# Transcriptomic Fingerprint of Bacterial Infection in Lower Extremity Ulcers

**DOI:** 10.1101/2021.12.20.21267962

**Authors:** Blaine Fritz, Julius Bier-Kirkegaard, Claus Henrik Nielsen, Klaus Kirketerp-Møller, Matthew Malone, Thomas Bjarnsholt

**Author notes:** **Corresponding Author:** Thomas Bjarnsholt.

## Abstract

Clinicians and researchers utilize subjective classification systems based on clinical parameters to stratify lower extremity ulcer infections for treatment and research. This study compared clinical infection classifications (mild to severe) of lower extremity ulcers (n = 44) with transcriptomic profiles and direct measurement of bacterial RNA signatures by RNA-sequencing. Samples demonstrating similar transcriptomes were clustered and characterized by transcriptomic fingerprint. Clinical infection severity did not explain the major sources of variability among the samples and samples with the same clinical classification demonstrated high inter-sample variability. High proportions of bacterial RNA, however, resulted in a strong effect on transcription and increased expression of genes associated with immune response and inflammation. K-means clustering identified two clusters of samples, one of which contained all of the samples with high levels of bacterial RNA. A support vector classifier identified a fingerprint of 20 genes, including immune-associated genes such as *CXCL8, GADD45B*, and *HILPDA*, which accurately identified samples with signs of infection via cross-validation. This suggests that stratification of infection states based on a transcriptomic fingerprint may be a useful tool for studying host-bacterial interactions in these ulcers, as well as an objective classification method to identify the severity of infection.

**Significance Statement:** Clinicians and researchers utilize classification schemes based on clinically measurable parameters to describe infection severity in lower extremity ulcers. However, here we show that the local host gene expression is often discordant to clinical classification scores. We observed this inconsistency is explained by the increased presence of bacteria, which promotes increased immune and inflammatory responses. Two groups of host gene expression, predominantly differentiated by the levels of bacterial RNA, could be classified with less than 20 genes. These results provide significant insights into host response to bacterial infection where bacteria are directly observed, rather than implied from clinical observation, and illustrated the limitations of clinical observations to stratify lower extremity ulcers.

## Supplementary Data for "Transcriptomic Fingerprint of Bacterial Infection in Lower Extremity Ulcers" (part 1 of 3)

### Sheet: CutAdapt_results
Sample	pairs_processed	r1_with_adapters	r2_with_adapters	pairs_too_short	pairs_written	bp_processed	bp_written	percent_trimmed
HH11_HGWYYDSXX_TCGTAGTG-AGACTTGG_L004_R2	148983262	61874014	53932825	27735	148955527	44694978600	40995361620	8.27748
HH12_HGWYYDSXX_CTACGACA-GAGTCCAA_L004_R2	148331883	73511682	64029274	10238	148321645	44499564900	40134099775	9.81013
HH15_HGWYYDSXX_TAAGTGGT-CTTAAGCC_L004_R2	175520660	95471243	90256605	6657	175514003	52656198000	46467647858	11.7527
HH18_HGWYYDSXX_CGGACAAC-TCCGGATT_L004_R2	156096201	88644567	78632718	5366	156090835	46828860300	40983595499	12.4822
HH1_HGWYYDSXX_TACCGAGG-CCTGAACT_L004_R2	195011842	83143158	76622992	18433	194993409	58503552600	53112489410	9.21493
HH20_HGWYYDSXX_ATATGGAT-CTGTATTA_L004_R2	162298947	74498063	66564336	51355	162247592	48689684100	44035561085	9.55875
HH21_HGWYYDSXX_GCGCAAGC-TCACGCCG_L004_R2	179628864	80661226	74607466	31965	179596899	53888659200	48470912025	10.0536
HH24_HGWYYDSXX_AAGATACT-ACTTACAT_L004_R2	183294014	69518807	63456937	19474	183274540	54988204200	50852374508	7.5213
HH28_HGWYYDSXX_GGAGCGTC-GTCCGTGC_L004_R2	155215806	56144356	51415782	32983	155182823	46564741800	43324870469	6.95778
HH2_HGWYYDSXX_CGTTAGAA-TTCAGGTC_L004_R2	167364596	75980977	65918547	52135	167312461	50209378800	45371192949	9.63602
HH31_HGWYYDSXX_ATGGCATG-AAGGTACC_L004_R2	202527868	84332736	74840203	61877	202465991	60758360400	55332122244	8.93085
HH33_HGWYYDSXX_GCAATGCA-GGAACGTT_L004_R2	151932243	63281077	60289032	4093	151928150	45579672900	42130769023	7.56676
HH34_HGWYYDSXX_GTTCCAAT-AATTCTGC_L004_R2	204132226	81813588	77566772	10258	204121968	61239667800	56470826782	7.78718
HH35_HGWYYDSXX_ACCTTGGC-GGCCTCAT_L004_R2	166244465	85295278	75261893	8851	166235614	49873339500	44663443011	10.4463
HH4_HGWYYDSXX_AGCCTCAT-AGTAGAGA_L004_R2	204007048	90063860	82162371	11506	203995542	61202114400	56038230656	8.43743
HH5_HGWYYDSXX_GATTCTGC-GACGAGAG_L004_R2	128078889	56758372	52116375	56267	128022622	38423666700	34898798457	9.17369
PRI-TJKHO-P500_S1_R2.concat	118842556	8987977	8991193	40269	118802287	24006196312	23797304258	0.870159
PRI-TJKHO-P501_S2_R2.concat	141770178	28332943	28263596	212474	141557704	28637575956	27565363558	3.74408
PRI-TJKHO-P502_S3_R2.concat	131913913	14971479	14767196	241520	131672393	26646610426	26153807457	1.8494
PRI-TJKHO-P504_S4_R2.concat	131387451	11195996	11240013	62977	131324474	26540265102	26228576933	1.1744
PRI-TJKHO-P505_S5_R2.concat	130603205	6956186	6905181	40830	130562375	26381847410	26182490153	0.755661
PRI-TJKHO-P506_S6_R2.concat	136693330	6102830	6090852	53517	136639813	27612052660	27455704993	0.56623
PRI-TJKHO-P507_S7_R2.concat	130408720	10407397	10414137	79089	130329631	26342561440	26054637881	1.093
PRI-TJKHO-P508_S8_R2.concat	150968924	9873021	9822020	176269	150792655	30495722648	30201358750	0.965263
PRI-TJKHO-P509_S9_R2.concat	109721906	4045613	4041611	18418	109703488	22163825012	22090940827	0.328843
PRI-TJKHO-P510_S10_R2.concat	201963981	8350951	8168052	283068	201680913	40796724162	40572396827	0.549866
PRI-TJKHO-P511C_S11_R2.concat	152678397	12654350	12548617	207856	152470541	30841036194	30404648777	1.41496
PRI-TJKHO-P511D_S12_R2.concat	149342604	18104596	18079316	124464	149218140	30167206008	29638329173	1.75315
PRI-TJKHO-P512_S13_R2.concat	136509062	26331217	25915052	504216	136004846	27574830524	26636795515	3.40178
PRI-TJKHO-P513C_S15_R2.concat	176664608	8711293	8566187	307260	176357348	35686250816	35361196633	0.910867
PRI-TJKHO-P513D_S14_R2.concat	176353885	6765769	6742315	158059	176195826	35623484770	35395078678	0.641167
PRI-TJKHO-P514D_S16_R2.concat	162714789	24275136	24049045	365171	162349618	32868387378	32021776887	2.57576
PRI-TJKHO-P515_S17_R2.concat	138245961	11406814	11315235	149833	138096128	27925684122	27603314445	1.15438
PRI-TJKHO-P516D_S18_R2.concat	139397271	51868055	51819595	97957	139299314	28158248742	26026442721	7.5708
PRI-TJKHO-P517_S19_R2.concat	130957563	35461702	35358005	166699	130790864	26453427726	25234797043	4.6067
PRI-TJKHO-P518_S20_R2.concat	163778129	53395194	53166140	243192	163534937	33083182058	31015353808	6.25039
PRI-TJKHO-P519_S21_R2.concat	148417852	26397876	26341263	63316	148354536	29980406104	29096421806	2.94854
PRI-TJKHO-P520_S22_R2.concat	158875424	31849252	31590503	194440	158680984	32092835648	30776473314	4.10173
PRI-TJKHO-P521_S23_R2.concat	173292173	32451818	32394525	103729	173188444	35005018946	33895731084	3.16894
PRI-TJKHO-P522_S24_R2.concat	138057817	32327634	32176540	97992	137959825	27887679034	26685586645	4.31048
PRI-TJKHO-P523C_S26_R2.concat	141208790	16387666	16375614	73738	141135052	28524175580	28030701636	1.73002
PRI-TJKHO-P523D_S25_R2.concat	134848226	46583123	45472999	1010787	133837439	27239341652	25084755090	7.90983
PRI-TJKHO-P524_S27_R2.concat	133085938	22605576	22507537	191908	132894030	26883359476	26137751039	2.77349
PRI-TJKHO-P525_S28_R2.concat	133696321	12561352	12510451	22945	133673376	27006656842	26694382678	1.15629
PRI-TJKHO-P526_S29_R2.concat	129433626	27379263	24613088	2951159	126482467	26145592452	24707126647	5.50175
PRI-TJKHO-P527_S30_R2.concat	137293215	22555497	22508753	177361	137115854	27733229430	26936256581	2.87371

### Sheet: SortMeRNA_results
Sample	total	rRNA	rRNA_pct	non_rRNA	non_rRNA_pct	silva-bac-16s-id90_pct	silva-bac-16s-id90_count	silva-bac-23s-id98_pct	silva-bac-23s-id98_count	silva-arc-16s-id95_pct	silva-arc-16s-id95_count	silva-arc-23s-id98_pct	silva-arc-23s-id98_count	silva-euk-18s-id95_pct	silva-euk-18s-id95_count	silva-euk-28s-id98_pct	silva-euk-28s-id98_count	rfam-5s-database-id98_pct	rfam-5s-database-id98_count	rfam-5.8s-database-id98_pct	rfam-5.8s-database-id98_count
HH1.interleaved	389986818	24898844	6.38453	365087974	93.6155	1.4	5.45982e+06	0.82	3.19789e+06	0	0	0	0	0.69	2.69091e+06	2.4	9.35968e+06	1.07	4.17286e+06	0	0
HH11.interleaved	297911054	18557868	6.22933	279353186	93.7707	2.21	6.58383e+06	0.19	566031	0	0	0	0	0.38	1.13206e+06	2.36	7.0307e+06	1.09	3.24723e+06	0	0
HH12.interleaved	296643290	17884982	6.02912	278758308	93.9709	1.97	5.84387e+06	0.28	830601	0	0	0	0	0.47	1.39422e+06	2.34	6.94145e+06	0.98	2.9071e+06	0	0
HH15.interleaved	351028006	10610707	3.02275	340417299	96.9772	0.78	2.73802e+06	0.08	280822	0	0	0	0	0.26	912673	1.01	3.54538e+06	0.88	3.08905e+06	0	0
HH18.interleaved	312181670	15411550	4.93672	296770120	95.0633	1.68	5.24465e+06	0.15	468273	0	0	0	0	0.3	936545	2.06	6.43094e+06	0.75	2.34136e+06	0	0
HH2.interleaved	334624922	22049851	6.58942	312575071	93.4106	2.06	6.89327e+06	0.2	669250	0	0	0	0	0.38	1.27157e+06	3.1	1.03734e+07	0.85	2.84431e+06	0	0
HH20.interleaved	324495184	19611523	6.0437	304883661	93.9563	1.6	5.19192e+06	0.17	551642	0	0	0	0	0.42	1.36288e+06	3.04	9.86465e+06	0.83	2.69331e+06	0	0
HH21.interleaved	359193798	17413565	4.84796	341780233	95.152	1.1	3.95113e+06	0.11	395113	0	0	0	0	0.54	1.93965e+06	2.13	7.65083e+06	0.96	3.44826e+06	0	0
HH24.interleaved	366549080	16539862	4.51232	350009218	95.4877	1.29	4.72848e+06	0.12	439859	0	0	0	0	0.33	1.20961e+06	1.82	6.67119e+06	0.95	3.48222e+06	0	0
HH28.interleaved	310365646	12690332	4.08883	297675314	95.9112	1.67	5.18311e+06	0.32	993170	0	0	0	0	0.18	558658	1.58	4.90378e+06	0.34	1.05524e+06	0	0
HH31.interleaved	404931982	19015224	4.69591	385916758	95.3041	1.67	6.76236e+06	0.15	607398	0	0	0	0	0.26	1.05282e+06	1.67	6.76236e+06	0.95	3.84685e+06	0	0
HH33.interleaved	303856300	9688618	3.18855	294167682	96.8114	0.89	2.70432e+06	0.15	455784	0	0	0	0	0.21	638098	1.27	3.85898e+06	0.66	2.00545e+06	0	0
HH34.interleaved	408243936	15115049	3.70246	393128887	96.2975	0.68	2.77606e+06	0.08	326595	0	0	0	0	0.32	1.30638e+06	1.4	5.71542e+06	1.22	4.98058e+06	0	0
HH35.interleaved	332471228	18697350	5.62375	313773878	94.3763	1.91	6.3502e+06	0.16	531954	0	0	0	0	0.35	1.16365e+06	2.23	7.41411e+06	0.98	3.25822e+06	0	0
HH4.interleaved	407991084	18359935	4.50008	389631149	95.4999	1.34	5.46708e+06	0.12	489589	0	0	0	0	0.3	1.22397e+06	1.67	6.81345e+06	1.07	4.3655e+06	0	0
HH5.interleaved	256045244	15635204	6.10642	240410040	93.8936	1.82	4.66002e+06	2.31	5.91465e+06	0	0	0	0	0.14	358463	1.84	4.71123e+06	0	0	0	0
P500.interleaved	237604574	121724924	51.23	115879650	48.77	5.52	1.31158e+07	30.07	7.14477e+07	0	0	0	0	2.03	4.82337e+06	12.21	2.90115e+07	1.4	3.32646e+06	0	0
P501.interleaved	283115408	150514304	53.1636	132601104	46.8364	0.28	792723	0.72	2.03843e+06	0	0	0	0	16.22	4.59213e+07	33.55	9.49852e+07	2.37	6.70984e+06	0.02	56623.1
P502.interleaved	263344786	122914522	46.6744	140430264	53.3256	5.03	1.32462e+07	18.83	4.95878e+07	0	0	0	0	5.86	1.5432e+07	15.38	4.05024e+07	1.56	4.10818e+06	0.01	26334.5
P504.interleaved	262648948	108879709	41.4545	153769239	58.5455	0.2	525298	0.12	315179	0	0	0	0	9.4	2.4689e+07	31.18	8.18939e+07	0.52	1.36577e+06	0.02	52529.8
P505.interleaved	261124750	212126000	81.2355	48998750	18.7645	0.26	678924	0.52	1.35785e+06	0	0	0	0	16.4	4.28245e+07	63.85	1.66728e+08	0.2	522250	0.01	26112.5
P506.interleaved	273279626	114894270	42.0428	158385356	57.9572	0.17	464575	0.15	409919	0	0	0	0	6.98	1.90749e+07	34.22	9.35163e+07	0.5	1.3664e+06	0.01	27328
P507.interleaved	260659262	111178217	42.6527	149481045	57.3473	0.19	495253	0.08	208527	0	0	0	0	9.29	2.42152e+07	32.27	8.41147e+07	0.78	2.03314e+06	0.04	104264
P508.interleaved	301585310	116085104	38.4916	185500206	61.5084	0.26	784122	0.1	301585	0	0	0	0	3.63	1.09475e+07	33.49	1.01001e+08	1	3.01585e+06	0.01	30158.5
P509.interleaved	219406976	103076681	46.9797	116330295	53.0203	6.61	1.45028e+07	23.46	5.14729e+07	0	0	0	0	4.91	1.07729e+07	11.68	2.56267e+07	0.31	680162	0	0
P510.interleaved	403361826	129957472	32.2186	273404354	67.7814	1.43	5.76807e+06	13.49	5.44135e+07	0	0	0	0	0.54	2.17815e+06	16.49	6.65144e+07	0.25	1.0084e+06	0.01	40336.2
P511C.interleaved	304941082	231434156	75.8947	73506926	24.1053	0.26	792847	0.05	152471	0	0	0	0	10.51	3.20493e+07	64.87	1.97815e+08	0.19	579388	0.02	60988.2
P511D.interleaved	298436280	150159074	50.3153	148277206	49.6847	0.23	686403	0.31	925152	0	0	0	0	13.92	4.15423e+07	35.14	1.04871e+08	0.7	2.08905e+06	0.01	29843.6
P512.interleaved	272009692	192881901	70.9099	79127791	29.0901	0.73	1.98567e+06	2.67	7.26266e+06	0	0	0	0	26.2	7.12665e+07	36.55	9.94195e+07	4.61	1.25396e+07	0.16	435216
P513C.interleaved	352714696	159972102	45.3545	192742594	54.6455	0.28	987601	0.1	352715	0	0	0	0	4.15	1.46377e+07	40.4	1.42497e+08	0.42	1.4814e+06	0.01	35271.5
P513D.interleaved	352391652	193925851	55.0313	158465801	44.9687	0.17	599066	0.06	211435	0	0	0	0	6.14	2.16368e+07	48.25	1.70029e+08	0.42	1.48004e+06	0	0
P514D.interleaved	324699236	197552606	60.8417	127146630	39.1583	0.36	1.16892e+06	0.16	519519	0	0	0	0	14.19	4.60748e+07	45.47	1.47641e+08	0.62	2.01314e+06	0.04	129880
P515.interleaved	276192256	92304283	33.4203	183887973	66.5797	0.43	1.18763e+06	1.23	3.39716e+06	0	0	0	0	6.39	1.76487e+07	24.76	6.83852e+07	0.61	1.68477e+06	0.01	27619.2
P516D.interleaved	278598628	212770928	76.3719	65827700	23.6281	0.27	752216	0.03	83579.6	0	0	0	0	19.68	5.48282e+07	55.38	1.54288e+08	0.94	2.61883e+06	0.08	222879
P517.interleaved	261581728	152572063	58.3267	109009665	41.6733	0.14	366214	0.06	156949	0	0	0	0	23.5	6.14717e+07	33.21	8.68713e+07	1.39	3.63599e+06	0.02	52316.3
P518.interleaved	327069874	268199949	82.0008	58869925	17.9992	0.1	327070	0.04	130828	0	0	0	0	33.77	1.10451e+08	45.83	1.49896e+08	1.76	5.75643e+06	0.5	1.63535e+06
P519.interleaved	296709072	103250150	34.7984	193458922	65.2016	0.14	415393	0.04	118684	0	0	0	0	10.31	3.05907e+07	20.22	5.99946e+07	3.93	1.16607e+07	0.16	474735
P520.interleaved	317361968	204126253	64.3197	113235715	35.6803	0.49	1.55507e+06	0.08	253890	0	0	0	0	15.82	5.02067e+07	46.07	1.46209e+08	1.66	5.26821e+06	0.19	602988
P521.interleaved	346376888	135079015	38.9977	211297873	61.0023	0.22	762029	0.01	34637.7	0	0	0	0	8.45	2.92688e+07	26.15	9.05776e+07	3.1	1.07377e+07	1.06	3.6716e+06
P522.interleaved	275919650	224714439	81.442	51205211	18.558	0.37	1.0209e+06	0.02	55183.9	0	0	0	0	21.56	5.94883e+07	58.43	1.6122e+08	1.02	2.81438e+06	0.03	82775.9
P523C.interleaved	282270104	135004296	47.8281	147265808	52.1719	1.17	3.30256e+06	3.45	9.73832e+06	0	0	0	0	8.74	2.46704e+07	33.27	9.39113e+07	1.17	3.30256e+06	0.04	112908
P523D.interleaved	267674878	180072047	67.2727	87602831	32.7273	1.07	2.86412e+06	2.12	5.67471e+06	0	0	0	0	9.89	2.6473e+07	52.54	1.40636e+08	1.63	4.3631e+06	0.02	53535
P524.interleaved	265788060	228675581	86.0368	37112479	13.9632	0.24	637891	0.24	637891	0	0	0	0	34.47	9.16171e+07	49.93	1.32708e+08	1.13	3.00341e+06	0.03	79736.4
P525.interleaved	267346752	233432423	87.3145	33914329	12.6855	34.58	9.24485e+07	49.91	1.33433e+08	0	0	0	0	0.29	775306	0.79	2.11204e+06	1.73	4.6251e+06	0.01	26734.7
P526.interleaved	252964934	140306608	55.4648	112658326	44.5352	0.44	1.11305e+06	0.2	505930	0	0	0	0	10.89	2.75479e+07	41.57	1.05158e+08	2.31	5.84349e+06	0.06	151779
P527.interleaved	274231708	206101102	75.1558	68130606	24.8442	0.46	1.26147e+06	0.11	301655	0	0	0	0	20.13	5.52028e+07	53.33	1.46248e+08	1.1	3.01655e+06	0.02	54846.3

### Sheet: Raw_counts
	P500	P501	P502	P504	P505	P506	P507	P508	P509	P510	P511C	P511D	P512	P513C	P513D	P514D	P515	P516D	P517	P518	P519	P520	P521	P522	P523C	P523D	P524	P526	P527	HH12	HH18	HH15	HH20	HH21	HH24	HH11	HH4	HH2	HH33	HH34	HH35	HH28	HH31	HH1
DDX11L1	1	4	1	10	1	6	2	10	1	3	12	5	0	32	7	9	8	5	15	10	8	13	10	10	11	8	1	16	3	15	2	6	18	23	8	24	32	31	5	28	31	1	10	35
WASH7P	40	300	31	402	145	397	372	460	27	283	269	289	79	867	825	439	282	312	282	114	618	389	625	123	525	283	104	312	226	740	240	632	886	1408	782	1093	1300	1362	92	2008	1084	66	748	1201
MIR6859-1	1	28	2	27	12	32	20	38	1	12	20	15	3	74	41	38	22	33	16	7	39	19	34	5	32	23	2	11	5	29	7	22	35	63	33	29	45	53	7	118	46	0	16	44
MIR1302-2HG	0	2	0	1	0	0	1	0	0	0	0	0	0	1	0	0	0	0	1	0	0	0	1	0	0	1	0	0	0	0	1	4	1	2	3	1	3	3	0	3	1	0	0	2
MIR1302-2	0	0	0	1	0	0	0	0	0	0	0	0	0	0	1	0	0	0	0	0	0	0	1	0	1	0	0	0	0	1	0	1	0	0	0	0	1	0	0	0	0	0	1	0
FAM138A	0	0	0	0	2	0	0	1	0	0	2	0	0	3	1	0	1	0	0	1	1	0	0	0	0	0	0	0	0	2	0	0	1	1	1	1	1	0	0	1	0	0	0	6
OR4F5	0	0	0	1	0	0	1	1	0	0	0	0	0	0	0	0	0	0	0	0	0	0	1	0	1	0	0	7	0	6	0	1	3	3	3	0	2	0	0	4	0	1	1	0
LOC100996442	98	295	38	105	66	355	100	174	42	1705	50	446	104	207	216	134	653	62	63	36	256	121	326	26	100	76	38	126	78	282	416	419	261	928	366	246	2062	269	1199	821	1218	535	1462	516
SEPT14P18	9	104	4	27	16	217	94	82	7	219	4	70	33	19	31	24	179	9	24	11	89	12	75	3	34	9	5	10	15	76	120	82	126	252	107	25	484	73	92	81	123	33	123	65
CICP27	19	139	7	46	21	215	36	130	4	460	16	79	48	69	71	25	148	21	32	12	86	19	119	12	40	45	16	53	19	27	25	36	32	142	83	53	468	35	48	135	104	14	57	66
LOC729737	1044	1305	653	229	1448	2491	264	801	344	5430	156	2608	701	356	544	345	2619	434	105	109	582	915	1768	311	589	317	288	418	458	147	282	375	308	1252	371	196	2387	215	2601	1109	1518	482	1574	308
LOC102725121	1	11	0	15	7	19	13	7	1	3	21	7	4	54	33	12	5	8	18	10	6	22	19	4	34	10	1	11	8	24	14	6	20	58	13	22	29	40	4	45	33	0	17	50
LOC102723897	39	380	36	429	159	474	415	528	23	301	286	275	108	803	863	533	300	345	265	132	605	442	630	121	508	308	88	357	190	663	276	571	910	1228	834	957	1397	1566	110	2186	1169	71	677	1430
MIR6859-2	1	7	1	19	6	10	11	10	0	2	7	5	1	18	16	8	11	6	5	3	10	7	21	5	16	13	1	7	6	5	1	7	7	12	4	5	13	27	2	10	4	0	4	17
LOC107985721	1	3	0	0	0	0	2	2	0	0	0	0	0	4	1	1	2	1	1	1	1	2	3	0	3	0	0	1	2	1	3	1	0	8	2	2	6	3	2	4	5	0	2	3
RPL23AP21	0	7	1	20	4	9	16	17	0	6	14	9	4	20	14	17	22	8	8	7	12	2	26	6	6	5	4	10	4	34	39	47	106	78	59	81	116	63	15	61	55	6	104	41
RPL23AP24	0	6	0	3	0	5	1	5	0	6	1	3	1	1	3	4	9	1	5	0	5	1	6	1	3	1	0	6	1	19	18	21	11	10	26	26	26	15	14	32	14	5	6	21
LOC112268260	9	15	2	28	8	29	37	37	2	44	6	24	8	38	21	16	49	9	13	11	33	20	24	5	27	8	2	7	12	79	117	51	110	131	86	44	193	82	81	52	105	39	66	45
WBP1LP7	0	0	0	0	0	0	0	0	0	0	0	0	0	1	1	1	0	1	1	1	0	0	1	0	0	1	0	0	0	0	2	0	0	5	1	1	1	3	0	3	1	0	2	2
OR4F29	0	1	1	5	1	6	12	1	0	0	0	1	0	2	4	1	3	0	0	0	5	0	5	0	1	0	0	0	0	16	32	22	51	39	11	1	29	30	0	8	24	0	7	17
SEPT14P13	3	25	1	12	1	39	14	27	2	62	4	13	5	8	19	6	38	2	7	1	21	1	16	4	7	2	0	7	4	20	26	19	29	33	31	3	110	23	21	17	27	5	25	13
CICP7	14	86	3	29	18	123	34	100	5	222	11	50	27	64	53	36	115	17	24	22	58	13	91	7	21	31	5	45	21	36	18	22	36	78	66	36	299	38	22	68	64	7	20	75
LOC100132287	234	353	166	95	328	380	111	198	69	894	75	668	155	228	159	141	668	139	34	49	118	202	496	119	158	156	96	97	177	98	160	140	120	473	207	126	674	151	603	316	411	89	374	286
LOC105378947	0	5	0	3	0	5	3	3	1	1	1	4	1	11	14	5	9	4	0	4	8	2	5	7	4	6	0	3	2	13	13	7	12	25	7	15	41	10	18	15	12	5	10	17
LOC101928626	0	2	0	4	0	2	4	3	0	0	0	1	0	0	0	2	2	1	0	1	2	3	0	2	1	4	0	1	2	0	0	0	5	5	1	0	4	2	0	0	1	0	3	5
WBP1LP6	0	0	0	0	0	0	0	0	0	0	0	0	0	4	0	0	0	0	0	1	0	0	0	1	1	4	0	0	0	4	0	2	1	5	6	0	6	1	0	2	3	0	8	6
OR4F16	5	14	1	11	5	37	70	41	3	9	1	8	2	18	18	13	36	11	20	11	34	17	35	8	28	22	1	14	11	69	144	68	201	149	83	20	193	120	8	35	87	14	52	82
SEPT14P14	9	75	2	53	7	144	41	105	5	164	2	37	18	32	30	16	127	8	17	12	67	11	73	7	151	60	3	29	14	62	104	57	100	171	104	37	360	91	59	60	89	25	69	71
CICP3	13	96	6	70	19	140	34	217	4	236	29	75	23	117	58	43	145	23	28	24	75	9	126	13	27	68	7	64	24	49	22	26	40	157	113	77	314	53	17	98	67	2	39	114
LOC100133331	326	440	175	125	461	534	159	404	169	1812	103	832	250	321	377	197	1066	176	59	80	202	266	693	176	235	210	178	182	235	126	124	190	228	687	219	169	704	184	549	301	389	123	376	390
LOC107984841	52	123	11	89	35	153	83	149	14	489	29	247	29	157	101	103	278	61	42	22	133	54	229	11	60	33	9	67	34	155	163	219	123	364	209	167	726	130	637	441	427	168	549	349
LOC107984847	18	67	8	60	18	93	53	179	6	197	24	163	34	105	83	74	175	40	14	20	96	34	211	10	42	31	15	47	37	124	110	136	113	306	204	155	452	121	410	271	319	97	354	252
LOC107984849	15	38	1	33	10	79	30	61	10	220	10	105	12	49	84	37	113	17	10	7	79	26	132	7	45	15	5	34	15	50	44	79	65	185	81	96	414	54	399	232	241	82	340	117
LOC100288069	69	251	41	149	65	322	139	233	32	1010	61	459	110	301	262	173	526	70	102	63	260	122	348	27	143	118	30	167	102	302	285	372	269	810	398	282	1576	336	917	898	941	368	1138	880
LOC105378580	49	200	12	398	71	277	325	529	29	67	86	230	72	308	286	216	319	96	236	136	279	195	371	33	258	109	37	195	90	854	1165	1140	833	1245	998	778	975	685	304	978	882	204	1159	1038
FAM87B	7	97	16	128	32	148	157	171	11	40	37	52	27	158	127	120	113	59	104	38	106	53	178	33	35	116	29	100	64	289	225	337	221	571	374	298	379	177	7	416	166	8	166	279
LINC00115	1	39	6	48	13	37	51	58	6	35	34	48	5	103	54	68	52	37	16	17	32	22	88	13	32	70	13	32	29	157	97	177	118	165	178	191	213	205	31	201	165	16	181	201
LINC01128	34	483	60	495	110	1103	988	1405	34	237	256	427	121	630	679	528	629	276	289	210	632	194	1047	180	418	462	60	552	172	1730	1296	1502	1209	2804	2029	1937	1881	1082	219	1400	970	84	933	1705
LOC107984850	0	3	0	3	4	7	2	8	0	4	0	2	0	5	1	1	5	0	2	1	2	1	7	0	3	3	0	0	1	6	11	10	5	8	11	15	25	6	14	10	7	7	11	17
FAM41C	0	2	0	0	0	3	1	4	0	1	1	3	2	4	2	3	2	1	4	1	5	1	0	1	2	2	0	4	1	16	18	18	11	25	18	8	49	11	8	24	23	6	22	27
TUBB8P11	5	0	0	1	1	0	1	1	0	4	0	0	0	0	0	0	1	1	0	0	1	0	0	0	1	0	1	0	0	0	0	0	0	1	0	0	0	0	0	0	1	4	0	0
LOC284600	3	14	2	27	5	19	26	43	0	5	16	5	9	24	40	21	12	26	42	6	12	4	34	6	16	39	3	5	12	9	5	7	41	49	38	7	69	172	0	194	39	0	10	17
LINC02593	0	7	0	22	3	22	31	27	0	0	16	3	7	273	26	17	9	36	85	25	10	3	9	3	2	36	2	46	8	2	1	3	12	26	27	22	12	214	6	155	11	2	6	283
LOC107985728	10	15	2	23	6	41	68	38	2	18	36	8	19	797	51	26	8	68	141	48	10	1	12	17	6	106	9	40	40	5	1	1	32	20	28	12	9	408	0	182	32	14	2	318
SAMD11	3	23	9	101	6	138	159	107	2	10	37	20	36	813	107	61	47	121	178	48	59	29	69	65	42	254	6	161	49	11	6	22	73	128	176	86	69	1155	1	395	74	0	4	643
NOC2L	35	500	28	510	135	742	672	1081	39	88	359	262	107	1109	1247	582	450	408	379	153	1579	938	926	258	1589	455	118	569	232	537	148	303	573	894	751	747	1007	1295	1433	1034	807	11	266	1117
KLHL17	43	383	49	442	243	676	432	537	47	60	183	146	86	445	619	330	279	241	132	91	284	246	568	260	491	354	119	203	290	475	131	224	368	1139	901	493	1022	1027	26	823	491	2	274	588
PLEKHN1	4	72	11	96	114	131	86	166	12	55	45	38	27	67	218	62	201	60	75	22	1099	1106	227	58	1004	81	31	24	41	127	24	96	43	226	231	105	185	202	3	232	201	8	139	45
PERM1	0	6	4	16	9	19	11	38	4	7	14	2	3	166	35	2	19	4	12	7	195	106	35	8	171	7	5	65	8	6	1	7	4	28	17	21	18	14	10	14	8	3	5	50
HES4	112	337	130	412	202	684	892	761	74	2915	346	1221	232	591	1616	405	1265	884	122	140	349	259	760	160	480	37	108	206	206	132	21	84	432	474	282	382	469	990	814	395	1033	276	3531	385
RPL39P12	0	0	0	9	2	3	1	4	0	0	1	0	1	4	3	0	1	0	1	0	1	0	1	0	5	0	0	12	1	3	3	4	1	5	10	3	8	16	0	9	8	0	4	5
ISG15	54	359	61	583	85	931	742	562	191	1354	284	346	241	338	659	648	741	431	529	231	322	109	342	70	534	62	228	400	158	420	143	370	734	1443	408	506	858	1159	223	771	983	546	740	716
AGRN	186	4036	363	7963	2919	5371	5893	7738	257	365	3048	787	820	9615	17172	6590	3117	4018	2944	2868	11204	6736	7556	1742	11534	2271	1266	4178	3916	2218	534	1644	4221	7240	5486	3636	8498	10699	35	12125	7943	265	935	7015
LOC100288175	10	58	32	16	112	98	17	53	7	4	1	14	2	0	31	0	35	6	1	0	43	15	42	13	86	0	0	0	2	26	16	14	15	75	15	12	159	0	2	7	46	4	67	0
LOC112267874	0	16	8	0	27	16	3	12	0	2	0	3	0	4	20	2	18	1	0	1	111	78	15	2	134	0	1	3	2	1	0	1	1	14	0	1	12	1	0	1	32	0	30	2
LOC105378948	1	31	15	2	27	18	1	13	2	3	0	1	0	3	18	1	20	2	1	0	95	124	18	2	99	2	2	1	2	4	4	2	3	42	3	7	24	4	3	4	30	1	17	4
RNF223	0	7	2	0	29	18	1	6	3	1	0	0	2	2	3	0	23	1	1	2	397	103	5	2	484	1	0	17	1	4	1	0	1	56	0	0	5	0	2	1	14	0	12	0
C1orf159	15	261	41	369	200	299	351	463	37	337	170	75	63	747	677	434	389	241	144	161	808	545	561	113	638	209	66	254	234	630	269	558	644	1252	726	784	1013	983	20	1337	792	39	279	1063
LINC01342	1	0	1	1	0	0	1	4	0	0	0	1	1	0	0	0	1	0	0	0	2	0	0	0	2	0	0	0	4	0	0	0	0	0	3	0	0	0	0	7	1	0	0	0
MIR200B	0	0	0	0	1	1	0	0	1	0	0	0	0	9	1	0	3	0	0	0	34	11	0	0	13	0	1	0	0	0	0	0	0	1	0	0	3	0	0	0	2	0	2	0
MIR200A	0	0	0	0	2	3	0	0	0	0	0	0	0	0	0	0	0	0	0	0	15	9	1	0	19	0	0	0	1	0	0	0	0	2	0	3	0	0	0	2	0	0	3	0
MIR429	0	0	0	0	2	1	0	1	0	0	0	0	0	2	0	2	2	0	1	0	23	4	0	0	16	0	0	0	0	0	0	0	0	1	0	4	0	0	0	0	2	0	2	0
TTLL10-AS1	1	3	0	0	2	3	1	0	0	1	5	1	3	34	3	52	10	8	3	0	8	8	5	0	32	0	0	11	1	0	0	0	3	4	2	7	7	9	1	2	6	1	3	10
TTLL10	1	10	2	2	5	5	5	14	0	6	11	2	7	44	22	58	6	14	3	9	13	24	14	1	70	17	2	21	1	3	0	6	4	5	15	8	16	14	4	7	7	27	6	65
TNFRSF18	4	40	11	41	70	70	69	118	7	24	14	23	11	13	327	45	114	12	9	10	69	48	238	29	121	3	15	22	56	67	22	159	73	152	303	76	329	104	4	125	202	6	54	47
TNFRSF4	24	160	358	161	42	362	391	290	60	125	115	145	90	101	465	465	194	205	78	97	127	53	354	59	139	53	42	181	135	152	53	195	182	377	752	194	565	290	31	356	394	7	253	152
SDF4	219	1891	160	2368	456	1838	1858	3302	175	1679	2176	1022	720	5041	4985	3238	2699	2630	1007	746	2938	1554	4557	1385	1838	2708	650	2182	1244	3978	2075	2981	4035	5873	5883	4728	7867	10400	652	9640	5810	352	3009	7759
B3GALT6	17	323	22	733	158	517	684	1123	24	61	290	189	200	856	1185	759	422	429	266	199	605	347	1111	261	365	312	97	505	315	466	236	443	656	836	648	489	863	1323	8	1168	727	3	168	910
C1QTNF12	14	11	8	32	18	35	14	45	5	87	27	39	2	103	124	22	25	15	13	8	25	32	31	6	63	9	8	16	15	16	2	4	17	38	4	22	46	44	4	35	38	2	76	49
UBE2J2	121	899	90	1535	278	1511	1403	2033	120	1109	567	806	427	1884	2681	1130	1233	630	638	382	1843	1237	2224	305	2006	685	216	1091	490	1378	855	1277	1441	2204	1868	1443	2586	2218	152	2948	1976	90	1145	2075
LINC01786	2	45	4	72	33	43	61	54	2	6	88	16	3	210	73	80	47	26	62	41	49	31	55	13	51	64	14	103	40	28	17	23	60	96	35	32	96	133	0	86	71	4	25	196
SCNN1D	6	102	24	73	129	76	65	71	12	6	100	15	19	363	126	131	96	61	97	74	3023	214	101	40	4437	98	24	97	44	117	38	26	148	436	140	145	265	448	7	384	171	0	99	772
ACAP3	230	1775	359	4005	1255	2648	4254	4888	129	479	1275	684	284	6102	5022	2719	1339	1873	2287	1097	5302	3787	4736	1824	5224	1298	548	2258	2100	1690	451	1010	2978	4989	3300	3226	4505	6525	239	6797	3594	69	922	7647
MIR6726	0	0	0	0	0	0	1	0	0	0	0	0	0	0	0	0	0	0	0	0	0	0	0	0	0	1	0	0	0	0	0	0	0	0	0	0	0	0	4	0	0	0	0	0
SNORD167	0	0	0	0	0	0	0	0	0	0	0	0	0	0	0	0	0	0	0	0	0	0	0	0	0	0	0	0	0	0	0	0	0	0	0	0	0	0	0	0	0	0	0	0
PUSL1	9	111	22	233	41	158	226	263	11	64	72	78	53	331	477	217	184	142	87	60	625	385	439	110	570	109	32	87	108	285	113	206	415	534	371	294	583	985	60	816	527	9	224	568
INTS11	238	1127	225	1627	441	1513	1707	1988	148	711	1055	1356	376	3534	3071	1790	1205	1092	795	553	2056	1275	2451	527	1901	1141	331	1304	875	2154	816	1608	2778	4011	3918	3197	5177	5495	1052	5785	3640	168	2700	6404
MIR6727	0	0	0	0	0	0	0	0	0	0	0	0	0	0	1	0	0	0	0	2	0	1	0	0	0	0	0	0	0	0	0	0	0	0	0	1	1	1	0	0	0	0	0	0
CPTP	12	160	27	260	66	295	260	361	27	103	273	118	69	826	345	388	212	240	128	99	428	540	491	87	546	191	64	258	123	241	81	173	325	623	464	329	629	868	91	730	437	19	172	862
TAS1R3	8	34	13	81	55	75	63	151	9	23	40	32	6	329	184	62	44	35	129	67	281	223	143	22	243	100	22	117	37	57	13	25	67	122	76	67	143	140	9	194	105	7	60	382
DVL1	87	820	162	1612	569	1692	1473	2682	136	400	866	402	306	4674	2923	1209	816	773	1110	623	3868	2166	2621	508	3594	1234	232	1822	697	1247	368	734	1823	3540	2340	1869	3242	4478	67	3078	2539	20	1123	5741
MIR6808	0	0	0	0	0	0	0	0	0	0	0	0	0	0	0	0	0	0	0	0	0	0	0	0	0	0	0	0	0	0	0	0	0	0	0	0	0	0	2	0	0	0	0	0
MXRA8	84	2923	116	7438	438	3950	8065	9831	123	450	5477	650	1512	15029	7451	9027	2446	3893	5490	3214	2473	1215	6723	1855	849	2239	462	3840	2366	5821	1212	2815	7534	5882	8008	9563	5610	21199	54	24290	9419	16	580	22831
AURKAIP1	100	640	111	944	95	1419	1067	1728	108	1054	604	695	409	1493	2388	1010	979	730	471	172	2100	1271	1766	318	1788	564	226	734	354	804	388	713	1032	1495	1216	950	1870	2405	233	2198	1883	138	1145	1850
CCNL2	256	3525	374	7268	1072	4165	5452	5652	231	1403	2249	2705	963	9371	8619	5611	3883	2714	3991	2240	8022	4467	7337	1738	3621	3527	950	4543	3727	12591	6478	10151	15255	14753	15708	14297	19183	21511	1056	22424	14147	497	6844	23756
MRPL20-AS1	17	135	27	294	37	246	191	269	13	114	161	94	43	497	413	275	208	178	171	118	319	125	372	72	244	123	57	218	110	421	133	225	387	555	521	512	729	1005	46	870	542	14	227	922
MRPL20	28	339	56	662	50	582	601	683	40	166	330	256	321	932	1233	730	669	426	319	188	1184	771	1033	145	1244	197	112	619	204	1810	963	1664	1967	2271	1773	1377	1946	2410	63	2230	1737	30	679	1994
LOC107984868	0	8	3	21	5	10	8	9	1	0	5	5	3	32	6	11	8	3	16	5	14	2	19	0	5	0	1	2	1	88	38	27	22	66	39	47	86	53	3	78	30	24	8	107
ANKRD65	3	51	3	126	5	36	67	28	2	12	58	14	22	387	121	128	28	64	109	43	181	124	55	10	74	13	14	115	32	88	31	28	156	150	89	130	174	425	3	234	112	8	18	612
LOC105378585	0	7	1	11	0	3	5	3	1	15	5	1	2	16	5	8	2	3	9	3	2	3	2	0	3	4	3	19	10	8	10	8	21	21	16	10	18	16	1	24	7	0	1	21
TMEM88B	1	5	0	5	0	8	3	7	3	1	4	2	3	21	13	1	1	0	12	1	6	25	6	4	9	8	1	7	7	0	0	0	0	1	1	0	0	2	0	1	1	0	0	1
LINC01770	3	8	1	27	3	20	19	14	2	3	20	1	2	48	30	28	4	11	14	11	28	16	23	5	14	30	4	13	17	19	5	9	47	44	38	24	54	57	1	49	24	79	18	56
LOC107985729	1	20	1	32	10	39	32	54	7	5	19	6	11	58	36	36	15	15	45	14	50	21	51	3	33	31	10	36	23	20	3	8	49	44	79	39	81	48	0	46	30	1	3	49
VWA1	89	1343	86	4154	155	3103	2780	2564	166	66	1152	639	870	2162	6309	3116	1496	2252	1171	831	3051	1621	3514	549	1836	1341	887	2114	1764	1502	379	793	4764	4989	3869	2186	6443	7705	20	4574	4883	7	517	1935
ATAD3C	9	137	7	180	23	221	203	143	5	10	42	115	62	144	479	169	106	183	85	43	173	151	294	71	233	83	121	87	80	252	64	108	312	741	274	304	554	543	10	641	394	3	70	251
ATAD3B	115	926	104	1336	177	1344	1994	2379	67	128	311	538	178	1456	2325	1362	552	997	663	457	2351	1526	2190	808	2476	570	311	775	767	1051	409	621	1937	2589	1487	1696	2615	3791	295	3679	2169	61	450	3019
ATAD3A	53	499	55	881	126	1053	1228	1592	34	73	265	278	177	744	1665	1015	612	763	397	217	1311	920	1692	624	1642	397	218	504	456	746	250	511	1253	1987	1216	1094	1490	2855	90	2529	1804	14	373	1682
TMEM240	2	37	4	67	29	78	53	63	7	44	76	27	12	191	123	48	18	28	69	17	27	15	89	14	25	26	15	82	27	22	12	22	51	55	48	50	64	94	4	72	32	1	2	120
SSU72	77	605	124	998	178	1062	852	927	61	1263	690	1322	470	1904	1710	1323	1107	736	359	320	856	767	1410	277	989	523	178	881	389	2937	2149	2933	2088	3162	3105	2636	4621	3765	691	3887	2935	505	1944	3769
FNDC10	7	32	5	33	3	35	52	64	6	9	30	18	8	31	120	61	25	80	8	4	62	106	83	36	124	15	15	45	34	54	41	32	95	80	82	44	31	90	3	189	135	0	4	126
LOC105378586	0	3	1	8	1	3	0	4	0	5	1	2	0	2	14	3	5	3	0	0	13	6	9	1	11	0	1	5	7	10	3	6	10	9	2	3	7	9	0	7	5	2	20	9
MIB2	96	1223	163	1883	507	1281	1422	2169	96	563	1086	442	277	4758	2600	1420	1038	859	1119	550	3004	1585	1770	616	2167	1386	344	1498	1039	867	333	378	1557	1907	2249	1629	2483	3743	109	3452	1716	508	488	4387
MMP23B	3	35	11	235	19	24	92	248	5	44	241	13	7	80	115	46	40	82	22	8	22	36	86	99	43	11	19	27	75	41	57	3	221	58	53	66	61	98	4	204	72	6	14	336
CDK11B	289	812	142	1143	299	950	947	833	128	1841	702	2121	234	1891	2226	1209	1380	771	447	346	1112	793	1704	415	1042	672	382	727	646	1852	1026	1178	1165	1909	1558	1372	2573	1643	2323	2133	2087	565	3597	2597
SLC35E2B	87	1038	103	2218	371	1292	1108	1482	73	502	1244	732	493	2892	1869	1729	1558	669	1083	806	1307	735	1740	433	810	1440	330	1291	972	3298	2113	2102	4023	3945	4656	3705	6235	5223	278	8168	3445	187	1589	7983
LOC100288379	0	31	5	61	7	54	34	29	1	37	17	24	3	61	28	56	40	19	31	28	61	10	61	7	15	43	9	21	27	107	121	85	206	141	133	131	172	144	16	281	109	15	44	248
MMP23A	2	22	7	126	6	24	52	143	5	33	120	0	5	32	31	27	18	42	17	4	24	5	39	37	18	5	6	15	23	36	51	5	136	28	50	42	28	93	0	118	43	0	9	248
CDK11A	293	658	149	860	293	916	778	573	103	1844	610	1980	195	1327	1542	1109	1118	805	329	335	1069	671	1584	427	846	635	411	682	565	2217	1320	1119	1051	1798	1457	1243	2407	1463	2102	1348	2037	286	3091	2103
SLC35E2A	37	704	66	1101	217	833	1026	587	20	295	577	304	191	1865	1011	1518	749	987	486	416	829	396	1312	260	404	789	290	732	548	2482	1820	1837	2168	2489	2211	2150	3424	4785	225	3261	2986	92	825	4935
LOC100129381	1	35	0	145	33	62	51	22	3	9	30	33	10	95	21	83	65	32	64	38	48	29	75	8	35	38	16	41	31	234	188	122	165	189	214	140	311	252	7	288	156	2	72	548
LOC112268218	0	3	0	8	0	12	9	14	2	4	2	14	0	18	6	7	14	2	5	1	9	5	10	1	6	1	5	7	1	9	4	2	0	13	8	2	13	17	1	8	2	0	10	15
NADK	305	1590	187	1724	293	2782	1818	2803	226	9113	859	5635	1047	3507	5099	2136	2683	1448	1185	600	2536	1162	3179	426	1722	1071	619	1799	756	2164	1460	2362	3044	5537	3096	3626	9916	4426	2883	7349	6212	1693	10999	5839
GNB1	1343	4692	1807	9802	1716	10240	8757	9015	1643	12660	4877	9621	2878	13451	22291	8971	10140	4940	3361	2816	7987	4497	16675	2186	4638	2783	1257	4457	2518	20378	19021	20869	16874	23567	18074	16346	24159	19806	4851	25401	21932	4251	17811	18380
LOC105378949	1	15	3	11	11	15	8	21	2	13	8	2	7	93	17	14	9	16	5	4	7	3	33	6	4	8	4	23	6	18	6	10	14	35	19	35	46	27	0	42	15	0	11	47
CALML6	2	8	5	21	1	16	12	25	2	0	2	1	1	823	23	15	10	15	2	5	20	10	18	4	16	18	4	8	10	19	4	5	29	38	19	21	34	46	1	52	35	1	1	585
TMEM52	1	5	1	0	6	3	2	5	3	2	0	0	2	988	2	1	5	2	0	0	0	6	2	3	4	3	2	84	0	0	1	3	1	6	4	5	4	9	11	4	4	0	9	962
CFAP74	3	11	7	10	12	5	2	6	3	40	3	0	1	15	17	29	3	10	9	2	6	3	9	3	3	14	2	13	13	8	6	5	33	2	36	7	44	20	3	23	11	18	3	13
LOC107984872	0	0	1	0	0	0	0	3	0	0	1	0	0	4	1	1	1	0	0	1	0	0	0	0	7	1	0	2	0	0	0	0	0	0	1	2	0	0	2	1	2	1	0	1
LOC105378589	10	6	4	19	1	6	5	16	1	8	1	13	5	4	11	11	6	12	14	12	4	8	8	4	4	7	1	1	5	35	24	11	19	28	39	21	40	38	13	15	15	167	5	28
GABRD	5	19	3	13	2	6	18	6	0	7	7	2	1	10	53	45	3	43	28	31	16	3	12	2	2	19	2	20	12	36	11	7	38	38	60	56	48	148	10	81	28	8	3	50
LOC105378590	0	4	1	0	0	0	0	4	6	0	0	0	0	0	1	0	1	0	0	0	0	0	1	0	1	0	0	0	0	1	0	0	0	0	0	0	0	0	8	0	0	0	0	2
LOC105378591	0	0	0	0	0	0	0	0	0	0	0	0	0	0	0	0	0	0	0	0	0	0	0	0	0	0	0	0	0	0	0	0	0	0	0	0	0	0	0	0	0	0	0	0
PRKCZ	11	83	20	52	45	81	67	145	7	162	29	128	18	238	229	38	205	35	48	32	562	323	99	10	483	36	33	124	36	208	113	63	112	298	192	472	255	293	135	264	223	92	389	277
PRKCZ-AS1	4	9	1	12	9	17	11	19	1	22	9	22	4	40	36	22	18	6	11	4	39	24	23	5	39	17	1	17	6	29	8	13	3	22	26	33	54	33	7	45	27	5	20	44
FAAP20	42	336	58	520	84	475	450	633	32	162	489	225	141	1361	1057	657	371	508	211	215	418	348	764	196	332	441	118	519	280	374	153	242	434	759	582	487	821	955	70	1038	608	25	215	1068
LOC112268219	9	69	11	126	22	113	109	188	2	35	71	43	11	347	207	94	69	88	70	32	131	78	187	24	82	102	14	135	50	87	42	47	124	212	198	160	242	253	19	288	177	2	119	297
LOC105378593	3	16	2	23	11	25	24	28	0	1	27	11	7	202	53	23	11	25	33	36	25	7	33	4	12	38	5	26	16	19	8	11	38	45	18	27	61	59	55	59	27	1	13	97
LOC105378592	4	33	4	81	17	70	65	58	3	3	117	15	57	487	121	54	29	40	132	55	41	13	90	17	24	136	12	100	25	40	28	26	51	121	92	49	107	146	117	202	68	2	23	349
SKI	950	4365	682	5612	981	4146	4379	4932	333	3287	3238	4344	1124	10943	7967	5155	4146	2960	2707	2655	3734	2155	9262	1933	2393	4956	1163	3296	2006	4802	3113	4499	5151	8308	6692	6142	8911	6898	5686	12184	6560	1710	3925	14802
MORN1	15	172	35	208	62	133	125	194	24	46	232	83	56	898	500	233	197	105	189	123	474	274	331	57	312	292	35	289	108	208	76	155	195	458	325	293	620	627	88	694	285	144	139	978
LOC100129534	18	15	0	30	7	4	6	19	0	4	17	16	5	102	38	24	13	20	23	22	30	7	18	4	19	31	0	16	16	74	47	51	66	83	104	82	158	200	14	199	97	80	20	283
RER1	240	1557	148	2686	423	2394	2467	2483	127	1161	1123	1447	640	2914	3278	2151	2508	1490	1061	673	3260	1765	3283	583	2026	1078	349	1284	810	7433	6078	6208	6087	7431	7589	6535	9688	9721	1077	9462	6149	794	4187	6287
PEX10	6	165	20	248	45	137	262	284	12	64	192	105	56	685	451	337	120	166	152	101	392	287	323	52	334	125	22	233	94	310	97	214	413	535	346	350	569	1014	57	772	636	8	259	964
PLCH2	12	80	4	38	150	167	31	123	6	36	80	20	17	308	210	52	276	22	91	26	1018	626	152	39	1504	45	28	111	44	105	4	132	27	619	69	161	89	78	93	319	452	161	201	233
PANK4	279	475	117	646	185	688	527	815	38	1091	402	1192	136	1494	1608	568	817	433	287	236	875	489	1420	177	828	378	173	624	396	1302	519	1011	1408	2410	1981	1732	2743	2674	1684	2735	2300	386	2570	2602
HES5	0	5	0	9	5	0	5	3	4	2	7	2	2	69	28	9	2	5	12	9	52	54	11	0	125	3	1	15	4	0	1	0	2	15	1	10	3	21	8	10	2	3	2	54
TNFRSF14-AS1	19	160	16	160	91	158	146	265	44	1074	97	1139	99	428	749	175	489	130	198	71	163	55	448	34	123	74	113	133	105	149	45	165	128	399	239	219	312	352	134	552	888	85	1438	379
TNFRSF14	103	910	168	1072	613	1016	931	1547	116	5865	934	5855	363	2761	3239	1330	2244	1056	705	425	803	606	2516	320	481	627	754	1062	1036	1640	490	2109	2081	4403	2250	2939	4534	4726	518	6647	7084	437	8353	4572
LOC100996583	1	20	2	25	9	24	10	24	2	71	8	117	6	40	41	15	48	11	15	4	20	4	37	5	14	8	8	22	8	24	20	24	14	57	25	43	67	13	18	59	93	11	138	79
PRXL2B	42	315	50	787	177	947	511	707	53	1602	277	3196	87	846	2120	501	530	420	353	178	663	308	1081	158	365	107	218	312	304	513	128	421	760	1669	838	933	1630	1270	86	1504	1638	161	1503	947
MMEL1	3	20	5	6	8	17	8	23	2	54	13	52	7	46	27	8	25	8	21	1	30	6	33	1	7	0	2	2	0	40	7	40	28	70	34	49	88	55	0	28	72	91	88	61
LOC105378597	1	3	0	6	4	1	1	7	0	0	4	2	0	14	12	3	4	0	6	4	1	4	4	2	16	9	0	5	1	3	0	3	0	5	4	6	3	3	0	13	11	375	1	5
TTC34	5	55	12	53	41	38	53	83	5	18	47	32	2	226	54	125	65	68	52	38	38	10	96	11	19	38	23	56	47	67	27	28	52	121	110	91	129	117	15	153	120	40	26	206
LOC105378603	0	0	1	0	0	0	0	0	0	0	0	3	0	0	0	0	0	0	0	0	0	0	0	0	0	0	0	0	0	0	0	0	0	0	0	0	0	0	0	0	0	0	0	0
LOC105378602	0	0	0	0	0	3	0	1	0	0	0	2	0	0	0	0	0	0	0	0	0	1	0	0	0	0	1	2	0	0	0	0	0	0	0	0	0	0	19	0	0	0	0	0
LOC105378601	0	0	0	0	0	0	0	2	0	1	0	5	0	0	0	0	0	0	0	0	0	0	1	0	0	0	3	0	0	0	0	0	0	0	0	0	0	0	14	0	0	0	0	0
LOC112268220	0	1	0	0	0	0	0	0	0	1	1	15	0	0	1	0	2	0	0	0	0	0	0	0	0	0	0	0	0	0	0	0	0	0	0	0	0	0	0	0	1	0	0	0
LOC107985732	0	0	0	0	0	0	0	4	0	0	0	8	0	1	0	0	1	1	0	0	0	0	1	0	1	0	1	0	0	0	0	0	0	0	0	0	0	0	10	0	0	0	1	0
LOC105378600	0	0	1	0	0	3	0	4	0	0	0	2	0	0	0	0	0	0	0	0	0	0	2	0	0	2	3	1	0	0	0	1	0	0	0	0	0	0	10	0	0	0	0	0
LOC105378598	0	0	5	0	1	0	0	1	0	4	0	16	2	1	3	0	4	0	0	0	0	0	2	0	0	0	3	0	0	1	0	0	0	0	1	0	0	0	0	1	5	8	7	0
LOC107984904	1	0	0	0	0	1	0	5	0	0	0	7	0	0	0	0	1	0	0	0	0	0	0	0	0	2	0	0	0	0	0	0	0	0	0	0	0	0	13	0	2	0	0	0
LOC105378599	1	0	0	0	0	2	0	2	0	0	0	0	0	0	0	0	0	0	0	0	0	2	0	0	0	0	2	0	0	0	0	0	0	0	0	0	0	0	15	0	0	0	0	0
ACTRT2	37	0	0	0	0	0	0	0	0	1	0	0	0	0	1	1	0	0	0	0	0	0	0	0	3	3	0	3	0	0	0	0	0	0	0	0	0	0	0	0	0	0	0	0
LINC00982	19	8	5	7	0	5	13	21	3	0	30	5	12	267	47	22	21	19	50	35	10	3	23	5	5	14	5	54	14	9	1	13	102	35	14	71	7	77	102	103	35	32	3	312
PRDM16	3	72	78	17	15	88	37	99	17	10	297	17	24	819	315	136	101	120	180	187	44	22	179	40	15	99	17	117	48	94	9	93	244	164	102	227	76	262	4	392	127	60	31	804
MIR4251	0	0	1	2	0	0	0	0	1	0	0	0	0	11	10	1	3	1	2	2	0	0	2	0	0	0	0	0	0	0	0	0	3	2	2	3	1	4	0	6	1	0	0	6
LOC105378606	41	67	25	1	2	27	12	18	3	0	49	3	10	88	45	18	18	18	41	22	7	3	18	4	5	22	3	30	11	21	3	21	35	46	19	57	10	38	34	63	13	43	4	95
LOC107984909	2	9	0	4	0	11	2	14	2	492	24	2	4	66	26	13	14	7	27	16	6	2	18	8	0	14	1	30	4	9	1	9	27	27	16	42	11	31	1	44	11	0	2	88
LOC105378605	0	6	4	2	0	8	3	12	0	0	17	1	3	43	17	14	4	7	12	8	2	1	9	2	0	8	3	10	5	23	2	12	24	37	10	39	11	21	0	33	7	0	10	50
LOC105378604	16	79	489	21	39	66	48	122	15	65	141	23	27	394	157	66	57	89	85	71	45	11	155	23	15	66	22	49	26	97	12	102	199	225	148	222	137	177	3	345	94	14	108	458
ARHGEF16	4	71	5	54	47	99	22	40	7	3	22	15	4	108	170	22	64	23	37	20	619	616	77	4	964	40	14	91	53	74	15	80	132	288	152	120	232	247	2	142	129	10	199	74
MEGF6	182	2235	110	1312	549	1178	942	1354	153	797	4085	300	302	9196	2665	2047	1501	501	1805	1990	3814	1381	2116	213	1361	867	441	1781	1408	3618	863	980	2438	3220	1341	5747	2271	2990	316	7681	4365	522	624	21170
LOC105378608	0	5	1	2	2	3	2	3	0	8	2	4	0	4	8	6	4	0	5	2	45	10	4	0	6	6	2	7	8	5	0	6	7	31	1	13	9	23	0	11	13	1	6	11
MIR551A	0	0	0	1	0	0	0	2	0	1	0	1	0	0	0	2	2	0	0	2	0	0	0	0	0	0	0	6	0	0	0	0	0	2	0	1	3	1	0	0	0	0	0	1
LOC105378607	0	0	0	0	0	1	1	2	2	2	0	1	3	3	2	0	2	0	1	2	3	0	0	0	5	1	0	0	0	1	1	0	0	4	0	0	0	0	1	2	6	0	4	4
TPRG1L	162	373	87	793	149	976	748	737	63	1137	611	1323	230	1996	1229	842	632	391	420	349	1237	779	1193	127	724	370	110	563	183	1649	1011	1151	1294	1967	1701	1914	2551	1990	1639	2910	1943	586	2584	3158
WRAP73	57	395	40	643	66	509	457	708	18	150	134	320	127	442	690	425	366	223	311	121	634	281	584	134	401	204	90	326	149	918	401	523	716	1067	1266	907	1665	1270	216	1678	1021	103	673	1271
TP73	8	44	16	32	17	29	24	42	1	12	14	8	10	214	91	24	60	23	38	17	402	142	36	13	143	15	3	75	20	92	23	35	29	61	57	124	101	81	3	57	130	22	55	176
LOC105378610	0	0	0	2	0	3	1	0	0	75	2	0	0	8	13	1	4	1	1	1	0	0	7	0	1	1	0	7	1	2	1	2	3	2	2	3	12	1	14	21	6	0	4	2
LOC105378609	0	5	2	1	0	2	0	2	0	0	0	2	0	3	1	1	2	0	0	0	0	0	0	0	1	0	0	8	0	1	0	0	1	1	2	1	1	0	2	1	0	3	1	1
TP73-AS1	10	302	31	608	107	329	453	332	15	51	382	116	111	1801	587	728	381	349	274	250	231	109	592	170	140	472	62	424	270	1226	491	720	1182	1178	1425	1303	1514	2002	17	1693	1119	36	437	2726
CCDC27	48	0	1	3	2	0	0	1	3	0	1	1	1	22	10	6	2	0	2	4	10	0	4	0	3	3	0	14	0	14	3	1	4	1	2	10	7	3	2	4	4	2	4	23
SMIM1	4	20	2	7	17	16	10	24	1	6	22	18	62	37	37	25	20	9	20	18	43	7	21	1	17	21	3	25	6	9	2	12	17	15	16	17	15	10	0	18	16	7	9	32
LRRC47	29	432	56	618	144	419	618	700	41	196	495	201	139	2556	1715	916	551	635	362	301	1314	671	1001	248	950	431	125	713	310	1501	671	1057	1705	2124	1834	1437	2592	2914	58	3085	1925	22	532	4468
CEP104	36	933	100	1605	245	1320	1557	1668	50	202	789	482	366	1998	1476	1598	1030	719	836	471	1948	1050	1833	390	1149	622	201	937	605	2897	1962	2785	2405	4057	3788	3102	4309	3469	154	4937	2979	46	936	4543
DFFB	12	152	9	281	41	147	154	177	12	35	81	92	34	367	252	257	170	149	101	67	168	65	295	56	73	137	37	204	100	510	244	426	476	593	614	538	921	724	17	944	585	38	237	820
LOC107984910	0	29	0	53	5	24	23	31	0	2	4	5	1	26	14	29	16	9	11	5	11	6	68	7	8	8	5	16	7	38	14	49	28	56	67	39	113	23	20	28	17	1	8	56
C1orf174	26	209	38	475	64	340	407	359	27	85	169	208	95	520	605	437	388	207	171	118	404	186	560	100	306	148	62	263	166	1289	995	1091	1096	1337	1259	1166	1530	1683	194	1709	1115	81	497	1361
LINC01134	2	10	3	18	4	19	7	26	2	2	3	3	2	35	10	15	13	9	9	4	21	12	19	6	13	24	1	13	7	20	8	18	8	46	101	20	52	22	4	48	11	4	18	16
LINC01346	0	1	0	0	0	0	0	0	0	0	0	0	0	0	0	0	0	0	0	0	0	0	0	0	0	0	0	0	0	0	0	0	0	0	0	0	1	0	0	0	0	2	0	0
LINC01345	0	0	0	0	0	0	1	0	0	0	0	0	0	2	0	0	0	0	0	0	0	0	0	0	1	0	0	0	0	1	0	0	0	0	0	1	0	1	0	0	0	1	0	0
LOC105376673	7	1	1	0	0	0	0	1	0	2	0	0	0	0	1	0	1	0	0	0	0	0	0	0	1	0	0	3	0	0	0	0	0	0	0	0	0	0	0	0	0	24	0	0
LINC01777	0	0	0	0	0	0	0	0	0	0	0	0	0	0	0	1	0	1	0	0	1	0	0	0	0	0	0	0	0	0	0	0	0	0	0	0	0	2	1	0	0	17	0	0
LOC105376674	1	0	0	0	0	0	0	1	0	0	0	0	0	0	0	0	0	0	0	0	2	0	0	0	0	0	0	0	0	0	0	2	1	0	0	0	0	0	0	0	0	0	0	0
LINC01646	0	0	0	0	0	0	0	0	0	239	0	0	0	0	0	0	0	0	0	0	0	0	0	0	2	0	0	0	0	0	0	0	0	0	0	0	0	0	1	0	0	0	0	0
LOC107985376	0	0	0	1	4	0	0	2	1	2	4	2	3	0	0	0	0	0	0	0	0	0	1	0	0	0	0	3	1	0	0	1	1	2	1	0	2	6	0	0	0	17	0	3
AJAP1	51	243	42	876	219	779	1077	949	17	41	68	52	52	77	258	116	171	61	59	38	367	261	1410	91	664	16	208	74	226	759	251	463	2461	2849	1468	1526	3544	1088	19	404	708	12	144	259
LOC105376680	3	0	0	0	0	0	0	1	0	0	0	0	0	0	0	0	1	0	0	0	0	0	1	1	0	1	0	0	0	1	0	0	0	0	0	0	0	0	0	0	0	1	0	0
LOC102724429	1	5	0	0	0	0	0	1	0	0	0	0	0	0	0	0	0	0	0	0	0	0	0	0	0	0	1	0	0	0	0	0	0	0	1	0	0	0	0	0	0	0	0	1
LOC105376681	0	0	0	0	0	0	0	0	0	0	0	0	0	0	0	0	0	0	0	0	0	0	0	0	0	0	0	0	0	0	0	0	0	0	0	0	0	0	1	0	0	0	0	0
LOC105376682	0	0	0	0	0	0	0	2	0	0	0	0	0	0	0	0	0	0	0	0	0	0	0	0	0	0	0	0	0	0	0	0	0	0	0	0	0	0	0	0	0	0	0	0
LOC107984911	0	0	0	0	0	0	0	2	1	1	0	2	0	0	2	0	0	0	1	0	0	0	0	0	0	3	0	0	0	0	0	0	0	0	0	0	0	0	0	0	0	2	0	3
LOC105376686	0	0	0	0	0	0	0	2	1	0	1	0	0	1	0	0	0	0	0	0	0	1	0	0	1	0	0	0	1	0	0	0	0	0	0	0	0	0	0	0	0	0	0	0
MIR4689	0	4	0	1	1	1	1	0	0	0	0	1	0	0	8	3	2	2	0	1	3	1	1	0	3	4	1	0	0	3	0	0	1	5	3	3	1	1	7	6	1	0	4	10
NPHP4	274	590	208	1024	160	487	795	763	49	534	408	1269	138	1168	1424	743	753	545	363	232	1122	540	1094	292	647	630	181	582	429	1317	540	789	1327	1673	1600	1902	1807	1858	4059	2881	2087	633	5291	2224
KCNAB2	374	705	328	980	470	1010	1086	1519	146	3725	443	13974	291	1422	5870	1805	2732	1330	643	307	728	371	2722	281	634	337	630	965	532	1248	826	1877	1399	2803	1904	1449	2578	2753	6619	6566	8857	1292	19894	1913
CHD5	5	27	28	44	6	35	38	33	40	19	29	22	4	74	63	57	47	32	24	19	26	14	62	12	20	11	6	46	15	38	36	48	27	88	42	39	78	57	76	95	62	59	52	217
LOC112268285	1	0	0	0	0	0	1	0	0	0	0	2	2	1	0	2	1	3	1	0	1	1	1	1	0	2	0	0	3	1	0	0	2	1	3	3	1	0	1	1	2	0	3	1
LOC105376687	0	0	0	0	0	1	0	0	0	0	1	0	0	0	0	0	0	0	0	1	1	0	0	0	0	0	0	0	0	1	0	0	0	0	0	2	0	0	0	0	0	0	0	0
RPL22	81	991	118	1683	144	1297	1328	1123	133	1602	1110	440	625	3652	1662	2087	1051	966	999	678	2730	1409	1768	255	1555	565	192	1103	328	2840	3012	3022	3722	3119	2647	2710	2738	3248	82	3404	2414	300	675	5325
LOC107985733	0	10	2	6	0	8	12	2	0	0	6	2	0	11	10	5	5	7	6	3	11	8	7	0	2	2	2	8	3	16	13	5	34	13	22	13	19	41	2	42	16	0	8	29
LOC102724450	1	1	0	8	0	3	5	2	0	0	5	1	2	18	9	4	2	4	3	3	3	3	6	0	1	2	1	4	3	5	1	2	18	11	11	9	17	16	1	14	15	0	9	18
RNF207	32	220	23	232	61	125	271	178	4	3	236	49	26	614	321	301	154	124	164	121	147	106	209	49	116	202	51	202	250	288	185	161	611	326	458	233	682	769	12	797	401	0	153	1123
ICMT	65	1780	94	3422	200	3134	3306	3347	83	91	849	779	655	2039	3144	2630	2013	1190	2023	966	4139	2119	4170	746	2629	754	404	2518	860	5475	4347	5017	5884	7785	7612	5952	6891	9122	37	8675	5459	31	1241	7014
LINC00337	0	3	6	6	1	5	0	10	0	0	0	2	0	2	13	0	6	1	2	1	4	7	3	0	7	1	0	0	1	4	1	9	22	15	9	8	18	6	1	16	8	9	7	12
HES3	0	2	0	0	0	2	0	0	0	0	0	0	0	0	7	0	0	0	2	0	4	4	1	0	2	5	0	0	0	0	0	0	0	6	0	0	3	0	0	5	0	2	1	5
GPR153	14	264	23	302	105	327	263	308	14	54	413	35	86	875	528	529	454	272	397	309	1311	893	317	200	586	413	41	316	209	367	100	175	411	449	402	486	444	702	320	794	827	2	72	1519
ACOT7	14	258	31	325	52	471	391	218	17	16	142	126	52	188	729	291	396	347	139	105	748	402	465	115	959	97	87	84	130	586	327	398	564	1074	780	531	772	628	7	774	763	3	140	328
HES2	3	50	7	40	41	94	19	110	9	10	1	4	13	4	53	26	318	24	12	16	4993	2008	69	9	1975	6	24	13	13	162	14	16	88	523	119	74	99	74	4	31	265	7	292	10
ESPN	4	29	12	13	26	26	7	27	14	16	30	13	2	67	72	23	58	7	14	14	421	197	53	2	397	11	3	47	18	32	5	2	3	68	22	17	39	17	79	31	71	146	19	16
MIR4252	0	0	0	0	0	0	0	0	0	0	0	0	0	0	0	0	0	0	0	0	3	0	0	0	2	1	0	0	0	0	0	0	0	0	0	0	0	0	0	0	0	0	0	0
TNFRSF25	1	194	30	363	69	265	263	233	18	23	182	50	65	993	982	507	338	311	156	114	824	480	389	126	761	205	154	183	309	401	46	310	599	1054	1145	700	1240	1389	8	2140	1234	1740	231	890
PLEKHG5	30	594	100	1904	326	1452	1443	1283	79	18	791	175	240	4710	2501	2279	871	1351	941	720	4032	2784	1394	524	3640	794	395	965	1210	1419	257	503	3462	4668	4806	3130	4871	7525	20	6836	3802	24	787	4427
NOL9	35	814	71	1334	140	879	1282	1057	37	161	464	456	333	1967	1433	1501	967	662	698	515	1333	947	1606	358	1241	683	219	966	484	2992	2050	2828	3064	3734	4178	2863	4036	4459	260	5921	3092	64	1054	5400
TAS1R1	8	14	5	3	8	6	10	7	2	9	8	44	7	54	27	5	17	1	27	15	24	13	28	3	74	12	1	31	2	14	5	6	11	18	12	8	27	49	140	43	46	91	77	112
LOC107984912	0	1	0	0	1	0	0	1	1	0	0	0	0	4	0	1	2	1	0	0	0	0	1	0	2	1	1	0	1	0	0	0	0	1	0	0	1	1	2	1	0	0	0	4
ZBTB48	308	492	112	647	132	614	559	696	75	1412	361	1826	169	1278	1130	619	602	357	394	184	1014	501	806	160	678	374	179	587	278	725	313	472	738	1262	989	1205	2084	1790	1992	2119	1887	813	3146	1826
KLHL21	598	1332	377	1051	540	1555	960	1933	225	6780	758	7251	692	3611	2635	968	2092	870	849	465	4733	2237	2521	315	3643	850	386	1653	335	1340	696	783	1921	3670	2800	1922	4884	2495	6637	3661	4263	2228	13284	5493
LOC107984913	3	23	1	43	6	35	28	38	4	55	25	14	20	180	43	22	50	20	39	22	39	19	47	11	21	35	5	73	9	37	54	46	81	113	141	93	121	89	20	110	60	17	85	151
PHF13	58	277	63	578	76	470	555	483	33	465	295	448	113	824	670	592	550	293	287	229	643	447	899	137	610	264	65	410	155	894	1003	1161	1007	1331	1170	1274	1362	1163	3067	1706	1499	371	1538	1534
THAP3	32	203	43	239	46	295	206	364	15	168	138	351	66	385	286	253	147	114	233	70	297	101	306	51	254	141	29	154	97	427	210	289	368	571	573	613	779	1000	208	713	488	60	323	765
DNAJC11	23	569	37	869	103	687	889	874	45	144	467	373	145	1528	1477	1178	882	593	537	368	1120	693	1171	259	1062	507	165	732	479	2022	1069	1716	2162	2404	2166	1956	2645	2875	46	3534	2066	29	648	3301
LINC01672	0	0	0	0	0	0	0	0	0	0	0	0	0	0	0	0	0	0	0	0	0	0	0	0	0	0	0	0	0	0	0	0	0	1	0	0	0	0	0	0	0	1	0	0
CAMTA1-DT	3	11	0	18	8	17	15	22	0	18	8	19	17	29	25	5	14	3	7	7	9	5	31	3	14	6	2	15	7	9	24	9	15	10	24	12	36	16	19	19	9	11	12	22
CAMTA1	79	542	75	987	158	936	722	920	65	339	255	401	269	1152	1207	617	816	242	630	329	765	433	1249	122	709	275	91	436	258	2512	2998	3220	2487	2969	2745	2638	2250	1898	893	2341	2022	2775	1974	2654
RPL37P9	15	26	3	21	8	19	23	15	2	11	2	14	1	29	42	19	23	5	25	12	42	18	37	0	30	9	2	24	11	105	96	81	96	122	133	119	121	99	82	106	121	47	155	135
LOC105376692	7	1	1	5	1	2	1	3	0	4	0	2	1	6	9	2	1	0	0	3	1	1	5	2	0	0	2	5	2	2	2	4	1	9	17	4	7	6	7	8	5	0	11	23
LOC102725193	0	4	0	9	2	5	4	3	1	0	0	1	1	19	0	0	3	3	4	3	3	0	3	1	1	1	0	4	3	7	2	9	4	3	11	6	12	5	2	9	4	0	1	8
LOC101928836	0	1	1	9	1	3	5	3	0	0	2	1	7	11	3	2	3	1	0	0	3	0	1	0	0	0	1	2	1	22	6	4	22	6	12	7	19	9	0	19	12	3	2	23
LOC105376691	0	1	1	4	0	0	0	3	0	0	0	0	0	10	2	1	0	0	3	0	0	0	4	1	0	0	0	3	0	1	0	1	0	0	0	0	0	1	0	12	0	0	0	3
LOC105376689	6	23	0	15	4	9	14	12	0	2	8	0	3	17	6	20	10	3	15	4	18	12	23	7	35	5	1	4	1	52	37	39	16	44	49	62	52	22	4	56	32	4	29	69
VAMP3	460	1910	267	2911	318	3389	3227	3241	234	946	734	2982	1323	2236	2017	2480	2660	827	1915	1153	3209	2421	3469	355	2009	609	255	1450	574	7070	8599	10085	8666	9027	8382	6821	8237	6871	4671	8352	6434	3291	8251	6466
PER3	30	363	45	2739	152	197	1373	298	47	111	357	780	122	3426	789	1747	591	203	548	1222	272	832	1772	172	692	104	121	1964	378	5217	4234	6715	2862	3671	962	2959	2690	1134	344	2868	2539	132	2126	9694
UTS2	1	40	0	12	3	12	8	5	1	59	0	7	1	10	5	0	9	12	9	3	23	0	12	3	28	1	0	33	13	26	12	39	61	25	323	28	24	20	28	22	36	29	13	20
TNFRSF9	85	156	22	134	116	453	116	203	59	261	6	254	78	31	114	21	230	20	114	11	53	16	353	30	119	12	38	15	41	249	469	1128	386	919	466	255	1067	355	1862	466	738	925	2025	121
PARK7	143	1019	121	1935	148	2179	1930	2096	159	776	816	896	667	1736	2787	1698	1787	887	1007	357	3284	1320	2948	339	2373	649	270	1749	405	4610	4509	4534	5106	4665	4253	3186	4140	4832	493	4313	3645	298	1763	3648
ERRFI1	373	3112	621	3164	1434	9410	7045	4940	1306	999	581	2302	898	1271	5916	1769	5218	836	3090	1035	3720	1103	8603	387	3521	2714	300	2001	1354	10865	16866	11509	5880	13087	11999	6010	17734	3320	1187	4070	4909	263	7244	4007
RPL7AP18	0	7	0	3	0	0	1	1	0	0	0	0	0	4	8	0	2	1	1	0	3	0	6	1	3	4	1	6	1	7	1	2	0	6	8	4	14	8	0	9	5	0	5	3
LOC107984915	0	6	0	9	3	6	6	4	3	10	3	3	3	4	12	1	10	3	3	1	1	0	10	0	0	0	0	2	0	17	10	8	1	16	9	3	26	5	0	6	10	0	20	11
LINC01714	0	3	1	0	0	4	1	2	0	4	0	6	1	0	4	0	6	0	2	0	1	0	5	0	1	0	0	1	0	4	2	8	4	10	3	6	16	2	6	9	20	3	21	6
LOC105376695	0	0	0	1	0	0	0	0	0	0	0	0	0	0	1	0	0	0	0	0	0	0	0	0	0	0	0	3	0	0	3	0	0	0	0	0	1	0	0	0	0	0	0	2
SLC45A1	6	27	4	48	7	52	38	32	2	5	44	24	11	137	126	58	26	24	38	42	17	5	67	12	12	42	2	41	42	86	28	38	121	128	95	85	293	147	39	106	74	0	44	249
RERE	107	2358	228	3267	410	2223	2593	2460	206	1467	2340	846	1051	8185	3054	4296	2404	2026	1953	1536	2094	1439	3511	599	1313	2283	520	2805	1341	6201	4355	5741	5553	6823	7551	5927	8255	5913	474	11856	6056	364	2778	13902
RERE-AS1	1	40	1	34	1	40	22	48	2	34	15	10	9	65	38	25	43	9	44	10	47	19	47	2	41	31	6	56	17	140	108	138	125	133	174	111	206	126	14	243	98	31	48	177
SNORD128	1	2	0	10	3	11	8	13	2	0	1	0	4	14	12	2	10	2	14	4	25	5	29	1	12	1	0	13	2	23	10	27	12	24	29	26	22	19	0	42	19	0	12	36
RPL7P11	0	10	25	46	7	24	23	19	16	0	8	7	9	51	25	43	53	18	17	18	59	20	30	5	38	30	3	27	18	134	145	158	161	166	181	131	157	168	5	250	121	55	64	153
RPL7P7	3	58	6	100	12	63	68	51	2	8	19	22	16	88	81	78	59	33	41	30	94	51	60	6	73	53	12	70	42	123	125	106	101	153	130	133	179	126	6	254	77	0	40	144
RPL23AP19	1	3	0	1	1	0	1	0	0	0	0	7	4	0	3	0	2	1	0	1	2	0	0	1	1	0	1	0	1	0	4	0	0	0	0	0	5	1	2	3	4	0	9	3
ENO1	1796	5432	1232	9347	2110	8570	8922	9458	1085	8803	2090	22757	1917	3587	18695	8212	10594	6142	2857	1884	18406	10176	19670	2065	16709	4351	1547	3526	1972	30142	28876	28982	20760	37616	34017	25383	45134	37851	32161	39105	50109	10526	65448	15574
MIR6728	1	3	0	1	2	7	4	9	0	10	1	11	1	2	5	0	4	0	1	1	4	4	15	1	9	3	1	5	0	7	5	13	4	15	10	10	28	4	21	9	26	8	40	10
ENO1-AS1	5	12	0	14	4	21	8	31	9	22	4	27	17	29	42	11	31	1	2	2	19	11	21	1	18	5	0	6	2	18	20	17	12	24	23	7	49	15	22	12	44	7	115	14
HMGN2P17	0	10	1	15	0	1	20	8	0	1	3	14	1	5	5	19	7	15	6	0	7	6	13	1	7	7	0	4	4	32	67	48	44	38	26	28	33	36	16	48	46	5	23	31
LOC112268261	16	4	3	8	2	9	5	8	1	3	7	16	13	12	22	19	16	12	6	5	9	8	9	1	14	5	4	24	3	16	28	18	38	24	14	13	21	24	35	24	13	14	27	8
CA6	0	1	0	0	0	2	0	0	0	2	0	0	0	6	1	3	4	0	0	1	1	0	0	0	3	1	0	12	0	0	0	0	1	1	1	6	0	4	0	7	8	1	9	7
RN7SL451P	1	2	2	3	3	0	0	7	0	0	0	3	2	2	4	1	2	0	1	0	5	1	3	1	2	1	0	1	1	1	1	0	0	1	2	3	3	0	0	1	1	2	8	0
SLC2A7	0	6	4	4	1	6	5	9	1	1	0	2	3	1	3	6	2	10	0	2	9	0	14	0	4	2	0	3	3	31	14	0	2	16	30	64	5	15	0	19	2	7	8	6
SLC2A5	34	128	21	247	75	72	119	213	43	400	131	119	78	202	927	549	211	326	106	107	154	48	250	34	72	471	83	346	36	786	1667	1371	170	177	740	124	537	1220	81	4384	2732	56	1287	1600
GPR157	12	207	16	177	217	316	157	254	36	167	63	93	48	291	277	134	303	82	54	48	975	561	480	116	794	210	77	136	57	482	232	564	223	687	453	311	788	469	41	598	600	13	135	428
LOC107984916	0	0	0	0	0	0	0	0	0	0	0	0	0	0	0	0	0	0	0	0	0	0	0	0	0	0	0	0	0	0	0	0	0	0	0	0	0	0	0	0	0	0	0	0
MIR34AHG	20	511	66	910	93	597	2140	1056	25	27	210	160	56	565	783	487	410	449	210	133	413	164	1045	351	162	225	106	197	488	826	656	900	1434	1856	1335	630	3581	1728	5	1562	1353	1	180	927
MIR34A	0	0	0	0	0	0	0	0	0	0	0	0	0	0	0	0	0	0	0	0	0	0	0	0	0	0	0	0	0	0	0	0	0	0	0	0	0	0	0	0	0	0	0	0
LNCTAM34A	2	65	3	89	8	76	474	94	4	0	20	12	8	40	86	46	16	49	20	9	22	5	124	24	11	9	1	9	36	87	72	86	117	170	86	37	430	137	2	110	69	3	14	66
H6PD	245	2560	424	5626	907	2948	5147	5524	289	1052	4127	1773	2143	11094	6792	7772	2609	3072	2719	2310	3483	1730	6636	1117	1495	4153	635	4537	1642	9282	3938	6670	9777	12347	8962	8578	19477	12181	820	21786	10464	292	3657	20696
SPSB1	22	516	56	796	105	745	988	932	49	224	613	137	440	920	797	1153	692	372	406	470	1005	505	785	181	531	579	99	551	215	1533	486	763	1563	1741	2500	1782	1471	1050	17	2052	1366	11	479	3249
LINC02606	0	7	2	34	0	14	10	12	0	3	20	7	8	49	25	23	10	23	26	20	15	10	18	6	7	4	4	28	9	30	14	21	76	40	38	43	66	118	7	96	54	2	16	196
SLC25A33	14	94	107	135	12	125	159	126	9	150	74	169	46	214	197	126	114	53	71	46	109	61	237	39	117	66	26	46	49	210	185	240	272	272	278	212	233	315	184	276	229	59	291	259
RPL9P11	1	20	0	19	1	9	32	14	1	9	9	22	2	22	10	16	13	5	4	2	25	3	26	3	7	7	3	2	3	33	28	48	37	46	59	31	56	35	28	44	23	4	36	52
TMEM201	18	178	19	234	46	233	264	294	10	17	227	54	64	708	397	403	227	295	128	135	210	217	415	142	302	168	48	218	168	380	131	245	449	682	564	556	690	847	66	1014	676	12	116	1275
LOC107985734	0	5	0	8	1	1	4	4	0	1	2	3	2	21	17	11	3	1	6	7	13	6	15	1	15	2	2	10	1	1	0	3	5	4	4	5	11	8	1	11	3	1	5	36
LOC105376712	1	0	0	2	0	2	0	2	0	2	0	2	1	7	0	1	5	3	1	1	1	1	4	0	4	0	0	1	0	0	1	0	4	3	8	5	7	0	4	5	5	1	4	9
PIK3CD	651	1201	278	966	353	2271	824	1638	135	6118	538	3188	582	1951	3010	995	1889	815	478	237	836	576	3106	388	962	572	611	1167	553	1448	1089	1801	1395	3979	1908	1861	10696	1871	3890	6636	5102	1787	7702	1810
PIK3CD-AS1	45	23	1	45	4	79	26	61	10	681	9	127	9	94	180	29	60	23	17	11	27	10	143	2	30	8	16	64	14	35	18	39	23	91	37	35	132	23	55	219	95	20	109	41
PIK3CD-AS2	42	26	4	33	6	63	18	71	3	266	17	143	8	55	128	20	33	25	25	11	21	13	98	4	27	12	19	47	11	32	22	55	30	74	26	25	107	67	55	196	101	13	117	64
CLSTN1	106	2843	108	5647	636	3631	4383	4348	212	467	2902	992	990	8310	4829	5545	3397	3002	2972	1916	7096	4833	6520	1086	5986	2675	606	2839	1460	8555	4141	6500	8181	10839	11734	9188	11521	13553	126	17751	9172	249	1829	16180
MZT1P1	0	16	0	23	7	19	21	22	0	0	3	6	4	18	8	19	20	4	19	11	52	40	24	2	35	15	1	3	6	38	115	97	60	81	54	33	57	50	2	94	64	0	23	48
CTNNBIP1	17	171	34	615	74	298	448	365	64	92	334	117	122	1235	660	1038	479	431	242	287	2949	2377	560	104	2231	165	84	383	198	722	307	539	956	1300	896	831	1094	2420	108	1916	1523	38	616	1575
LOC105376717	27	5	1	12	3	3	7	10	0	1	8	1	3	35	20	17	9	10	6	7	64	54	10	3	64	9	2	3	6	20	11	9	19	37	22	21	27	40	0	48	12	0	16	32
LZIC	136	705	76	882	168	639	922	849	68	253	510	725	352	1110	735	1172	817	487	898	575	1155	535	1127	200	875	388	169	776	306	2174	2673	2801	3031	3593	3078	1967	3282	4081	374	4127	2732	460	2153	4411
NMNAT1	26	213	19	351	79	282	269	292	18	109	103	196	110	366	349	355	293	191	318	145	434	156	348	117	247	165	111	241	166	621	587	555	828	844	1093	562	998	1452	105	1354	668	69	401	959
RN7SKP269	0	12	0	10	4	6	15	11	0	8	3	10	4	10	7	14	19	12	2	5	17	2	12	1	5	2	1	3	3	49	29	42	22	80	118	58	83	31	9	39	35	21	142	52
TMEM274P	2	29	0	28	5	30	24	42	0	17	2	16	7	20	23	20	50	8	13	9	23	8	40	6	13	5	3	29	10	27	57	39	42	86	71	40	67	51	5	126	46	1	14	83
MIR5697	1	8	0	4	0	5	3	10	0	2	0	3	0	0	1	3	5	1	1	3	2	0	3	1	2	5	1	0	0	4	1	8	5	12	4	6	13	7	1	9	3	10	0	5
RBP7	44	47	3	45	14	108	50	29	11	57	106	80	488	213	47	2015	109	374	276	96	187	176	54	13	98	51	8	354	21	430	261	225	421	325	194	474	441	561	202	594	870	158	311	1941
UBE4B	106	1220	119	2511	351	1918	2233	1829	101	889	1049	929	551	3944	2644	2513	1779	1075	1548	980	3486	1883	2695	392	1925	1142	327	1523	744	6049	4565	6182	4788	7306	7191	5808	8099	6197	1748	10650	5574	831	3115	8484
RPL21P21	0	3	0	3	0	4	2	4	0	8	0	0	0	11	5	5	2	1	2	1	6	1	14	2	4	1	1	0	2	20	23	25	36	38	42	18	44	33	4	46	27	1	9	60
KIF1B	819	4510	481	6044	1309	7145	8336	8376	562	2751	1834	6482	1841	11917	4671	4533	5893	2244	3545	2359	10922	6202	9891	1395	7911	2846	694	9502	1682	20976	18866	21495	15647	19863	21753	22095	22475	12672	11227	18465	16121	5455	19009	42783
RNU6-37P	4	25	5	9	5	24	22	26	0	12	6	16	12	4	10	10	19	4	7	6	22	19	34	1	12	4	7	17	5	19	31	24	17	25	24	17	18	4	35	12	19	7	24	31
LOC105376725	22	33	4	61	12	48	74	58	4	30	22	102	7	113	57	50	58	22	33	18	86	48	79	10	81	21	4	29	14	140	126	190	127	152	142	158	139	73	218	147	148	105	286	320
PGD	1193	2088	303	2376	505	2530	2726	3910	256	2192	576	3751	775	1711	3324	2828	3019	1614	767	337	2887	1679	4018	522	1425	1272	322	1115	601	4845	4464	5297	4013	6199	5270	4665	8666	4347	13496	6989	5705	6191	6738	2962
CENPS-CORT	0	0	0	2	0	0	3	3	0	2	0	1	0	2	5	0	0	0	0	0	1	1	3	0	1	1	0	0	0	0	2	1	0	1	0	2	4	1	1	3	0	0	0	0
CENPS	0	19	1	15	0	28	24	12	2	0	4	6	7	9	16	13	15	7	15	3	23	21	16	4	25	3	1	11	7	35	52	31	32	32	32	20	32	44	4	40	34	0	9	15
CORT	6	8	0	16	4	7	9	13	0	0	3	2	2	20	5	12	5	5	13	8	7	5	16	11	14	11	3	29	1	26	2	12	16	37	23	14	20	22	5	23	21	1	9	46
DFFA	40	963	95	1416	169	1193	1268	1325	53	178	522	407	378	1358	1368	1493	941	684	846	467	2286	1562	1503	314	2090	604	210	905	509	2030	1232	1528	2637	3141	2949	2041	3031	4557	125	4334	2405	27	780	3557
PEX14	9	227	21	334	92	266	333	253	19	1886	166	96	55	897	471	424	324	219	193	115	486	390	485	101	432	179	39	250	147	791	427	888	870	1248	1176	870	1450	1358	410	1671	1117	1132	589	1538
RN7SL614P	0	5	1	12	1	4	4	7	0	3	5	0	4	14	15	8	7	2	2	3	3	4	9	2	12	2	0	1	2	6	3	6	7	8	14	8	16	9	0	14	8	0	8	21
CASZ1	37	157	22	80	114	209	59	158	79	426	369	73	126	2731	250	220	438	111	201	173	2210	1571	170	53	2405	159	41	1269	86	388	58	153	191	682	181	728	284	344	39	418	680	159	243	3603
LOC105376733	0	0	0	0	0	0	0	0	0	1	0	0	0	0	0	0	0	0	0	0	0	0	0	0	4	0	0	0	0	0	0	0	0	0	0	0	0	0	0	0	0	13	0	0
LOC105376735	0	0	0	0	0	0	0	1	0	0	0	0	0	0	0	0	0	0	0	0	1	0	0	0	0	0	0	0	0	0	0	0	0	0	0	0	0	0	0	0	0	0	0	1
C1orf127	0	9	2	20	0	0	13	5	0	3	7	2	1	100	17	23	5	4	26	2	5	3	8	0	3	7	0	29	6	7	7	6	25	33	19	16	20	70	0	225	38	0	4	49
CFL1P6	0	3	2	2	1	3	1	1	0	3	0	1	1	3	2	0	1	2	1	0	3	2	2	0	9	5	0	4	1	10	14	12	15	14	16	17	23	18	6	10	18	16	10	6
TARDBP	210	1722	123	2620	284	2029	2651	2170	97	564	807	1100	337	2967	2194	2423	2181	1037	1248	831	2665	1640	3328	428	2129	849	277	1210	646	4055	3563	5030	3511	4599	3928	4416	4379	2640	842	4764	3460	320	1581	5432
MASP2	45	76	5	132	18	76	93	104	3	22	33	44	8	229	75	82	86	26	99	49	59	69	132	17	78	32	8	44	26	406	288	462	313	456	431	362	499	392	53	391	362	31	306	798
SRM	15	482	99	793	54	677	1062	870	20	144	645	331	357	1095	691	1437	528	1217	265	296	354	688	1324	743	737	598	165	508	336	857	580	584	987	1393	1128	922	1327	1318	20	2220	1169	67	212	1893
EXOSC10	37	1056	118	2340	302	1728	2321	2317	78	187	792	736	341	2552	2471	2150	1570	1153	1092	734	2387	1402	2687	467	1835	822	287	1378	784	7811	5678	8179	8110	9632	8818	7125	8727	8260	152	10731	6655	77	2938	10018
EXOSC10-AS1	0	4	0	6	0	8	2	8	2	0	1	4	1	14	3	6	10	3	1	2	5	2	12	0	3	0	0	4	0	6	3	2	2	3	6	3	8	13	0	15	13	2	2	2
MTOR	117	2827	167	4527	456	3709	4914	4471	130	504	1626	1340	1098	4777	5294	4667	3218	2120	2576	1483	6351	3629	5612	1026	3854	1723	706	3156	1927	13782	7014	11736	10330	14527	12762	13262	16727	15010	228	20344	12465	116	3928	16111
MTOR-AS1	0	18	0	25	3	13	19	10	0	2	5	5	4	23	35	23	11	8	23	12	44	18	23	2	22	6	2	8	11	48	31	51	42	80	57	71	90	59	2	124	62	0	21	113
RNU6-537P	1	3	0	8	0	2	3	2	0	0	3	0	9	0	5	1	3	3	1	3	7	4	8	1	5	4	2	0	3	2	0	4	7	6	7	7	3	2	0	8	10	0	7	8
ANGPTL7	6	93	7	121	12	75	123	118	13	25	196	26	36	6076	113	108	99	65	2636	6337	164	77	145	28	77	199	41	339	41	383	197	288	238	361	271	586	416	234	2	2383	280	1	135	1405
RPL39P6	1	4	0	12	3	11	6	10	0	3	1	6	2	1	12	2	8	4	4	6	12	6	5	1	8	6	1	0	5	14	16	23	17	24	23	31	35	29	17	23	15	0	19	30
UBIAD1	36	197	17	396	44	257	365	370	17	20	169	135	91	551	356	372	268	154	192	144	303	174	598	90	252	132	58	287	103	701	359	569	711	872	821	682	1049	1035	126	1099	713	26	278	1527
UBE2V2P3	4	28	4	33	11	46	39	50	0	23	5	71	9	40	62	26	57	9	20	11	54	42	66	6	75	17	10	35	14	98	161	97	74	142	96	69	86	64	68	95	96	34	148	72
LOC105376737	0	2	1	3	2	1	0	2	0	0	0	1	0	26	1	3	2	0	3	1	2	1	1	2	5	2	1	3	0	0	1	1	1	1	1	3	0	1	0	6	4	145	0	17
LOC105376739	7	0	2	0	0	0	0	1	0	2	0	0	0	2	0	0	0	1	0	0	0	0	0	0	0	0	0	0	0	0	0	0	0	0	0	0	0	0	0	0	0	589	0	4
LOC105376740	26	0	0	2	0	0	1	1	0	0	0	2	0	8	1	0	1	0	1	4	0	0	0	0	0	3	0	7	0	0	0	0	0	0	4	0	0	1	0	2	0	2	0	2
DISP3	8	4	0	6	2	3	3	11	4	0	5	1	1	12	11	16	5	19	0	5	3	7	14	2	6	13	2	6	5	1	8	1	15	24	13	3	11	8	0	44	12	98	3	24
LOC112268221	49	1	5	0	0	0	0	7	0	2	0	0	5	2	1	0	0	1	0	2	1	0	0	0	0	0	1	0	0	0	0	0	0	1	0	1	0	3	50	1	0	21	0	9
LINC01647	0	1	0	0	0	0	0	0	0	0	0	0	0	0	1	0	0	0	0	0	0	0	0	0	0	0	0	0	0	0	0	0	2	1	0	0	1	0	0	0	0	0	0	0
FBXO2	1	54	1	13	53	97	4	12	4	39	14	22	15	66	26	10	93	7	75	25	834	248	29	1	718	203	4	26	9	33	4	21	7	177	41	22	30	25	3	64	54	2	208	21
FBXO44	15	284	38	199	165	232	138	108	14	56	213	78	59	539	238	266	244	115	196	93	381	212	194	41	254	389	40	172	166	499	175	322	370	660	462	503	641	731	19	806	502	15	321	896
FBXO6	14	67	11	111	20	97	63	140	12	223	90	61	78	245	276	110	185	51	84	28	295	157	146	23	146	108	15	81	29	330	128	565	175	336	271	292	331	294	22	555	304	9	169	424
MAD2L2	49	520	43	720	136	1079	804	1137	77	559	282	361	430	600	1846	644	561	364	396	134	883	425	967	144	677	474	111	361	179	1358	846	1242	1063	1730	1626	1455	1687	1924	154	2287	1821	160	1635	1359
DRAXIN	17	694	13	19	9	340	42	75	30	197	15	85	106	33	74	92	169	53	32	14	244	5	147	11	19	517	30	24	20	100	42	98	55	137	160	68	57	28	36	724	77	82	215	141
AGTRAP	110	333	65	567	76	505	365	515	52	2139	234	1361	278	661	1459	647	959	345	168	110	1394	667	855	90	656	633	123	381	124	1220	768	932	835	2001	1845	1357	2452	1649	530	2738	2036	704	3165	1252
LOC101060126	0	0	0	0	0	0	0	0	0	0	2	1	0	0	2	0	2	0	0	0	0	1	0	0	0	0	0	0	0	0	0	0	1	2	0	0	1	0	0	0	3	1	2	0
C1orf167	3	5	1	2	2	3	2	9	0	7	5	13	2	13	21	7	17	3	4	4	7	2	10	1	8	10	1	10	2	1	1	1	1	3	1	2	7	0	1	11	6	1	15	18
LOC102724659	1	0	2	2	1	0	0	0	0	1	0	1	1	0	1	0	2	1	0	1	0	0	1	0	4	2	0	0	2	0	0	0	1	0	0	2	0	2	0	3	0	1	5	1
MTHFR	116	694	112	1237	260	721	633	1113	66	526	864	1445	307	2540	1269	1369	914	546	944	530	1527	963	1188	151	1137	1200	161	1362	436	1966	717	1511	1644	2407	2096	2296	2428	2567	566	5445	2486	194	3308	5137
CLCN6	43	774	57	1220	274	818	886	894	42	417	615	1048	203	2229	1338	1396	960	619	849	502	756	470	1292	239	525	914	164	955	554	2438	1097	1945	1765	2871	2678	2651	2821	2493	125	4763	2276	126	2117	4621
NPPA-AS1	0	15	0	20	6	12	15	8	1	14	13	12	5	39	23	25	23	4	9	1	9	9	28	4	7	29	4	12	10	87	39	79	41	77	51	47	72	47	1	80	67	2	51	93
NPPA	0	9	0	17	3	8	8	9	0	7	13	7	1	19	12	14	14	6	6	4	4	1	21	0	5	13	2	18	9	31	16	27	18	43	38	23	35	31	3	88	28	2	22	69
NPPB	2	2	0	0	0	2	1	2	0	0	0	0	0	5	4	1	1	0	0	0	0	0	2	0	2	1	0	2	0	0	1	0	3	1	0	0	0	0	5	0	0	0	1	6
LOC390997	5	26	2	11	4	9	10	26	1	5	14	16	11	28	30	19	11	19	16	14	23	21	47	11	27	31	3	21	11	26	11	32	52	85	63	53	91	122	28	111	103	5	48	151
RNU5E-1	527	37175	2657	4228	3699	6513	6374	3469	395	153	1335	2663	5676	693	1632	4245	5729	8365	12800	7217	33158	39759	34672	31761	18520	10988	21111	7032	8840	224	1057	1001	371	617	542	170	341	231	232	375	530	133	1002	235
KIAA2013	66	570	39	890	253	948	1023	1391	37	363	609	443	277	1771	1915	936	613	603	444	305	958	569	1407	316	725	518	188	625	332	853	411	714	1075	1494	1448	1061	1686	2400	206	2153	1345	46	475	1826
PLOD1	166	3811	130	8037	645	5049	7211	5365	248	853	2163	1720	1089	3664	7950	6793	3366	4600	2044	1118	3017	1059	6817	1447	1667	2490	860	2746	1711	8952	5947	6645	11096	17785	16986	10221	18221	21126	354	24484	12857	94	2446	5380
MFN2	433	2130	135	2804	304	2854	2777	3485	264	1684	1487	3175	833	4583	4150	3016	2569	1941	1816	979	7433	4783	4479	615	6120	1017	354	2424	835	6697	3612	4927	5701	7767	6019	6329	8930	9029	3994	10717	7002	573	9039	11074
MIIP	131	399	44	538	73	480	560	768	35	226	264	225	119	715	1272	574	446	408	335	130	632	382	759	134	720	247	116	535	278	730	155	484	847	1127	1130	962	1449	2306	549	2475	1205	147	526	1350
MIR6729	0	0	0	0	0	0	0	0	0	0	0	0	0	0	1	0	0	0	0	0	0	0	0	0	0	0	0	0	0	0	0	1	0	0	0	0	0	0	0	0	0	0	0	0
TNFRSF8	10	107	4	72	32	128	118	216	17	564	45	338	45	215	340	142	376	79	34	24	64	35	350	26	65	37	94	98	42	215	116	539	108	263	321	204	474	122	64	518	673	140	1432	299
RPL23AP89	0	0	0	0	0	0	1	1	0	0	0	0	0	0	0	0	0	0	1	0	0	0	0	0	1	0	0	0	0	0	1	2	0	4	3	2	0	0	0	0	0	0	0	1
MIR7846	0	0	0	0	0	0	0	0	0	0	0	0	0	0	2	0	0	0	0	0	0	0	0	0	0	0	0	0	0	0	0	0	0	0	0	0	0	0	0	0	0	0	0	0
TNFRSF1B	3751	6443	1060	3994	2710	9904	2912	6922	1446	47387	1707	39559	2728	4728	21551	4839	20566	4986	1417	969	3815	1409	13479	854	2207	1896	2593	2896	1637	4852	5132	10582	4068	13345	4536	4055	21375	4791	15844	12847	35722	9039	63044	4803
MIR4632	94	22	11	12	11	39	8	28	15	959	7	355	1	35	147	23	94	25	3	2	20	12	80	2	11	10	15	16	9	5	5	5	1	14	0	0	24	3	41	18	60	6	54	4
LOC107984917	25	98	15	13	25	137	31	39	5	207	12	248	32	29	224	13	253	14	13	6	36	16	197	13	107	32	29	39	10	34	48	81	18	166	34	25	234	25	530	80	219	177	426	62
RPL10P17	1	17	0	0	3	20	4	6	2	18	0	37	2	1	16	0	42	1	3	0	4	0	36	0	5	0	1	4	0	1	7	7	0	11	1	2	27	0	56	4	19	15	23	6
VPS13D	1011	5978	497	8928	1402	6741	7629	7063	399	3926	3804	9374	2363	10038	7413	8067	8622	3237	6080	3696	18395	10810	10193	1397	10350	4411	1137	5947	2913	32927	21781	30436	25784	27897	27256	31224	30534	23207	8742	36062	27452	7955	22390	39429
SNORA59A	16	103	2	46	8	66	43	74	2	29	10	75	49	25	37	28	94	13	130	33	353	107	113	10	148	49	13	123	14	61	87	59	71	58	76	82	66	69	40	68	71	67	75	82
LOC105376744	3	22	62	25	7	18	16	27	1	2	16	10	15	72	34	62	18	16	36	16	22	6	27	5	22	60	4	45	10	19	16	16	8	27	26	59	48	37	2	70	42	2	7	56
DHRS3	11	81	17	244	24	109	126	93	42	291	900	63	332	5993	737	1194	496	468	559	495	629	394	128	37	345	1941	75	1032	109	1246	834	342	1417	474	1023	1211	546	1199	65	2437	1303	76	710	11171
MIR6730	0	0	0	0	0	1	0	0	0	1	2	0	0	49	7	6	5	2	2	1	3	2	0	0	3	9	1	17	1	5	0	0	0	2	3	0	6	2	0	11	3	0	3	27
AADACL4	1	0	0	0	0	0	1	1	0	952	2	0	0	2	0	3	0	0	0	1	1	0	0	0	0	0	0	0	0	0	0	0	0	0	0	0	0	0	1	0	0	1	0	8
AADACL3	1	0	4	0	1	0	0	2	0	55	1	0	1	2	0	0	0	0	3	0	0	0	0	0	1	0	0	0	0	0	0	1	0	0	0	1	0	0	6	1	1	32	0	3
C1orf158	41	0	22	0	0	0	1	1	1	5	0	0	0	9	1	2	1	0	1	0	0	1	0	0	1	2	0	2	0	4	4	3	0	4	5	10	1	4	8	5	9	7	9	92
PRAMEF12	1	0	0	0	0	0	0	0	0	0	0	0	0	0	2	0	0	0	0	0	0	0	0	0	0	0	0	0	0	0	0	0	0	0	0	0	0	0	0	0	0	0	2	4
PRAMEF1	0	0	1	0	0	0	0	0	0	0	0	1	0	0	0	0	0	0	0	0	0	0	0	2	0	0	0	0	0	0	0	0	0	0	0	0	0	0	2	0	0	100	0	0
LINC01784	0	0	0	0	0	0	0	0	0	0	0	0	0	0	0	0	0	0	0	0	0	0	0	0	0	0	0	0	0	0	0	0	0	0	0	0	0	0	4	0	0	0	0	0
PRAMEF11	0	0	0	0	0	0	0	1	0	1	0	0	0	0	1	0	0	0	0	0	0	0	1	0	0	0	0	0	0	0	0	0	0	0	0	0	0	0	1	0	0	0	0	2
PRAMEF30P	0	2	0	0	0	0	0	1	0	0	0	0	0	0	0	0	0	0	0	0	0	0	2	0	0	0	0	0	0	0	0	0	0	0	0	0	0	0	0	0	1	0	0	0
HNRNPCL1	2	8	3	3	3	7	3	2	1	3	4	12	1	6	6	11	11	17	3	4	14	4	13	7	6	20	2	6	5	2	8	4	5	5	3	2	6	8	3	4	6	5	20	4
PRAMEF2	3	0	0	0	0	0	0	0	0	0	0	0	0	0	0	0	0	0	0	0	0	0	0	0	1	0	0	0	0	0	0	0	0	0	0	0	0	0	0	0	0	177	0	0
PRAMEF4	1	0	0	0	0	0	0	2	0	1	0	0	0	0	0	0	0	0	0	0	0	0	0	0	0	0	0	0	0	0	0	0	0	0	0	0	0	0	0	0	0	0	0	1
PRAMEF10	0	0	0	0	0	0	0	2	0	0	0	0	0	0	0	0	0	0	0	0	0	0	0	0	0	1	0	0	0	0	0	0	0	0	0	0	0	0	0	0	0	2	0	0
PRAMEF7	0	1	0	0	0	0	0	2	0	1	0	0	0	0	0	1	0	0	0	0	0	0	0	0	0	0	0	0	0	0	0	0	0	0	0	0	0	0	1	0	0	0	0	0
RNU6-1072P	0	0	0	0	19	5	0	0	1	0	0	2	1	0	1	0	0	0	0	1	0	1	1	0	0	6	1	5	1	0	0	0	0	0	0	1	0	0	0	0	0	0	0	0
PRAMEF6	0	0	0	0	0	0	0	0	0	0	0	0	0	0	0	0	0	0	0	0	0	0	0	0	0	0	0	0	0	0	0	0	0	0	0	0	0	0	0	0	0	0	0	1
PRAMEF28P	0	0	0	0	0	0	0	0	0	0	0	0	0	0	0	0	0	0	0	0	0	0	0	0	0	0	0	0	0	0	0	0	0	0	0	0	0	0	0	0	0	0	0	0
PRAMEF27	0	0	0	0	0	0	0	1	0	0	0	0	0	0	0	0	0	0	0	0	0	0	0	0	1	0	0	0	0	0	0	0	0	0	0	0	0	0	0	0	0	0	0	2
HNRNPCL3	0	1	1	0	0	0	0	1	1	0	0	0	1	2	1	0	0	0	0	0	1	0	0	0	3	1	0	0	0	0	0	1	0	0	2	0	0	0	0	1	0	0	2	1
PRAMEF25	0	0	0	0	0	0	0	1	0	0	0	0	0	0	0	0	1	1	0	0	0	1	0	0	0	0	0	0	0	0	0	0	0	0	0	0	0	0	0	0	0	0	0	0
PRAMEF34P	0	0	0	0	0	0	0	1	0	1	0	0	0	0	0	0	0	0	0	0	0	0	0	0	2	0	0	0	0	0	0	1	2	0	1	0	0	0	2	0	1	35	2	13
PRAMEF35P	0	1	0	0	0	0	0	0	0	0	0	0	0	0	0	0	0	0	0	0	0	0	0	0	0	0	0	0	0	0	0	0	0	0	0	0	0	0	1	0	0	2	0	0
HNRNPCL2	0	2	1	1	1	2	0	2	1	1	1	1	1	3	3	1	5	2	0	0	3	0	2	0	2	2	0	0	0	2	0	3	5	1	1	0	3	2	1	1	3	5	12	1
PRAMEF36P	3	0	1	0	0	0	0	1	0	0	0	0	0	1	0	1	0	0	0	0	0	0	0	0	0	0	0	0	0	0	0	0	1	0	0	0	0	0	0	1	1	21	0	16
PRAMEF26	0	0	0	0	0	0	0	1	0	2	0	0	0	0	0	0	0	0	0	0	0	0	0	0	0	0	0	0	0	0	0	0	0	0	0	0	0	0	0	0	0	0	0	0
HNRNPCL4	0	0	0	0	1	1	0	1	0	2	0	0	1	0	2	0	0	0	0	0	1	0	0	0	1	0	0	0	0	0	0	0	0	0	3	0	0	0	1	1	0	0	1	0
PRAMEF9	0	0	0	0	0	0	0	0	0	0	0	0	0	0	0	1	0	0	0	0	0	0	1	0	0	0	0	0	0	0	0	0	0	0	0	0	0	0	0	0	0	0	0	1
PRAMEF13	0	0	0	0	0	0	0	2	0	0	0	0	0	0	0	1	0	0	0	0	0	0	0	0	3	1	0	0	0	0	0	0	0	0	0	0	0	0	0	0	0	120	0	0
PRAMEF18	18	1	8	0	0	0	0	2	3	1	1	0	1	0	2	0	3	0	0	0	0	0	0	0	18	5	1	5	0	0	0	0	0	0	0	0	0	0	0	0	0	0	0	0
PRAMEF5	0	0	1	0	0	0	0	0	0	1	0	0	0	0	0	0	0	0	0	0	0	0	0	0	0	0	0	0	0	0	0	0	0	0	0	0	0	0	0	0	0	0	0	1
RNU6-771P	1	3	1	1	30	5	0	0	1	0	0	2	1	0	2	4	0	2	0	0	0	1	1	0	0	0	3	5	2	0	0	0	0	0	0	0	0	0	0	0	0	0	0	0
PRAMEF8	0	1	0	0	0	0	0	0	0	0	0	0	0	0	1	1	0	0	0	0	1	0	0	0	0	1	0	2	0	3	0	0	0	1	0	0	0	0	0	0	0	0	0	0
PRAMEF33	0	0	0	0	0	0	0	1	0	0	0	0	1	0	0	0	0	0	0	0	0	0	0	0	0	1	0	0	0	0	0	0	0	0	0	0	0	0	0	0	0	2	0	0
PRAMEF15	0	0	1	0	0	0	0	1	0	0	0	0	0	0	0	0	0	0	0	0	0	0	0	0	0	0	0	0	0	0	0	0	0	0	0	0	0	0	0	0	0	0	0	0
PRAMEF14	0	0	0	0	0	0	0	1	0	0	0	0	0	0	0	0	0	0	0	0	0	0	0	0	0	2	0	0	0	0	0	0	0	0	0	0	0	0	0	0	0	131	0	0
PRAMEF19	9	0	14	0	0	0	0	4	4	2	0	0	1	0	1	0	2	0	0	0	0	0	0	0	0	0	0	1	0	3	4	3	3	6	4	4	3	2	0	1	5	9	4	4
PRAMEF17	0	0	0	0	0	0	0	1	0	2	0	1	0	0	0	1	0	0	0	0	0	0	0	0	0	0	0	0	0	2	5	1	1	4	0	2	5	4	1	1	2	4	3	3
PRAMEF20	0	0	0	0	0	0	0	1	0	0	0	0	0	0	0	0	0	0	0	0	0	0	0	0	0	0	0	4	0	1	0	0	0	0	0	0	0	0	0	0	0	1	0	1
LRRC38	0	4	4	1	0	9	16	40	0	0	1	1	0	105	9	4	1	0	0	0	3	0	1	0	2	13	2	65	0	18	21	6	2	7	12	26	38	12	0	1	2	2	0	319
LOC102724856	0	0	0	1	0	0	0	6	0	1	0	0	0	47	0	1	1	0	0	0	0	0	2	0	0	2	1	17	0	5	1	1	0	0	5	1	3	0	0	1	0	0	0	83
LOC107984918	0	0	3	0	0	0	0	0	0	0	0	1	0	0	0	0	0	0	0	0	0	0	0	0	0	0	0	10	0	0	0	0	0	0	1	0	1	0	1	0	0	0	0	10
PDPN	82	3340	77	3928	209	2998	3004	4821	174	655	817	632	859	754	1391	2649	2618	861	612	363	2093	704	4805	601	789	5339	149	556	283	19645	20744	18532	4960	7268	18251	14165	6377	7136	46	17484	4770	17	1375	5275
LOC107984919	2	58	0	24	13	31	22	72	0	7	6	12	3	14	11	16	17	5	8	2	10	4	56	3	2	37	2	0	3	53	85	123	37	122	97	61	100	35	0	57	39	1	44	89
LOC105378612	0	0	0	1	0	1	0	0	0	0	0	0	0	0	0	0	1	0	0	0	1	0	0	0	1	0	0	2	0	1	2	2	0	0	1	1	2	0	0	5	0	0	3	0
LOC105376756	0	0	0	0	0	0	0	0	0	0	0	0	0	0	1	0	0	0	0	0	0	0	1	0	0	0	0	0	0	3	0	0	0	0	0	0	2	0	0	1	0	0	0	1
PRDM2	210	2280	201	3184	562	2400	3286	3422	220	1789	1246	3189	715	3568	2454	2563	2772	1191	1663	1211	4443	2698	4743	553	2436	1453	392	1895	969	5848	5734	7387	4677	5931	6404	6173	6263	4077	3389	8919	5670	1753	6582	7116
KAZN	208	787	163	635	185	798	404	400	105	491	704	794	227	1017	1166	835	809	307	781	320	1670	1596	888	110	1560	632	97	581	322	1288	476	738	1085	1549	1059	2013	1776	2020	3004	1963	1522	230	810	2417
LOC107985467	9	440	7	121	28	46	70	40	10	2	103	25	11	157	39	147	57	17	396	90	412	102	51	10	149	54	5	144	28	407	312	263	516	746	399	709	200	1063	6	1460	711	4944	137	956
LOC107985468	1	84	1	25	5	7	10	5	0	0	37	0	2	29	23	25	2	6	78	17	105	26	9	4	30	17	0	34	10	80	50	37	109	103	57	135	34	196	0	225	143	0	20	172
KAZN-AS1	2	129	0	43	11	15	23	19	0	0	76	7	3	143	27	46	23	16	149	32	123	25	9	4	47	31	3	81	13	129	43	65	147	221	124	291	68	412	0	545	163	10	61	412
TBCAP2	0	17	0	3	1	8	0	3	1	2	7	3	2	26	0	14	9	5	35	7	9	20	6	0	10	21	0	6	2	79	18	16	43	45	44	95	25	52	3	121	54	0	13	114
LOC105376759	12	165	2	60	16	49	32	33	7	73	154	14	29	171	64	216	102	40	299	64	146	98	28	13	137	324	7	126	50	424	59	103	291	319	326	614	212	413	1	581	250	97	119	685
LOC107985469	0	36	0	11	2	17	3	4	1	2	47	1	8	34	5	52	41	3	83	14	29	13	10	1	23	71	4	16	5	77	15	21	28	46	56	137	36	48	3	97	48	1	15	137
TMEM51-AS1	0	10	6	23	13	11	5	6	0	5	4	13	2	20	25	11	26	5	16	3	29	42	12	0	60	1	6	2	2	35	8	17	7	51	25	30	40	11	6	66	92	0	46	45
TMEM51	12	200	26	308	149	362	300	351	21	110	92	286	63	309	625	282	506	246	86	64	558	482	535	38	471	147	56	96	86	526	576	745	497	840	728	591	879	603	17	1222	1235	7	472	353
C1orf195	4	93	6	134	51	92	155	182	10	23	17	134	7	67	175	89	164	59	74	31	313	170	222	12	184	33	21	81	47	163	185	229	125	298	184	153	283	72	1	396	342	4	135	97
LOC100420251	0	39	2	66	19	46	66	48	3	13	7	52	10	30	55	35	88	25	20	9	97	47	93	3	72	11	14	22	14	133	136	169	90	171	140	134	183	79	6	262	272	2	102	67
FHAD1	20	109	399	187	111	117	296	470	39	131	92	207	32	38	318	238	240	86	63	17	43	15	591	38	55	51	92	47	128	388	532	981	386	749	1036	410	955	643	115	549	476	20	295	171
LOC101927417	1	13	32	39	6	22	22	68	9	38	9	18	3	5	43	21	24	15	19	5	10	2	107	6	8	23	9	10	15	61	133	152	51	77	157	87	115	100	10	69	71	297	53	50
LOC101927441	163	192	41	137	77	218	206	397	73	1586	109	969	83	166	253	99	384	248	111	50	211	100	663	34	147	218	65	152	70	164	122	257	146	277	328	313	883	164	1325	486	836	192	1857	238
EFHD2	1956	2340	692	2110	1042	4902	2950	4690	812	12565	956	10542	1268	1689	7108	2768	4424	2414	1089	753	2966	1808	7659	871	3455	1381	1211	1798	951	2118	1251	2725	2503	4489	2444	2545	8038	3647	5168	7069	7809	2466	10007	2348
CTRC	8	11	10	9	11	22	14	28	2	19	10	71	7	18	53	7	19	1	4	5	12	3	47	0	85	18	7	3	5	14	22	21	21	37	36	34	105	38	448	26	82	132	234	30
CELA2A	15	1	4	6	0	24	2	11	1	15	1	26	0	14	11	5	10	2	2	3	3	3	12	2	20	8	0	1	1	4	7	6	18	20	31	16	32	3	176	12	13	21	89	19
LOC105376767	10	6	4	6	2	17	1	11	2	6	0	18	2	6	9	2	6	8	4	3	10	2	12	1	22	15	0	1	2	5	5	2	24	22	37	15	43	5	149	14	18	42	76	16
CELA2B	33	4	7	31	19	51	13	39	4	54	11	74	7	50	74	17	40	15	11	9	18	7	52	2	33	15	8	10	6	29	32	20	30	69	69	48	97	32	318	63	68	48	210	87
CASP9	199	228	105	357	116	448	203	347	35	451	178	538	71	601	794	200	424	199	135	96	246	127	580	85	155	210	52	288	82	745	539	536	763	1013	1504	975	1736	946	2289	1202	1131	758	3449	1227
DNAJC16	83	740	37	1310	100	888	1062	1076	35	210	344	349	305	1069	696	869	861	365	577	377	1475	649	1230	203	666	456	92	719	278	3928	3373	4147	3216	3844	4575	3452	4027	3357	400	4599	2756	1009	1480	4533
SCARNA21B	2	9	0	6	0	5	5	9	0	1	0	3	6	3	5	10	11	1	9	1	19	10	4	3	5	6	4	0	0	8	6	15	24	11	23	23	21	17	1	20	12	2	5	21
AGMAT	1	59	9	65	11	44	67	100	3	15	17	17	21	306	126	48	66	47	37	16	84	72	93	33	95	60	23	111	35	71	112	151	100	130	127	68	152	194	2	284	131	1	52	1071
CHCHD2P6	65	370	40	514	65	754	694	1078	58	201	186	260	192	371	494	344	358	235	326	96	890	508	777	85	962	116	66	335	99	1139	743	749	1131	1194	1218	1000	1282	1615	183	1221	1094	157	1154	1197
CD24P1	2	1	0	2	0	0	0	0	0	16	0	0	1	3	1	0	0	2	1	0	1	0	0	0	0	0	0	0	0	0	0	2	1	5	1	0	1	2	2	2	0	1	1	6
DDI2	134	1546	246	2592	303	2876	2334	2749	102	348	726	943	616	3087	1600	1833	1899	753	1605	862	5640	2746	3315	343	3312	869	259	2185	649	6058	4639	5710	4006	5530	6350	5075	6847	3657	830	6216	4099	248	2613	8733
RSC1A1	1	3	1	9	1	12	11	12	3	2	3	13	1	14	7	8	9	6	10	1	24	11	15	1	12	1	0	6	4	41	32	37	33	30	48	43	30	28	19	36	20	1	25	61
PLEKHM2	169	1758	249	2271	726	2154	2492	3766	213	2948	1865	2435	726	5902	4049	3323	2331	2183	1355	943	3493	2265	4306	693	2704	2113	555	2546	1164	4378	1332	3217	5583	8709	8780	7293	10093	10169	666	14642	9357	1192	6497	14783
SLC25A34	7	108	7	125	50	115	66	163	3	19	101	46	24	484	184	76	99	77	113	61	118	98	172	18	80	122	18	313	53	204	51	81	133	273	341	270	315	267	12	374	224	13	135	1269
SLC25A34-AS1	0	11	0	9	0	9	4	4	0	2	7	2	4	12	21	5	5	0	1	0	14	4	6	0	3	3	2	8	3	4	0	3	44	19	23	7	17	11	1	12	15	0	1	24
TMEM82	0	11	0	7	1	13	7	6	0	5	11	1	0	7	25	8	7	7	7	6	8	2	8	3	9	6	0	2	6	9	1	1	27	23	19	10	26	13	1	7	7	2	0	26
FBLIM1	36	1551	85	2727	302	1561	2609	1950	83	185	2270	402	354	978	4577	2628	1326	1466	628	677	3807	2682	2948	404	2997	361	442	1236	1171	2433	1127	3111	7769	6337	4959	2804	7705	8807	26	7755	5514	55	1147	4160
RPL12P14	1	6	2	6	4	2	8	12	0	4	2	2	8	2	7	15	8	15	5	10	26	6	13	4	18	10	0	4	5	319	281	208	265	243	234	285	276	303	144	183	334	261	359	295
UQCRHL	23	740	40	749	106	961	797	875	32	102	244	419	570	415	424	617	707	344	595	169	1600	761	873	151	1213	172	131	388	178	1277	2041	1772	2315	2457	1905	1095	1719	1744	132	1383	1309	103	915	1161
RPS16P1	59	540	125	1113	124	1165	941	737	112	893	1196	648	1054	2614	2297	1890	1911	883	439	452	3738	1482	1621	125	1433	313	139	926	271	1798	953	1020	1669	2096	1303	719	1878	1979	165	1815	1433	176	615	1180
FLJ37453	18	94	16	143	37	179	106	162	26	157	75	83	75	424	222	94	307	76	100	61	135	59	310	17	110	85	33	172	52	204	165	177	209	233	262	199	258	275	143	318	298	141	460	403
SPEN	487	3364	439	4395	988	4469	4183	4076	547	2555	2242	3688	999	7385	4690	4483	4588	2113	2438	1868	4621	2501	6680	915	3372	2441	799	3339	1575	10724	8570	13232	6254	11715	8176	10504	12458	5540	7174	13226	10002	1182	8171	13427
ZBTB17	162	886	150	970	419	1082	1214	1478	121	935	657	1609	271	1325	2274	1125	1286	713	498	383	1332	747	1932	329	1111	791	331	577	540	1669	606	1518	1675	2893	2531	2066	3911	3733	455	3258	3526	220	3231	2591
SRARP	6	0	0	0	0	0	0	0	25	6	0	1	0	2	0	0	3	0	0	0	0	0	1	0	1	0	0	4	0	0	0	0	0	0	0	3	0	0	0	2	0	0	0	0
HSPB7	2	59	11	42	30	21	28	29	11	6	243	13	10	5709	113	76	37	34	96	51	28	13	55	7	8	2	22	1707	35	48	21	30	206	364	166	163	81	239	4	217	78	4	415	4860
CLCNKA	0	3	1	2	9	0	3	7	0	2	0	0	0	94	0	7	3	2	7	1	1	2	13	0	4	0	0	2	1	4	1	1	4	23	5	18	4	9	1	13	14	0	35	42
LOC440568	0	1	0	0	0	0	0	0	0	2	1	2	0	7	1	0	0	0	2	3	1	3	4	0	6	0	0	2	0	1	0	0	4	1	1	1	0	0	0	0	1	0	0	5
CLCNKB	18	0	1	1	1	0	1	4	0	6	1	0	1	38	4	2	2	3	8	2	0	2	4	0	8	0	0	14	0	4	3	0	14	8	0	0	1	16	0	20	4	33	6	33
FAM131C	0	11	1	1	4	1	0	1	1	0	5	1	1	10	8	1	0	0	8	6	10	16	1	0	18	0	0	2	0	0	0	1	4	3	4	0	1	1	0	1	6	0	0	2
EPHA2	19	532	47	685	293	1060	596	701	50	41	844	96	244	2974	1966	1021	809	478	863	787	6064	3622	383	117	6376	157	150	863	411	925	248	446	1880	2793	947	1501	2030	4173	14	3109	2165	113	459	3279
LOC101927479	2	20	3	40	30	31	36	36	4	2	37	6	13	210	45	44	55	12	54	47	467	296	22	6	438	12	9	27	26	35	13	14	59	100	35	76	76	70	7	66	39	24	23	181
ARHGEF19	10	369	23	549	60	168	262	492	17	139	185	35	63	269	622	323	342	176	379	66	527	242	736	85	286	133	31	119	236	686	353	359	715	795	869	602	439	3004	6	1161	858	21	196	424
ANO7L1	8	13	6	18	7	17	21	27	10	8	15	16	6	68	44	22	27	7	36	10	137	170	29	3	102	11	5	29	15	21	12	20	31	44	42	28	24	46	10	77	37	8	21	46
CPLANE2	4	40	2	79	10	41	64	92	2	44	46	19	12	184	134	65	47	50	63	27	117	33	82	16	90	51	13	47	14	63	45	50	65	129	166	70	152	160	7	204	138	1	31	129
MT1XP1	5	59	1	26	5	6	8	13	1	64	87	23	30	348	21	63	61	33	23	38	88	41	38	7	47	120	2	20	3	362	641	319	266	306	160	304	239	176	52	499	265	34	509	1017
FBXO42	168	772	122	1275	407	1055	975	1118	75	1223	564	2835	285	1642	1669	1155	1382	591	769	361	1815	809	1566	221	1085	652	233	750	408	3113	2833	3643	2365	3440	3086	2994	3639	3704	1788	4513	4326	727	6034	4607
SZRD1	105	766	145	1305	210	1649	1516	1560	118	1521	810	1560	429	1844	3303	1488	1204	1010	669	509	1602	819	2275	330	1108	553	170	896	437	1753	895	1274	1330	1956	1498	1488	2048	2318	1360	2664	2224	297	2398	2063
RPL22P3	2	32	3	61	10	56	51	40	0	13	20	61	13	45	39	30	53	16	23	14	61	23	75	8	43	18	5	39	12	89	97	119	161	136	126	83	118	118	47	134	104	12	96	154
SPATA21	8	65	37	78	19	65	80	82	71	7	33	78	13	130	137	50	84	40	96	38	62	32	118	8	90	75	15	96	25	96	47	64	63	151	126	117	184	139	93	200	141	16	161	300
NECAP2	78	836	123	1897	230	1546	1741	1685	103	975	869	1131	378	1722	2594	2073	1714	1123	917	640	2084	806	2417	298	967	619	241	1084	546	3499	2237	3650	3802	4705	4579	4128	6634	7153	446	8186	4803	271	3416	3562
LINC01772	4	89	8	169	56	116	92	166	11	73	48	120	16	244	164	128	179	80	127	89	169	48	252	47	93	86	25	125	99	263	164	278	271	519	366	269	568	381	24	575	357	9	198	517
CROCCP3	15	351	27	727	89	330	400	570	30	29	381	158	60	1581	876	705	379	327	590	358	541	236	680	169	256	339	139	501	476	734	498	713	816	1376	840	945	1294	1403	210	1758	914	16	352	1794
RNU1-1	28439	188370	8975	60784	56574	67176	74945	159174	6657	11588	39343	85275	146683	46893	29735	57279	167335	34920	76453	32707	101892	29857	160207	12974	57028	115116	22866	178207	25265	11194	24050	18342	12417	16564	13558	8672	12095	9720	18420	8791	12718	6244	26138	9298
TRNAN-GUU	24	79	2	18	9	6	26	26	2	10	20	31	124	39	6	16	238	42	176	34	316	119	66	49	99	133	16	373	26	29	71	10	23	15	7	12	21	9	2	29	16	5	8	24
LINC01783	1	4	0	1	2	11	11	7	0	4	1	1	22	11	1	4	25	2	14	5	24	39	4	3	21	7	1	23	1	5	0	0	0	8	1	2	0	0	12	1	4	2	1	19
TRNAE-UUC	0	0	0	0	0	0	0	0	0	0	0	0	0	0	0	0	0	0	0	0	0	0	0	0	0	0	0	0	0	0	0	0	0	0	0	0	0	0	0	0	0	0	0	0
TRNAG1	1	19	3	6	5	14	16	13	2	1	11	2	16	5	1	10	55	12	3	3	22	11	28	4	10	4	0	10	2	2	4	1	3	1	1	0	0	1	0	0	2	7	1	5
LOC100421267	0	6	0	11	1	17	7	26	0	0	0	3	5	61	4	7	14	7	9	1	7	2	17	3	1	4	1	63	6	23	23	36	13	35	35	24	70	28	1	70	12	0	9	239
NBPF1	139	1017	126	2274	273	925	1510	1910	85	234	1302	873	273	4002	1719	2014	1147	761	1593	776	993	454	1694	582	606	1042	249	1469	787	4750	3201	4062	3601	4254	4641	4946	5443	5628	2281	7669	3400	575	2826	10964
LOC105376794	13	395	30	991	118	519	720	659	13	37	277	228	68	1817	1340	960	607	210	403	293	343	261	644	131	283	195	121	571	235	725	352	444	1228	1425	914	1160	1863	2476	10	2339	1404	23	333	2892
CROCCP2	10	229	19	504	84	278	329	462	16	25	210	112	50	903	727	446	248	169	291	173	246	220	382	148	191	182	60	506	250	206	30	77	272	452	215	289	513	775	5	555	444	1	119	862
MST1P2	1	57	12	67	31	36	45	55	4	3	38	21	10	194	115	66	39	33	92	14	89	46	60	16	44	32	11	75	57	112	19	58	104	118	225	159	172	314	1	220	115	1	108	277
LOC107985736	1	6	0	10	2	0	20	24	2	7	1	7	0	24	4	11	24	4	26	3	25	2	15	1	5	7	1	41	15	16	4	38	4	9	65	30	16	6	6	35	15	7	11	47
RNU1-3	27729	185579	8674	59074	55713	65809	73900	156095	6445	11417	38779	83665	144944	46214	29337	56381	163728	34414	75324	32681	100298	29256	157487	12854	55953	112844	22676	174810	24902	10849	23626	17658	12167	16194	12916	8512	12047	9398	17807	8453	12524	6268	25261	8930
TRNAG-CCC	9	133	2	71	3	31	93	76	1	3	33	20	303	7	8	52	75	47	61	51	100	39	289	48	12	69	9	228	8	10	33	25	13	21	16	13	21	8	1	9	1	19	5	9
EIF1AXP1	74	816	65	754	103	1166	1232	1286	29	186	224	521	235	757	723	737	826	319	892	314	3044	1400	1451	142	3228	400	174	686	174	2370	3252	2126	1810	2531	1947	1282	2028	1619	800	1455	1237	431	1360	1910
ESPNP	0	0	2	0	1	0	1	4	0	4	5	1	1	10	5	4	1	0	1	0	0	0	0	1	4	2	6	5	0	0	0	0	0	1	0	2	0	1	74	0	0	0	9	1
TRG-CCC5-1	1	13	1	1	0	1	9	25	0	0	8	2	33	0	0	4	19	9	10	6	78	11	50	24	28	2	2	46	3	0	4	2	3	1	1	1	0	0	0	0	0	13	0	0
RNU1-4	27176	184248	8394	59248	55173	65462	72785	155845	6416	11300	38300	83043	143937	45655	29051	55591	162019	33749	74288	31769	98927	29424	156534	12592	55524	112504	22506	174127	24567	10899	23643	17797	12057	16348	13125	8453	12135	9430	18071	8572	12669	6198	25321	9258
CROCCP4	0	3	0	2	1	0	6	8	0	1	2	1	0	23	5	8	1	6	8	2	6	6	8	0	8	5	1	16	11	1	0	5	1	0	17	13	7	1	1	9	6	9	1	13
MST1L	1	36	8	18	16	17	33	40	2	2	5	7	6	93	65	44	39	35	66	6	72	32	41	7	43	28	7	68	34	76	20	61	50	38	225	104	94	133	11	177	93	0	49	141
LOC100421279	0	0	0	0	0	0	0	0	0	0	0	0	0	0	0	1	0	0	0	0	0	0	0	0	1	0	0	0	0	0	0	0	0	0	1	0	2	0	0	0	0	0	0	2
MIR3675	0	0	0	0	0	0	0	0	0	0	0	0	0	0	0	0	0	0	0	0	0	0	0	0	0	0	0	0	0	0	0	0	0	0	0	0	0	0	0	0	0	0	0	0
TRG-CCC1-2	0	12	4	5	4	9	9	17	4	0	7	3	14	2	0	5	6	2	5	3	18	4	15	7	2	5	2	20	1	0	2	0	1	0	1	0	3	0	0	0	0	15	2	5
LOC112267871	0	9	3	7	1	6	18	9	0	3	10	3	14	13	4	9	27	1	11	7	19	12	6	2	15	11	5	17	1	7	0	0	2	1	1	11	1	1	19	4	0	3	3	5
TRE-TTC3-1	0	0	0	0	0	0	0	0	0	0	0	0	0	0	0	0	0	0	0	0	0	0	0	0	0	0	0	0	0	0	0	0	0	0	0	0	0	0	0	0	0	0	0	0
TRN-GTT13-1	0	1	0	0	0	0	0	0	0	0	0	0	0	0	0	0	0	0	0	0	1	0	0	0	0	0	0	0	0	0	0	0	0	0	0	0	0	0	0	0	0	0	0	0
LOC107985101	0	11	0	6	0	1	9	12	0	2	1	0	3	0	0	10	12	4	0	1	7	6	11	3	5	7	4	0	5	34	8	17	18	17	32	25	25	43	1	37	8	0	9	18
LOC105376805	1	20	0	28	1	9	39	24	0	6	12	9	16	26	13	44	21	8	8	1	14	1	24	1	5	14	2	14	8	128	232	99	143	122	112	95	91	170	3	142	82	1	32	82
TRN-GTT4-1	0	0	0	0	0	0	0	0	0	0	0	0	0	0	0	0	0	0	0	0	0	0	0	0	0	0	0	0	0	0	0	0	0	0	0	0	0	0	0	0	0	0	0	0
RNU1-2	27751	184467	8557	58557	55883	65909	73787	157253	6530	11259	38730	83114	144616	46793	29633	55881	162407	34285	74685	32176	100133	29118	157943	12471	55986	112710	22477	175123	24649	10883	23820	17975	12136	16343	13235	8576	12061	9325	18191	8738	12640	6166	25905	9312
CROCC	113	1253	151	1594	540	778	1126	1406	89	193	1275	262	249	8587	2489	1633	657	1523	1766	888	1055	781	1970	588	856	1210	343	1437	1444	905	236	509	1101	2079	1852	882	2011	3450	78	2859	1325	195	292	3125
MFAP2	11	816	40	1713	80	1376	1973	1857	34	150	654	342	117	432	1198	1598	785	482	265	161	960	199	1518	427	407	196	63	190	306	1798	1134	1633	2828	1744	2821	3010	2314	5388	8	6532	2750	56	321	1952
LOC105376806	1	24	4	93	11	43	63	92	1	1	6	4	4	14	33	40	21	19	26	5	84	15	49	18	29	14	4	4	18	29	14	37	63	78	92	60	60	118	4	107	46	0	7	34
ATP13A2	135	842	544	1531	247	1615	1432	1971	45	124	631	516	443	2143	1860	2251	1203	1137	678	533	2625	1938	1707	461	2044	767	286	1072	822	1391	368	1195	2253	3244	2925	2269	3138	3718	210	6231	3085	144	652	2852
SDHB	188	690	123	1033	163	1073	966	755	54	744	395	1445	443	1130	1442	1166	1128	530	415	292	1205	648	1424	208	1058	287	162	678	252	4841	4699	5820	5738	5459	4641	3624	5206	5336	4006	4878	4429	2084	6619	4167
PADI2	418	424	205	99	232	1086	216	637	127	7905	89	4575	423	4638	990	127	3147	113	41	39	293	261	380	96	243	97	184	5001	75	422	533	275	693	580	183	790	4531	243	13447	1342	4096	7003	11726	20371
LOC105376808	0	2	0	0	0	1	0	0	0	0	0	0	0	0	0	0	2	1	0	0	0	0	1	0	0	0	0	0	0	0	0	0	0	0	0	0	0	0	1	1	0	0	0	0
LOC400743	0	0	0	0	0	0	0	2	0	0	0	0	0	0	0	0	0	0	0	0	3	1	0	0	4	0	0	0	0	0	0	0	4	3	0	0	0	0	0	1	2	1	2	2
PADI1	0	0	4	0	8	0	1	2	0	7	2	0	1	0	0	2	0	0	0	0	5	2	0	0	54	295	1	0	0	0	0	0	4	7	0	0	0	2	2	0	3	29	3	6
PADI3	27	1	3	0	0	0	0	3	0	0	0	0	1	47	0	0	1	0	0	2	13	15	1	0	78	7	1	8	2	0	1	1	12	5	0	0	0	0	3	0	10	27	3	36
MIR3972	0	0	0	0	0	0	0	0	0	0	0	0	0	0	0	0	0	0	0	0	0	0	0	0	0	0	0	2	0	0	0	0	0	0	0	0	0	0	0	0	0	0	0	0
PADI4	307	1100	102	69	89	1003	189	356	66	866	13	810	238	174	346	29	444	44	22	10	29	37	237	20	297	17	10	261	46	116	314	432	201	619	93	323	4377	25	7360	102	816	3056	5020	87
PADI6	3	2	0	0	1	1	0	2	0	4	1	0	0	0	3	0	1	0	0	0	0	0	0	0	7	0	0	0	0	6	0	1	3	4	1	1	9	0	39	0	0	71	16	4
RCC2	77	1320	109	2188	221	1934	2202	2109	85	325	993	726	456	1796	3734	2535	2303	1872	702	627	3025	1898	3162	633	2620	866	378	1231	949	5662	2783	4579	4890	6913	6117	5266	7480	7042	122	11395	6750	62	1488	4893
ARHGEF10L	113	1615	128	2168	756	2089	1831	3534	172	440	2038	633	400	5097	3895	2558	2606	1331	1995	971	3236	2748	4271	588	3328	2285	497	2024	1286	3619	1120	3180	3399	7650	5213	5405	7070	6149	140	10591	4862	22	1867	11422
LOC107984028	0	0	0	0	0	0	0	1	0	3	0	0	1	5	0	0	0	0	0	0	0	0	0	0	8	0	0	2	0	2	0	0	0	0	1	0	0	0	0	1	0	0	0	0
ACTL8	6	0	2	0	0	1	0	8	0	2	1	0	1	0	0	0	0	0	0	0	0	0	0	0	6	4	0	1	0	0	0	0	0	0	7	3	0	8	0	1	0	297	0	0
LOC105376809	0	0	0	1	0	0	0	1	0	0	0	0	0	0	0	0	0	0	0	0	0	0	0	0	0	0	0	0	0	0	0	0	0	0	0	0	0	0	0	0	0	28	0	0
LOC105376812	0	0	0	0	0	0	0	1	0	0	0	0	0	0	0	0	0	0	0	0	0	0	0	0	8	4	0	0	0	0	1	0	0	0	0	0	0	0	3	0	0	1	0	0
LINC01654	6	0	0	0	0	1	0	2	0	0	0	0	0	1	0	0	1	0	0	0	0	0	0	2	2	1	0	0	0	0	0	0	0	0	0	0	0	0	0	0	0	7	0	1
IGSF21	1	29	2	154	11	45	17	42	3	16	133	28	6	79	129	146	72	58	75	68	68	24	109	6	21	141	0	90	19	167	69	123	231	236	259	320	212	90	2	148	145	2	22	156
IGSF21-AS1	0	21	0	69	1	5	5	18	6	2	14	2	3	21	20	33	21	6	26	13	29	5	37	0	6	12	0	6	3	109	30	81	43	92	57	58	93	11	12	48	27	0	9	61
KLHDC7A	1	7	0	0	0	3	1	4	1	1	3	1	2	12	2	0	3	2	3	0	2	8	1	0	36	45	1	5	1	4	0	3	3	0	21	20	1	2	1	15	4	100	0	69
DYNLL1P3	2	6	1	5	0	3	0	4	0	1	0	1	5	3	2	5	6	2	2	1	22	14	14	0	11	1	2	0	0	148	205	159	174	176	171	94	121	171	6	144	113	2	34	97
PAX7	5	0	5	0	0	1	0	9	0	294	1	0	0	85	1	0	1	0	0	1	0	1	0	0	2	4	1	58	0	0	0	0	0	0	1	0	0	0	11	0	0	9	0	1431
TAS1R2	9	5	0	1	0	0	0	1	0	0	0	1	0	12	2	0	1	0	0	0	1	0	0	1	1	0	0	4	0	1	0	0	0	3	1	0	0	0	1	1	0	3	1	1
ALDH4A1	9	158	13	195	31	197	291	235	7	37	192	52	47	1531	357	327	221	215	221	85	1294	823	173	53	1025	98	50	392	122	284	62	77	380	686	289	380	392	909	17	748	568	3	110	1790
MIR4695	0	0	0	0	0	0	0	0	0	0	0	0	0	0	0	0	0	0	0	0	0	0	0	0	0	0	0	0	0	0	0	0	0	0	0	0	0	0	0	0	0	0	0	0
MIR1290	0	0	0	0	0	1	0	0	0	0	0	0	0	3	1	0	0	0	1	0	3	3	2	0	5	0	0	3	0	2	2	0	0	3	7	0	4	8	0	1	0	1	0	6
IFFO2	38	789	103	1298	355	1306	1183	973	120	174	514	348	263	3006	2148	1084	1302	512	608	402	10555	11770	1432	290	13334	357	202	664	442	1792	639	1405	1803	3317	2175	1784	1934	2321	599	2260	2397	4035	493	2764
LOC105376815	4	0	0	0	1	0	0	0	0	10	0	0	4	20	1	1	0	0	0	0	0	4	0	0	4	1	0	0	1	1	0	0	1	1	0	0	0	0	7	0	1	36	0	14
UBR4	3447	12918	3123	19113	4717	18768	16122	19874	1626	14465	6981	36221	4705	20173	21033	19746	21289	8411	8325	5562	18567	8755	26200	3566	13037	8570	2173	9805	6983	71278	49145	64888	42254	76890	79973	74103	88467	46282	88213	85457	78162	34020	195773	78093
EMC1-AS1	39	8	10	26	2	26	17	22	1	13	7	35	8	46	25	23	26	4	15	12	30	11	31	6	22	11	3	5	3	65	47	57	72	83	60	61	76	57	100	85	52	12	84	117
EMC1	96	1444	65	2234	248	1810	2460	1928	96	225	875	1383	513	3117	2909	2890	2181	1501	1340	708	2537	1370	2996	577	1917	1333	348	1471	731	7018	4501	5351	5844	7686	7696	7015	8221	9821	1177	11225	6650	260	2989	10165
MRTO4	26	237	43	460	47	374	578	697	19	62	149	127	76	245	501	505	308	263	198	126	759	410	720	116	830	123	63	214	107	676	396	520	744	925	644	722	1242	1159	93	991	868	9	436	1022
AKR7L	1	42	1	92	18	63	39	97	3	4	29	17	10	81	56	49	55	23	41	24	90	31	96	18	41	34	9	34	25	98	57	88	118	211	242	126	283	201	16	148	150	35	60	379
AKR7A3	2	19	2	74	16	43	30	60	3	0	25	14	2	132	78	45	45	30	30	25	40	40	60	24	31	26	9	26	42	85	52	59	102	176	167	102	193	193	10	137	150	1	52	393
LOC100506730	2	60	1	148	24	103	76	99	3	5	30	19	11	133	74	104	62	53	72	67	70	43	126	27	44	39	6	41	34	153	160	182	189	254	263	171	267	226	10	252	217	35	91	492
AKR7A2	8	369	34	691	66	633	733	709	31	69	403	193	212	831	677	754	430	370	462	275	780	411	835	175	346	170	57	291	189	1018	681	825	1094	1241	1587	1354	1871	2531	46	2098	1446	15	360	2333
RNU6-1099P	1	3	0	1	1	0	3	5	0	0	2	0	1	4	5	5	4	4	1	1	1	1	7	0	1	3	0	0	2	3	3	5	4	7	13	12	5	10	0	11	5	0	1	18
PQLC2	22	296	36	526	106	438	377	713	24	211	276	347	151	909	1224	527	347	253	330	202	492	274	718	118	394	523	78	443	181	760	270	472	768	1318	1337	883	1766	1548	226	1635	1175	47	1007	1658
CAPZB	726	2843	460	5042	706	5098	4342	4638	426	5657	2525	5244	1147	6241	9554	5042	4919	3309	1389	1127	2664	2531	8960	1429	3451	2298	620	2689	1521	16139	12142	13799	10699	14702	16049	13710	17776	16406	6458	20655	13189	3218	11904	13190
RN7SL277P	19	54	10	49	20	61	45	96	5	62	20	65	105	81	85	31	126	15	23	7	53	25	91	17	35	39	29	97	32	114	49	82	71	156	202	164	258	146	43	151	128	66	403	97
LOC105376819	0	6	0	14	3	2	18	21	0	0	8	2	5	3	3	6	2	0	6	1	4	1	13	2	0	4	1	0	2	19	17	32	27	8	75	10	28	35	0	46	8	1	13	30
LOC105376818	0	0	0	2	1	1	1	0	0	1	0	0	2	3	1	2	0	0	1	0	1	0	1	2	0	0	0	0	2	5	2	1	1	7	17	3	1	14	1	10	5	0	1	6
LOC105376817	0	2	7	27	1	4	10	13	0	0	12	0	6	11	6	2	4	1	7	4	3	0	7	2	1	8	0	2	1	15	15	17	20	12	49	20	17	48	1	52	9	2	9	34
LOC105378614	0	0	0	0	0	1	0	3	0	0	0	1	0	6	1	1	2	1	0	0	3	0	1	0	0	0	0	0	0	1	2	5	1	7	3	0	2	2	0	0	0	0	1	3
MICOS10-NBL1	0	0	0	0	0	1	0	0	0	0	0	1	0	0	0	0	0	0	0	0	0	0	0	0	1	0	0	0	0	0	0	0	0	0	0	0	0	0	0	0	0	0	0	0
MICOS10	18	338	24	414	64	981	537	574	14	69	173	148	160	458	906	349	307	152	330	119	663	423	667	78	539	224	72	244	128	836	861	944	837	959	906	826	686	932	10	859	618	14	265	1116
RPS14P3	170	2474	204	3188	345	4073	2247	4997	411	1139	1658	970	2276	3206	3384	2758	2404	1312	3051	1120	8993	4320	3182	502	5058	894	499	3059	699	7385	5587	6293	11475	6828	8500	7918	8916	13569	527	9401	7154	657	6130	9369
NBL1	19	129	22	423	22	453	323	1060	55	127	542	33	161	840	400	354	174	190	226	170	353	209	996	159	131	528	26	150	138	272	72	110	104	253	396	327	267	526	0	365	93	0	27	593
HTR6	1	16	1	22	1	17	17	27	2	5	23	3	3	94	34	19	10	11	29	17	14	7	20	2	15	50	0	22	10	26	8	11	37	51	37	42	84	51	2	72	35	0	8	102
TMCO4	41	359	15	760	87	321	504	662	27	65	381	100	127	1204	827	785	467	363	563	237	566	283	867	153	409	390	95	513	305	1087	370	1011	1212	1754	1019	1420	1916	2345	467	2745	1412	2	409	2181
RNF186	0	2	0	0	0	0	0	0	0	0	0	0	7	2	1	9	1	2	0	0	0	0	0	0	0	0	0	0	0	15	0	0	0	0	0	20	0	0	0	0	11	1	2	2
LOC105376823	1	10	0	12	1	24	20	16	0	0	0	1	1	1	2	5	4	2	10	1	17	8	8	4	13	2	1	4	3	49	51	68	32	33	68	34	46	21	2	36	27	0	25	30
OTUD3	19	613	55	761	177	650	690	677	28	79	247	164	126	776	593	491	589	187	475	231	1232	664	784	134	931	225	72	589	244	2377	1887	1926	1717	2049	2351	1735	1906	1760	79	1897	1558	77	953	2013
PLA2G2E	0	0	0	0	0	2	0	2	0	0	0	0	0	0	0	0	0	0	1	0	1	0	0	0	2	0	0	3	0	1	0	1	0	0	1	0	1	0	0	0	0	0	0	0
PLA2G2A	112	122	25	10	12	54	55	35	62	3788	5577	107	4516	2965	71	4427	1541	936	2118	499	156	6	266	132	17	12179	30	7111	105	1849	975	1033	129	190	194	1829	8	245	3	795	18	0	12	4773
PLA2G5	0	11	1	13	0	2	22	33	13	4	154	3	11	24	59	56	3	41	39	7	4	0	28	10	9	8	6	41	16	30	38	80	89	88	87	61	34	190	0	106	158	0	1	488
PLA2G2D	1	2	2	0	0	2	0	2	0	0	5	0	0	8	6	3	4	0	3	3	8	0	5	0	1	0	0	0	0	11	0	14	0	0	0	17	1	8	0	54	3	1	0	10
PLA2G2F	0	7	2	0	28	4	1	4	3	3	0	1	1	3	7	12	125	1	1	3	1139	200	5	6	1385	3	5	18	1	2	0	1	1	132	3	3	0	1	0	5	11	5	43	8
PLA2G2C	1	1	0	2	0	1	0	4	0	1	10	3	2	7	14	11	6	4	3	0	3	0	7	0	1	0	0	5	3	6	7	11	2	4	13	15	3	9	448	16	23	20	12	24
UBXN10	6	31	3	16	3	58	32	52	0	23	49	8	19	60	63	68	33	9	48	30	11	6	92	6	12	3	8	47	12	136	73	241	171	64	207	300	49	109	8	146	135	9	47	606
UBXN10-AS1	0	0	0	0	0	2	3	7	0	0	5	0	1	10	3	6	3	2	2	0	0	0	3	0	0	0	0	2	1	15	9	8	14	3	4	7	3	18	0	17	6	3	1	33
LOC105376825	0	3	0	3	2	7	4	3	1	10	0	0	0	2	6	0	3	0	6	1	0	0	1	2	4	2	0	4	0	24	20	25	15	25	28	33	14	22	16	15	35	48	25	55
LOC105376826	707	9	175	3	2	5	4	0	3	298	0	1	63	0	0	1	1	1	1	0	0	1	2	0	8	5	4	0	0	2	1	3	1	0	6	2	1	2	583	2	1	20	2	3
LINC01757	0	0	0	0	0	0	0	0	0	0	0	0	0	0	0	0	0	0	0	0	0	0	0	0	0	0	0	0	0	0	0	0	0	0	0	0	0	0	0	0	0	0	0	0
LOC105376828	2	0	0	0	0	0	0	1	0	0	0	0	0	0	0	0	0	0	0	0	0	0	0	0	0	0	0	0	0	0	0	0	0	0	0	0	0	0	12	0	0	0	0	0
VWA5B1	164	2	12	0	3	1	1	9	1	35	0	1	3	4	2	1	5	2	1	1	0	1	7	0	4	2	3	6	2	4	0	3	4	3	1	6	7	0	629	13	17	60	0	13
LINC01141	0	10	2	11	2	5	3	7	0	2	9	1	4	7	38	19	2	25	3	4	4	1	7	1	2	1	0	1	6	50	10	18	18	32	91	15	32	81	1	178	17	0	21	12
CAMK2N1	19	243	22	296	145	212	198	275	29	53	421	66	100	312	335	508	204	184	152	173	59	60	505	114	329	142	43	343	165	772	858	921	512	664	987	556	496	1280	9	1202	477	18	317	1253
MUL1	32	399	24	781	78	619	913	1008	43	212	281	344	127	817	1204	801	481	299	361	210	1018	658	1378	127	929	281	87	498	196	986	542	969	1144	1352	1372	1512	1574	1984	84	1993	1287	61	778	1952
RPS4XP4	0	0	0	0	0	0	0	0	0	0	0	0	0	1	0	2	0	1	0	0	3	1	1	1	0	0	0	1	0	3	1	0	0	0	0	0	7	1	0	0	0	3	0	2
FAM43B	3	59	5	14	3	49	6	23	1	16	11	8	2	147	28	21	23	29	27	10	74	25	38	19	19	39	1	41	4	31	20	19	13	19	37	20	56	45	3	38	12	0	5	298
CDA	90	107	36	69	87	494	50	130	72	1174	19	884	133	98	369	43	380	87	108	36	806	1107	163	37	1026	74	26	31	22	188	272	94	129	524	120	59	677	246	1082	223	606	484	2202	104
PINK1	54	253	28	716	103	554	434	724	69	591	494	263	181	2413	1373	792	434	386	660	425	1445	744	805	87	672	424	105	793	182	686	264	470	673	1368	1250	1158	1626	2203	153	1743	912	31	684	2950
MIR6084	0	0	0	0	0	0	0	0	0	0	0	0	0	0	0	0	0	0	0	0	0	0	0	0	0	0	0	0	0	0	0	0	0	0	0	0	0	0	0	0	0	0	0	0
PINK1-AS	22	118	18	237	34	200	140	166	6	57	62	78	46	264	193	137	128	80	92	87	140	99	191	71	118	120	26	114	54	271	204	200	269	497	372	255	448	555	65	541	287	7	150	563
DDOST	182	1872	65	3761	316	3008	4116	2781	148	778	1719	1101	1026	3061	6254	4759	2995	2787	1267	926	4224	2162	4760	987	2694	1851	484	2215	933	10318	7185	7511	10890	11849	12703	10457	13960	19641	163	19128	12090	146	4457	10078
KIF17	10	52	30	107	7	75	133	69	29	205	67	38	31	233	134	133	46	63	70	53	170	90	70	11	257	36	24	176	58	87	37	36	257	148	216	140	288	503	4	243	347	0	83	268
SH2D5	0	21	59	14	45	51	9	21	1	9	13	6	5	28	32	11	24	9	8	7	1992	905	37	9	3235	18	6	1	3	26	4	2	17	265	14	52	16	20	35	30	90	1598	51	28
LOC112268222	3	57	32	133	17	109	125	107	7	4	17	35	25	91	60	67	87	36	103	84	99	94	167	23	159	61	10	42	47	398	404	534	341	500	447	309	346	327	83	360	412	19	284	616
HP1BP3	304	4270	250	6094	612	5172	6839	5671	257	1253	2193	2158	983	6318	5892	4839	4952	2404	3754	2009	7480	3131	7101	1236	5072	2737	779	3235	2043	17916	19988	20294	15141	18832	23959	21564	21099	17804	3130	24133	14695	1842	7548	17424
EIF4G3	491	4346	401	6409	730	6015	6376	5688	284	2163	2217	3965	1676	6012	4613	6237	4469	2923	3534	1877	5472	2485	6291	901	3381	2591	715	3702	1887	15186	13808	17187	14356	16741	16601	13981	16874	14501	8284	21409	13330	3339	10809	16809
LOC105376830	23	153	5	265	27	179	249	226	13	61	28	168	33	134	97	146	150	54	100	49	198	64	212	28	108	54	21	98	67	507	500	572	636	689	683	497	741	626	415	859	457	163	452	608
LOC105376829	11	37	61	117	18	68	84	74	7	32	30	74	27	66	75	102	64	42	53	17	72	28	95	11	40	35	16	34	27	281	234	313	249	320	333	243	408	254	161	415	275	447	292	300
MIR1256	3	9	1	6	1	15	14	16	0	8	4	10	3	17	3	16	5	2	16	8	17	8	20	2	10	12	2	9	4	27	18	29	24	27	35	34	39	15	12	41	34	7	26	47
RPS15AP6	5	20	1	37	2	43	34	34	3	13	5	21	11	32	30	40	18	4	30	13	91	26	51	1	26	30	6	22	12	161	174	245	139	155	213	143	160	196	43	248	182	83	208	140
ECE1	960	5021	542	5448	544	7850	4127	4798	533	11268	3370	7133	2503	9398	17074	7952	6943	4556	2421	2572	3842	1343	9534	1169	2036	3441	1434	4067	2939	14564	4373	9456	14885	26926	19113	16147	33035	18363	14739	23910	22906	4278	23778	17734
LOC100506801	94	78	12	70	19	144	74	106	24	404	63	330	76	140	273	107	210	65	51	64	93	24	264	15	78	93	24	57	60	111	56	95	148	282	85	147	471	95	509	236	360	148	1208	288
PPP1R11P1	5	11	3	29	2	7	20	11	1	20	7	25	11	17	18	47	43	31	6	8	26	15	43	6	12	24	8	16	10	129	60	105	99	119	98	108	174	149	26	171	130	26	124	102
LOC100421269	1	8	4	5	6	6	7	13	0	0	5	2	2	46	3	3	4	5	4	5	1	1	11	6	1	7	0	52	3	16	10	8	8	17	30	23	26	23	0	37	5	0	6	125
LOC105376832	0	0	0	0	0	0	0	0	0	0	0	0	0	0	0	0	0	0	0	0	0	0	0	0	0	0	0	0	0	0	1	0	2	0	7	2	0	0	0	1	0	7	0	0
HS6ST1P1	4	118	13	145	36	65	102	118	7	20	93	32	36	189	172	216	110	111	70	35	273	186	110	42	162	87	20	115	28	85	49	64	106	213	102	133	132	324	22	395	238	2	40	272
CROCCP5	0	4	0	3	2	0	1	2	0	2	0	1	0	8	7	2	7	1	1	1	2	1	1	0	1	0	1	4	3	4	5	0	0	0	1	0	4	7	0	5	3	87	0	2
NBPF3	22	360	22	505	100	360	553	395	24	33	197	144	78	589	464	657	269	297	266	199	218	101	234	79	316	200	66	214	242	749	559	575	1199	822	1415	1536	941	1029	111	2382	1689	50	655	1093
ALPL	325	3755	142	953	274	2957	1885	3325	199	10213	1067	4371	3008	343	3252	8147	4960	2667	496	135	1011	512	4048	549	504	277	380	1059	454	1183	1513	3106	2032	2976	2886	2167	12713	5722	5563	7622	5820	5073	4598	856
LOC105376834	1	46	3	16	1	101	15	72	3	123	2	35	30	7	98	11	26	14	7	2	20	9	35	1	10	3	2	21	11	4	17	23	16	35	13	13	235	12	79	18	73	43	77	15
RAP1GAP	7	64	13	28	46	80	21	53	2	78	19	47	9	41	114	42	59	12	24	11	964	391	41	9	841	14	6	28	10	58	4	26	31	107	41	92	141	40	129	32	120	24	142	106
USP48	700	2716	326	5096	797	4003	4207	3455	193	920	1318	2760	751	3938	3467	3488	3224	1429	3050	1535	4087	1985	4614	662	2884	1233	629	2761	1424	9284	10789	12330	10448	11536	11670	8542	11606	8590	11226	12438	9174	3839	8201	11348
LDLRAD2	7	74	5	154	11	160	154	143	20	5	195	18	42	532	407	192	101	82	120	139	135	51	160	30	44	65	49	208	94	133	51	72	260	277	197	164	213	347	0	401	204	0	22	644
HSPG2	1473	34317	2912	73460	3540	55958	57241	43619	3892	2282	55466	11052	21295	145062	92870	92487	38730	67124	21494	30670	27220	12470	71819	17156	10118	22707	13918	46993	39405	59949	17272	28293	121134	185230	137314	87357	180027	235601	1045	321359	192424	2978	14382	226712
RPL21P29	3	111	0	106	5	106	192	90	6	1	8	20	14	66	65	95	99	33	80	71	80	36	114	15	25	25	19	45	75	166	145	139	158	221	222	187	194	130	0	217	107	0	27	254
CELA3B	0	0	1	1	0	0	0	0	0	0	0	0	1	2	0	0	0	0	0	0	0	0	0	0	0	0	0	0	0	0	0	0	0	3	1	0	2	0	0	2	0	0	0	1
CELA3A	0	0	0	0	0	1	0	3	0	1	0	0	0	4	0	0	0	0	0	0	0	0	0	0	1	0	0	0	0	0	0	0	0	0	0	0	0	0	1	0	0	0	0	4
LINC01635	1	12	0	18	5	24	8	25	2	3	1	7	6	31	13	7	20	7	16	6	12	1	20	0	11	4	0	13	6	17	6	11	18	30	22	15	39	28	2	27	20	0	11	18
LINC00339	3	130	12	299	27	373	160	277	11	19	69	107	71	185	221	181	196	79	200	81	187	68	292	41	74	92	22	137	68	428	414	400	503	594	564	330	700	725	24	675	420	19	242	482
LOC112268223	6	7	0	14	30	72	4	30	12	186	63	30	4	132	118	6	17	4	10	9	8	4	44	6	14	18	4	14	5	6	13	6	11	45	21	8	30	12	2	22	10	5	14	16
CDC42	754	3320	379	4952	816	5973	5552	5307	506	3464	1139	6730	894	2967	5867	3504	5440	1835	2338	1329	8019	4092	8402	723	5096	1091	489	2204	1015	15742	25487	24317	20979	20566	19948	12631	18441	16977	10635	15518	16291	8660	25480	11326
LOC107985102	21	63	18	68	14	73	80	74	6	60	11	90	12	69	61	39	100	14	33	13	121	52	140	7	76	16	16	44	20	139	221	232	161	206	225	141	275	131	202	328	201	36	290	180
WNT4	44	150	9	173	45	212	178	215	6	51	50	207	26	299	212	90	148	71	125	46	417	220	465	20	557	65	23	109	34	343	118	236	145	320	323	445	430	159	225	262	346	78	272	514
LOC105376845	0	5	0	6	4	9	11	18	2	12	1	14	2	9	7	5	13	5	5	1	21	12	16	1	48	0	0	8	4	15	5	5	12	13	12	9	10	5	57	14	22	109	32	26
LOC105376850	29	6	0	7	4	4	4	17	0	7	3	15	0	10	14	4	5	3	4	1	8	2	11	1	41	1	0	1	0	4	7	8	9	12	13	21	2	13	48	10	16	12	24	19
LOC107985377	0	0	0	0	0	0	0	0	0	0	0	1	0	1	0	0	0	0	0	0	0	0	0	0	2	0	0	3	0	0	1	0	0	0	0	1	0	0	0	0	5	0	0	0
MIR4418	0	0	0	0	0	0	0	0	0	0	0	0	0	0	0	0	0	0	0	0	0	0	0	0	0	0	0	0	0	0	0	0	0	0	0	0	0	0	0	0	0	0	0	0
LOC105376856	0	0	0	0	0	0	0	0	0	0	0	0	1	24	0	0	0	1	0	0	0	0	1	0	0	0	0	34	0	0	0	0	0	0	0	1	0	0	0	0	0	0	0	7
ZBTB40	140	832	71	1810	250	1130	1530	1535	92	220	802	473	371	2549	1652	1682	1383	898	880	670	1615	754	2170	347	1150	1050	243	1065	692	6356	3282	6993	4742	7464	7153	5910	9143	6324	131	8675	5597	83	3738	8325
EPHA8	2	0	9	1	0	2	0	2	0	1	1	1	0	22	6	2	1	0	0	0	2	2	3	0	6	0	0	10	1	0	0	2	3	2	2	0	5	1	2	3	0	34	0	10
MIR6127	4	0	0	0	0	0	0	0	0	0	0	0	0	0	0	0	0	0	0	0	0	0	0	0	0	0	0	0	0	0	0	0	0	0	0	0	0	0	0	0	0	0	0	0
C1QA	44	1871	11	1587	73	1801	1663	3239	44	271	1773	414	794	4463	4002	3720	776	1555	3511	674	1833	136	1256	150	212	1235	59	1739	250	2383	898	1809	2749	2231	3245	4411	2007	11719	50	10432	3259	50	101	3450
C1QC	32	2168	17	2224	104	1738	1577	2665	63	168	2118	508	705	5933	4596	5553	1540	2850	1799	705	1548	239	1393	210	281	2301	74	1897	524	3190	941	2443	3069	3138	4907	5217	2876	9750	62	13102	5863	5	169	3930
C1QB	28	2850	11	1947	117	1471	2681	3073	28	57	1739	505	931	2357	1280	5359	1123	2213	2852	791	1790	237	995	163	233	1941	63	1758	531	2754	1064	2978	3179	2055	3969	5280	2106	9790	47	12619	4505	3	180	3233
EPHB2	23	366	15	609	33	435	429	586	12	77	451	70	160	572	324	612	387	458	402	164	152	31	750	82	70	261	39	144	100	1272	500	876	1202	1090	824	1562	2161	3896	47	4143	939	28	284	2949
MIR4684	0	0	0	2	0	1	0	1	0	0	0	0	0	0	0	0	3	1	2	0	0	0	3	0	0	1	0	0	0	1	4	0	4	7	2	5	6	4	0	16	5	0	1	11
MIR4253	0	1	0	1	0	0	1	0	0	0	0	0	1	0	0	0	0	0	0	0	0	0	0	0	0	2	0	0	1	0	0	0	0	4	0	0	0	0	0	3	1	0	0	6
LACTBL1	5	0	0	1	0	0	1	3	0	1	0	0	3	3	7	0	0	0	0	0	0	1	0	0	4	0	0	7	1	1	0	0	0	2	0	0	0	0	3	0	0	2	0	2
TEX46	3	0	0	0	1	1	0	2	0	0	0	0	0	12	0	1	0	0	0	1	4	0	4	4	4	0	1	2	0	2	1	0	3	3	0	1	4	4	6	3	0	0	0	3
KDM1A	110	1325	138	2933	281	2108	2175	2407	119	422	1025	790	580	2406	2584	2199	1794	1084	1257	719	3305	1488	3373	427	2395	897	337	1193	723	8107	8618	10115	8919	8854	10625	7889	9804	12967	689	13448	7802	272	2534	10073
MIR3115	0	2	0	0	0	2	2	3	0	0	1	0	0	3	2	1	0	3	1	3	3	1	2	0	1	3	1	0	0	1	18	8	3	6	16	6	9	10	0	6	6	1	1	8
LUZP1	131	1878	153	3820	257	3063	3718	2811	140	152	1217	812	845	2483	3110	3143	2018	1354	1603	1217	3759	1728	3839	523	2514	821	343	1271	970	9925	6145	8487	7950	9227	11988	10232	9705	10027	2896	11312	7650	471	2631	8193
HTR1D	0	0	15	2	0	0	2	2	13	47	1	1	0	3	0	0	11	1	0	0	0	0	3	0	1	1	0	0	1	3	0	1	5	6	4	4	3	7	1	3	0	2	0	7
RPL29P6	0	2	2	14	2	3	10	6	1	1	3	5	14	3	10	15	15	13	2	0	24	24	6	5	44	0	3	16	3	12	6	8	19	12	7	9	16	13	0	15	12	0	8	14
LINC01355	7	225	10	571	54	357	435	491	10	17	56	67	26	219	124	331	274	135	282	129	384	197	475	79	171	103	43	151	160	1948	2491	2458	2103	1584	2276	1839	1738	1949	18	1673	1300	20	326	1543
HNRNPR	124	2670	182	4215	348	3315	3998	4192	172	420	999	1156	570	2978	3233	3067	3079	1416	2572	1431	4455	2191	5681	665	2911	1234	417	1771	1143	11235	12357	14616	11470	12534	11776	9476	10133	10382	419	10601	8052	174	2800	10082
ZNF436	35	604	40	2118	61	858	1364	1414	42	45	496	235	459	1824	864	2460	792	894	1675	858	2132	1114	934	173	862	382	119	1267	385	5246	3311	4161	6566	3235	6140	5789	3079	7081	198	7801	3857	85	1101	8732
ZNF436-AS1	4	34	7	149	10	46	64	116	9	6	38	19	30	430	135	95	74	76	136	44	66	41	98	17	34	49	9	111	31	201	122	164	259	165	229	211	193	270	111	268	129	3	53	397
TCEA3	16	158	41	575	46	130	317	229	18	51	557	44	93	3872	342	503	184	339	506	328	220	121	245	124	183	239	45	1915	154	896	727	587	1275	727	622	840	698	2589	133	1910	732	8	213	9358
ASAP3	16	730	59	1722	107	721	991	1025	38	86	1769	129	303	4428	1458	1999	803	1012	1582	782	795	363	1247	391	239	1504	141	1357	712	3381	819	2197	4280	3029	3140	4469	2643	14552	7	13670	3085	10	645	13754
E2F2	9	121	5	81	17	156	62	80	3	40	14	83	35	73	349	126	296	138	102	30	135	103	146	63	405	10	46	59	62	323	135	228	234	379	239	252	190	239	133	617	653	40	143	118
LOC101928163	0	2	1	6	1	7	6	2	0	2	1	1	0	0	12	4	14	4	2	0	8	5	7	2	22	0	1	0	2	18	6	10	5	16	7	13	15	8	5	22	28	2	10	6
LOC105376859	0	10	1	2	2	3	2	2	0	0	2	0	6	18	15	5	6	8	13	4	12	1	6	1	6	4	0	6	7	6	2	1	10	8	6	6	12	11	6	14	27	8	5	37
ID3	28	428	79	938	26	764	710	500	26	194	757	196	700	2331	2910	1310	1420	1119	497	618	714	213	487	313	214	685	215	860	538	3940	840	1571	5586	5010	5321	5401	4415	14571	546	12724	4586	379	1437	6363
LOC107984928	0	3	1	5	0	2	2	0	2	1	2	2	0	21	6	2	2	2	5	1	0	1	2	0	0	0	1	8	4	4	2	6	9	9	15	8	13	8	1	10	2	0	6	16
MDS2	0	2	0	8	0	1	1	4	0	0	1	1	1	0	6	5	2	2	2	2	0	0	2	0	1	0	5	6	3	0	0	1	3	12	1	0	18	32	0	21	4	2	1	10
RPL11	269	4928	531	7147	592	5018	5756	4966	505	1834	4860	3263	6239	7019	4636	9060	6075	5000	5011	2985	16242	8477	7381	1267	9578	1866	796	4328	1473	16027	15856	17233	23488	19748	17615	12915	17615	21939	1219	20251	14381	506	8942	19195
ELOA	52	881	170	1602	226	1528	2013	1958	133	265	677	771	337	1592	1230	1878	1271	876	684	518	2138	1542	2325	458	1346	614	191	975	502	4267	3941	4432	3490	4517	4282	4097	4521	4356	676	5530	3530	159	1757	4406
ELOA-AS1	0	16	0	22	9	20	16	20	1	1	18	18	6	70	19	15	19	12	14	13	20	10	25	2	27	12	3	24	9	44	50	70	68	64	63	55	104	84	10	124	66	13	61	72
PITHD1	240	546	138	973	170	1057	984	984	76	349	352	651	274	1360	1303	904	929	427	535	349	2299	1473	1104	181	1789	277	118	696	262	2056	1740	1625	2195	2265	2534	1872	2510	3494	3921	3748	2245	704	4622	2911
LOC105376860	11	10	0	9	3	10	8	16	0	8	4	14	2	18	13	3	9	1	1	2	8	12	10	0	18	2	0	0	2	17	10	13	11	29	21	3	31	20	40	19	16	6	34	28
LYPLA2	76	214	68	366	75	422	455	523	29	313	178	339	94	413	587	474	325	267	132	112	569	398	637	136	465	194	55	207	167	518	252	388	664	881	820	746	1053	1363	441	1515	1063	167	943	812
GALE	124	248	82	348	84	437	439	515	48	176	119	531	111	234	667	478	357	283	262	102	1122	539	657	84	1015	122	67	183	130	570	314	439	783	1221	874	765	1416	1838	1076	1731	1192	377	3238	571
HMGCL	37	395	42	651	99	521	447	606	27	218	289	413	185	916	952	632	573	311	628	158	856	263	777	97	363	265	102	552	145	1245	1000	1140	1229	1583	1584	1378	2224	2749	114	2874	1565	624	1411	1861
LOC105376861	0	0	1	0	0	1	0	3	0	0	1	1	0	0	3	0	3	1	0	0	1	2	2	0	0	0	1	0	1	1	1	3	1	3	1	1	6	1	3	3	0	0	11	2
FUCA1	11	368	17	807	87	312	589	1110	11	41	252	148	139	1038	676	1186	464	322	726	251	589	150	558	62	252	284	61	481	95	1809	1303	1720	1730	1440	2477	2457	795	4525	114	4752	1423	50	804	2488
CNR2	5	5	2	3	4	2	7	26	1	9	2	3	7	20	26	8	24	1	13	7	13	7	36	6	22	9	10	42	5	6	15	28	12	13	41	52	70	22	18	261	109	352	22	26
BTBD6P1	0	8	3	27	3	3	19	26	1	7	19	3	3	34	17	22	28	20	16	4	19	12	27	13	15	9	4	25	16	54	21	41	67	56	63	79	129	150	9	167	93	0	22	177
LOC107984929	0	0	0	3	2	0	1	5	0	1	0	1	1	4	2	1	8	0	3	1	2	0	3	0	6	1	0	0	0	0	1	0	0	4	6	7	11	0	1	35	11	0	3	5
MIR378F	0	0	0	0	0	0	0	0	0	0	0	0	0	0	0	0	0	0	0	0	0	0	0	0	0	0	0	0	0	0	0	0	0	0	0	0	0	0	0	0	0	0	0	0
PNRC2	113	1929	134	1889	302	2534	2675	2711	183	764	520	933	562	1344	1303	1308	1638	414	1819	779	2951	1268	2926	245	2017	795	210	1005	371	5428	8062	6285	4682	5875	6145	4381	4622	4046	1005	4559	3280	376	2664	4638
SRSF10	257	3314	230	3919	413	4448	5374	4650	164	460	881	1470	682	2521	2618	2313	3162	867	3131	1402	4440	2046	5606	586	3143	1045	482	2227	1174	11180	15137	15877	13283	13221	14766	10580	11966	11219	1496	11085	9020	860	7045	10820
LOC105378615	0	0	0	0	0	0	0	0	0	0	0	0	0	0	0	0	0	0	0	0	0	0	0	0	0	0	0	0	0	0	0	0	0	0	0	0	0	0	0	0	0	1	0	0
RPL36P5	0	0	0	0	0	0	0	0	1	1	0	0	0	1	0	3	0	0	0	0	0	0	0	0	1	0	0	0	0	3	4	3	4	4	1	4	5	8	0	5	0	1	2	5
LOC105376863	0	2	0	0	2	0	1	1	0	0	0	0	3	2	0	1	0	0	0	1	0	0	7	0	0	5	0	3	0	6	0	4	3	0	1	3	3	5	2	5	0	1	0	5
LOC107984931	0	1	0	1	0	0	0	1	0	0	4	0	0	18	0	0	0	0	0	0	4	1	0	0	1	0	1	9	0	0	0	0	0	3	0	0	3	3	0	0	0	7	0	37
MYOM3	6	141	20	129	7	96	160	99	32	14	33	10	64	9280	274	87	181	45	59	33	1459	734	132	41	771	55	57	5387	94	372	121	158	452	638	368	261	381	949	1	518	547	1	67	23678
LOC107985737	0	9	0	8	1	8	7	3	1	806	4	2	2	154	7	9	7	5	5	1	65	52	5	5	17	0	6	149	5	20	3	15	21	33	17	9	10	28	0	19	35	0	0	381
LOC105376864	0	5	0	8	0	4	5	7	1	0	4	3	3	278	13	2	6	3	5	2	91	44	5	0	43	2	2	189	4	20	8	7	28	25	24	14	12	27	0	25	28	0	3	505
IL22RA1	1	6	8	0	6	6	0	1	1	0	1	2	0	25	4	6	66	1	4	0	359	236	7	1	373	3	1	2	1	18	5	12	3	58	20	31	13	5	0	7	49	0	30	19
IFNLR1	5	29	5	14	70	32	11	18	4	8	6	16	26	66	57	30	85	12	21	6	519	492	39	4	485	9	6	5	14	82	21	55	37	274	31	63	172	14	31	129	202	72	157	82
LOC284632	3	1	1	0	0	0	0	0	0	1	0	0	0	1	1	0	0	0	0	0	15	5	0	0	5	0	0	0	1	1	0	0	0	0	0	0	1	0	0	1	0	19	0	2
LOC105376871	7	2	33	2	7	6	2	2	13	1	0	0	3	4	1	1	21	1	0	0	163	52	4	0	95	12	1	1	1	10	4	5	0	13	9	6	23	14	3	14	8	25	11	23
GRHL3	0	22	3	8	75	45	2	15	4	5	1	0	3	14	5	14	180	2	15	3	2172	1643	15	1	2118	12	7	1	3	35	5	6	10	494	16	35	23	21	1	42	132	246	144	49
STPG1	12	52	1	81	31	124	62	75	5	5	29	22	26	174	86	136	73	41	79	32	250	143	64	7	216	40	9	42	29	222	232	227	182	267	268	278	235	384	24	289	226	80	89	152
NIPAL3	18	371	22	584	132	371	466	435	12	33	211	76	119	816	668	461	542	210	590	183	771	347	494	40	699	161	47	295	140	1553	835	1192	995	1498	1018	1379	1324	1741	30	1975	1432	20	426	1125
RCAN3AS	0	2	0	2	2	0	0	1	0	0	0	0	0	0	3	2	1	0	0	0	3	3	2	0	3	0	0	0	1	4	0	4	1	6	0	2	9	7	1	13	4	1	4	3
RCAN3	7	160	33	202	40	211	163	194	20	54	83	79	56	339	297	175	393	94	172	83	628	436	425	47	495	51	40	109	72	817	588	1183	742	1229	677	763	843	886	43	1194	1338	18	444	513
LOC100506985	4	30	2	61	10	48	61	60	0	7	8	19	17	24	61	27	66	19	93	32	249	141	96	11	144	13	8	29	13	138	111	211	135	255	147	107	121	125	41	214	244	2	69	74
NCMAP	2	0	0	1	3	5	1	1	0	28	2	0	20	0	5	12	7	1	1	0	6	0	8	0	5	2	1	8	2	18	1	7	3	12	6	24	7	3	2	6	15	6	29	68
SRRM1	160	1418	175	1933	373	1786	2001	1608	113	832	740	2735	272	2337	1486	1864	1529	1109	1273	759	1831	1207	2330	473	1501	609	280	1184	756	4051	4813	5935	3935	4825	4694	3969	4693	3203	4335	5729	4447	908	3773	6620
CLIC4	539	8960	1079	14567	1073	19601	17109	13330	1535	4870	3395	3180	3721	5505	7456	9117	8038	3560	6646	4484	10469	3740	18645	2116	4550	4005	992	4382	2408	50897	70355	53434	56770	59894	69589	38628	46669	34379	927	31598	24850	616	16061	24405
LOC105376876	0	5	0	5	1	9	3	4	0	1	3	0	1	2	6	2	4	2	3	1	0	4	6	2	20	4	1	2	1	12	5	8	5	10	23	8	9	0	3	12	4	0	0	13
RUNX3	19	615	19	310	213	403	296	859	34	171	128	241	67	456	731	202	817	159	143	77	318	124	920	103	293	62	118	230	152	942	355	1754	354	1159	844	852	1068	576	227	1173	1584	168	572	361
MIR6731	0	1	0	4	1	1	0	2	0	0	0	2	0	0	3	0	7	0	1	0	5	1	4	1	0	0	2	0	0	3	0	9	1	1	1	8	0	4	0	10	12	0	5	2
LOC107984932	2	65	0	42	37	40	53	113	4	16	28	26	5	26	72	23	110	11	33	8	73	14	104	6	63	4	19	56	12	126	43	266	31	124	79	93	104	48	8	153	216	81	85	46
LOC105376878	2	228	5	124	86	129	110	290	8	13	21	34	12	37	187	35	190	22	72	13	118	32	329	6	149	12	33	63	45	376	181	986	103	389	358	269	585	271	34	441	464	66	146	62
MIR4425	0	0	0	0	0	2	1	1	0	0	0	0	0	0	0	1	0	0	0	0	1	0	0	0	0	0	0	0	0	1	1	1	0	2	0	1	0	0	5	0	3	0	12	0
LOC105376879	1	3	3	0	0	2	0	2	0	0	0	2	0	0	2	0	3	1	0	0	2	0	3	0	1	0	0	0	2	1	1	1	0	9	2	0	9	2	2	9	2	7	13	1
LOC391020	0	1	26	0	0	0	0	0	0	0	1	1	1	1	0	0	0	0	0	0	0	0	1	0	0	1	1	0	0	0	0	0	0	3	0	0	0	1	1	1	2	1	0	0
SYF2	138	879	2392	1247	324	1483	961	1099	2055	1338	559	1375	399	1562	1944	1131	2998	533	968	525	1504	681	1492	124	856	399	151	699	271	2520	3014	3097	2970	3611	2770	1868	2884	2311	1080	2258	1917	621	2543	2657
RSRP1	345	2654	187	3612	694	4100	3709	3910	262	3770	999	2522	638	5063	4575	2784	4219	1318	3324	1079	4710	1496	4359	706	2063	2311	789	2940	1657	8620	11878	8605	8422	10519	11274	10313	11023	11371	6044	15439	10049	2419	8292	11031
LOC105376882	0	0	0	4	0	7	0	7	0	2	1	5	1	2	1	4	4	0	5	0	5	0	1	0	1	8	0	6	2	5	17	3	7	19	13	8	0	0	0	27	6	0	4	23
RHD	9	11	8	129	28	167	249	314	9	168	28	176	19	141	80	198	151	35	240	61	92	28	179	23	102	192	33	174	89	539	558	275	320	645	427	567	34	21	120	1112	414	7	131	792
SDHDP6	6	65	6	117	5	119	146	175	7	77	56	93	48	152	96	120	165	75	119	46	163	58	122	21	101	73	13	102	29	350	494	318	409	379	358	304	257	340	30	406	290	24	198	359
TMEM50A	299	1938	150	2395	285	3255	2279	3580	181	1836	474	2107	649	1684	3689	1245	3528	511	1243	444	3330	1459	3107	280	1868	909	229	1552	440	4776	6871	5649	5167	7281	6218	3264	4283	4609	2435	3755	3181	1433	4146	2782
RHCE	3	13	3	39	15	38	51	72	7	17	20	28	1	75	26	34	46	23	48	9	29	31	48	5	35	29	4	44	15	105	123	53	51	114	270	116	49	85	71	190	97	15	83	185
SDHDP7	18	230	14	357	34	374	402	491	22	159	181	183	112	426	349	363	391	160	223	128	586	222	476	44	380	85	44	256	84	856	948	857	1215	923	1066	838	832	1107	34	1030	658	77	503	795
MACO1	44	652	90	1442	179	1186	1340	1333	80	275	384	354	283	1435	1165	1088	919	420	740	435	2228	1069	1679	190	1019	466	146	750	285	4171	5080	4946	3913	4518	4997	3878	3925	4183	1166	4872	3273	227	2672	5071
LDLRAP1	15	433	61	744	160	725	492	679	29	74	407	134	178	1394	900	803	619	406	442	348	1259	791	944	195	833	740	130	664	351	1365	648	1111	1310	2452	1883	1801	1967	1935	39	2718	1792	27	439	2373
MAN1C1	9	378	22	417	43	221	343	171	10	87	1413	120	261	2887	935	2171	513	580	687	512	587	322	307	64	209	563	89	1170	320	726	189	513	1105	836	1118	984	538	1547	68	4666	1693	20	88	6175
SELENON	52	1745	69	3363	207	2257	3695	2255	114	330	2226	884	1177	4420	3568	7674	1991	4031	1857	1737	1498	1401	3408	989	1171	1618	533	2209	1565	4335	1777	2967	5401	6365	5950	6234	7625	8153	57	12733	6656	983	897	8643
MTFR1L	16	249	43	422	76	309	353	324	22	137	284	151	106	1070	381	484	313	243	178	126	279	161	454	89	198	187	60	237	125	1958	1234	1432	1611	1667	1773	1690	2045	2688	309	2617	1710	103	1167	2943
LOC646471	13	108	17	173	37	91	124	133	10	52	68	63	17	407	238	132	133	89	111	52	231	104	190	16	153	71	22	112	40	289	167	201	217	301	299	304	382	361	69	452	289	21	231	458
AUNIP	1	28	2	41	8	45	38	43	1	4	7	26	7	16	45	37	68	18	19	13	70	53	55	16	120	17	6	13	19	148	160	156	112	162	123	97	117	112	5	129	180	5	45	65
PAQR7	10	127	8	300	50	183	214	202	21	58	184	45	53	488	481	273	196	153	119	96	445	312	350	59	407	104	30	214	82	453	258	318	575	763	507	452	650	1123	16	1180	664	11	194	916
STMN1	42	1119	56	1096	82	1670	2408	880	42	69	164	517	115	282	1867	2039	1303	1089	727	203	1174	630	962	288	1409	62	337	638	495	3807	6272	4561	6329	6796	4077	3645	3710	5746	121	7777	6195	59	733	1986
SNRPFP2	0	1	0	1	0	2	0	1	0	0	1	1	0	0	2	2	2	0	0	2	3	1	4	0	2	0	0	1	1	0	0	3	1	8	2	2	3	7	0	7	4	0	2	3
RPL39P7	0	1	0	4	5	1	2	3	1	1	1	2	0	7	13	4	0	3	3	0	3	3	2	0	3	0	1	2	0	3	3	1	4	8	0	5	3	6	1	5	7	0	6	5
MIR3917	0	0	0	0	0	3	0	0	0	0	0	0	0	4	1	0	0	0	0	0	0	0	0	0	0	0	0	0	0	0	0	0	0	0	0	0	0	0	0	0	0	0	0	0
LOC105376885	1	2	0	0	0	0	1	0	0	0	0	1	4	0	0	0	1	0	0	0	0	0	0	0	7	5	0	0	0	0	0	0	0	0	0	0	0	2	0	0	0	44	0	0
PAFAH2	4	167	15	326	49	203	308	296	14	47	93	171	70	409	287	357	252	215	255	103	471	226	412	57	255	169	42	211	117	921	663	731	799	970	909	910	1206	1215	34	1684	1122	118	364	1269
LOC101928216	7	2	0	1	0	1	2	1	0	0	0	0	0	23	0	1	0	1	23	1	0	0	1	3	1	0	0	2	0	0	0	0	0	3	0	2	10	3	0	4	2	19	0	47
EXTL1	2	3	1	2	1	3	1	2	0	4	1	1	4	148	7	5	3	9	143	6	5	3	4	0	8	0	0	20	0	9	2	2	17	10	6	8	11	19	2	9	16	2	18	154
SLC30A2	0	3	1	0	2	1	0	2	2	0	0	1	0	51	0	2	1	3	101	5	22	5	0	0	1	2	0	26	2	5	1	0	16	6	6	28	6	7	1	8	7	152	5	52
LOC105376910	0	0	0	0	0	0	0	1	0	0	0	0	0	3	0	1	3	0	2	0	1	0	0	0	0	0	0	5	0	1	0	1	0	0	1	2	0	0	0	0	0	0	1	37
TRIM63	44	11	3	4	3	4	0	2	4	0	9	0	2	323	0	2	16	0	11	2	18	10	0	0	129	1	2	425	0	4	4	6	14	28	0	25	7	1	2	16	47	27	28	1155
PDIK1L	58	207	13	445	31	271	340	376	10	25	127	86	101	514	257	362	220	107	411	155	586	303	434	36	427	61	36	268	79	1199	1277	1287	1433	1205	1125	876	978	1271	54	1236	888	32	433	1228
LOC105376886	0	2	0	4	2	6	3	4	0	0	0	0	0	0	1	1	4	0	1	2	11	3	4	0	8	0	2	3	0	18	13	19	18	15	10	17	15	9	0	11	16	4	10	20
FAM110D	11	136	12	455	3	252	253	258	5	12	116	52	150	601	649	684	169	187	210	131	197	94	88	85	35	77	73	368	152	342	132	137	915	419	429	726	298	902	38	518	586	81	117	723
C1orf232	0	0	0	0	0	0	1	0	0	0	1	0	0	16	2	0	3	3	0	1	0	1	1	0	1	1	1	4	0	0	0	0	0	0	2	2	0	0	0	0	1	0	0	1
ZNF593	1	47	3	100	15	137	128	195	4	50	71	33	91	140	208	138	144	52	82	33	378	199	231	33	376	66	17	111	35	339	162	197	321	446	332	321	378	601	10	497	381	14	234	393
CNKSR1	0	27	5	3	51	28	11	4	3	4	9	3	4	407	28	19	78	9	11	7	673	602	26	8	587	24	2	102	12	71	5	10	24	169	30	77	76	35	3	53	65	3	131	592
CATSPER4	8	0	0	0	0	0	0	4	0	0	0	1	2	1	0	0	0	0	2	0	4	3	2	2	8	0	0	0	0	1	0	0	0	0	0	0	1	0	0	0	0	4	0	4
LOC100420494	1	0	1	3	0	2	3	3	0	0	1	1	0	2	0	1	1	2	2	0	2	0	3	0	4	1	1	3	0	4	1	0	7	6	8	5	7	10	0	14	1	0	3	4
LOC101928303	0	1	0	2	0	1	0	0	1	10	0	0	1	6	1	0	1	1	1	0	6	1	2	0	2	1	0	0	1	6	5	7	2	10	8	9	7	7	4	6	7	3	6	11
CEP85	31	221	44	373	68	363	282	321	18	58	85	151	51	669	475	347	468	224	190	101	649	340	531	123	578	141	71	465	139	1426	1060	1085	856	2029	1282	1138	1399	1570	504	2046	1599	240	1003	1858
SH3BGRL3	497	1435	592	2533	795	3862	4362	3124	241	2869	1125	9856	1690	1419	4781	4662	3298	3507	1056	749	2195	2183	4757	838	2704	953	313	1152	635	3083	2821	3161	2973	6248	3758	2866	7213	4510	10846	6980	6090	2310	8640	2927
UBXN11	115	461	55	555	175	604	624	1069	41	171	346	373	153	850	1081	1178	957	541	547	185	371	338	977	212	470	737	167	906	430	996	299	719	977	1658	971	1235	1721	1565	325	2920	1693	105	813	1568
CD52	24	117	7	93	111	107	321	245	12	6	50	208	115	42	322	277	200	207	165	31	141	28	292	43	166	13	55	138	55	868	890	1044	833	545	358	400	883	367	199	1161	1187	106	242	234
CRYBG2	0	34	7	7	204	61	5	11	4	8	4	9	0	56	34	2	305	4	7	7	4085	2375	24	6	3612	4	11	14	8	42	11	12	16	618	5	31	37	19	70	31	186	12	202	9
RPL34P4	1	0	0	0	5	2	0	0	0	0	0	1	0	0	3	0	3	1	0	1	35	25	2	0	36	0	0	0	0	1	0	1	0	9	0	0	0	1	2	5	12	2	5	0
ZNF683	2	2	0	6	0	0	0	0	0	0	1	0	0	33	4	1	1	1	5	0	0	0	4	0	4	1	0	0	3	2	2	6	3	1	0	4	9	3	1	22	5	0	0	13
LIN28A	2	3	0	3	0	2	6	1	0	1	2	2	0	2	6	7	5	2	0	1	2	6	9	0	4	6	1	7	1	7	6	9	3	11	8	8	21	12	10	10	4	2	3	7
DHDDS	143	661	81	1242	148	886	1057	1238	51	220	441	820	321	1981	1342	1234	940	636	628	387	1189	753	1626	356	939	403	167	747	392	2370	1714	1923	2417	3185	3223	2759	3376	3850	579	4204	2706	183	2061	3411
RPL17P9	6	33	1	60	8	47	48	84	0	44	9	39	4	42	33	35	42	5	44	9	74	32	60	9	35	11	3	35	17	97	85	93	144	162	148	102	182	119	44	195	125	18	110	180
LOC101928324	19	50	6	95	14	63	51	72	11	26	31	121	14	92	79	49	94	29	55	31	89	23	98	7	40	35	11	20	36	188	123	172	143	204	203	200	299	127	158	271	156	84	324	255
HMGN2	114	1507	97	2185	143	1894	2719	1513	94	523	657	984	355	1846	2163	1885	1407	755	1553	534	1892	1290	1790	360	2056	426	364	1284	496	3650	5072	3709	5190	4152	3489	3485	2971	4357	636	6798	5496	471	2395	5303
DPPA2P2	63	3	0	0	0	1	0	2	0	3	0	2	1	10	0	0	2	0	0	0	1	1	4	0	0	1	0	0	0	2	4	4	0	3	0	2	5	1	3	2	2	6	2	3
RPS6KA1	957	1341	292	1027	504	1962	1014	1540	172	7527	283	7245	433	847	3402	1340	2373	1204	392	170	2269	1007	3425	249	1931	406	499	571	447	2435	1700	3308	1906	5232	2614	2251	11500	2625	8501	6321	8980	4137	23119	1394
MIR1976	4	2	1	1	0	1	0	2	0	32	0	34	0	1	1	4	0	1	2	1	4	2	7	0	2	0	0	0	0	0	3	5	0	5	0	0	7	1	40	5	18	14	28	0
RN7SL679P	9	10	1	8	5	21	3	15	2	18	4	7	27	5	70	0	12	0	1	0	5	1	10	3	9	5	3	18	3	3	1	2	0	9	11	6	12	5	4	4	4	4	23	3
LOC105376888	17	1	0	2	0	3	1	1	1	1	0	0	0	21	3	4	5	1	2	2	1	2	4	0	2	3	0	0	1	6	7	21	8	11	6	6	9	0	0	13	10	3	2	15
LOC101928728	6	10	2	22	5	11	14	26	0	12	11	8	5	39	29	25	28	16	8	5	17	20	46	4	15	17	2	13	7	49	30	59	48	104	40	35	65	71	0	60	59	7	51	70
ARID1A	108	2082	173	3741	453	3296	3726	3400	228	1888	2005	1881	971	6554	4156	4824	3313	2335	1599	1458	2992	2104	5395	810	2546	2157	650	3049	1546	6501	4030	6480	4759	9185	6955	6384	9953	6153	398	14761	8320	286	1729	9602
PIGV	17	199	3	251	29	117	165	238	12	81	111	83	61	399	239	190	193	122	122	51	399	123	267	23	216	150	25	143	55	742	718	603	554	586	1083	678	847	730	19	954	503	39	371	699
ZDHHC18	385	1099	162	835	351	2233	974	1408	297	7158	315	4595	500	1185	2153	918	1991	831	242	225	1266	835	2452	347	1216	304	324	636	376	1306	1304	1628	1804	4016	2275	2040	9246	2141	3950	4612	7988	3380	15683	2372
SFN	15	174	65	44	304	532	6	94	77	67	6	19	3	173	149	96	1267	16	107	142	63802	49089	148	82	48165	55	144	94	53	254	4	6	26	2951	5	343	31	22	9	24	2097	12	864	35
GPN2	58	450	40	712	133	601	601	770	32	186	273	333	173	903	813	612	553	300	344	247	925	576	832	201	763	358	121	393	265	1140	628	747	1225	1706	1611	1110	1702	1880	114	1890	1280	44	777	1986
GPATCH3	15	180	22	338	68	303	265	381	17	197	173	197	46	580	636	298	305	168	186	110	567	278	488	68	461	163	59	286	105	446	192	304	508	689	539	502	747	780	42	942	584	14	444	910
NUDC	47	586	71	745	98	859	868	855	54	223	463	385	176	878	932	815	863	598	322	227	827	565	1103	234	932	386	104	477	255	819	505	601	711	1001	779	616	984	768	54	888	708	26	297	1060
NR0B2	0	0	0	1	1	1	0	1	0	0	0	0	1	8	4	0	6	0	0	1	2	2	1	1	1	0	0	0	0	2	1	0	0	2	5	4	5	2	0	2	3	0	2	0
KDF1	0	7	0	5	11	15	6	15	2	6	1	10	3	20	6	7	51	2	19	7	207	186	19	0	212	8	2	13	4	28	3	7	6	59	17	50	14	6	87	18	43	3	60	39
RPL12P13	0	1	0	1	0	1	1	0	0	0	0	1	0	1	1	1	1	0	0	1	2	1	0	2	3	0	0	2	0	3	1	2	2	5	1	4	3	3	0	1	2	0	3	3
RPL32P6	0	0	0	0	0	0	0	0	0	0	0	0	0	0	0	0	2	0	0	0	0	0	0	0	2	0	0	0	0	1	0	0	0	2	0	1	0	0	0	0	1	0	2	0
OSTCP2	2	31	1	67	6	76	112	51	0	8	12	16	18	5	10	33	36	8	25	8	52	24	63	14	24	12	5	10	12	331	842	441	618	476	584	273	357	582	13	452	260	20	102	126
TRNP1	6	104	10	119	64	138	135	86	10	26	180	9	16	467	250	48	67	29	76	73	220	121	111	21	312	35	17	133	76	105	54	78	250	478	113	126	309	299	30	235	157	1	39	253
TENT5B	3	49	7	193	34	23	88	43	4	9	382	9	16	222	186	25	85	16	91	111	2864	2712	200	4	3258	20	16	130	33	53	5	34	354	488	120	77	173	703	28	262	218	6	86	415
LOC101928391	0	3	0	8	0	6	5	2	0	5	4	1	3	12	7	8	1	0	1	2	13	8	9	0	16	6	1	7	4	2	1	0	7	12	2	9	10	18	0	16	11	0	4	3
SLC9A1	85	768	93	664	348	716	632	672	43	739	612	617	245	1274	980	1125	840	808	243	272	693	560	915	245	1061	665	181	450	345	1249	588	1070	1101	2755	1815	1335	3196	1639	981	3380	2270	334	1608	2094
LOC102723760	0	0	0	0	0	0	0	0	0	0	0	0	0	0	0	0	0	0	0	0	0	0	1	0	0	0	0	0	0	0	0	0	0	0	0	0	0	0	0	0	0	1	0	0
RPL18AP5	0	0	0	0	0	0	0	0	0	3	0	0	0	1	0	1	1	0	1	0	0	0	0	0	0	0	0	0	1	0	0	0	0	0	0	0	0	0	0	0	0	0	0	0
CHCHD3P3	17	202	12	299	31	248	392	368	15	32	126	109	79	279	276	341	209	160	190	103	319	158	382	84	261	108	40	238	108	789	464	617	671	751	705	617	812	785	19	801	574	4	215	725
NPM1P39	19	234	23	321	23	242	306	172	17	115	144	173	92	258	322	400	351	184	98	112	512	248	500	73	573	122	40	105	64	1559	2369	2142	2050	2404	2094	1071	1607	1817	182	1729	1299	42	680	1170
SNRPEP7	0	0	0	0	0	0	0	0	0	0	0	0	0	0	0	0	1	0	0	0	0	0	0	0	0	0	0	0	0	2	0	0	0	1	2	0	0	0	0	0	0	0	0	0
LOC105376890	47	0	43	1	0	0	0	1	0	0	0	0	15	0	2	0	0	0	0	0	0	0	0	0	0	0	0	0	0	2	0	0	0	0	0	0	0	0	13	2	0	28	0	0
WDTC1	99	741	87	1184	236	1168	843	1125	65	1462	971	639	323	3999	1871	1429	1255	784	818	563	1420	923	1512	260	910	908	223	1123	447	2529	1138	1643	2359	3815	3368	3795	5366	3634	474	6274	3974	302	2086	6699
TMEM222	10	275	24	627	65	484	408	685	18	228	201	268	147	733	760	477	415	282	245	177	760	518	903	122	536	261	64	351	200	831	400	676	937	1164	989	897	1538	1779	38	1780	1138	36	659	1835
ACTG1P20	16	275	39	305	60	210	326	278	11	92	190	144	83	293	232	462	279	341	125	118	287	179	439	214	198	209	54	224	144	1009	617	707	949	1043	903	981	1682	1343	177	1248	1133	2314	662	778
RNU6-48P	0	0	0	0	0	0	0	0	0	0	0	0	0	0	0	0	0	0	0	0	0	0	0	0	0	0	0	0	0	0	0	0	0	0	0	0	0	0	0	0	0	0	0	0
SYTL1	42	159	14	87	52	141	64	153	10	281	115	174	68	349	446	68	352	50	92	72	2193	1174	309	34	1229	46	85	278	144	124	32	154	140	337	150	179	686	231	168	742	913	66	315	277
MAP3K6	23	724	50	1711	204	658	1048	878	56	82	1286	228	206	2717	2542	1796	1038	1206	842	743	3512	3532	1666	561	2366	805	303	1158	878	2074	611	1357	3166	3548	2606	3025	3140	5076	38	6102	3640	13	733	7624
FCN3	3	176	2	67	0	117	127	86	0	2	12	8	21	6	86	41	63	39	5	3	62	21	51	13	23	4	26	71	39	116	113	85	319	215	282	102	297	157	0	394	263	1	9	20
CD164L2	0	1	0	2	8	3	0	3	0	3	0	0	0	4	0	0	10	0	4	0	280	225	3	0	187	0	0	2	2	8	0	0	0	9	0	10	2	0	3	1	46	0	29	3
GPR3	3	34	6	51	13	109	60	43	6	4	19	14	22	41	92	25	43	26	36	28	29	15	51	10	51	52	7	42	18	66	60	33	57	99	44	55	58	49	14	70	94	22	50	80
WASF2	333	2009	208	4072	538	3379	3819	3484	229	1621	2423	1886	1046	7054	4158	4692	2619	2260	2618	1958	4609	3098	5112	733	2947	1637	451	2859	1284	5814	3726	5487	5760	7514	7000	6709	9773	7508	1891	13790	8078	473	3073	12721
LOC105376892	17	6	1	22	4	14	6	7	1	0	13	4	3	69	25	8	14	3	19	28	4	10	10	1	24	23	0	31	3	8	14	8	8	25	5	4	7	10	10	9	4	3	0	50
AHDC1	49	626	79	967	278	839	608	862	81	235	1547	330	195	8672	1661	1530	879	950	629	804	1154	938	1194	418	1183	997	252	1456	896	874	335	666	989	1950	959	1068	1310	1596	155	3077	1501	154	353	6542
FGR	458	1370	199	678	583	1881	1038	2027	361	13472	213	12633	1303	739	4563	1074	4541	1930	276	218	969	397	3436	410	347	288	623	846	482	2129	1746	3543	1891	6016	1606	1635	14775	1165	5072	3826	13911	5232	31328	1573
LOC729973	49	227	23	216	26	232	301	269	16	86	92	270	236	103	151	229	195	168	143	41	670	294	342	70	411	69	39	140	60	462	839	568	579	658	431	297	530	550	179	483	502	246	512	287
LINC02574	1	1	0	0	2	4	2	0	1	1	1	0	1	3	1	0	13	0	0	0	0	0	3	0	2	0	0	1	0	2	2	1	0	1	6	0	3	2	3	1	2	1	20	7
IFI6	91	795	59	876	267	1319	1014	1365	243	1560	692	271	332	1397	1174	1442	1152	721	1771	882	622	287	579	184	920	415	396	1103	324	2181	1328	2358	1881	2682	1588	1817	1214	3057	408	2761	2036	2060	1145	3853
FAM76A	73	348	41	673	89	512	540	454	14	141	156	356	117	642	413	491	437	179	392	290	516	306	851	109	385	166	54	351	186	1658	1607	2480	2486	2265	1924	2033	1880	2340	632	2139	1902	667	2062	3102
RPEP3	22	4	1	21	1	16	18	11	0	6	6	8	0	26	15	8	10	3	5	4	26	4	24	1	9	6	1	9	4	41	15	25	40	46	55	26	51	40	5	52	30	11	39	49
STX12	353	1440	178	2729	359	2001	3382	1984	168	974	687	2153	495	1478	1935	2306	2804	821	976	760	2129	1512	3455	389	1448	628	234	963	560	8899	12631	13364	13643	10264	10905	9117	12354	9286	6048	8498	7473	3427	14622	6024
PPP1R8	33	480	51	847	83	762	799	941	43	180	221	382	161	536	780	619	693	311	403	197	1154	566	1255	163	804	202	87	421	185	2842	2385	3115	2753	2784	2957	2145	2746	3321	706	2961	2360	222	1887	2304
SCARNA1	439	2099	57	603	177	1868	601	2510	110	83	59	284	1718	109	202	224	2194	40	1653	358	3312	832	2712	181	1126	682	176	1241	322	48	71	61	53	50	75	34	36	31	8	32	27	16	52	36
THEMIS2	569	1901	304	1598	534	3310	1548	2905	334	7841	409	4450	725	686	3929	1578	5026	1239	449	259	1046	512	4606	379	738	555	625	999	522	2018	2985	4213	3070	5760	3112	2897	9916	3412	5309	7036	7816	2816	11292	1773
RPA2	105	443	48	564	93	788	418	678	49	535	278	679	198	673	828	498	944	286	226	129	600	450	1033	91	584	189	102	188	134	1884	2499	2272	1943	1934	2104	1569	2872	2298	2821	2565	2109	738	2226	2102
SMPDL3B	47	58	2	11	9	32	7	28	0	30	11	33	13	50	29	2	37	5	9	9	26	21	42	4	69	21	5	22	6	50	15	50	20	48	18	63	117	29	176	48	87	94	149	48
XKR8	70	232	38	321	64	504	351	501	23	750	120	514	111	292	530	244	398	170	166	100	209	147	655	95	131	147	52	179	107	410	315	565	445	860	726	561	1418	1001	494	901	918	214	767	590
EYA3	434	1173	113	1369	274	1705	1512	1558	124	777	330	3242	408	1111	1350	1209	2450	572	654	467	1666	1057	2608	229	1194	446	197	652	460	7115	8207	7436	4830	6863	6471	5343	7811	4837	7320	7006	5929	3384	14160	4748
SPCS2P4	50	721	23	847	99	1171	1081	1103	98	471	223	820	226	674	1543	735	969	261	579	268	1080	557	1508	138	892	410	93	532	171	963	1276	1617	943	1153	1012	881	971	552	127	1108	882	56	714	741
LOC100131223	24	158	8	138	45	245	192	195	15	264	34	231	47	94	124	129	208	58	71	38	276	176	337	23	239	41	31	78	30	633	836	880	537	834	665	516	874	467	82	532	514	97	767	410
RNU7-29P	0	8	0	1	0	3	6	3	0	12	0	61	0	0	8	1	26	4	1	1	4	0	17	0	1	1	0	1	1	2	6	4	1	5	5	1	22	0	15	4	17	14	112	0
PTAFR	192	1252	95	1226	328	2065	1481	2422	294	3944	135	6799	554	385	2909	837	2521	869	336	119	1363	358	5945	215	662	175	299	444	227	3461	3509	6838	2279	4970	3553	3536	7389	1883	2899	4529	6879	2348	22348	698
DNAJC8	73	631	85	762	76	770	827	1133	49	429	314	1278	196	621	1088	852	693	434	457	235	1134	492	1076	142	836	196	109	423	208	2031	1897	2123	2279	2229	2084	1643	1971	2318	474	2364	2119	321	2347	1732
ATP5IF1	83	495	70	686	106	903	623	689	70	183	455	376	277	1215	1192	725	925	405	455	194	1341	1034	796	229	1369	262	163	1072	278	945	1157	951	1096	1383	1088	805	1018	1080	251	1196	994	187	428	922
SESN2	148	427	149	494	191	665	405	605	96	1254	324	931	242	886	1202	672	1124	386	204	148	934	450	719	154	1174	241	116	305	195	566	435	552	611	1402	1204	719	2247	1102	2354	1431	2299	1162	4636	1535
MED18	37	214	34	306	80	231	228	288	20	174	54	217	87	207	441	234	429	138	140	72	639	270	409	164	509	190	154	165	171	383	259	301	605	772	695	346	827	871	25	759	561	73	493	585
PHACTR4	45	770	89	1289	222	835	1163	900	36	144	559	401	262	1693	937	1547	981	682	714	465	1342	1097	1443	348	1525	593	153	767	672	2701	1919	3092	3318	4646	3733	2701	3368	4214	227	5766	3408	168	1277	4635
RCC1	52	961	68	1043	257	1084	1103	1385	47	399	492	444	352	429	1416	1019	750	610	473	230	1831	859	1567	300	2427	526	169	402	339	2024	1019	1355	1586	2393	3068	1743	3406	3055	976	3209	1919	285	931	1347
SNHG3	69	566	33	659	126	681	1101	997	32	129	78	300	211	211	674	642	827	409	145	130	2298	784	1277	257	1648	316	131	314	325	2226	1617	1942	2375	2505	2050	1836	2847	2454	607	2402	1976	417	1031	884
SNORA73A	5914	31916	1299	15326	2353	24301	15233	49333	1722	5177	3339	10018	31115	6914	9440	8072	35654	2128	23628	6536	88758	31167	42897	4521	46175	9072	4361	21503	8398	12677	37542	24496	13613	15941	16130	12781	14701	11691	4809	12379	14047	6522	20184	10379
SNORA73B	8855	41648	3372	24929	984	22659	20803	55202	1675	4040	7471	21364	40799	9211	9399	14120	44307	7112	23929	10400	88490	36147	47883	13832	46987	15699	7341	20729	15057	11424	31961	15370	14419	14400	15282	12242	13288	10711	3403	10602	12018	2832	21513	8698
PRDX3P2	5	51	2	80	17	76	68	66	2	12	14	35	11	25	38	63	51	26	40	29	79	34	96	12	61	34	3	57	23	339	464	538	442	484	435	293	431	388	91	406	266	30	232	252
TRNAU1AP	43	418	32	684	102	484	652	884	53	226	181	287	163	689	878	550	695	279	559	196	1218	631	1070	107	866	227	127	439	232	2013	1714	2507	2429	2462	2164	1835	2612	2702	264	2786	1860	82	1443	2144
SNHG12	52	270	58	370	97	406	445	593	40	97	131	146	124	351	486	424	450	278	137	104	640	460	885	181	1194	214	67	223	282	995	768	1067	1039	1351	1030	874	1086	1340	549	1724	1218	125	423	975
SNORD99	0	13	2	8	1	4	8	14	0	0	12	6	8	31	9	13	23	2	1	1	24	7	19	4	16	9	1	26	6	61	42	55	54	57	72	49	54	67	31	72	50	6	21	52
SNORA61	0	0	0	0	0	0	0	0	0	0	0	0	0	0	0	0	0	0	0	0	0	0	0	0	0	0	0	0	0	0	0	0	0	0	0	0	0	0	0	0	0	0	0	0
SNORA44	0	5	1	2	0	0	9	7	0	0	2	1	0	2	5	1	4	1	2	0	4	3	4	0	9	2	0	9	1	5	3	4	2	11	4	1	5	5	0	3	4	0	3	8
SNORA16A	284	1977	143	453	216	545	527	1229	45	92	235	524	1058	399	324	471	1081	298	515	272	1298	763	1625	400	966	1831	390	1238	521	77	115	132	123	119	114	106	106	107	45	121	97	36	105	97
RAB42	9	71	9	226	40	151	249	438	15	54	125	86	44	110	214	418	110	175	208	81	80	19	277	30	53	84	34	76	56	217	156	194	229	351	331	298	154	643	20	1253	455	8	78	384
TAF12	98	294	33	367	79	394	385	418	58	488	152	795	128	390	720	401	550	251	211	89	850	335	551	74	466	148	77	290	98	1736	2376	2279	2257	1888	1882	1275	2237	2126	1601	2597	1621	763	3018	1676
LINC01715	10	203	1	39	26	290	122	177	11	4	41	34	200	87	90	41	324	14	209	59	204	25	195	3	131	196	15	125	30	69	182	160	112	240	113	72	188	132	27	289	172	22	216	122
RNU11	0	0	0	0	0	0	0	0	0	0	0	0	0	0	0	0	0	0	0	0	0	0	0	0	0	0	0	0	0	0	0	0	0	0	0	0	0	0	0	0	0	0	0	0
GMEB1	43	298	40	383	85	343	455	387	39	313	143	706	156	551	564	420	425	222	227	191	580	326	729	55	436	159	86	258	138	1040	844	1275	1329	1484	1522	822	1970	1423	421	1937	1378	221	1596	1216
YTHDF2	73	739	71	1336	147	1208	1416	1233	49	212	399	618	316	1079	1346	1282	1064	537	553	381	2163	1229	1916	175	1520	423	123	791	337	3983	3776	4683	3843	4346	4346	3580	4358	4746	1124	5289	3415	202	1715	3536
OPRD1	8	1	11	1	1	2	0	4	0	2	0	10	0	4	4	0	2	0	1	0	2	0	2	1	3	1	0	1	0	0	0	2	6	3	1	5	2	1	2	1	5	10	0	1
LOC105376898	0	0	0	1	0	0	0	0	0	5	0	0	0	1	1	0	0	0	1	0	0	1	0	0	0	0	0	0	0	0	0	1	0	1	0	0	0	0	0	0	0	0	0	1
EPB41	220	867	290	747	538	1558	668	894	247	1683	387	3357	802	3358	1387	954	2029	359	1305	515	2605	1573	1310	128	2232	330	182	1318	287	2122	1942	2895	1603	3742	1944	2257	5352	2192	7082	4999	4701	2669	10577	5078
RPL27P4	143	2661	190	2876	315	3832	4352	5396	143	463	1474	1633	3281	1759	1997	3076	2572	1035	2383	790	6240	3357	3384	469	4913	632	432	2469	598	2210	3096	2582	3227	2410	2389	1668	2178	2771	190	2127	1792	128	1357	1687
TMEM200B	18	216	15	408	107	441	339	622	24	36	274	54	52	1025	623	288	189	165	210	139	178	76	865	145	124	163	46	214	145	408	223	318	454	654	702	608	589	845	2	728	408	1	71	1090
SRSF4	124	998	128	1449	271	1331	1328	1181	111	1953	929	1430	324	2763	2380	1853	1500	1105	619	497	1137	827	2058	453	1065	918	258	853	692	3025	2895	3644	2389	3433	2618	2242	3074	2726	941	3337	2698	372	1937	2943
MECR	7	159	19	377	25	269	295	283	17	16	193	98	97	621	497	481	216	227	249	160	608	293	438	77	391	168	69	258	147	804	317	445	833	1008	617	698	999	1259	4	1678	835	5	385	1589
PTPRU	20	771	52	833	193	546	456	630	40	154	647	103	260	2178	860	983	398	454	499	445	773	689	908	89	447	629	86	583	220	1276	380	694	869	2525	1461	1539	1791	2512	16	3292	1624	34	575	3772
LINC01756	0	0	1	3	0	5	2	6	1	35	3	0	0	3	4	0	3	2	7	2	2	4	10	2	15	9	0	9	1	10	10	4	10	37	12	18	11	7	0	10	14	0	5	26
LOC107984933	50	0	0	1	0	0	0	0	0	0	0	0	0	8	0	0	0	0	0	0	0	0	0	0	0	0	0	0	0	0	0	0	0	0	4	0	0	0	0	0	0	0	1	4
LOC107984934	2	4	0	4	0	0	1	6	0	1	4	0	0	20	3	1	0	0	3	4	1	1	1	0	2	5	0	2	0	7	3	0	3	4	16	17	1	7	868	8	3	0	0	29
LINC01648	0	0	0	11	0	7	6	6	0	0	1	0	0	3	6	2	3	7	3	6	2	3	9	0	1	0	0	0	2	8	6	5	5	30	53	8	43	17	0	20	5	1	30	2
LOC105378617	0	2	0	3	0	1	2	7	0	2	7	0	1	3	12	47	4	21	6	2	2	0	1	3	2	7	0	0	3	44	9	7	29	10	29	28	9	31	0	21	5	2	4	39
LOC105378618	3	0	0	0	0	0	0	1	0	0	0	0	0	0	0	0	0	0	0	1	0	0	0	0	1	1	0	0	0	2	0	0	0	0	1	0	0	0	0	0	1	25	0	0
MATN1	0	3	0	6	5	2	3	9	1	13	2	11	1	12	8	3	9	7	7	6	8	2	22	3	24	7	4	3	7	4	4	8	8	20	11	12	14	22	118	8	19	10	16	16
MATN1-AS1	5	18	6	28	14	24	10	32	5	43	28	30	3	65	46	25	32	14	18	10	29	10	44	4	18	23	1	24	5	35	42	28	27	45	44	55	89	65	31	90	91	6	95	103
LAPTM5	2273	4836	887	5558	1711	11024	9140	12945	1188	15314	1169	31066	2709	2139	9947	8555	12440	6523	3317	989	3480	830	16725	950	1742	1602	1205	2052	1349	14366	21001	25188	14409	24509	16288	13626	30561	14581	38550	33199	33940	23275	71415	4124
MIR4420	2	4	1	12	0	7	17	20	0	36	3	35	4	4	40	15	29	8	5	3	10	2	35	0	4	1	1	11	5	5	10	22	14	28	10	16	63	9	55	61	60	21	114	12
LOC105378620	74	327	28	290	140	727	383	820	77	1483	246	1116	148	295	2080	354	831	260	230	60	316	70	1582	48	123	167	99	348	105	408	485	840	362	1116	531	557	2318	229	971	2383	2206	319	3515	404
LOC105378621	0	0	0	0	0	0	0	1	0	1	0	0	0	0	0	0	4	0	0	0	0	0	2	0	0	0	0	0	0	0	0	0	0	0	0	0	0	1	9	1	1	0	1	0
LINC01778	0	0	3	1	0	0	0	0	0	0	0	0	0	0	0	1	1	0	1	0	0	0	0	0	0	0	0	0	0	2	0	4	0	1	1	2	0	0	2	0	0	56	0	4
RN7SKP91	1	27	0	26	1	13	15	16	1	13	8	14	23	25	12	21	37	5	8	7	19	5	43	2	10	11	4	36	12	17	14	10	13	14	27	7	26	12	3	10	15	10	49	12
LOC400748	0	0	0	0	2	0	1	1	0	0	0	1	0	4	0	1	2	0	4	2	2	2	0	0	2	1	0	0	0	0	1	0	0	0	3	4	2	0	0	3	0	16	0	14
SDC3	29	1008	19	1146	178	788	1846	2023	25	116	1786	274	516	3308	1684	5189	1321	1475	1300	486	1267	416	994	219	493	444	81	1492	342	2140	957	1370	2052	1938	2000	3947	1813	3532	316	8599	3673	1082	960	6249
PUM1	183	2508	182	3849	528	3162	3424	2752	198	1292	1824	2780	1047	5633	3519	4487	3187	2007	2467	1707	4616	2855	4525	683	3332	1881	430	2578	1294	11166	9311	11502	9398	11254	11407	10556	11694	11670	989	14207	9677	550	6432	12721
SNORD103A	1	35	2	29	2	24	32	36	4	8	14	12	20	25	34	29	15	17	26	9	71	40	57	6	26	37	6	21	15	36	34	46	33	64	58	40	49	42	1	95	59	2	46	53
SNORD103B	2	55	2	17	10	22	34	33	3	9	16	23	15	31	51	35	37	16	34	23	81	46	69	9	52	41	7	36	12	66	35	44	38	62	81	57	61	72	6	107	84	5	43	65
SNORD103C	2	51	2	36	6	9	26	29	3	3	19	16	50	16	25	35	22	9	22	23	58	23	64	0	28	26	2	61	12	31	30	45	36	21	34	30	50	31	2	69	39	0	23	34
LOC107985097	4	47	2	54	9	39	41	57	7	20	5	32	6	27	51	29	51	14	43	20	121	46	66	12	85	23	12	61	23	42	40	58	84	115	89	42	69	89	14	145	68	0	33	112
RPL21P22	0	0	0	0	0	1	0	1	0	0	0	0	0	0	1	0	1	0	0	0	0	0	0	0	0	0	0	1	0	0	0	0	0	2	0	2	3	2	0	0	0	0	0	1
LOC107984935	0	3	0	1	3	2	5	0	2	2	0	3	0	6	7	5	1	9	0	0	4	5	8	0	5	2	0	2	0	5	5	3	2	8	6	7	5	8	1	5	2	0	1	1
NKAIN1	0	1	1	3	0	3	8	7	1	0	2	3	2	16	5	5	10	2	2	0	22	10	8	5	27	1	1	128	0	5	5	4	7	4	6	2	5	13	0	12	8	1	6	98
SNRNP40	27	338	30	611	56	596	691	682	15	82	248	228	159	382	651	584	454	312	273	212	697	434	803	104	674	176	85	312	174	2277	2037	2341	2052	2120	1953	1733	2211	2762	67	2337	1949	18	759	2091
ZCCHC17	38	432	50	648	82	794	528	897	42	105	205	222	168	631	815	449	593	207	437	150	1078	683	996	94	792	225	72	430	174	2090	1793	1974	1871	2183	2208	1777	2029	2390	526	2104	1737	257	1472	1820
FABP3	7	59	5	142	24	147	144	164	19	18	149	24	83	442	122	250	97	60	198	63	140	39	123	23	49	77	12	470	34	490	289	265	486	387	445	395	375	425	53	601	284	12	229	2011
LOC105378623	0	1	0	1	0	2	2	0	0	0	1	0	2	5	2	1	0	0	3	0	0	3	1	1	2	1	0	0	0	6	0	2	1	6	3	3	4	0	0	6	5	3	2	7
LOC107985470	0	0	0	3	0	2	0	1	0	0	0	0	0	0	3	0	0	0	0	0	1	0	2	0	0	3	0	0	0	0	0	0	0	1	0	2	2	2	1	1	4	110	2	7
SERINC2	4	257	30	308	187	620	180	481	12	115	89	154	53	269	374	238	412	246	53	21	1600	2050	919	44	1220	93	36	132	68	635	255	598	303	1159	1162	764	1374	487	52	663	1015	20	768	947
LOC105378625	0	1	0	0	1	0	0	2	0	0	1	0	3	0	0	3	2	0	0	0	0	1	2	0	24	2	0	5	0	9	0	1	2	4	0	0	6	0	0	0	3	4	6	16
LOC105379772	0	1	0	0	0	1	0	0	0	0	0	0	1	2	1	0	1	0	0	0	1	2	10	0	9	1	0	0	0	0	0	1	4	10	3	2	0	0	1	0	0	0	4	1
RNU6-40P	15	24	1	6	2	15	4	14	4	9	9	34	15	5	6	11	37	7	12	6	18	13	22	0	5	7	0	27	2	15	23	20	2	15	23	21	11	15	10	7	8	12	34	5
LINC01225	2	1	1	0	0	1	1	1	0	2	0	3	1	8	2	0	0	0	3	0	0	1	3	0	1	1	1	8	0	0	1	2	3	5	3	3	10	0	0	17	10	18	12	10
LINC01226	0	1	0	0	2	4	4	4	0	0	0	1	0	14	5	0	1	0	3	1	4	0	3	0	4	0	0	7	0	4	3	3	1	9	3	6	3	7	1	20	12	4	10	5
LOC105378626	13	21	4	111	5	10	36	19	0	12	45	3	1	205	102	60	23	19	56	106	14	8	35	6	116	44	12	90	61	101	19	48	227	112	143	158	156	226	7	132	80	82	9	237
TINAGL1	43	1136	21	3098	131	1206	1281	1506	28	49	2273	146	615	7705	7735	2675	1569	1122	1538	2290	961	446	1477	407	1055	160	444	3064	1711	2633	449	1028	10681	6423	4769	5957	7578	20446	30	8579	7582	27	750	11711
HCRTR1	4	30	0	61	13	43	57	89	2	9	28	16	10	149	110	25	45	15	36	30	67	12	77	4	32	27	7	30	19	82	20	62	87	116	77	106	184	77	16	119	107	6	140	273
PEF1	66	465	61	782	99	772	783	681	35	367	360	519	207	801	752	765	729	466	282	246	736	313	1075	174	539	239	93	377	219	2148	1411	1747	2063	2188	2329	2498	3133	3113	692	3243	2673	664	2322	2812
LOC107985471	3	26	3	64	3	23	29	70	8	10	16	15	5	56	46	28	48	21	25	9	54	10	52	18	16	28	6	12	27	103	74	57	69	82	56	100	61	131	9	174	89	13	43	106
LOC105378628	2	9	0	36	0	10	20	30	0	0	4	5	0	3	10	8	14	5	4	6	10	8	23	18	3	3	3	0	8	78	59	50	35	55	50	65	43	75	3	62	37	0	10	44
COL16A1	445	21267	583	34702	1778	11244	29470	40982	995	910	11534	2121	1862	17705	18699	15689	7919	12042	11875	4294	13153	6461	22374	13526	4417	9034	1869	4599	14379	32042	12765	17989	37870	33507	39387	38014	29790	119176	71	126233	44794	29	2195	45232
LOC101929444	2	152	13	249	14	77	191	234	5	1	53	24	15	117	134	146	99	106	66	35	88	55	196	141	25	46	14	22	142	201	81	162	276	274	229	220	223	773	18	710	245	0	19	184
ADGRB2	5	229	17	399	53	279	279	206	10	25	168	17	35	739	306	494	72	178	72	52	83	41	245	96	60	10	21	154	160	275	125	119	540	497	516	428	570	953	6	809	341	6	36	1066
MIR4254	0	0	0	0	0	0	1	0	1	0	0	0	0	2	3	1	1	0	2	0	0	0	0	0	0	0	0	0	0	1	0	0	1	1	1	3	0	1	0	2	0	0	0	5
SPOCD1	7	255	215	360	106	343	1122	453	89	39	266	150	62	38	456	1000	223	603	100	33	133	113	667	173	165	21	68	149	218	305	190	350	1903	2970	1223	564	2238	2577	32	1474	928	0	441	152
PTP4A2	832	2428	534	4621	825	5284	4755	5506	541	3219	1792	5276	1408	3624	5147	4774	4080	1811	2486	1444	2627	1298	7285	829	2651	1555	504	2714	892	9471	12788	13235	9594	12135	11173	8732	11728	10376	11368	12296	10583	4149	14454	10281
KHDRBS1	258	2342	275	3671	528	2816	3893	3583	222	2180	1421	2857	750	3664	4305	3933	3346	1844	1785	1255	4084	2216	5433	565	3442	1097	558	1947	1109	8695	8474	11358	9481	10190	8184	7362	10551	10022	3559	13961	10221	1075	6871	10144
TMEM39B	49	260	35	488	50	415	337	337	20	74	234	141	85	604	862	528	355	316	181	166	255	121	504	76	191	182	69	207	197	1076	512	786	1003	1384	1497	1002	1600	1869	132	1893	1259	20	401	1322
MIR5585	0	14	1	11	1	3	13	8	0	0	4	1	0	2	8	7	8	2	6	0	9	6	8	2	2	4	2	15	4	5	0	9	7	20	21	3	8	19	0	34	8	0	0	17
KPNA6	238	2491	169	4070	454	4309	3858	3990	178	575	1363	1686	962	3404	3566	3425	2924	1415	1902	1199	5902	3323	5574	691	3805	1328	447	2550	973	11939	8176	11594	9375	11777	12562	11887	13086	11801	1243	13880	9675	716	5944	13360
TXLNA	126	1834	141	3359	311	2160	2768	2903	117	481	1686	1099	579	3701	4379	3702	2490	2184	1451	1198	3402	1710	4518	891	2460	1450	464	1861	1054	8382	4258	6132	7906	9976	10737	9189	11253	13813	509	14283	9242	1454	3070	11774
CCDC28B	12	96	16	239	30	243	262	219	10	57	158	104	23	431	363	198	118	139	98	69	147	61	278	32	102	90	42	186	85	218	130	156	315	373	328	268	547	642	93	596	456	8	181	641
TMEM234	64	210	24	415	75	283	296	383	21	451	222	408	70	840	561	416	447	256	230	171	353	200	528	79	246	222	59	213	169	650	373	535	720	1232	847	880	1298	1148	438	1661	1002	306	1084	1473
IQCC	16	69	9	176	33	98	109	104	8	65	68	69	26	289	185	150	101	66	104	70	117	87	174	30	106	58	22	134	76	226	104	133	204	305	252	215	408	423	69	459	336	11	236	722
DCDC2B	9	99	5	175	22	102	107	141	7	66	76	78	26	351	179	125	75	65	108	75	128	65	166	29	86	69	19	84	59	126	56	94	184	372	224	146	365	185	46	362	249	12	179	570
EIF3I	85	994	116	2167	133	1862	1581	1706	106	572	813	858	591	1961	2076	1912	1916	1071	588	447	3242	1570	2350	329	2661	664	245	1219	450	9666	6370	6946	7481	8631	9103	8078	11550	11588	1534	9892	7475	767	5785	6975
MTMR9LP	18	267	25	794	37	338	472	489	27	20	541	67	83	1121	776	1093	306	519	386	297	263	240	386	195	104	229	149	520	670	757	178	413	2187	1217	1409	1219	1189	3340	9	3586	1186	3	172	2702
FAM167B	3	59	9	166	7	133	52	42	6	18	71	24	64	48	146	146	39	124	45	23	48	10	87	13	15	43	30	9	47	86	36	78	264	191	320	205	414	480	4	398	142	1	16	52
LCK	7	80	9	129	11	194	90	140	2	28	121	75	36	352	986	73	368	41	142	57	124	43	534	26	371	15	97	276	88	234	93	597	145	240	368	362	439	416	45	1541	1473	11	156	314
HDAC1	120	1198	106	1884	252	2674	1672	2005	98	453	438	798	391	842	3194	1532	1681	707	909	435	3326	1785	2528	271	3400	720	305	912	617	2659	1745	2683	2338	3551	3456	2501	3958	2391	2017	4316	2742	518	1099	1462
MARCKSL1	247	841	129	1808	205	1591	1413	1334	59	1476	586	744	557	894	3912	2664	1446	1598	350	538	927	679	2046	271	1110	334	402	611	671	1519	1010	1347	2077	2403	2293	1529	3224	4000	4112	4888	3212	990	1531	1114
LOC105378629	2	19	6	20	7	24	18	28	3	40	16	26	20	152	37	26	20	19	24	10	9	9	22	5	12	10	5	29	11	26	11	10	22	30	20	34	38	39	21	56	28	27	70	90
TSSK3	18	87	13	218	35	153	152	161	6	72	79	92	18	484	176	131	122	72	158	100	168	99	180	16	114	94	20	158	69	215	87	184	131	320	286	214	392	211	121	378	267	27	181	689
FAM229A	2	53	15	65	44	67	36	65	5	49	82	20	21	364	100	73	49	33	42	23	34	32	79	16	37	53	31	53	40	20	10	8	20	50	20	46	56	54	11	78	58	1	24	123
BSDC1	270	844	118	1699	288	1469	1312	1661	75	1096	815	1078	301	3801	2420	1487	1508	773	738	494	2051	963	2331	309	1168	897	214	1135	527	4301	2433	3336	3894	5538	6502	5801	7236	6844	2698	7403	4827	1127	6015	8026
GAPDHP20	1	0	0	2	0	1	1	3	0	0	2	1	1	17	3	3	1	1	10	1	5	1	2	1	0	1	0	0	2	5	1	5	6	7	6	5	6	4	1	9	3	0	5	14
LRRC37A12P	0	0	1	1	0	0	0	0	0	1	0	3	0	0	1	1	0	0	0	0	0	0	0	0	0	0	1	3	1	1	1	0	0	1	1	1	0	0	0	0	0	0	1	2
ZBTB8B	53	7	5	2	2	0	1	4	1	5	2	7	28	4	5	2	7	2	6	0	4	1	7	0	14	7	3	1	0	3	6	1	9	7	8	6	11	2	213	16	7	15	6	13
ZBTB8A	19	358	82	864	48	530	756	650	54	61	195	226	125	628	405	474	358	185	499	333	561	279	774	187	320	193	85	274	283	1221	1238	1512	2184	2018	1882	1402	1364	2550	56	2074	1354	21	303	2806
LOC102723870	0	6	4	21	7	15	11	29	0	16	9	45	7	36	15	6	16	9	14	8	19	8	24	4	10	8	5	15	9	3	21	8	29	22	28	19	35	35	2	42	16	1	8	52
ZBTB8OS	28	332	54	352	67	368	355	438	16	133	82	498	124	276	332	319	376	121	227	134	442	197	548	63	292	134	61	198	126	938	1198	1187	1112	1345	1206	696	1084	1107	146	1381	855	145	753	1249
RBBP4	45	690	68	1149	124	912	1038	1199	42	116	255	394	177	926	916	896	853	434	714	405	1165	648	1432	145	946	381	140	733	341	2489	2745	3353	2642	2813	3126	2107	2473	2826	163	3478	2375	79	1202	3192
SYNC	12	119	15	296	38	164	333	353	16	12	177	49	74	1210	146	325	109	119	133	67	132	56	404	83	95	69	10	525	74	521	252	580	559	724	549	779	424	1012	12	1079	393	239	164	2115
KIAA1522	20	533	34	614	231	968	804	1645	57	98	300	135	144	1420	586	731	592	381	470	258	2911	2919	1247	272	3547	360	79	387	342	1417	514	797	910	2125	2123	2336	1457	1690	22	2400	1603	15	432	2336
YARS	59	805	144	1622	228	1322	1385	1357	102	522	611	1378	299	1441	1993	1972	1257	1213	484	404	1979	1178	2181	462	2690	566	196	733	496	4852	3856	5000	4351	6216	4848	4627	5887	5868	697	7223	4784	197	2737	4770
S100PBP	34	745	62	1610	137	1046	1066	1021	39	148	337	433	229	1158	875	1060	910	432	902	407	1119	448	1363	238	480	419	128	646	429	3202	4064	4372	3357	3960	4067	3163	3660	3551	171	5020	2930	86	1100	3836
FNDC5	6	29	1	51	8	26	37	41	4	34	32	19	2	230	68	50	52	25	56	22	35	10	54	3	23	31	5	157	17	95	70	98	105	117	98	138	133	131	8	158	92	7	24	1427
LOC105378631	8	2	1	15	2	7	6	7	0	2	3	3	0	18	9	2	5	4	1	4	12	3	7	2	8	5	4	8	5	10	6	8	9	21	12	15	19	9	49	27	11	26	1	12
HPCA	2	16	0	7	3	12	4	8	1	4	1	6	1	25	16	8	6	7	8	4	8	3	21	1	31	8	2	1	3	6	3	20	11	16	21	39	18	15	15	10	4	705	3	16
TMEM54	12	181	24	114	58	212	116	164	19	208	146	34	123	376	586	201	257	104	56	45	2639	1991	330	63	1893	191	20	103	58	532	203	451	347	766	611	675	689	869	79	697	470	23	352	726
LOC105378632	0	20	2	2	1	7	4	4	2	2	1	0	7	0	3	0	1	0	0	1	2	4	11	0	12	2	0	3	0	2	1	8	2	8	7	4	12	2	41	1	1	2	6	2
RNF19B	821	4761	597	1954	1453	6194	3431	5729	1774	8025	671	4537	1485	1539	4415	1531	10634	874	1321	614	3988	2532	7504	612	3271	919	581	1187	676	4534	6291	8934	3701	8349	6296	5120	13133	2668	13503	5632	7608	5469	21109	3344
LOC107984936	14	171	14	91	25	183	60	109	38	215	96	63	47	49	112	76	306	57	31	15	119	50	218	16	63	138	6	32	22	515	1254	753	348	489	415	322	839	326	135	836	392	102	615	213
RPL18AP4	23	53	7	5	9	45	5	35	10	32	0	51	9	31	34	4	78	7	5	1	7	1	45	0	27	6	1	3	2	47	63	34	13	47	44	14	153	6	425	37	53	172	346	37
LOC100419257	10	20	1	7	3	17	9	10	4	23	2	39	2	31	34	7	33	4	5	5	7	2	29	3	34	14	1	7	4	38	29	39	39	69	53	55	120	34	800	52	76	104	186	74
AK2	1024	1479	322	1575	473	2103	1650	2129	254	1621	484	4299	454	1686	2118	1392	2662	738	1143	598	2940	1469	2473	253	2635	666	197	1229	475	6475	5741	6997	4601	5098	5457	5283	5984	5820	18716	6199	6080	6362	12066	5845
LOC105378635	0	1	0	1	0	1	0	2	1	0	0	1	7	0	0	0	1	0	0	0	0	1	5	0	2	0	1	0	1	3	1	0	6	4	2	0	3	1	3	0	0	0	14	1
AZIN2	38	280	343	747	64	473	402	708	41	90	179	87	119	590	460	319	591	177	505	154	381	137	545	207	104	301	45	162	168	1374	604	1144	877	861	2342	2062	939	1267	114	1344	816	45	423	2025
LOC112268224	0	14	1	24	7	17	16	12	1	3	19	10	0	100	32	23	17	14	22	15	29	6	16	3	13	12	4	22	5	33	19	33	42	53	67	47	87	33	28	97	45	3	33	147
TRIM62	24	126	16	206	44	171	130	151	16	103	170	61	57	533	276	227	190	112	128	102	521	277	233	42	204	111	44	210	113	370	160	340	294	570	472	363	528	492	327	723	580	79	270	914
ZNF362	14	363	38	808	44	338	503	495	24	81	673	173	156	1966	846	1134	402	620	500	365	452	294	743	165	241	384	110	490	379	969	409	755	1093	1206	1053	1059	1223	1419	61	2314	1367	40	270	2728
A3GALT2	4	23	4	27	8	35	8	34	0	13	8	52	5	22	41	20	15	9	16	12	15	14	23	3	16	48	10	27	9	28	9	14	23	95	23	38	91	36	53	27	52	21	111	40
PHC2	643	3688	446	3791	961	4492	3170	5561	368	6535	1424	7443	1363	2481	6387	4630	3059	2683	1075	793	2864	1617	6027	815	1707	2597	892	1796	1144	7138	4154	6114	5988	11722	11256	8733	21548	9002	6957	12594	14509	3416	17674	8120
MIR3605	11	27	1	21	3	18	17	39	3	76	3	58	3	8	57	20	33	14	9	7	32	6	54	3	6	13	5	16	4	42	28	38	23	90	45	69	107	17	30	57	70	21	100	42
LOC101929464	2	11	4	14	10	23	13	41	1	16	4	14	1	28	32	24	14	9	16	7	22	6	22	2	8	6	3	3	6	34	41	73	44	75	47	43	85	21	13	71	39	4	31	32
ZSCAN20	19	392	12	629	123	462	424	585	25	34	203	136	86	667	471	442	451	253	422	202	861	189	734	118	468	335	81	356	147	1849	1266	1474	1155	1699	1808	1493	2159	1535	331	2029	1098	777	559	1743
LOC100422287	0	21	1	23	3	19	27	24	0	1	7	7	3	7	11	25	15	12	5	9	24	9	23	4	20	6	3	9	2	122	217	261	162	145	176	97	164	97	1	133	94	204	66	75
CSMD2	42	891	152	2255	484	1386	1588	4318	63	65	853	114	111	286	1547	728	762	597	307	293	226	201	3520	985	81	558	91	263	1036	4798	3678	4511	4137	3958	8913	6657	7760	4638	1020	9618	2970	436	666	1645
LOC105378638	1	4	5	14	1	12	15	15	1	0	1	0	0	0	8	2	23	3	0	0	1	0	25	1	0	2	0	0	2	19	38	18	11	14	42	27	59	17	0	34	8	0	1	5
HMGB4	4	10	0	62	2	28	71	51	1	1	2	3	0	2	12	6	9	0	3	2	4	4	51	10	1	16	0	13	8	46	111	59	19	60	120	67	37	21	220	89	43	42	2	11
CSMD2-AS1	0	7	0	56	4	28	46	39	4	1	6	1	3	4	23	4	11	3	3	1	7	0	80	5	2	15	2	2	5	81	160	92	52	93	179	131	67	48	5	142	63	10	6	17
C1orf94	0	1	1	3	0	1	2	6	0	0	6	0	0	0	2	0	0	3	1	0	0	0	4	2	1	3	0	0	0	2	5	1	0	1	4	2	9	5	32	1	0	23	0	2
LOC105378639	0	0	0	0	0	0	0	0	0	0	0	0	0	0	0	0	0	0	0	0	0	0	1	0	0	0	0	0	0	0	0	0	0	0	0	0	0	0	0	0	0	0	0	0
LOC105378640	1	0	0	0	0	0	0	1	0	0	0	0	3	1	0	0	0	0	0	0	0	0	1	1	0	0	0	0	0	0	0	0	0	0	0	0	0	0	0	0	0	5	2	0
LOC105378641	0	0	0	0	0	1	0	0	0	1	0	0	0	1	0	0	1	0	0	0	0	0	0	0	0	1	0	0	0	0	0	0	0	2	0	0	2	0	1	0	2	0	0	1
MIR552	0	0	0	0	0	0	0	0	0	0	0	0	0	0	0	0	0	0	0	0	0	0	0	0	0	0	0	0	0	0	0	0	0	0	0	0	0	0	0	0	0	0	0	0
LOC105378642	0	10	1	24	6	10	7	7	0	7	4	13	10	73	22	30	16	15	19	19	8	7	13	3	9	8	4	37	15	55	37	51	39	56	57	83	61	48	17	88	41	10	37	160
GJB5	1	18	2	2	16	28	1	4	3	4	2	3	0	22	14	1	115	2	1	5	1150	633	6	2	1118	0	5	1	3	48	3	2	8	225	4	34	8	4	1	14	96	1	243	13
GJB4	0	20	1	0	30	30	0	2	0	1	1	3	0	13	6	3	64	1	0	1	42	25	1	1	522	3	0	4	3	36	0	1	1	263	1	7	19	0	2	7	17	5	67	17
GJB3	0	18	2	6	51	86	3	9	2	9	8	15	3	47	38	10	155	7	7	9	1695	1334	17	9	2127	4	7	17	8	96	10	7	23	656	23	59	46	30	13	37	186	1	259	41
GJA4	32	658	18	575	13	558	351	207	19	59	255	109	259	985	2029	914	879	758	242	382	313	87	215	123	100	164	176	565	329	1098	189	363	1511	1081	932	970	768	2956	14	2839	1670	2	291	1313
SMIM12	65	570	51	1101	119	995	1134	1090	57	202	363	349	269	995	1593	904	967	450	432	416	1126	760	1546	186	876	332	117	719	291	3091	1629	2316	2663	2907	2932	3376	3426	3216	312	3218	2462	152	1424	2612
DLGAP3	8	33	10	24	18	39	14	25	11	213	36	14	9	83	50	50	26	27	20	41	23	15	30	5	10	7	4	39	8	38	19	29	26	75	29	39	61	40	4	76	62	46	14	125
LOC653160	2	40	7	120	18	34	43	69	8	12	73	15	8	363	89	84	64	61	58	31	45	19	75	13	19	34	13	46	63	103	100	110	172	190	192	177	306	284	51	255	170	0	66	339
TMEM35B	29	233	6	498	42	402	316	382	23	108	228	109	178	669	612	327	456	141	319	91	310	54	534	63	90	341	51	236	129	1492	1475	1605	1624	1408	1834	1409	1388	1579	13	1590	1022	23	491	1163
ZMYM6	108	773	86	1410	208	963	1065	1330	36	548	303	304	174	843	879	752	1007	278	941	398	1651	849	1522	169	959	407	147	589	382	3842	4689	5748	4948	5204	5666	3397	4521	4605	232	5509	3928	169	2029	4293
ZMYM1	130	607	105	1000	111	731	871	759	48	48	209	246	169	664	542	664	686	297	708	310	1330	606	888	140	998	273	125	547	340	2373	2754	2584	3174	4262	3598	2028	3663	3345	297	4198	2758	145	953	3196
EFCAB14P1	6	50	3	74	4	42	90	95	2	20	46	66	35	75	42	152	67	57	79	43	102	45	123	22	37	26	11	57	30	335	243	301	316	354	367	342	399	398	35	524	440	30	196	463
LOC105378644	0	1	0	2	2	0	1	3	3	0	0	1	2	2	0	1	2	1	1	0	0	0	1	0	3	2	0	3	0	1	2	3	0	2	3	5	3	0	10	1	0	2	6	6
SFPQ	572	9846	549	13978	1771	10464	16654	14712	567	1795	3714	3893	2084	10597	11702	10922	9288	4693	8612	5127	16321	9926	16588	2698	13091	4788	1744	7915	4579	25781	24527	34529	30775	31480	33473	24184	31669	29197	26058	34641	27676	4516	14313	35224
ZMYM4	94	2014	186	3964	365	2629	3589	2885	151	393	1293	934	717	3322	2566	3287	2265	1088	2299	1272	3644	1548	3670	413	1796	1010	374	1914	943	12209	12354	16955	12716	13305	14376	10167	12854	12604	713	16073	10589	497	4121	13802
RPL5P4	17	366	26	483	36	300	425	433	22	82	179	170	208	210	278	515	259	193	382	133	878	415	458	58	559	117	49	339	83	921	1104	1205	1269	1065	1080	737	1082	1164	334	974	895	16	339	1139
ZMYM4-AS1	0	23	2	34	5	40	45	39	0	0	1	10	3	15	10	17	15	3	41	10	59	28	25	2	20	2	4	20	13	61	65	100	83	91	102	69	113	66	0	114	59	1	13	70
KIAA0319L	160	1374	127	2237	396	1793	1882	2053	128	529	838	1114	578	3377	2288	2245	1862	970	1456	793	3122	1515	2934	425	1923	1003	335	1659	806	5291	3387	5351	4105	6096	6009	5559	8055	6517	1188	8720	5466	755	3878	9106
NCDN	20	442	48	635	107	577	864	827	27	65	413	163	140	1247	785	798	426	557	266	200	649	401	943	264	503	445	97	480	318	682	302	486	1080	1329	1266	987	1739	2220	63	2239	1284	11	266	2141
TFAP2E	36	80	18	178	62	110	85	169	6	13	57	77	29	316	216	126	110	68	148	75	396	241	237	33	262	98	11	126	82	261	156	251	194	378	324	215	425	341	197	543	320	34	136	807
LOC105378645	4	12	2	25	10	17	9	33	1	14	21	25	11	76	71	35	27	27	19	17	81	27	54	7	39	22	7	11	23	22	10	19	18	46	32	20	44	42	13	77	51	3	23	53
PSMB2	40	647	108	1442	179	1193	1297	1049	62	282	460	637	343	1163	1566	1614	1111	873	475	383	1234	1310	1725	371	1442	621	191	520	355	4805	4860	6552	4995	6876	5845	3594	5329	5848	641	6298	4593	152	1970	4527
LOC105378646	0	0	0	2	0	0	0	4	1	7	0	0	0	0	0	0	0	0	0	0	0	0	1	0	2	0	0	2	0	0	1	1	0	1	0	4	1	0	0	2	0	1	0	3
C1orf216	19	335	34	666	30	503	638	683	16	54	290	147	87	649	627	529	415	349	345	223	418	197	860	150	264	219	57	333	186	1025	550	682	1172	1158	1142	1168	1097	2075	17	1491	993	7	299	1510
CLSPN	104	710	53	635	21	888	1076	597	28	53	20	449	32	51	1329	793	988	656	367	72	746	602	1130	340	1292	30	260	301	368	1540	2119	2376	1574	2327	1054	1086	1093	885	186	1720	1826	92	218	164
AGO4	248	1918	211	3187	436	2732	2463	3786	220	3747	772	2207	730	2887	2993	2080	3231	936	2268	1010	2906	1477	4623	377	1379	946	443	2084	978	6188	6438	8957	6954	9046	7746	7565	13536	6815	1124	11750	8012	1259	5893	7273
AGO1	781	1223	151	2455	350	2079	1753	1812	153	831	1037	1020	528	3460	2752	2409	2017	1136	1506	984	1952	1080	2887	365	1449	996	298	1299	603	6786	3999	5773	4401	7091	6387	6215	7664	7256	4461	10487	6447	822	5037	9559
AGO3	706	2504	279	4233	798	3902	4098	4205	293	1365	890	3634	965	3442	3028	2517	3264	994	3078	1610	3334	1413	5421	660	1979	1399	391	2084	1082	12249	13462	14284	10549	13218	15159	11051	14132	10932	14510	12938	10629	3116	18597	14686
LOC105378647	20	25	7	21	2	29	28	29	3	21	5	32	1	26	23	18	27	10	21	5	27	6	34	0	8	8	0	20	5	51	72	86	112	101	115	80	153	66	279	107	75	48	282	99
TEKT2	4	4	5	13	4	9	11	9	0	10	3	2	4	20	30	3	7	2	6	2	4	7	26	1	28	12	4	10	0	5	9	25	42	17	63	37	32	37	108	56	14	48	35	44
ADPRHL2	51	213	49	401	118	319	405	648	36	284	196	450	101	523	822	486	501	331	182	123	944	825	781	114	899	160	99	418	120	651	387	590	782	1077	894	935	1242	1297	417	1424	1177	178	907	1362
COL8A2	38	995	15	2197	181	417	386	890	45	41	1102	89	123	1481	509	449	263	243	947	407	647	558	1953	182	1099	572	51	155	165	2365	1437	2066	1396	1155	1941	1733	1250	5717	45	4268	816	24	300	4972
TRAPPC3	118	788	84	1186	157	1470	1034	1240	103	595	471	818	503	808	1464	894	1034	502	695	348	2403	1519	1618	206	2252	454	210	580	267	2726	1980	2677	2881	3048	3017	2383	3451	3298	385	3676	2360	264	1997	2229
MAP7D1	613	2439	415	3280	922	4506	3352	6675	430	6955	2377	4778	963	11650	7450	4266	3560	3713	1457	1174	4385	6331	9922	1702	6793	2175	975	3899	1944	3791	1766	3459	4714	8745	5855	4631	10123	9089	4067	11759	10268	946	9320	13721
THRAP3	1189	2820	342	4399	655	3566	4389	3984	286	3442	1705	6169	757	5903	6187	4601	4155	2321	2365	1436	6230	2984	6202	801	4212	1779	571	3173	1391	9463	7658	10161	8777	10317	9283	8644	11884	8983	11536	12632	9789	3377	14009	11661
SH3D21	447	337	713	619	920	629	371	665	146	5911	139	9192	168	629	2535	321	1688	765	265	108	2931	2040	878	137	3046	154	427	213	280	440	467	474	506	1713	1043	455	1549	645	10315	1274	5415	951	22543	762
EVA1B	82	686	105	1884	497	1733	1916	2967	138	1331	697	950	581	1509	3421	1311	844	911	760	434	1761	1078	2310	343	1292	454	218	697	573	545	291	458	777	1192	1030	909	1305	1944	238	1678	1238	27	590	1006
STK40	800	1064	417	851	377	1594	908	1623	232	5865	811	4902	586	2399	2841	1442	2219	1109	414	373	1752	864	2899	409	1492	823	423	1196	468	2120	1345	1896	2254	4432	2396	2631	6811	2615	9770	4473	7226	3273	14061	3733
LSM10	198	361	100	405	69	637	555	794	24	674	186	1185	271	461	866	463	476	254	267	95	357	219	713	92	383	130	79	316	126	512	309	320	403	640	364	379	606	583	700	710	683	296	976	506
OSCP1	9	99	6	171	18	107	92	130	11	23	54	54	39	222	153	153	92	62	139	84	185	68	180	31	105	110	15	79	33	609	398	474	581	638	675	521	616	670	68	730	397	40	340	619
SNORA63C	43	547	18	174	38	256	128	490	28	5	39	36	764	100	29	109	251	8	794	290	639	139	892	30	116	479	35	466	118	8	12	11	9	16	17	11	4	11	0	26	7	0	11	16
LOC107984940	2	2	0	7	1	4	5	12	1	2	1	1	4	6	12	10	7	0	8	7	1	1	7	0	2	21	0	6	4	15	12	22	11	32	19	8	13	37	9	37	13	2	7	31
MRPS15	30	309	46	577	41	560	553	493	28	198	250	197	283	688	894	688	505	390	191	136	1068	631	839	104	1119	142	75	514	173	2784	2307	2627	3061	2779	2684	2328	2711	3660	348	3511	2449	110	1192	2705
CSF3R	4666	7502	1579	1903	2027	13611	1696	8768	1843	55780	430	38787	3268	1548	12288	1859	27861	4884	444	296	3132	2996	15988	1051	2327	1111	2492	2807	1323	1900	5913	5736	4624	18475	4426	2167	70876	1832	77992	19467	46162	45865	105388	1429
LOC107984941	0	0	0	0	0	0	0	1	0	0	0	3	0	0	3	0	0	0	0	0	0	0	1	0	0	0	0	0	0	0	0	1	0	0	0	0	0	0	3	0	0	1	0	1
LOC105378648	1	2	5	0	0	0	0	0	0	0	0	2	0	0	3	0	0	0	0	0	0	0	0	1	0	0	0	0	0	0	0	1	0	0	0	0	0	0	0	0	0	0	1	0
GRIK3	1	92	87	38	1	27	7	13	1	13	73	7	39	81	546	86	25	62	71	172	62	26	3	1	21	16	6	12	19	176	52	13	90	32	6	175	193	308	20	129	679	62	29	362
MIR4255	0	0	0	0	0	0	0	0	0	0	0	0	0	0	0	0	0	0	0	0	0	0	0	0	0	0	0	0	0	0	0	0	0	0	0	0	0	0	0	0	0	0	0	0
LOC107984942	6	6	1	1	3	3	0	1	0	4	0	6	0	1	0	0	0	0	5	3	2	1	4	0	11	8	0	2	0	6	4	9	3	1	2	8	12	1	18	1	2	12	5	1
LINC01137	36	64	21	111	27	179	46	114	21	87	37	129	44	63	199	75	153	35	31	29	188	95	129	17	119	158	12	37	32	217	124	307	108	283	245	147	325	180	133	276	167	45	194	66
ZC3H12A	680	2063	402	659	621	2286	762	2216	629	8184	453	7188	1012	2653	3106	672	4092	697	168	115	6388	2068	2292	240	4313	2842	347	323	441	2265	1131	2843	1302	3037	2460	2424	4838	943	4132	2623	7840	2785	21531	824
MIR6732	3	15	2	5	7	21	3	8	6	62	6	29	3	9	19	8	20	7	6	3	110	19	25	2	45	11	4	5	5	8	1	5	4	12	13	12	36	3	5	4	14	17	54	4
MEAF6	218	356	40	627	92	484	705	481	36	134	260	371	156	829	623	678	525	386	364	271	867	576	805	121	586	257	84	444	209	2075	2253	2240	2493	2334	2336	1886	2034	2555	442	2543	1754	124	785	2519
MIR5581	0	15	0	15	4	9	31	18	2	1	4	4	1	16	20	14	21	5	21	6	31	12	23	8	23	8	8	29	10	33	31	41	41	32	49	29	45	40	7	77	30	1	12	66
LOC105378649	16	9	0	11	3	12	10	16	2	3	3	30	2	18	2	6	20	1	3	4	13	4	19	1	6	3	2	2	1	18	14	37	20	25	28	32	28	11	27	24	26	12	64	13
SNIP1	179	369	57	505	101	574	468	483	39	352	189	677	100	569	606	364	555	214	225	155	521	299	749	82	425	212	58	265	139	1010	959	1210	970	1186	1237	947	1477	1156	689	1302	1213	419	1525	1305
FTH1P1	17	27	7	41	11	27	26	27	7	62	24	96	9	57	75	40	37	20	19	13	40	18	52	4	33	27	0	30	10	75	69	93	52	106	108	59	95	62	73	103	99	45	281	89
RPS27P9	0	15	0	10	2	1	10	6	2	2	6	5	10	2	6	13	12	9	11	9	27	12	19	4	4	3	0	9	5	67	172	144	111	122	88	71	94	100	18	60	85	2	70	81
DNALI1	16	96	7	157	16	127	138	105	5	20	97	42	22	160	136	116	95	73	88	54	74	43	229	50	53	80	23	94	50	314	153	355	392	291	672	328	610	493	27	536	321	9	87	535
GNL2	202	1403	197	1870	257	2134	2679	3004	127	476	436	1777	357	1039	2051	1580	1475	768	888	462	3463	2086	3438	412	2644	499	257	1150	464	5737	6323	6938	6451	6318	6290	4919	5470	5093	2381	5504	4568	766	4294	4084
RSPO1	2	46	5	7	5	16	2	11	5	25	64	2	3	57	24	4	44	2	15	4	103	25	21	3	16	9	1	4	3	352	91	34	20	131	28	162	20	30	2601	104	118	0	12	46
C1orf109	10	131	20	301	31	204	172	206	9	9	86	64	39	322	171	294	212	137	128	97	281	166	352	71	300	141	33	154	60	858	535	596	562	806	822	706	1072	1015	50	915	633	51	364	1102
CDCA8	3	170	2	169	15	341	321	134	6	29	5	137	12	42	424	214	222	159	83	38	244	158	203	85	439	9	52	52	107	427	539	396	406	900	439	332	580	385	51	1141	835	93	186	84
EPHA10	3	0	1	1	1	0	0	5	0	6	0	1	0	0	3	1	3	0	1	1	9	11	4	1	6	1	0	7	0	3	1	0	0	3	1	5	4	6	3	6	3	1	1	3
LOC105378650	0	0	0	0	0	0	0	0	0	3	0	0	0	0	0	0	0	0	0	0	0	0	0	0	0	0	0	0	0	0	0	0	0	0	0	0	0	0	0	0	0	0	0	0
ACTN4P2	0	8	1	2	0	16	0	7	2	25	9	8	3	39	45	2	2	3	4	0	8	8	11	1	21	14	3	0	1	8	0	6	14	20	11	17	16	18	6	17	21	2	11	13
LOC100129497	1	11	0	5	1	14	10	12	0	2	3	8	2	2	4	3	0	0	2	0	4	7	15	2	5	4	1	4	0	47	49	55	57	50	37	36	59	50	24	34	41	9	42	28
MANEAL	5	25	3	27	6	19	37	31	8	5	32	14	17	135	48	58	30	23	28	20	59	71	54	8	77	17	4	46	8	46	20	51	33	68	51	92	105	108	17	83	111	20	45	212
YRDC	54	185	47	288	37	466	468	463	21	117	70	240	134	144	384	238	280	76	93	65	535	326	619	63	401	74	26	85	56	552	490	554	601	896	862	564	1057	1068	458	1012	793	223	973	563
C1orf122	65	413	75	948	146	1575	1221	1439	146	1062	770	496	605	1195	2099	980	629	546	572	194	881	661	1329	223	756	339	137	563	265	758	506	586	1011	1065	1102	924	1408	2236	71	1883	1251	55	770	992
MTF1	825	1506	232	1241	418	2419	1300	1966	289	3236	408	4369	708	1016	1988	1030	2816	603	505	361	2585	1330	2404	233	1758	590	132	589	306	4656	5178	5278	2102	4032	5007	3291	5566	2071	9019	3660	5400	3470	11579	2923
INPP5B	131	789	80	1405	217	1068	1394	1435	62	231	687	475	311	2391	1655	1823	985	805	864	409	1059	589	1800	312	711	1041	235	1105	893	3573	2230	3115	3138	3519	3085	3200	4399	3622	1220	6318	2865	273	1829	5116
LOC105378651	4	34	5	100	6	42	79	75	2	1	21	11	7	71	81	70	39	31	49	34	14	14	66	10	14	42	14	43	28	45	42	46	87	96	117	54	78	95	1	142	37	0	11	131
SF3A3	41	581	81	1144	103	867	1088	908	57	217	350	602	224	1017	1315	945	642	455	609	347	1254	607	1440	311	1054	436	178	659	452	2615	2263	2904	2606	3022	2769	2161	2486	2700	1076	3158	2352	158	1284	2456
RNU6-510P	1	7	0	26	3	25	30	13	2	9	0	10	3	6	20	15	4	0	2	5	8	5	27	1	10	0	2	0	7	27	24	37	49	60	75	32	14	41	28	60	34	5	11	33
FHL3	30	245	95	735	57	487	689	451	63	1086	391	852	124	1919	1351	990	440	493	116	264	295	185	1180	316	239	263	167	644	312	867	440	875	1482	2190	1919	1369	1664	2326	811	2721	1837	160	1108	3454
UTP11	191	848	73	1280	101	1602	1748	1737	75	226	257	822	276	844	1376	1138	866	393	553	280	1633	1140	1886	215	1650	338	164	760	346	3307	4315	4666	4480	5030	4615	2693	3688	3649	1301	3658	2731	372	1836	3553
POU3F1	24	6	9	4	3	5	5	6	1	45	8	45	3	50	22	16	8	5	0	6	871	638	51	6	471	7	4	7	8	14	12	5	10	18	12	11	16	23	28	17	32	21	21	41
LOC107985103	10	1	10	12	0	4	4	8	10	2	2	40	0	30	17	1	0	6	2	3	199	132	6	2	54	2	1	2	3	3	4	4	4	10	7	12	11	7	28	34	13	6	16	30
LOC105378653	3	6	0	7	1	2	6	0	0	8	1	17	0	61	2	4	2	2	3	1	144	91	2	2	56	0	4	0	0	0	7	3	12	8	5	2	8	10	24	26	1	4	4	51
MIR3659	0	0	0	0	0	0	0	0	0	0	0	2	0	0	0	0	0	0	0	0	4	3	0	0	7	0	1	0	0	0	1	0	0	2	0	0	0	0	5	2	1	0	2	0
LOC105378655	1	0	1	1	1	0	1	8	1	5	1	1	1	5	2	5	2	0	1	1	727	491	5	3	481	1	1	9	1	0	0	0	0	5	0	2	0	6	9	3	19	107	2	8
LOC105378654	0	0	2	0	0	0	0	3	0	2	0	0	0	0	1	0	0	0	0	0	250	186	0	0	224	3	1	0	0	1	0	0	0	1	1	2	0	1	2	0	5	1	3	0
LINC01343	5	0	1	0	0	0	0	0	0	0	1	0	0	0	0	0	0	0	0	0	14	10	0	0	7	0	0	0	0	0	0	0	0	0	0	0	0	0	0	1	0	0	0	0
LOC105378657	1	0	0	1	0	0	0	1	1	2	0	0	1	0	0	4	0	0	3	1	1	0	1	0	0	1	0	0	0	0	1	0	0	0	0	0	0	0	84	0	2	1	15	4
LOC107984943	37	12	7	0	9	31	2	19	4	49	0	128	24	0	4	0	82	1	0	0	6	0	19	6	12	2	4	3	0	6	86	19	37	40	0	6	54	4	199	12	55	331	475	6
LINC01685	0	0	0	0	0	0	0	0	0	0	0	0	1	0	0	0	0	0	0	0	0	0	0	0	0	0	0	0	0	0	0	0	0	0	0	0	1	0	0	0	1	0	1	0
LOC105378658	0	0	0	0	0	0	0	1	0	0	0	0	0	0	0	0	0	0	0	0	0	0	0	0	0	0	0	0	0	0	0	0	0	0	0	0	0	0	0	0	1	0	0	0
LOC105378660	1	0	0	0	0	0	0	1	0	0	0	0	0	1	0	0	0	0	0	0	2	1	0	0	1	0	0	0	0	0	0	0	1	0	0	0	0	0	3	1	0	5	1	1
LOC400750	43	173	37	187	68	305	264	200	34	239	81	1923	136	141	405	312	339	292	93	75	331	100	498	81	177	237	36	139	73	1626	1345	1543	994	1587	1346	1224	4160	1078	5137	1430	1766	1080	5006	562
RRAGC	285	510	161	1070	238	1318	1013	934	149	2241	344	3793	342	1096	1261	862	1322	394	682	414	2282	1854	1507	121	1654	236	87	451	168	2651	3319	4174	3114	4196	3460	2844	3944	2436	8162	4340	4246	2401	10009	3430
GJA9-MYCBP	1	11	0	24	4	20	11	24	0	6	5	7	7	22	18	14	24	4	23	12	49	12	24	1	12	7	1	13	8	28	25	26	32	50	50	23	41	56	8	69	22	2	16	63
MYCBP	0	1	1	7	0	6	8	10	1	0	8	5	3	26	8	9	1	11	8	6	18	6	15	0	8	2	0	0	4	3	7	6	4	12	3	5	9	10	1	16	8	1	9	12
LOC105378663	0	3	1	13	2	1	5	9	1	2	1	2	1	10	8	10	2	0	5	0	18	4	5	1	4	2	0	0	1	7	4	3	5	23	9	9	9	24	0	21	9	0	0	16
GJA9	0	0	0	0	0	0	0	0	0	0	0	0	0	0	0	0	0	0	0	0	0	0	0	0	0	0	0	0	0	0	0	0	0	0	0	0	0	0	0	0	0	0	0	0
RHBDL2	5	104	7	194	43	121	74	96	7	9	18	27	14	64	246	100	109	34	170	66	915	370	136	14	434	32	20	34	76	191	147	210	248	431	272	150	334	319	11	520	238	8	87	214
LOC105378662	0	14	0	11	1	9	6	9	0	1	3	6	2	8	14	15	10	6	12	4	38	16	10	4	25	0	2	0	12	6	10	5	28	42	26	10	32	23	4	44	24	0	14	41
EIF1P2	0	0	0	0	0	0	0	0	0	0	0	0	0	1	0	1	0	0	0	0	3	1	0	0	0	0	0	0	1	0	0	1	0	3	1	0	0	1	0	3	1	0	0	3
AKIRIN1	206	1117	137	1322	206	1563	1724	1435	134	1214	389	1325	482	685	1222	989	1358	475	688	393	1830	870	1723	235	1610	366	191	648	337	2234	2705	2923	2547	3300	2581	2273	3559	2686	2336	3161	3009	1006	4274	2197
NDUFS5	69	954	122	1275	95	1319	1501	1360	188	241	375	236	759	1086	2001	1262	1042	594	664	215	2650	894	2299	173	1714	262	151	833	210	1829	2847	4100	4216	3337	2221	1807	1769	3442	48	1649	1845	47	1224	2313
MACF1	2283	30939	3010	56403	4832	39830	52774	47598	2454	3269	20063	20643	10574	39084	40304	37399	37772	15793	34288	20003	126404	60592	66296	7179	77317	15429	5743	30694	15731	172503	125829	192031	198716	185956	196987	176415	205379	172680	17442	186847	120236	7864	61635	176123
HSPE1P8	2	17	1	36	5	25	35	30	0	3	5	17	6	24	33	19	22	10	33	11	97	45	44	1	68	13	4	25	17	28	30	45	36	63	68	21	45	76	7	54	49	19	41	45
KIAA0754	220	1477	146	3521	227	1963	3101	1877	87	255	1150	1434	342	3444	2129	2612	1558	1179	1215	1022	2763	1307	3585	439	1260	515	267	1618	1004	4707	3199	4376	4330	6105	5027	4761	6813	4595	471	5726	3951	315	1691	6256
LOC105378950	5	9	1	30	2	30	12	27	1	2	11	5	4	33	17	10	23	5	25	18	19	39	40	7	16	14	2	16	6	61	38	39	28	69	87	59	104	45	3	29	23	2	10	46
BMP8A	19	649	21	1188	90	1425	2108	995	24	40	82	211	44	626	2375	478	452	438	1694	371	418	260	1715	162	217	112	125	444	476	1141	379	923	1466	3279	1370	1633	3916	2557	16	1599	1942	19	194	809
OXCT2P1	76	52	3	117	8	120	173	116	2	5	43	10	10	89	292	63	38	33	175	54	28	33	98	9	16	5	6	39	45	69	26	28	89	152	84	118	221	66	9	66	73	2	13	43
PPIEL	2	189	131	259	38	147	218	199	76	14	99	49	32	582	325	253	184	90	226	95	219	113	210	35	132	147	28	214	88	450	299	372	562	624	596	554	594	865	6	940	643	15	188	1288
PABPC4	150	2220	333	3619	430	2688	3711	3079	183	860	1956	1192	941	6290	2850	3894	2325	1958	2250	1357	3825	2194	3949	879	2907	1529	500	3478	1171	4470	3468	4162	5416	5783	6135	4777	8390	6509	179	9470	6316	56	2002	11118
PABPC4-AS1	2	44	1	63	9	54	88	67	1	3	13	13	8	39	29	35	49	7	47	11	99	34	85	9	63	32	6	53	13	73	67	94	130	90	104	87	161	112	3	174	100	1	66	176
SNORA55	70	441	48	175	55	175	207	330	11	19	111	152	324	109	42	168	246	302	224	127	305	375	446	231	176	374	118	383	239	55	49	76	59	89	74	68	88	56	0	97	60	7	48	68
HEYL	19	583	29	808	54	641	1022	200	20	17	603	176	192	718	1176	1095	754	794	377	499	291	215	478	144	65	117	121	678	400	585	275	490	3065	1619	1072	939	1633	1673	7	2112	2076	1	220	2143
NT5C1A	0	3	0	5	0	1	5	5	0	0	5	0	1	300	5	2	2	6	2	2	1	1	4	0	1	0	1	185	2	0	0	2	17	9	13	12	2	12	3	7	1	0	0	693
HPCAL4	0	5	4	0	0	2	1	10	1	0	8	0	1	29	12	2	35	2	1	3	4	1	9	2	7	1	2	13	9	14	7	5	17	22	20	17	23	28	5	17	29	148	7	143
LOC100128091	3	25	3	35	1	50	40	61	5	13	16	13	13	34	53	40	44	19	51	22	79	59	61	1	67	22	8	43	12	250	341	351	289	336	303	160	265	307	14	274	181	12	168	294
PPIE	47	535	30	997	114	733	1076	1061	67	72	404	343	205	1021	800	904	642	456	969	366	1425	596	994	170	950	345	117	776	337	2114	1668	1896	2120	2153	2237	1984	2902	2727	43	2921	1789	115	1020	2308
BMP8B	24	402	29	1030	101	969	1089	692	23	26	96	169	67	221	998	212	293	271	903	224	206	100	1696	95	125	131	71	232	359	1605	676	1122	1033	2760	2131	1119	3335	2158	31	940	1310	16	264	454
OXCT2	57	44	7	108	12	70	140	96	10	9	27	15	7	72	224	46	50	30	198	47	18	19	154	24	11	5	9	30	73	45	23	44	88	149	78	102	220	66	10	66	64	0	13	47
LOC105378666	0	15	1	34	2	17	50	15	0	1	2	0	3	0	24	6	10	3	28	5	6	0	25	3	2	1	2	0	11	16	11	29	18	51	57	25	92	29	2	32	18	2	3	6
LOC101929536	0	0	0	3	2	4	5	2	1	1	1	2	0	1	7	3	1	0	1	1	3	1	8	1	4	0	1	1	2	4	0	0	1	2	5	2	1	2	3	3	2	0	3	2
LOC105378951	7	12	1	12	4	13	3	7	0	28	3	23	10	12	23	8	29	1	8	1	10	5	31	0	5	3	3	33	6	14	10	31	13	37	21	6	58	29	73	62	21	74	116	15
LOC107985740	1	0	0	4	1	0	4	5	0	0	4	3	1	1	1	2	4	0	5	0	0	2	7	0	2	1	0	0	0	4	10	12	8	20	9	1	9	16	2	12	5	0	14	4
LOC105378665	3	0	1	0	2	5	0	2	1	9	2	2	1	4	2	1	5	0	0	0	1	0	4	0	0	0	0	2	0	0	2	3	0	5	4	0	15	4	19	5	3	7	13	0
LOC105378667	0	4	2	11	1	14	12	16	1	1	4	5	0	13	7	7	13	5	10	10	13	11	16	2	11	9	2	12	1	34	26	22	12	23	25	24	32	12	2	14	13	4	9	52
TRIT1	37	341	35	551	82	372	441	494	24	42	154	147	96	360	362	476	383	219	242	198	744	468	515	83	526	231	74	296	170	1972	1784	1934	2562	2083	2737	1820	2965	2986	48	2453	1726	50	1093	2041
MYCL	22	95	12	120	34	95	28	71	5	31	24	60	20	109	120	51	141	44	49	11	752	497	124	11	609	34	43	207	20	195	130	163	61	210	124	89	221	127	34	446	222	23	143	1358
LOC105378668	0	4	2	2	0	3	2	8	0	1	1	1	0	0	2	0	3	0	1	0	4	7	4	0	4	0	1	0	1	4	6	3	8	3	8	2	0	0	0	4	2	0	3	27
MFSD2A	21	259	36	118	63	590	434	344	43	202	4	469	113	34	287	106	286	86	35	7	816	404	575	76	742	345	25	46	42	816	705	692	309	1279	969	593	1606	688	901	368	1263	185	4184	198
RPS2P12	4	32	14	7	8	26	57	18	2	23	4	83	15	9	22	14	27	15	7	5	86	39	53	13	59	65	7	28	11	41	18	35	17	79	74	51	116	22	95	43	81	14	187	25
LOC105378669	0	33	1	5	5	37	14	37	4	9	1	7	12	48	15	9	42	3	21	8	10	5	39	2	9	13	2	21	5	23	27	25	18	38	36	23	79	19	27	43	28	19	69	55
CAP1	4855	5316	1107	5849	1358	11253	8178	9480	892	6294	1539	13759	1749	2455	8460	5009	8837	3153	3530	1568	10920	7330	14104	1142	10265	1072	820	2339	1465	17319	21296	23263	18085	21927	16433	12486	28522	15860	42570	16404	19110	26672	40334	7893
PPT1	901	3471	124	4876	602	5342	4539	4598	274	1865	978	5018	1055	1821	3886	3861	3542	1808	2726	1086	3270	984	6810	400	2287	905	588	1998	689	12293	11313	17670	10327	6774	8982	8821	14622	8333	6415	13123	10102	2532	5889	5437
LOC728602	8	14	9	11	2	9	23	21	3	9	12	19	10	24	17	35	40	22	10	7	30	20	29	6	22	16	3	13	7	569	440	508	531	862	637	574	1068	941	1155	972	920	647	1359	613
LOC105378671	5	4	1	2	1	2	1	2	1	8	4	6	5	12	2	1	26	0	3	4	0	1	3	0	3	2	0	2	0	7	11	6	7	9	6	7	11	12	169	8	17	45	205	11
RLF	1221	1805	389	1758	687	2436	2092	2245	401	5206	512	13956	521	1455	2812	1175	3546	685	1071	595	2871	1010	4036	211	2105	573	254	837	352	4807	11474	9822	5484	6661	6672	5166	7183	4340	29386	6121	15340	14508	58832	5363
TMCO2	1	0	0	4	1	4	1	1	0	2	0	4	1	4	0	0	4	0	0	0	1	0	3	1	2	0	0	0	0	1	6	5	1	5	5	2	11	0	6	4	6	2	12	5
ZMPSTE24	91	1189	55	2195	129	2352	2623	2132	72	349	468	647	460	1303	1451	1228	1830	597	1128	566	1992	1305	2850	370	1598	545	176	677	412	8087	9774	10868	9187	10320	11088	6573	7565	7483	348	8184	5333	333	2605	5811
COL9A2	24	215	20	143	128	109	130	433	12	177	65	82	49	208	298	103	210	88	273	78	133	49	269	56	100	34	39	129	174	207	16	142	226	384	305	416	818	1573	53	691	590	66	245	385
RPL21P20	0	6	0	1	0	2	1	4	0	2	0	1	3	4	7	6	3	3	3	2	3	4	5	2	5	4	1	2	0	7	10	15	4	5	17	9	8	18	1	1	3	1	11	13
LOC107984945	5	58	0	55	11	19	29	23	5	37	19	17	26	13	41	29	48	5	40	11	31	3	58	2	10	12	3	71	6	80	45	448	55	110	47	91	141	29	13	238	94	2	16	38
SMAP2	622	3198	281	2703	1093	4515	2940	2754	440	6088	1056	4311	963	1757	3474	2263	5116	1141	1502	750	2061	1002	4546	549	1579	722	504	1737	693	3901	4966	9222	4913	9566	4794	5094	20789	5226	15358	10443	8899	6769	9219	3822
ZFP69B	17	167	15	336	30	250	353	266	7	38	58	98	52	76	172	235	168	119	108	90	155	88	302	61	152	43	32	88	81	521	568	574	769	770	919	457	909	786	495	874	894	62	214	337
ZFP69	20	109	5	250	36	140	205	192	6	11	82	64	32	137	165	217	108	100	144	85	201	84	221	45	97	42	29	140	72	498	431	608	584	673	633	544	683	641	100	793	510	44	149	731
LOC105378672	1	26	1	35	11	20	15	25	1	0	7	9	36	40	42	16	16	13	18	25	15	6	32	3	11	12	2	42	13	32	32	35	56	58	61	44	61	40	6	77	31	2	12	55
EXO5	9	194	5	330	36	190	349	380	10	17	69	53	61	205	283	249	168	139	178	116	250	100	396	42	162	54	26	202	73	665	372	621	936	656	836	412	674	953	8	844	590	16	235	561
ZNF684	7	159	19	203	21	174	156	157	8	16	68	48	40	157	122	123	111	70	171	52	169	71	187	20	102	41	24	116	63	509	564	609	825	741	700	408	532	710	52	649	455	17	255	619
LOC100328982	0	1	0	0	2	1	1	0	0	2	0	0	1	3	5	0	1	2	1	2	0	1	2	0	2	0	1	2	0	11	7	7	0	6	3	6	10	12	0	5	8	4	9	14
LOC105378673	0	1	4	0	0	0	0	1	2	4	3	1	0	6	0	2	2	1	1	1	1	1	1	2	0	0	0	2	0	1	3	9	1	3	3	4	2	3	2	0	4	15	8	12
RIMS3	8	53	10	57	62	61	115	110	6	32	157	27	14	259	143	129	134	88	98	76	2267	1752	124	19	1264	61	15	112	34	235	65	249	250	380	196	208	287	249	6	365	391	15	103	568
LOC105378675	224	3	0	4	1	2	2	1	0	17	1	0	2	1	0	0	1	1	0	0	15	11	3	0	5	3	0	0	0	6	1	13	4	8	12	5	8	0	2	8	6	0	1	10
LOC105378674	0	1	5	3	1	1	0	3	0	0	3	0	0	4	2	1	2	0	2	1	1	0	2	0	0	1	0	0	0	1	0	1	1	1	0	1	2	1	26	2	1	0	1	3
NFYC-AS1	5	125	2	199	30	118	100	159	6	82	38	51	19	161	121	64	94	24	97	41	105	49	183	12	84	32	10	78	36	248	301	251	253	310	416	254	474	242	17	283	214	6	149	378
NFYC	26	356	29	505	102	513	514	465	26	544	218	632	152	888	792	637	658	335	277	213	596	387	1010	114	430	238	126	373	227	1985	1577	2135	1752	2278	2048	1787	3232	2479	1379	3448	2268	358	1595	2822
MIR30E	0	5	0	5	0	7	0	5	0	0	1	5	2	3	4	3	7	0	0	3	5	5	5	0	1	1	2	2	0	15	16	13	19	20	8	12	21	20	2	25	22	1	21	13
MIR30C1	1	7	0	11	0	14	2	8	0	0	1	8	0	6	5	7	6	0	7	1	19	2	12	0	7	1	0	5	1	22	8	17	7	14	20	12	29	16	0	16	20	5	20	16
KCNQ4	10	15	2	17	17	11	9	15	4	34	79	9	8	386	60	58	24	15	21	45	15	22	15	14	30	11	9	91	6	33	3	7	75	68	46	74	45	134	57	93	45	1	33	1079
LOC105378676	1	0	0	0	0	0	0	1	0	0	1	0	0	1	0	0	4	0	0	0	4	2	0	0	1	0	0	0	0	0	1	0	0	2	2	0	0	0	3	0	1	2	1	10
CITED4	27	62	13	19	30	196	43	73	29	47	59	35	71	166	72	78	71	41	32	36	1044	1715	44	14	1194	51	15	78	24	26	4	7	25	78	21	56	54	32	67	34	63	17	74	90
UBE2V1P8	0	0	0	0	0	0	0	0	0	0	0	0	1	0	0	0	0	0	0	0	0	0	0	0	0	0	0	0	0	0	0	0	0	0	0	0	0	0	0	0	0	0	0	0
CTPS1	38	711	46	834	79	730	1403	820	35	67	319	267	176	501	1202	1130	1118	589	219	252	1527	1299	1995	449	1663	255	164	465	478	5791	3565	5495	4866	5722	3937	4659	5080	3987	22	4503	3877	67	992	3196
SLFNL1-AS1	4	104	5	119	15	126	184	177	2	7	61	28	26	211	231	151	133	80	62	75	283	160	286	45	320	88	30	101	77	314	125	231	288	347	276	316	322	363	2	378	244	14	73	436
SLFNL1	2	145	2	154	19	94	146	191	6	3	76	18	18	235	192	120	120	78	86	79	289	164	269	38	255	97	22	122	48	440	127	331	351	496	450	594	709	463	5	520	425	14	100	811
SCMH1	38	606	44	1212	97	781	1401	1183	39	139	629	356	350	1898	1065	1362	731	588	903	554	823	518	1627	278	518	534	139	711	448	3106	2734	3480	3211	3478	3155	3522	3585	4026	476	5513	2759	699	1728	5585
RPL23AP17	0	9	0	24	0	5	10	15	3	2	6	2	1	47	19	13	15	4	11	6	10	9	39	3	14	13	1	6	5	46	82	77	67	52	50	47	30	54	0	44	39	0	17	41
RPL36AP9	0	2	2	9	2	0	3	0	2	0	1	2	0	7	0	3	1	0	1	1	6	0	7	0	0	0	1	6	0	5	9	32	28	13	4	2	7	22	0	8	1	4	5	37
FOXO6	2	24	5	36	14	26	11	41	11	8	45	11	6	462	43	19	10	15	55	35	15	5	51	12	8	52	5	65	9	4	1	13	13	18	5	20	10	18	6	11	8	3	6	107
LOC101929901	0	7	0	8	0	0	1	0	1	0	3	2	0	39	5	1	3	0	7	10	4	0	2	0	1	8	0	11	2	12	2	5	20	9	13	24	22	9	0	17	12	1	3	71
LOC105378678	13	2	1	2	1	0	0	4	0	0	0	2	1	176	9	8	1	4	89	4	1	4	0	0	2	5	0	85	1	5	2	5	4	6	6	11	14	2	0	26	4	1	0	296
EDN2	0	0	0	0	16	0	1	1	0	2	0	0	0	18	0	0	2	0	1	1	6	12	2	0	5	0	0	7	0	0	0	0	0	11	0	1	0	1	0	5	0	0	20	11
HIVEP3	59	1285	145	1600	470	1012	2559	1873	102	467	369	477	309	652	896	1304	870	833	499	248	1769	849	2112	370	1015	452	215	429	501	2438	1515	3867	2325	2169	2229	2239	5314	1036	166	4547	2322	178	688	902
GUCA2B	0	0	0	0	0	1	0	1	0	0	0	0	0	0	0	0	0	0	0	0	0	1	0	0	1	0	0	2	0	0	0	0	0	0	0	0	0	0	2	0	0	0	0	0
GUCA2A	0	0	0	0	0	0	0	1	0	0	0	0	0	0	0	0	0	0	0	0	0	0	1	1	0	1	0	0	0	0	0	0	1	6	0	0	3	0	1	0	0	0	0	0
FOXJ3	424	1535	131	2516	375	2154	2386	2180	131	869	781	2147	515	2641	1914	2091	1730	683	1774	871	2425	1187	2866	319	1505	729	260	1690	643	5989	6025	6924	4988	6482	6004	4982	6093	5469	2352	6337	5155	614	5395	8196
RIMKLA	29	17	12	14	8	6	5	11	3	7	3	4	11	64	19	52	25	11	62	30	10	3	6	1	15	23	2	26	2	118	49	63	18	27	77	112	33	38	153	36	36	259	85	233
RPS15AP8	0	0	0	0	0	1	0	0	0	0	0	0	2	4	2	0	3	0	2	1	0	0	1	0	0	0	0	1	0	3	4	3	1	2	2	0	3	1	0	0	0	0	6	4
ZMYND12	103	7	0	9	5	8	2	17	0	2	2	6	5	28	6	29	12	8	13	5	21	2	4	4	9	1	0	10	5	47	30	24	61	31	57	89	61	109	0	65	50	1	29	112
CCDC30	13	106	12	160	28	83	66	96	4	66	54	102	36	278	104	132	93	42	161	52	126	40	124	11	59	84	27	100	60	503	362	490	363	520	655	445	678	490	132	580	353	47	197	654
PPCS	22	363	36	657	53	407	526	580	20	156	193	198	188	521	578	503	446	242	532	177	953	532	666	88	685	178	71	387	157	1144	1262	1439	1367	1369	1326	982	1258	1572	832	1492	1155	31	537	1323
RPS3AP11	0	3	0	1	1	0	1	3	0	0	1	6	1	3	0	1	5	1	2	1	3	1	0	3	0	1	1	0	1	6	6	4	9	10	3	8	12	0	5	4	2	0	3	5
TMSB4XP1	58	246	39	318	35	214	283	286	9	146	121	294	127	91	152	365	298	446	196	104	313	235	643	130	226	192	66	178	98	1082	2242	2378	1130	1619	1137	784	1121	933	423	734	983	291	1177	556
RNU6-536P	0	0	0	1	0	0	0	1	0	0	0	1	0	1	0	0	0	0	1	0	2	0	0	0	0	0	0	0	0	1	2	0	1	3	0	0	2	0	0	1	0	0	0	4
PPIH	33	308	11	508	68	391	433	457	10	46	134	160	96	478	669	447	456	193	333	171	634	316	589	109	564	149	93	340	171	967	880	1087	1027	1179	889	759	1066	1167	21	1213	884	29	495	1392
YBX1	186	1330	283	2478	284	2705	3121	2906	224	1343	1257	1211	1214	3980	3388	3242	2101	1706	1261	956	3935	1896	4416	604	3186	1068	402	2412	721	5463	6511	5726	5345	6158	5575	4741	6468	7821	921	6603	5867	264	2799	5855
CLDN19	0	0	0	0	0	7	4	8	3	1	4	2	0	3	7	6	5	2	5	1	5	0	9	1	11	8	0	0	1	2	0	5	0	14	0	9	3	7	58	14	8	6	16	31
P3H1	81	2751	132	6817	310	4470	7577	6286	106	245	1046	1049	646	1460	4687	3986	2808	2830	1650	660	1802	725	5019	1495	599	1055	540	1186	1588	5840	6865	5274	6318	6643	10125	7160	9025	13732	476	15221	7444	92	1403	4572
C1orf50	17	174	47	378	51	189	228	295	15	85	164	136	108	580	380	284	261	154	259	149	332	226	359	55	237	113	55	277	105	707	438	610	766	609	727	684	885	810	78	1151	703	54	478	1248
LOC105378683	2	0	0	2	2	1	2	6	0	0	0	0	0	7	6	2	7	5	1	2	4	2	8	0	1	2	0	4	1	0	5	10	1	4	5	6	13	12	3	14	9	1	3	20
TMEM269	4	9	3	23	9	6	2	17	0	7	4	12	1	51	19	11	9	3	13	8	7	5	9	1	19	10	2	16	8	25	13	46	15	52	36	39	43	28	16	44	50	3	47	76
LOC107984946	1	2	0	5	2	1	4	4	0	0	4	4	0	18	6	0	5	1	5	2	5	4	6	0	8	2	1	22	2	11	0	11	4	15	4	8	18	12	0	6	11	0	6	38
SVBP	25	101	14	195	25	119	141	182	12	103	93	173	102	247	257	177	170	95	103	50	137	88	225	46	139	50	24	126	42	685	641	931	1299	693	731	628	716	1136	154	1225	734	84	602	776
ERMAP	10	228	9	686	35	231	454	586	6	53	190	132	127	588	305	540	354	227	471	201	415	271	669	85	241	300	73	431	139	1325	1044	1361	1149	1223	1517	1187	1224	1714	71	2234	1182	28	659	1702
ZNF691	3	80	23	178	16	90	102	110	7	55	55	37	24	210	110	154	134	72	77	58	68	24	151	36	39	83	16	89	44	509	363	404	368	478	482	483	693	573	82	703	367	12	105	540
LOC339539	0	3	0	0	1	0	2	0	0	0	0	0	0	1	1	0	2	0	0	4	1	1	2	0	2	0	0	0	0	0	0	0	0	1	2	0	0	1	0	2	1	0	1	3
LOC100420252	0	6	0	0	1	0	0	0	0	0	0	0	0	0	4	3	2	3	0	0	2	0	1	0	1	0	1	0	2	1	0	1	0	1	0	0	3	0	0	3	1	0	1	0
MKRN8P	3	12	40	10	0	4	9	9	65	25	3	4	6	6	13	9	74	8	10	5	5	6	23	0	15	11	2	25	1	18	18	20	10	17	15	8	26	16	41	9	21	10	14	15
ATP6V1E1P1	26	94	22	135	18	133	134	161	9	100	86	377	37	143	130	187	196	107	77	46	278	111	233	19	168	79	18	89	34	1406	1676	1735	1658	1630	1631	1131	1638	1394	1136	1175	1126	768	3008	873
SLC2A1	65	561	119	519	823	997	319	682	273	1770	100	822	196	1037	2115	273	2802	237	227	115	21812	9985	1087	66	20771	727	150	181	90	1536	2357	1347	551	4433	1961	1210	1881	1139	2491	1170	5825	380	5593	1112
SLC2A1-AS1	0	5	2	8	8	8	0	9	4	9	8	20	4	8	18	8	21	3	18	3	80	59	12	0	116	7	2	9	3	14	34	12	36	31	5	4	32	36	16	48	23	4	74	23
RNU6-880P	0	1	0	0	1	1	0	3	0	0	0	1	2	2	2	0	3	0	0	2	0	5	0	0	1	1	0	0	0	1	1	0	1	1	0	0	1	0	0	0	1	1	0	0
FAM183A	14925	902	45	15	38	68	9	1	0	32	1	2	2312	3	7	1	30	0	21	0	112	55	2	0	428	150	33	17	14	44	4	1	0	20	3	15	1	12	18	0	20	101	11	4
EBNA1BP2	52	655	95	926	57	1080	1158	1398	79	549	360	484	313	630	1402	1023	848	584	449	179	2251	1324	1644	251	2905	311	179	588	229	2796	2048	2168	2232	2911	2194	1970	2842	2715	48	2299	2043	19	1103	1980
MIR6733	1	2	0	4	0	2	2	2	0	0	0	1	0	3	4	2	5	0	1	1	2	0	1	0	0	1	0	0	0	0	0	0	1	7	3	3	2	1	0	4	4	0	1	3
CFAP57	0	4	0	4	5	9	4	4	0	1	27	2	12	33	3	11	19	15	10	7	12	10	10	1	9	9	1	6	3	55	12	15	48	21	33	16	17	71	3	13	6	264	10	197
LOC105378685	3	1	0	0	1	0	0	5	0	2	1	0	0	4	2	1	0	1	0	1	2	3	0	0	3	3	0	0	0	1	0	1	1	1	0	7	3	2	5	1	2	0	7	27
TMEM125	7	8	0	0	9	4	3	1	0	3	4	0	0	6	6	0	11	1	1	8	136	118	0	1	125	4	2	4	0	18	0	0	0	44	4	20	0	9	2	0	14	3	21	0
C1orf210	31	9	16	1	6	6	0	0	1	1	1	1	0	6	1	0	19	0	0	0	81	100	0	0	150	0	0	0	0	8	0	1	0	37	0	3	0	0	0	0	8	285	20	4
TIE1	75	1657	110	3343	40	2813	3415	2683	115	43	1533	452	939	6866	7171	5171	2040	2908	1588	1394	2287	434	2237	463	464	720	656	2434	2193	5121	1096	1629	8740	7747	13566	9817	11247	20376	37	20558	9680	30	809	10830
MPL	0	14	3	50	16	37	20	21	3	13	14	20	26	126	41	36	47	25	26	29	43	11	44	3	29	8	9	25	8	28	33	23	58	43	29	38	57	65	4	56	30	99	15	130
LOC105378687	1	13	0	19	6	20	13	19	1	3	3	13	6	47	19	17	28	9	12	9	22	13	34	3	13	7	3	8	1	67	30	42	42	59	48	50	91	46	5	30	27	5	16	47
CDC20	8	99	3	150	11	218	197	130	5	23	11	91	7	48	335	169	261	164	53	30	278	169	196	70	560	9	29	55	60	275	262	246	335	715	314	336	470	334	12	606	675	7	81	139
ELOVL1	24	632	30	1281	147	1358	1295	1742	40	453	451	512	386	1337	2663	1397	1426	891	439	393	3640	2137	2369	272	2272	450	160	650	361	4602	2507	3648	4771	5568	5517	4650	6052	7872	117	6119	4261	158	1863	3233
MIR6734	0	0	0	0	0	0	0	0	0	0	0	0	0	0	0	0	0	1	0	0	0	0	0	0	0	0	0	0	0	1	0	0	0	0	0	0	0	0	0	0	1	0	0	1
LOC112268225	117	75	51	142	29	114	75	128	5	8	14	57	6	65	27	44	101	35	36	32	42	12	137	46	20	38	15	19	29	199	205	169	72	265	188	207	266	68	9	169	98	4	42	146
MED8	60	312	84	695	61	498	613	580	41	213	225	357	89	581	727	568	469	426	181	185	919	642	874	172	829	170	68	245	175	3230	3197	2672	3165	2840	3215	2967	3621	3919	540	3718	2656	197	1998	2147
LOC107984947	3	22	1	44	2	20	29	33	0	6	3	13	2	9	23	15	23	9	13	5	24	19	38	2	13	5	0	5	7	115	102	89	100	88	123	123	126	89	17	77	64	8	78	67
SZT2	1067	2399	330	3701	894	2481	2780	3533	164	1642	2087	1763	665	7595	4786	3801	3207	2071	1791	1366	3606	2244	4921	1129	2892	2481	631	2717	1901	8372	2770	6259	6855	11537	10466	9721	15081	12342	874	18834	10532	838	6997	18173
SZT2-AS1	0	0	0	1	0	2	0	1	0	0	0	0	1	6	3	1	2	0	1	2	0	1	3	0	0	1	0	0	0	1	0	0	0	1	2	1	1	0	0	0	0	0	0	1
MIR6735	0	0	0	0	0	0	0	0	0	0	0	0	0	0	0	0	0	0	0	0	0	0	0	0	0	0	0	0	0	0	0	0	0	0	0	0	0	0	0	0	0	0	0	0
HYI	0	0	0	0	0	0	0	0	0	0	0	0	0	0	0	0	0	0	0	0	0	0	0	0	0	0	0	0	0	0	0	0	0	0	0	0	0	0	0	0	0	0	0	0
PTPRF	28	1160	114	1081	1371	1373	657	1234	143	216	1519	230	1050	15353	1324	5773	2567	1632	2349	676	25841	15229	2401	546	13687	841	166	2542	295	3733	1251	1563	1236	5025	2084	4330	1553	2232	50	3859	3984	92	2019	9999
KDM4A	77	1075	82	2094	211	1103	1436	1348	49	390	843	528	340	2537	1922	1851	1340	962	1197	613	2683	1103	2024	294	1478	723	234	1399	572	4180	2362	3869	3254	4211	4206	3869	4544	4620	362	7568	4039	139	1408	6021
KDM4A-AS1	0	34	2	75	13	46	52	48	4	5	17	28	5	101	53	69	45	40	43	32	65	39	74	10	69	39	9	74	25	147	106	98	134	194	168	141	170	144	5	257	144	5	74	322
ST3GAL3	43	210	48	504	73	291	405	391	8	55	249	91	97	1056	648	518	342	307	205	184	698	171	577	108	566	197	48	340	214	1095	723	1026	1055	1425	1189	1207	1478	1438	50	1763	1018	10	509	2268
LOC101929592	0	11	4	35	6	16	22	20	0	0	6	4	0	51	6	7	19	4	9	10	11	3	31	2	18	5	5	57	4	40	28	31	50	41	52	36	57	30	6	55	36	2	11	398
MIR6079	1	5	0	9	1	7	8	5	0	0	1	1	1	13	0	20	8	2	3	3	11	1	11	1	5	3	1	4	4	30	14	22	17	21	23	19	28	17	0	49	23	0	8	42
SHMT1P1	5	40	4	96	16	57	78	100	14	4	44	21	17	117	98	128	75	40	57	34	215	51	144	23	177	44	11	76	35	257	133	302	193	262	249	267	288	271	11	438	243	4	98	457
ARTN	1	19	0	29	23	30	18	16	2	0	55	1	6	104	43	23	44	12	15	23	402	185	33	4	412	27	1	26	10	10	7	5	29	161	52	83	36	38	2	31	76	0	31	75
LOC105378688	0	8	4	7	7	3	7	11	0	3	9	4	2	21	18	16	9	6	13	7	25	21	19	2	42	3	3	0	7	31	21	11	14	44	34	39	53	39	0	36	20	31	10	66
LOC101929609	0	12	0	18	3	18	11	12	0	2	1	6	0	25	17	18	13	3	19	6	26	11	24	2	28	9	4	20	3	19	12	12	20	29	15	34	40	25	0	40	15	0	6	67
IPO13	43	546	28	871	107	849	984	838	20	74	329	229	226	1397	938	1011	631	508	343	213	1770	1168	1031	231	1090	360	120	754	286	1861	925	1356	1477	2484	2440	2549	2956	3137	41	4197	2163	41	567	5098
DPH2	44	198	14	295	25	306	313	474	13	33	121	100	97	364	407	388	264	222	95	78	519	352	563	136	537	174	30	179	141	788	310	500	790	1047	998	843	1393	1584	11	1373	947	15	321	1430
ATP6V0B	631	1979	273	2214	432	4167	2942	5107	321	4641	413	5849	1055	992	4345	1599	2862	802	1754	327	3012	1466	4896	378	2576	555	279	829	427	3903	3327	3661	5038	6987	6619	4434	8912	8862	6589	7659	9223	4810	22753	3337
B4GALT2	19	361	40	1165	100	786	1213	1108	38	199	584	194	179	1066	1604	865	466	595	385	203	1070	1122	1522	494	1048	529	121	412	380	1381	819	1081	2010	2175	1945	1704	1761	5371	70	3744	2365	21	346	3259
CCDC24	4	70	12	114	39	86	104	95	5	45	87	50	23	252	131	116	95	50	59	41	226	75	116	21	135	103	31	106	58	157	48	95	119	236	178	182	348	299	55	329	179	15	138	286
SLC6A9	7	155	4	231	27	142	123	403	5	2519	178	20	92	588	361	349	332	161	90	94	547	513	376	97	680	309	28	195	127	707	473	419	311	652	1192	672	667	634	5	882	378	909	117	711
LOC107984948	1	3	0	8	1	5	5	8	0	1	6	0	19	18	10	7	7	3	6	3	15	7	18	0	8	2	0	40	1	24	25	24	17	9	31	15	26	43	6	22	11	7	10	11
KLF17	8	45	13	67	5	49	74	129	16	21	6	10	17	1	108	54	51	31	11	4	16	3	99	24	6	86	0	13	9	418	769	240	100	103	369	141	132	232	18	245	56	45	13	22
KRT8P47	2	33	5	43	2	33	27	57	5	16	3	7	5	1	38	48	39	26	4	2	256	207	57	39	252	48	2	1	7	245	237	105	44	95	151	63	66	102	3	155	17	3	23	9
LOC100129492	11	205	20	197	17	294	338	273	14	21	75	129	73	54	148	265	179	176	75	53	345	242	373	59	350	58	40	60	46	257	413	395	310	487	256	170	218	205	18	255	228	5	72	176
KLF18	0	0	0	0	0	0	0	0	0	0	0	0	0	0	0	1	0	0	0	0	0	0	3	0	0	0	0	0	0	1	12	0	2	0	3	2	0	2	0	0	1	0	0	0
LOC100419796	0	0	0	1	0	0	0	0	0	0	0	0	0	0	1	0	0	0	0	0	2	0	0	0	4	0	0	0	0	3	9	0	2	0	1	0	0	1	1	0	0	0	2	2
DMAP1	20	356	18	793	122	459	540	524	37	85	484	212	171	1585	1068	802	492	413	604	311	1026	385	777	125	602	313	113	629	354	896	436	784	998	1237	964	1029	1574	1833	15	2100	1115	38	547	2423
ERI3	31	415	58	923	78	626	861	673	26	71	422	231	232	1078	1248	874	559	455	331	253	825	436	1109	196	422	401	79	461	237	2035	1479	1432	2176	2480	2697	1958	2759	4226	49	4229	2218	309	936	3522
ERI3-IT1	1	55	2	83	2	63	57	75	1	4	36	15	11	167	86	91	63	38	42	38	91	30	104	19	30	58	12	66	33	191	111	154	165	217	249	273	308	180	12	379	142	22	61	381
SNORA110	0	13	1	21	5	14	23	33	0	0	7	4	3	26	35	25	12	10	15	10	31	19	23	3	13	10	2	16	15	25	5	12	18	16	16	21	29	12	1	56	10	0	7	31
RNF220	28	418	47	758	118	677	673	705	38	190	660	286	173	1849	1380	1176	575	646	323	346	576	414	1188	204	474	492	129	602	302	1749	732	1413	1785	2402	2267	1923	3162	3897	114	3684	2482	51	1380	3701
LOC107984951	0	2	1	10	0	0	3	1	3	1	3	1	0	24	3	6	3	3	5	3	5	1	2	0	0	1	6	0	2	4	2	7	9	9	10	6	4	5	0	14	6	0	0	17
MIR5584	0	0	1	0	0	0	0	0	0	0	0	0	0	4	2	1	0	0	0	0	1	0	0	0	0	0	0	0	0	0	0	0	4	0	0	4	1	0	0	4	0	0	0	7
LOC107984950	7	78	5	177	23	100	136	170	5	17	34	40	8	175	154	126	86	61	67	51	94	44	208	17	60	33	15	122	35	357	163	283	278	386	388	430	568	362	37	464	315	14	212	420
TMEM53	40	36	5	103	1	63	116	89	2	13	43	45	48	235	223	240	58	72	71	36	72	57	115	18	38	44	8	87	25	94	47	93	138	129	138	139	231	192	16	165	165	5	107	254
SNORD145	0	0	0	5	0	4	0	6	0	0	1	1	0	5	6	6	2	3	4	1	8	4	4	1	1	0	0	0	2	2	9	2	1	3	1	5	13	0	0	6	6	0	0	5
ARMH1	32	16	12	28	15	18	29	27	2	17	31	32	25	108	45	68	59	37	37	20	19	7	33	9	23	36	11	70	26	66	23	62	68	94	46	80	125	82	38	173	78	76	53	143
LOC105378690	1	0	1	2	1	1	2	1	0	0	6	1	0	14	9	6	2	2	4	3	2	1	3	1	3	2	8	0	0	1	5	9	3	12	15	3	19	14	2	20	3	9	3	7
RNU5F-1	20	934	11	129	45	145	88	141	10	3	36	54	142	48	135	48	333	81	150	45	670	271	351	288	885	92	109	325	58	34	414	125	75	84	97	6	72	57	6	159	195	9	202	58
RNU5D-1	19	915	95	326	83	558	257	811	29	11	84	44	374	71	154	171	360	135	335	384	4816	2037	2321	626	7554	720	1371	512	767	24	86	56	25	59	26	10	26	33	15	86	70	22	80	40
KIF2C	6	434	15	461	41	916	832	444	20	26	19	248	19	74	772	453	624	363	170	46	717	284	495	188	1084	43	147	201	254	1366	2230	1189	1235	2144	1344	1004	1282	965	53	2470	2337	10	211	384
SNORD160	0	5	0	7	0	2	2	2	0	0	0	3	0	3	2	2	2	0	0	2	2	0	1	1	3	0	1	0	0	1	1	0	5	3	8	2	5	1	0	16	4	0	0	4
RPS8	180	2273	219	3960	210	3076	2905	3904	295	938	1557	883	2116	2919	3708	3498	1955	1576	3011	1069	12579	6137	3726	474	6824	773	430	2615	570	8240	7981	7853	12250	8244	8999	7488	9727	12149	335	10484	8801	139	4035	10484
SNORD55	4	53	10	45	3	48	59	69	3	16	37	21	21	87	60	43	57	30	17	27	105	81	121	20	113	206	13	84	29	19	20	29	26	41	34	22	35	34	9	43	24	4	23	43
SNORD46	117	2814	66	582	82	322	474	906	26	13	350	296	1867	188	163	583	779	387	1262	876	2529	1009	3436	178	1146	1892	195	2949	464	36	50	40	73	81	65	41	51	46	1	63	62	2	39	63
SNORD38A	3	10	29	14	5	11	5	6	2	1	11	11	20	21	12	17	19	9	2	5	28	13	41	4	17	83	11	44	13	27	20	8	22	18	16	28	24	35	3	22	25	1	14	45
SNORD38B	3	19	3	21	0	24	12	24	1	5	12	3	10	23	16	10	23	8	5	5	28	13	32	5	27	56	10	45	6	48	15	27	46	49	45	36	47	58	5	30	33	1	27	36
RPS15AP11	17	155	5	164	19	179	181	159	12	26	59	68	158	89	52	96	86	45	125	50	346	210	172	21	268	25	18	129	28	393	566	486	574	483	482	374	491	519	33	410	355	30	286	372
BEST4	3	13	3	29	11	26	29	50	5	11	11	10	5	45	29	20	15	9	23	8	14	13	34	12	33	46	7	26	9	40	44	43	44	56	132	61	84	65	18	65	48	8	66	78
PLK3	337	1161	243	774	288	1641	1520	1626	262	3901	1002	6710	829	1440	2234	754	2010	851	573	372	2393	756	3350	434	811	1811	266	1201	468	1414	1104	1464	2298	3431	3904	2407	5650	2025	8935	4223	6814	2926	20170	3947
TCTEX1D4	61	557	22	396	135	643	854	794	88	738	405	594	318	504	554	247	435	244	315	151	830	251	1066	107	353	647	81	487	161	307	174	283	418	576	929	569	1155	486	703	1430	780	171	1329	903
BTBD19	83	868	31	793	205	753	1040	982	88	732	552	322	270	787	884	778	646	479	402	257	548	295	1510	396	364	1169	137	552	542	580	215	395	732	916	1486	957	1264	1362	498	1858	716	116	374	915
LOC107984952	5	116	2	102	22	129	97	98	7	21	78	43	87	141	114	65	113	40	92	51	130	39	123	22	120	155	12	100	37	134	119	133	150	181	354	148	279	152	319	291	136	72	367	266
PTCH2	13	76	6	77	9	46	72	69	8	21	120	37	20	1331	92	98	64	50	175	192	28	38	95	13	330	67	10	123	70	83	28	52	84	102	134	87	150	158	334	210	135	59	27	2823
EIF2B3	16	611	38	812	59	862	1221	1098	35	44	330	257	200	1264	885	886	588	407	705	349	1161	684	1162	190	1140	290	103	757	314	2480	2151	2695	2673	2336	2321	2161	2383	2851	83	2803	1988	29	733	3845
CCNB1IP1P1	3	24	3	28	6	29	23	35	0	6	3	7	6	25	8	41	26	10	22	20	40	16	52	3	15	13	2	31	6	180	158	196	208	178	236	165	212	195	8	218	175	2	84	214
PPIAP35	0	1	0	1	0	1	4	1	0	1	1	0	1	3	2	1	1	1	0	1	3	0	3	0	3	0	0	0	0	2	0	6	0	6	4	5	5	5	0	3	3	0	2	10
MRPS17P1	5	4	19	5	1	6	2	6	0	1	3	1	2	3	2	9	7	5	1	1	13	2	6	1	12	3	1	3	3	36	67	63	55	56	65	23	28	49	1	25	38	0	19	17
HECTD3	60	636	66	1277	219	891	1141	1306	57	251	838	418	276	3702	1606	1584	940	1025	738	595	1674	978	1821	415	1178	817	241	1220	646	1631	546	1266	1990	3203	2921	2572	3557	4296	76	6088	3001	37	1094	6350
UROD	36	670	66	1287	83	1314	1244	1527	56	141	561	337	230	1360	1677	1223	930	585	741	338	1663	564	1585	170	1015	327	171	703	341	2789	1583	1956	3475	3439	3355	3383	3676	7084	73	6509	3815	46	1950	5596
ZSWIM5	13	47	10	88	70	129	37	100	8	18	63	21	23	335	93	119	89	45	101	50	34	23	172	8	35	65	5	95	17	301	341	432	146	590	375	247	289	159	16	175	260	9	162	673
OSTCP5	0	37	2	78	5	50	95	109	1	0	8	16	29	9	15	40	45	19	43	16	49	28	95	9	30	23	11	18	14	539	1534	748	931	782	1041	425	566	895	13	731	441	8	158	165
LOC105378691	0	4	1	7	1	6	1	3	0	5	0	0	2	3	9	4	2	1	2	0	3	4	5	1	3	5	0	0	0	3	6	4	2	13	6	1	9	11	0	9	5	0	8	13
LINC01144	0	0	0	0	0	0	0	0	0	0	0	0	0	0	0	0	0	0	0	0	0	0	0	0	0	0	0	0	0	0	0	0	0	1	0	0	0	0	0	0	0	0	0	0
HPDL	4	20	2	37	6	39	34	77	2	15	19	19	14	71	91	60	44	24	22	14	64	48	74	16	120	20	10	42	14	39	14	38	36	72	38	27	43	80	9	88	91	1	17	107
MUTYH	8	260	5	406	54	166	356	357	11	74	234	145	58	731	553	337	267	194	258	140	346	213	386	83	260	172	63	234	164	584	188	416	669	885	730	785	1061	1138	126	1339	898	39	371	1695
TOE1	10	145	8	195	19	158	181	206	3	42	95	68	42	308	298	189	204	114	68	74	251	100	271	44	173	76	37	102	72	687	340	589	780	642	698	705	829	867	109	981	655	28	401	864
TESK2	47	217	22	267	58	276	166	200	17	467	86	415	86	428	365	158	409	97	158	71	433	189	371	29	238	169	38	137	76	579	421	694	418	768	871	533	1088	745	1068	989	915	540	2314	984
CCDC163	1	52	1	67	8	32	57	37	2	2	9	9	7	84	51	80	60	14	28	17	15	3	61	7	12	9	8	15	4	56	30	90	143	108	88	56	159	119	5	185	158	18	33	198
MMACHC	8	176	17	222	52	171	197	171	9	31	58	98	34	239	173	180	210	142	99	73	345	122	305	92	231	117	36	133	90	389	253	339	478	554	711	359	607	769	28	566	426	40	182	703
PRDX1	82	1563	103	1892	235	3677	2785	3363	112	369	441	783	442	1468	3527	1579	2859	908	1024	462	5929	3655	3600	353	5172	991	258	1600	366	7565	9801	10112	9608	10663	9467	5624	7440	8078	83	6600	4956	112	3329	4630
HMGB1P48	0	0	0	4	1	2	3	0	0	2	0	1	0	0	0	0	2	0	2	0	2	1	3	0	1	0	0	0	0	9	0	4	0	8	0	7	3	6	2	4	8	6	7	3
AKR1A1	233	1532	106	2239	202	2895	2542	3523	115	373	931	1110	545	1394	3012	1905	1849	917	1855	501	2870	1262	3250	351	1596	834	300	1146	537	5090	2971	4495	4894	5307	5771	5516	6438	9677	188	9695	5719	106	2260	4853
NASP	88	1605	110	1542	194	1726	1632	1147	80	148	633	665	225	1331	1557	1779	1563	1038	1035	560	1767	857	2257	461	1700	565	274	991	773	2949	2365	3616	2229	2939	2479	1971	2265	2182	2135	2387	2289	622	965	2757
CCDC17	60	106	28	165	69	218	115	226	18	171	102	264	59	554	367	127	214	105	161	97	254	162	312	37	213	210	54	225	67	284	178	308	285	455	484	307	797	333	707	709	557	243	780	1098
GPBP1L1	308	1909	227	3098	533	3079	2718	2883	188	1541	969	3310	753	2891	2660	2465	3158	1168	2424	1159	5399	2463	3929	480	3171	954	401	2191	788	10141	10076	11808	8006	10697	10458	9343	11603	10125	4741	12837	9475	2685	9708	11750
RPS15AP10	34	62	3	122	21	105	78	89	7	48	15	145	17	94	38	76	75	38	91	46	137	69	116	11	83	31	11	23	37	231	287	364	243	350	293	291	333	213	174	422	262	45	254	346
RPL7AP16	25	55	8	93	12	105	83	119	6	61	23	153	4	114	57	101	121	46	63	39	183	118	146	12	129	47	21	51	45	344	281	419	260	340	300	367	447	364	239	530	340	202	357	459
TMEM69	10	102	8	207	31	199	201	153	5	25	75	96	72	251	131	214	178	67	110	83	234	142	293	33	158	80	26	141	61	753	956	1169	794	1049	879	630	857	758	29	871	654	22	374	665
IPP	7	355	14	573	74	285	593	455	17	90	173	135	93	728	351	457	341	212	561	326	905	508	517	68	584	190	55	415	152	721	699	791	975	908	988	669	958	1121	24	1200	722	18	435	1773
LOC105378693	0	0	0	1	1	1	3	3	0	0	0	0	3	0	0	0	5	1	0	0	3	0	4	0	0	1	1	0	0	4	4	3	2	7	4	4	14	7	1	5	3	16	15	4
RPL6P1	0	6	1	5	1	1	6	5	0	1	2	0	1	2	4	3	1	1	4	0	6	4	6	5	4	2	0	4	0	8	9	8	2	6	13	6	11	10	1	2	6	0	7	5
MAST2	62	1704	158	2938	351	2039	2841	2964	80	266	1308	502	598	5785	3072	2296	1395	1360	1418	1184	1619	841	3474	879	849	1365	323	2597	1061	5738	2877	3787	4683	6832	7065	7416	6884	6299	103	8457	4491	81	1162	15596
TMA16P2	1	54	9	80	6	87	116	74	4	8	18	35	9	39	29	87	33	33	36	24	67	37	132	21	38	14	8	24	29	211	260	287	255	267	345	231	230	225	10	254	148	10	97	162
LOC105378694	10	136	83	161	21	143	263	158	8	12	11	39	27	78	104	126	122	43	76	51	193	70	253	48	77	79	28	73	45	441	537	778	343	536	713	564	449	376	29	522	368	49	174	505
LOC110117498-PIK3R3	0	0	0	0	0	0	0	0	0	0	0	0	0	0	0	0	0	0	0	0	0	0	0	0	0	0	0	0	0	0	0	0	0	0	0	0	0	0	0	0	0	0	0	0
PIK3R3	11	343	6	398	18	436	288	129	19	20	220	56	199	300	906	391	392	148	281	303	321	118	215	86	92	194	92	291	163	1025	265	369	602	778	772	619	545	994	4	808	718	4	158	409
LOC101929626	0	0	1	2	0	2	2	3	0	0	0	1	4	2	0	0	4	1	3	2	0	0	5	0	0	0	0	0	2	1	7	4	8	3	2	3	3	9	2	6	5	7	6	5
TSPAN1	1	34	0	31	29	35	30	30	3	1	7	12	6	55	34	22	91	11	29	14	59	15	40	4	23	51	0	55	12	221	50	97	93	446	100	234	144	91	0	119	152	2	415	243
P3R3URF	0	0	0	0	0	0	0	0	0	0	0	0	0	0	0	0	0	0	0	0	0	0	1	0	0	3	0	0	0	0	0	0	0	0	0	0	1	0	0	0	0	0	2	0
POMGNT1	66	824	62	1503	163	1449	1645	1769	62	118	658	401	437	2421	1716	1866	1133	895	722	509	1959	758	2240	296	766	957	152	1369	538	3930	1586	2699	3586	4760	4363	4134	5544	7780	11	6560	3777	145	2316	6215
LURAP1	2	32	3	51	4	52	25	34	0	11	36	14	5	130	67	23	41	23	55	33	64	16	41	11	12	35	4	21	11	108	51	47	79	145	106	98	98	288	2	262	121	1	25	218
RAD54L	16	145	3	199	20	293	300	165	6	6	23	93	18	99	360	229	278	214	115	54	289	180	319	112	329	64	60	120	143	612	565	551	450	736	602	506	568	356	33	930	713	34	150	355
LRRC41	46	1173	68	1677	171	1401	1771	2084	70	268	724	533	358	2083	2026	1708	1268	923	779	567	2098	1291	2419	468	1233	634	198	875	572	3521	1728	3098	3970	4631	4554	4254	5252	7057	87	8166	4644	56	1304	6334
UQCRH	14	442	33	568	87	916	669	632	23	88	147	274	354	315	531	481	405	248	411	152	1139	585	772	73	925	96	92	311	113	1383	1985	1522	2137	2146	1769	1067	1567	1835	119	1283	1269	91	1015	1038
NSUN4	27	552	56	895	83	782	850	970	44	189	287	251	207	806	802	723	609	282	536	279	956	456	1012	139	694	349	75	426	281	1515	1075	1338	1450	1733	1609	1355	1749	1608	674	2231	1442	136	673	2021
FAAH	6	137	22	165	41	122	89	200	3	75	94	25	31	623	380	192	141	59	196	61	806	260	145	15	305	146	27	270	71	301	36	118	153	352	201	305	288	498	22	2308	390	5	174	855
FAAHP1	4	12	0	3	4	2	4	10	11	0	2	1	1	28	29	14	8	2	4	7	7	0	9	1	2	9	2	5	4	20	8	11	3	5	10	17	19	18	3	48	24	9	5	26
LINC01398	0	2	0	1	1	1	3	3	0	0	1	0	2	2	6	1	0	4	5	0	1	0	5	1	1	0	0	0	1	8	1	5	1	6	3	8	4	8	1	12	15	2	5	9
DMBX1	0	0	1	0	1	0	0	2	1	59	1	6	0	0	1	2	1	2	1	0	2	11	8	0	7	0	0	1	0	5	0	0	1	7	9	3	10	0	3	1	7	10	11	0
TMEM275	3	0	1	0	0	0	1	1	4	37	3	2	0	3	4	1	0	3	3	2	3	0	1	2	2	0	0	4	1	0	0	0	1	0	0	0	2	2	3	3	0	3	0	0
MKNK1-AS1	336	113	43	151	42	180	104	133	14	482	26	910	28	84	140	98	262	81	75	40	136	55	273	7	118	32	14	53	31	190	165	276	132	296	229	199	808	146	1771	343	766	879	1705	252
KNCN	2	0	1	1	1	1	0	1	0	7	1	0	0	0	0	1	1	0	2	0	1	0	1	0	7	2	1	5	0	2	0	0	0	1	0	0	6	1	10	0	0	1128	4	0
MKNK1	2922	2471	950	2014	674	2712	1871	1865	378	6525	875	15687	726	2697	3012	2660	5085	1776	1177	823	2072	1107	4611	503	1911	1013	467	1258	673	3675	3033	5121	3435	4903	4209	3835	11771	4444	23897	9297	11920	11624	22184	6149
MOB3C	127	419	50	622	141	698	582	676	80	904	393	764	180	1189	1104	891	883	491	411	369	738	340	1273	180	440	406	88	573	250	1361	769	1315	1265	1808	1897	1776	3084	2292	2069	2450	2228	842	1341	2328
LOC105378697	2	2	1	7	1	2	1	6	0	1	0	8	2	12	1	3	5	3	2	2	7	3	7	0	1	6	0	1	2	13	10	15	12	25	17	12	7	8	7	13	9	6	4	33
ATPAF1	24	347	35	598	75	428	607	338	17	113	349	333	223	1326	435	811	437	246	498	269	528	285	561	92	380	192	60	613	135	1519	1569	1534	1933	1650	1568	1495	1932	2178	68	2131	1461	93	650	2878
TEX38	1	17	0	43	2	33	35	17	0	5	12	11	1	68	28	35	21	20	15	14	27	9	38	5	26	12	3	13	9	66	26	50	34	78	58	54	88	53	24	60	53	11	30	66
EFCAB14-AS1	0	13	10	32	4	19	16	30	0	8	1	9	6	26	28	22	23	7	15	9	56	25	45	1	21	4	4	8	11	80	72	111	102	100	100	76	93	65	23	115	103	14	89	83
EFCAB14	411	2726	150	4636	449	4329	5382	4828	148	965	1637	2468	1322	4261	3556	6068	2997	2205	3241	2165	4445	2441	5218	643	2693	1192	428	2684	1206	13010	11942	15487	13010	14573	15620	13954	14308	15518	1465	21400	14214	1239	7494	16952
LOC105378698	3	63	2	65	9	69	90	84	5	9	8	43	9	40	42	67	53	12	51	46	123	57	105	5	67	21	6	43	34	216	255	291	250	268	293	186	218	199	34	270	223	31	212	209
LOC105378699	0	0	0	0	0	0	0	0	0	1	0	0	0	8	0	0	2	0	0	0	0	1	0	0	2	0	0	2	0	15	0	0	0	0	0	2	0	0	0	0	0	0	1	7
CYP4B1	0	0	3	0	0	0	0	2	4	0	7	0	8	734	0	22	2	0	10	16	1	2	0	0	2	1	3	40	0	5	0	0	0	0	0	8	2	0	1	0	2	10	11	533
CYP4Z2P	23	1	0	3	0	0	0	2	4	14	1	0	16	152	2	8	1	4	15	7	0	1	0	0	2	0	0	16	1	10	1	9	18	4	9	4	4	12	1	14	34	75	13	162
LOC100533627	0	0	1	0	0	1	0	0	0	0	0	1	0	36	2	9	1	2	7	3	0	0	1	0	0	0	0	1	0	3	1	1	5	1	4	4	4	6	2	2	7	0	1	40
CYP4A11	0	1	2	9	0	2	0	0	0	0	5	1	0	143	5	9	1	2	16	11	4	2	3	1	1	0	0	30	2	11	3	12	28	7	15	9	11	16	7	26	31	1	3	153
CYP4X1	2	16	2	91	1	28	15	6	2	1	36	4	11	676	131	87	56	32	108	135	17	30	40	6	31	4	10	77	44	334	128	286	530	164	208	407	332	478	1	432	440	0	82	1026
CYP4A26P	0	0	0	1	0	0	0	0	0	0	0	1	0	26	2	2	0	0	0	0	0	0	0	0	0	0	0	5	0	6	0	0	4	0	1	1	0	7	0	1	9	0	0	12
CYP4Z1	1	10	0	4	2	2	5	2	3	22	1	0	3	95	4	20	6	4	28	14	19	10	7	0	12	1	1	29	3	20	10	17	38	10	25	14	36	26	3	31	32	2	13	114
LOC100533626	0	1	0	9	0	0	0	1	0	0	2	1	1	31	4	5	2	1	5	4	3	0	1	0	2	0	0	0	1	4	3	4	1	4	6	8	7	6	0	10	10	0	3	43
CYP4A22	2	10	1	13	5	1	6	4	0	1	8	4	1	80	13	18	12	6	10	6	46	35	9	1	40	2	0	5	3	24	12	14	18	18	16	10	36	37	0	43	18	2	34	76
LOC105378701	0	3	0	10	4	0	8	5	0	0	4	1	0	16	6	15	14	2	9	3	33	21	3	0	20	3	0	8	3	10	30	10	31	13	16	13	24	31	2	24	4	1	16	23
LINC00853	0	1	0	1	1	0	0	0	0	0	2	1	4	16	1	2	3	1	4	0	13	11	1	0	15	1	0	0	2	9	3	0	6	3	3	3	4	7	0	3	5	0	3	15
PDZK1IP1	0	42	4	8	92	56	1	5	13	35	9	12	60	53	14	13	317	7	33	27	5235	4358	13	13	2385	9	12	61	5	165	3	16	0	216	4	64	26	18	34	12	162	2	285	21
TAL1	5	243	19	645	9	422	436	529	24	10	200	62	165	946	651	409	440	218	443	232	424	113	407	59	96	66	133	369	342	1129	436	622	1171	1312	1893	1754	1647	2248	79	1704	1074	22	154	1990
STIL	15	418	37	543	38	765	680	477	7	31	51	234	67	112	393	406	472	267	154	84	489	298	485	117	733	68	106	100	172	1358	2576	1949	1892	2512	1795	1049	1643	1252	305	2117	1940	220	665	326
CMPK1	166	2295	295	4164	385	4615	5302	4776	243	679	1252	1436	911	2719	2373	3028	2473	1274	2530	1701	6192	3726	4960	710	3643	1247	403	1456	805	11267	17035	14429	13944	17544	16754	10142	10689	14530	426	12553	9653	330	5309	11457
LINC01389	0	26	0	33	3	35	29	53	1	4	9	14	6	58	55	24	33	7	40	14	59	33	52	3	52	8	4	42	10	76	66	102	109	129	135	64	106	103	0	117	95	4	52	128
FOXE3	1	2	3	5	0	4	2	3	1	35	1	2	0	10	10	3	2	1	1	1	2	3	2	0	0	1	1	0	5	1	0	2	2	2	2	7	3	5	0	3	4	2	4	9
FOXD2-AS1	1	43	4	68	22	45	41	54	1	9	25	13	18	125	116	60	46	37	58	29	19	8	89	6	15	24	9	41	16	73	32	71	81	123	75	95	141	92	7	111	81	7	25	130
FOXD2	12	70	5	40	29	132	55	84	8	9	63	33	40	330	90	102	91	67	52	60	33	44	183	40	25	67	29	54	51	60	36	54	54	106	71	101	134	72	805	68	73	3	48	139
RPL21P24	0	0	0	0	0	0	0	1	0	0	0	0	0	0	0	0	3	0	1	0	0	0	0	0	0	0	0	0	0	1	0	0	0	0	1	0	0	0	0	0	0	0	0	0
LINC01738	2	0	9	0	0	0	0	1	0	5	0	0	0	1	0	0	0	1	0	1	0	0	0	0	0	1	0	0	0	0	0	2	1	0	0	2	0	0	7	0	0	0	0	2
TRABD2B	29	151	8	91	29	68	42	55	10	28	216	20	66	883	192	107	65	67	190	94	239	96	94	30	57	853	13	128	40	420	91	68	246	596	246	404	350	105	3	173	155	52	206	908
LOC105379778	2	15	38	3	0	3	4	8	16	0	3	1	3	94	2	6	19	1	35	3	15	5	4	0	3	25	0	21	4	35	12	10	22	29	13	8	17	11	1	16	13	1	17	64
CYP46A4P	0	0	0	0	0	0	2	1	0	0	1	0	0	10	0	2	1	2	0	0	2	1	0	0	0	1	0	2	0	4	1	2	0	1	5	0	0	2	0	1	3	0	0	3
SKINT1L	0	4	0	11	2	0	3	4	0	0	3	2	0	38	0	15	1	2	21	1	5	3	0	0	1	16	1	12	0	22	31	27	53	30	22	43	31	23	5	41	18	0	21	77
SLC5A9	7	104	5	219	31	130	59	104	3	14	105	46	16	444	144	217	83	82	195	146	121	48	97	18	33	362	21	84	60	313	165	277	459	443	369	454	888	497	72	630	308	49	832	1200
SPATA6	84	639	32	1061	100	683	547	475	31	75	347	201	177	1118	445	886	475	242	1173	534	468	230	609	94	166	674	99	668	269	2139	2335	2828	3189	2663	3075	1995	2457	2666	429	3425	2194	958	1051	4875
PPP1R8P1	4	59	2	88	6	56	79	57	9	6	50	52	14	114	53	91	59	44	59	29	94	49	96	17	54	60	16	68	32	304	250	300	269	274	263	239	339	341	59	323	235	21	144	296
LOC644462	13	87	8	186	41	110	110	112	14	32	62	42	88	363	115	161	124	52	250	70	118	37	128	15	45	77	11	198	36	595	706	588	808	532	661	489	716	811	182	815	448	192	226	1336
AGBL4	28	2	8	4	1	1	0	8	4	3	2	1	11	43	1	8	3	3	4	2	1	0	6	1	5	6	0	18	0	29	9	13	4	22	7	44	6	20	22	21	25	28	13	60
BEND5	4	47	4	129	27	25	27	91	12	102	66	10	11	176	79	97	55	20	110	63	37	12	150	5	16	21	7	58	34	204	149	246	95	148	187	260	197	397	25	303	218	35	173	517
LOC105378706	0	0	0	0	0	0	0	0	0	0	0	2	0	1	0	1	0	1	0	0	0	0	0	0	0	1	0	0	0	2	1	0	0	1	0	1	0	0	0	2	0	5	0	3
LOC101929721	0	0	0	0	0	0	0	0	0	6	0	0	0	0	0	0	0	0	0	0	0	0	0	0	0	0	0	0	0	0	0	0	0	0	0	0	0	0	0	1	2	0	0	1
AGBL4-IT1	0	0	0	0	0	0	0	1	0	1	1	0	0	8	0	1	0	0	2	0	3	0	0	0	0	0	0	0	0	2	1	0	0	1	0	2	0	0	0	2	2	0	3	5
LOC107984954	1	1	8	0	0	0	0	0	0	0	0	0	0	2	0	0	0	1	1	0	3	0	0	0	0	0	0	1	0	2	1	1	0	2	1	3	0	5	1	2	1	0	3	4
LOC105378708	0	0	0	0	0	0	0	1	1	0	0	0	0	0	0	0	3	0	0	0	0	0	0	0	0	0	0	0	0	0	0	0	0	0	0	0	1	0	0	0	0	0	0	0
ELAVL4	3	0	4	0	3	2	3	9	1	32	1	0	1	12	3	3	5	2	4	1	4	1	7	1	1	4	2	2	0	33	24	31	23	32	30	45	18	19	40	14	31	34	22	20
LOC105378709	25	0	0	1	0	0	0	2	0	15	0	0	2	1	0	2	0	0	0	0	0	0	0	0	1	1	0	0	0	1	0	0	2	4	4	1	0	0	26	0	0	1	0	2
LOC107984955	5	1	1	0	0	0	0	0	0	1	0	0	0	0	0	0	0	0	0	0	0	0	0	0	0	0	0	0	0	2	3	2	3	1	10	9	3	0	1	2	1	2	0	5
LOC105378711	2	0	1	0	0	0	0	0	0	0	0	0	0	0	0	1	0	0	0	0	0	0	0	0	1	0	0	0	0	1	0	0	0	0	0	0	0	0	0	1	0	0	0	0
LOC105378710	0	0	0	0	0	0	0	0	0	0	0	0	0	2	0	0	0	0	0	0	0	0	0	0	0	0	0	0	0	0	0	0	0	0	0	0	0	0	0	0	0	0	0	0
LOC105378712	18	0	3	3	0	0	0	0	0	1	0	1	1	0	2	0	0	0	0	0	0	0	4	0	0	1	0	0	0	0	2	0	1	1	2	1	1	0	9	0	1	73	0	1
RPS2P11	0	4	0	2	1	1	0	1	0	1	0	0	1	1	3	2	1	0	2	1	2	0	0	0	0	1	1	3	1	2	0	1	1	2	5	3	11	7	8	4	4	0	3	4
FCF1P6	13	54	7	92	14	87	77	94	2	20	17	91	24	69	103	43	87	9	61	29	154	62	127	10	123	38	12	64	30	187	224	265	196	261	270	206	260	227	88	288	200	16	202	198
DMRTA2	3	2	2	7	2	8	7	8	1	8	5	2	2	50	26	5	10	1	0	2	2	1	6	1	9	3	2	9	17	0	0	0	0	1	1	3	0	8	156	6	0	40	1	4
LOC105378714	0	0	0	0	0	0	0	0	0	0	0	0	0	0	0	1	0	0	1	0	0	0	2	0	0	1	0	0	0	0	1	0	1	1	0	0	1	0	0	1	2	0	0	0
FAF1	49	725	72	1292	162	907	956	923	39	171	619	433	285	2113	1388	1230	1084	469	901	544	1856	1083	1457	234	1105	452	152	1065	465	4624	4395	5324	5242	5280	5071	4722	4696	6411	519	6656	4833	265	2502	7999
LOC105378715	5	76	53	198	19	96	125	104	4	4	41	30	8	150	87	95	98	41	117	69	157	78	152	17	104	34	16	112	52	370	249	508	424	412	424	350	400	386	16	488	352	1007	223	690
PHBP12	3	39	6	67	7	41	45	55	1	2	16	16	7	96	63	43	54	20	55	22	137	79	42	10	73	25	4	66	18	215	134	203	192	159	225	167	214	234	5	257	207	8	120	257
MRPS6P2	0	12	0	33	6	15	20	23	0	2	7	8	1	32	41	40	27	7	30	28	70	32	26	7	30	11	7	26	23	88	54	92	72	94	94	84	82	87	7	113	87	2	46	123
LOC112268262	2	22	1	42	9	37	32	49	1	1	5	16	1	63	54	33	48	8	22	21	81	36	68	4	57	11	4	40	16	34	33	34	34	55	46	45	35	38	9	54	33	4	17	78
CDKN2C	31	222	22	293	31	352	340	233	6	60	191	154	46	610	1150	456	302	315	382	150	329	132	387	117	271	63	63	294	129	440	585	423	499	662	617	573	385	752	269	1071	781	28	123	560
MIR4421	0	0	0	0	0	0	0	0	0	0	0	0	0	0	0	0	0	1	0	0	0	0	0	0	0	0	0	0	0	1	0	0	0	0	0	0	0	3	0	4	1	0	0	8
MIR6500	0	0	0	0	0	0	0	0	0	0	3	0	0	0	0	1	0	0	0	1	0	0	0	0	0	0	0	1	1	0	0	0	0	0	0	0	0	1	0	3	2	0	0	0
C1orf185	49	0	0	0	1	0	0	0	0	0	0	0	0	9	0	1	0	1	7	3	0	0	1	0	0	1	0	0	0	0	0	0	1	1	3	3	0	5	2	6	4	0	2	12
CFL1P2	19	108	16	194	19	119	211	223	9	79	42	239	37	46	122	176	226	128	47	28	200	109	281	17	205	26	19	56	32	1014	694	847	1016	1402	1017	869	1740	1562	847	1742	1473	869	1744	627
LINC01562	0	1	0	5	1	0	1	1	0	0	3	0	0	4	3	2	2	5	2	0	4	5	0	0	6	2	1	1	3	11	7	3	14	9	10	11	10	20	0	3	4	10	1	23
LOC107985472	0	0	0	1	0	0	0	0	0	0	0	0	0	0	0	0	1	0	1	1	0	0	0	0	0	1	0	0	0	0	1	1	1	0	0	0	0	0	0	3	0	0	0	0
RNF11	164	1409	178	2325	367	2521	2609	2267	182	1124	698	1173	818	2221	1488	1589	1655	594	1694	941	4930	3751	2878	357	3630	585	278	1519	446	5554	7800	6682	7044	7625	7517	5143	6735	7709	1839	6546	5422	1145	5457	8090
RPS2P8	8	75	5	106	10	79	92	124	6	50	46	58	19	114	112	74	77	45	76	35	193	111	123	9	131	34	16	71	36	123	84	127	105	146	143	112	218	185	24	222	191	17	213	193
TTC39A	4	76	8	94	32	81	79	89	12	17	42	35	105	80	99	75	93	16	51	39	1196	1036	143	19	1548	41	25	108	30	269	128	208	169	280	271	382	277	206	54	299	244	39	203	248
LOC105378717	0	4	0	2	0	1	2	4	0	2	1	0	0	2	2	2	3	0	5	0	75	92	9	1	95	2	1	0	2	9	3	10	11	6	10	18	5	1	5	3	2	4	9	7
TTC39A-AS1	0	0	0	0	0	0	0	2	1	0	1	0	0	1	4	0	0	0	0	1	28	29	3	0	38	1	0	0	0	1	0	1	0	4	2	0	1	0	0	4	0	0	0	1
EPS15	299	3102	268	4870	588	3495	4752	4002	289	1764	2166	3249	1504	6251	2904	4620	3684	1671	5193	2670	4254	2541	5290	657	3224	1742	622	2858	1227	16441	18072	24385	19673	17530	18914	19331	17094	17421	6330	21076	14271	3750	11358	26349
LOC100422413	7	42	8	85	11	32	44	42	2	27	16	43	17	97	40	81	62	17	61	32	69	37	76	4	49	29	11	47	23	169	141	260	230	227	209	200	255	247	95	369	251	55	178	318
LOC105378720	7	84	44	80	21	72	70	64	29	55	29	76	8	119	38	71	153	38	35	50	57	42	149	16	45	32	12	38	30	266	245	383	258	269	339	376	359	205	121	352	215	34	122	321
LOC105378719	28	17	1	26	2	21	25	19	7	17	4	33	6	26	20	14	30	12	21	10	17	9	33	4	46	13	3	38	6	32	17	21	19	23	24	21	31	23	135	42	16	60	46	27
OSBPL9	441	1163	118	2176	276	1309	1648	1098	96	607	678	1844	407	2983	1526	1607	1285	723	1428	1032	1408	799	2094	232	1190	601	241	1110	568	7423	8477	9984	11511	9491	9793	7613	9175	10808	16863	11614	7559	7410	13229	11604
NRDC	2039	5703	560	5716	1369	6426	6177	5313	662	6696	1994	12078	1785	6279	5105	5271	6866	2391	3678	1612	8111	3649	7811	1000	6627	2346	769	5192	1530	18361	23509	28069	19336	25862	23287	17628	30724	15692	37136	23297	22723	20461	26406	21271
LOC105378721	16	61	6	78	10	72	71	79	4	63	27	90	23	121	75	70	86	25	44	35	94	29	104	9	72	27	9	26	9	124	123	143	117	138	176	132	217	76	499	175	151	119	152	221
MIR761	0	0	0	2	0	0	0	0	0	1	0	1	0	0	0	2	1	0	0	1	0	0	2	1	1	0	0	0	0	2	5	3	1	0	1	0	6	1	2	0	2	0	0	1
TSEN15P2	5	41	1	43	4	52	26	54	2	27	2	33	4	20	33	13	53	6	29	16	53	20	76	4	34	7	1	27	11	120	116	155	123	113	141	84	189	100	96	98	75	51	155	87
RAB3B	6	79	35	427	772	520	640	1819	52	71	13	87	6	8	337	12	243	29	10	4	49	13	2186	17	256	6	6	11	33	1477	4999	5400	527	2948	1966	453	469	105	322	102	248	53	579	23
RPS26P14	0	0	0	1	1	0	1	3	0	0	0	0	0	0	0	0	1	0	0	0	0	0	2	0	1	0	0	0	0	3	13	3	0	6	2	2	0	0	0	0	0	0	1	0
RN7SL290P	0	1	0	0	1	2	0	0	0	0	0	0	0	0	0	1	1	0	0	0	0	0	0	0	0	0	0	0	0	0	0	1	1	0	0	0	0	0	0	0	0	0	0	1
TXNDC12	163	1170	105	1704	165	1817	2007	2211	87	546	429	1907	606	831	1569	1541	1467	750	953	386	1848	638	2216	219	1034	464	181	574	311	4426	5003	5130	4491	4328	5363	3571	4666	4575	1912	4562	3501	1475	3929	2413
KTI12	0	0	0	0	0	0	0	0	0	0	0	0	0	0	0	0	0	0	0	0	0	0	0	0	0	0	0	0	0	0	0	0	0	0	0	0	0	0	0	0	0	0	0	0
TXNDC12-AS1	5	23	0	24	5	23	26	26	5	8	7	35	2	18	11	17	21	6	20	11	29	20	34	3	19	4	2	33	10	46	44	53	40	35	45	37	69	41	51	78	54	10	73	61
BTF3L4	33	440	57	813	68	602	780	700	40	146	197	540	149	438	536	631	552	228	473	273	715	506	947	89	506	230	70	258	154	2274	3230	3334	3029	2816	2772	1933	2455	2556	467	2384	2045	297	1836	2729
LOC107984956	0	0	0	1	2	0	2	0	0	0	2	0	0	0	1	2	0	0	0	0	1	3	3	0	1	0	0	0	0	0	3	1	4	4	0	3	0	0	2	0	0	0	1	4
ZFYVE9	49	782	87	1457	175	780	1101	1243	72	153	563	209	362	1767	751	1067	642	425	968	578	2541	1386	1390	188	1215	703	86	785	378	3865	3193	3630	3477	3740	3994	3848	4163	3937	234	4264	2621	83	1706	6396
RN7SL788P	2	21	0	11	7	15	13	14	0	2	5	6	5	9	13	5	9	2	14	10	28	9	18	6	24	12	0	12	5	19	13	19	21	17	23	36	48	35	0	22	23	0	25	40
LOC724060	7	48	13	81	13	49	77	68	4	11	11	32	12	45	31	66	71	20	41	33	107	44	100	17	77	36	8	37	25	252	284	285	248	258	304	244	263	161	16	251	182	13	106	258
PDCL3P6	4	14	7	23	6	20	24	21	0	0	5	7	1	19	14	31	22	6	11	5	21	8	23	2	24	13	5	4	9	24	19	24	19	37	22	16	33	19	0	18	15	0	9	30
DNAJC19P7	0	3	0	10	1	4	7	6	3	2	0	2	2	15	16	8	4	0	5	1	8	5	7	2	6	8	0	5	3	30	36	32	41	49	40	39	56	32	1	38	29	0	14	66
ANAPC10P1	3	32	0	33	4	24	25	36	1	9	19	16	14	36	28	28	21	14	25	11	42	22	72	3	33	18	2	14	5	189	243	295	250	308	233	161	222	221	3	204	154	14	118	202
CC2D1B	173	1181	122	1969	452	1515	1730	2671	218	1548	871	1627	347	3554	3081	1757	1739	1059	1282	710	2830	1626	3078	463	1545	885	394	1593	898	3513	1610	3175	3726	5330	4387	4326	6299	5932	909	7191	5655	384	5787	7146
PLA2G12AP1	5	23	4	46	4	21	65	38	1	8	21	11	11	26	23	41	31	13	27	13	36	41	36	4	40	10	3	16	10	104	103	114	121	158	106	112	107	244	10	175	129	1	48	184
ORC1	93	142	7	201	15	201	174	202	4	14	12	94	35	40	259	197	269	186	47	24	273	172	360	82	482	28	37	53	96	697	646	895	502	840	542	381	462	504	63	764	786	36	195	183
PRPF38A	64	528	55	801	117	788	634	739	54	244	257	427	141	791	812	532	754	256	595	277	902	384	1074	121	629	252	107	400	200	2017	2128	2292	1780	2010	2107	1594	2116	1888	623	2079	1704	267	1347	2595
TUT4	274	1888	175	2639	404	1945	2330	1757	147	966	870	2908	592	2766	1838	2259	1832	884	2427	1052	3062	1295	2835	366	1355	1176	337	1931	815	7376	7936	9632	8324	9337	9537	7175	8453	8685	2153	11767	8219	1513	8938	10847
LOC105378723	13	49	2	79	25	60	73	48	2	51	27	139	20	78	71	41	88	24	59	39	82	53	106	15	50	39	11	71	23	102	87	128	116	140	154	121	156	158	314	190	141	47	209	173
EEF1GP7	0	0	0	0	0	0	0	0	0	0	1	1	1	3	1	1	6	0	3	1	1	1	6	0	0	0	0	0	0	1	1	1	2	2	2	3	3	1	0	10	7	0	2	8
GPX7	5	234	8	599	16	883	1581	1266	9	53	173	154	155	253	533	606	526	162	218	89	277	100	1386	133	68	83	39	170	109	1259	1817	1840	1659	1285	1601	1574	1531	3523	7	3726	1769	5	152	1194
SHISAL2A	2	15	2	15	4	12	12	21	5	47	17	54	8	26	48	18	57	12	15	6	10	18	89	2	23	6	22	14	10	34	32	53	31	29	53	74	75	41	24	317	151	125	95	58
COA7	14	317	30	560	48	477	609	621	15	90	167	481	132	356	531	613	355	231	273	209	948	439	826	125	863	139	48	337	99	1138	647	1119	1151	1218	1195	1069	1301	1332	46	1386	1126	6	475	1127
NDUFS5P3	0	0	0	1	0	0	2	2	0	3	0	1	0	5	2	1	1	3	0	0	1	1	5	1	0	0	1	3	0	4	0	0	2	5	3	3	3	3	1	1	8	0	16	7
ZYG11B	127	1698	515	3494	299	2776	3281	2865	119	392	828	1118	684	2919	1675	2252	1704	901	2030	1145	2714	1277	3617	493	1531	841	307	1737	660	8247	8316	10163	8608	10543	10616	7909	10294	10223	1147	10399	7941	423	4788	12304
RPS13P2	93	2465	200	3385	286	4518	3112	3235	219	738	849	1108	2158	1753	2210	2458	2015	717	1939	939	6842	4164	3516	504	4499	581	355	1823	582	6783	10011	8790	10531	9625	8526	5433	8085	8831	483	9409	5913	228	3528	8083
ZYG11A	9	14	31	6	0	7	8	11	0	6	3	3	2	4	10	8	23	4	2	4	61	41	15	8	67	5	7	3	8	68	66	34	57	60	38	40	37	27	11	68	50	29	28	42
ECHDC2	20	499	66	290	107	306	297	322	44	44	811	154	187	6475	766	1461	535	410	1177	648	3117	1924	663	98	1572	982	77	1360	239	1956	716	1085	1338	1412	1518	2024	1369	1336	54	2254	1259	134	635	6365
LOC112268226	1	34	1	10	2	14	8	24	1	3	24	11	12	208	32	48	28	18	29	17	117	73	30	10	47	37	3	41	4	107	52	86	98	97	129	122	100	88	0	183	89	2	53	495
SCP2	56	1192	103	2396	132	1719	2022	1530	109	194	1111	623	511	2789	1497	2734	1414	891	1956	998	3535	2495	2262	314	2034	596	331	1579	571	7193	7868	7499	9793	7941	7487	5098	5308	9586	2737	7663	5299	256	1999	7844
LOC100133211	1	48	6	94	14	83	84	164	2	30	20	27	13	145	57	66	42	20	64	32	184	123	82	11	153	18	5	79	19	175	190	152	215	195	212	143	157	188	1	240	152	8	72	374
TUBBP10	0	15	2	51	8	10	20	34	0	0	20	14	9	83	34	53	24	17	22	27	41	21	39	4	17	27	3	54	21	163	90	87	115	141	117	114	131	152	8	232	138	0	55	241
PODN	42	374	24	1227	10	116	630	460	47	276	5239	29	267	15931	595	2344	425	1062	1067	1727	139	58	360	191	37	442	44	2613	508	2784	566	803	3700	939	1999	3965	489	4122	16	6709	2049	18	25	26727
HIGD1AP11	0	1	0	35	1	0	8	7	0	0	31	1	3	86	3	35	8	11	23	38	4	0	6	6	0	1	0	24	13	59	24	45	104	65	38	55	13	92	0	109	32	2	5	409
SLC1A7	4	12	1	130	3	4	12	17	4	33	208	1	10	1019	49	97	14	41	136	106	19	6	16	8	12	72	5	243	44	119	15	22	187	67	90	213	32	203	1	395	107	8	9	1932
LOC105378724	0	2	1	2	0	0	0	2	0	0	5	0	0	6	0	1	3	0	1	10	1	0	1	0	1	4	0	0	1	24	0	3	3	1	3	21	0	0	0	11	6	1	2	35
CPT2	14	221	17	386	44	271	297	354	18	95	169	152	103	482	379	449	314	234	199	125	509	229	419	65	309	154	48	221	107	905	652	707	938	970	995	788	1233	1209	50	1603	980	29	455	1039
CZIB	26	463	46	904	56	526	746	521	34	121	586	402	251	1201	979	1048	500	549	592	379	728	369	894	161	319	382	111	586	231	2942	1988	2341	3522	2318	2404	2460	2675	4588	159	3978	2395	103	1128	3983
MAGOH	72	276	29	239	48	501	358	454	31	136	61	341	106	152	386	205	315	116	236	70	528	268	530	72	467	81	51	240	68	363	599	495	395	525	375	300	304	294	387	374	321	190	425	225
LOC100507564	0	5	1	10	1	7	6	6	1	2	7	2	2	7	6	9	3	7	3	1	5	7	13	2	8	10	1	4	0	18	11	16	13	17	15	16	42	14	1	9	21	0	17	22
LRP8	34	292	38	394	65	716	549	769	27	146	130	133	82	211	829	325	394	217	316	134	875	470	1077	197	949	538	75	185	179	1409	924	1447	670	2250	1283	1120	1024	729	26	1119	1053	27	465	432
LOC105378728	15	15	0	22	1	38	29	35	3	0	1	8	2	8	55	20	21	14	27	6	86	27	88	5	82	15	6	5	9	106	62	109	58	128	34	78	62	35	1	68	58	8	17	41
LOC105378726	22	84	15	131	37	200	231	437	15	9	34	60	27	93	295	166	132	93	144	58	595	227	577	57	698	177	27	86	76	421	143	343	232	590	387	471	364	244	27	529	364	13	71	229
LINC01771	0	3	0	0	0	2	0	3	0	2	1	2	0	6	4	2	2	1	1	1	0	0	2	0	3	1	0	0	0	3	3	5	0	5	4	2	9	2	0	6	1	3	0	3
LOC105378731	4	2	7	6	2	2	3	6	0	3	0	3	10	7	18	2	6	9	3	0	1	3	13	1	5	6	1	2	0	10	7	19	5	30	17	8	15	15	3	35	21	18	7	33
LOC105378730	13	5	0	3	1	3	2	3	0	0	1	2	0	0	3	1	4	2	3	2	1	3	9	0	3	0	0	6	0	16	12	21	3	24	8	6	23	2	0	25	14	0	6	12
LOC107984957	0	3	0	3	3	7	6	4	0	2	3	7	4	27	32	12	6	8	22	3	7	2	12	4	24	37	11	1	5	56	23	12	15	14	19	25	18	27	0	83	47	11	4	30
SLC25A3P1	0	0	0	0	0	0	0	0	0	5	0	0	1	1	0	0	0	0	0	0	0	0	0	0	2	0	0	0	0	0	1	0	0	0	0	0	0	0	8	0	0	0	0	0
LOC105378733	0	0	0	0	0	0	0	2	0	0	0	0	0	0	2	0	0	0	0	0	0	0	0	0	1	0	0	0	0	0	0	0	0	0	0	0	0	0	0	0	0	0	0	0
DMRTB1	12	0	2	0	0	0	0	2	7	0	0	0	0	0	1	0	0	0	0	0	0	0	0	0	0	1	0	1	0	0	0	0	0	0	0	0	0	0	0	0	0	0	0	0
GLIS1	14	799	26	624	151	473	408	768	4	37	182	50	30	179	193	403	281	107	207	45	314	153	584	221	121	79	13	113	307	755	448	684	518	1396	1209	2429	676	1296	7	1135	798	30	96	279
NDC1	51	482	7	682	49	790	889	568	25	74	136	258	168	457	505	598	684	249	406	210	994	519	969	124	1176	190	102	320	173	3777	4687	4686	4123	4752	3980	2865	3264	3434	272	3627	3374	697	1874	2953
RPL37P7	0	1	0	0	0	0	0	0	0	0	0	0	0	0	1	0	1	0	0	0	0	0	0	0	0	0	0	0	0	0	0	0	0	0	0	0	1	0	0	2	1	0	0	2
YIPF1	53	323	30	595	77	489	428	498	19	364	208	535	237	395	663	614	815	350	307	173	894	408	637	95	517	259	69	285	142	2349	2239	3044	2013	2356	2497	2114	3793	2459	664	2680	2015	1115	1911	1722
DIO1	2	39	1	81	7	47	47	97	1	23	12	17	9	82	35	31	56	33	85	42	39	10	85	8	13	43	5	31	23	195	163	223	104	178	215	186	188	197	19	224	111	22	50	191
HSPB11	25	303	19	576	63	629	522	584	15	69	116	181	137	258	523	404	584	162	330	139	540	325	644	85	460	176	46	208	128	1670	3410	3327	2194	2719	2324	1365	1532	1891	83	1861	1618	79	900	1039
LRRC42	45	334	41	742	75	706	777	861	40	134	159	201	135	408	451	529	425	208	295	192	765	617	940	119	833	170	67	253	164	1390	1230	1367	1253	1711	1232	1321	1366	1360	393	1573	1252	137	625	1210
HNRNPA3P12	6	16	3	13	4	42	23	14	3	20	26	9	4	46	72	38	38	23	12	9	40	16	59	2	29	8	2	3	9	5	10	16	10	10	15	15	15	3	4	5	6	2	4	14
LDLRAD1	1	0	1	0	0	1	0	2	0	5	0	0	1	0	1	1	0	0	0	0	0	0	0	0	1	0	0	3	1	1	1	0	2	0	0	1	4	0	3483	1	2	0	1	0
TMEM59	294	2926	135	4529	469	4380	4504	5772	290	1815	1454	3566	1553	3836	3552	3500	4382	1357	3692	1304	6332	3118	5548	452	3055	1591	438	2688	840	18915	25180	25884	23528	18551	25288	16716	19637	24077	2502	19439	13160	5224	14200	15157
TCEANC2	20	253	25	530	73	247	257	300	20	127	138	199	79	486	490	489	369	212	317	183	469	159	394	53	272	230	61	307	111	1002	749	895	798	1065	1174	891	1507	1175	78	1672	894	75	338	1380
MIR4781	0	0	0	0	0	1	0	0	0	0	1	0	0	0	1	1	1	0	0	0	0	0	0	0	0	0	0	0	0	1	0	1	3	4	0	3	1	3	1	1	0	22	1	0
LOC100507586	0	10	0	5	0	3	7	12	0	0	0	2	2	5	2	3	1	3	6	3	14	8	12	0	9	4	2	10	2	32	59	53	27	66	45	26	51	22	2	25	23	3	27	23
CDCP2	0	1	1	7	0	5	18	15	2	0	11	2	2	5	3	21	16	5	1	5	7	2	3	1	2	2	1	0	5	31	9	5	34	15	41	65	27	42	0	54	12	1	2	33
CYB5RL	7	77	2	165	9	57	89	78	0	9	104	51	37	308	117	173	80	77	171	96	94	55	98	38	84	55	11	185	70	307	111	163	279	359	269	363	556	588	7	739	394	0	146	934
MRPL37	42	281	29	533	48	441	566	435	17	127	336	190	178	1066	1046	838	545	498	168	187	935	553	712	166	813	242	69	417	192	1581	1484	1552	1684	2374	1930	1778	2275	3000	63	3154	1907	59	713	2818
SSBP3	56	380	66	545	146	578	504	375	46	251	593	449	119	1778	1090	723	550	484	263	262	416	280	657	148	288	301	111	549	268	726	458	650	792	1206	776	823	1098	921	275	1668	965	64	598	1527
SSBP3-AS1	5	108	15	159	34	140	108	96	5	31	62	112	22	238	184	126	126	61	91	51	145	61	109	27	90	52	29	107	50	205	122	176	255	369	185	221	344	213	89	535	271	8	214	401
LOC105378735	0	0	0	0	0	0	1	1	0	0	0	0	0	0	1	0	0	0	0	0	0	0	1	0	1	1	0	0	0	0	0	0	0	1	0	3	0	0	1	0	0	1	0	1
LOC105378734	0	0	0	0	0	1	0	0	0	0	0	0	0	0	0	0	0	0	0	0	2	0	0	0	0	0	0	0	0	0	0	2	0	0	0	0	0	1	0	3	0	0	0	0
TALDO1P1	4	19	6	9	5	10	21	12	1	27	11	28	9	18	21	28	22	36	1	1	25	12	48	5	22	8	8	11	9	47	45	50	57	52	39	36	117	71	72	96	91	37	84	40
HNRNPA1P63	0	0	11	1	1	0	1	1	0	0	2	0	0	1	2	3	0	1	1	0	3	0	0	1	0	0	0	2	0	1	0	1	0	1	2	0	0	0	2	4	0	0	0	1
ACOT11	1	61	11	107	57	94	132	191	6	11	123	33	12	827	201	246	233	149	158	102	610	291	162	41	298	179	19	136	73	336	140	145	464	841	311	491	454	895	0	857	532	2	267	1307
FAM151A	0	4	0	23	4	12	10	18	3	1	6	4	1	72	31	25	21	18	30	3	48	20	10	3	46	14	1	10	5	25	6	12	17	59	17	19	45	26	0	57	28	1	5	55
MROH7-TTC4	0	2	0	3	1	2	0	1	0	0	2	0	0	25	1	3	4	1	4	2	1	3	4	0	2	13	0	9	4	2	1	2	2	5	2	8	4	8	0	9	1	0	0	18
MROH7	0	1	0	6	0	1	0	1	0	0	5	1	0	16	3	7	1	2	12	3	6	0	2	0	1	4	1	0	2	3	3	7	2	9	5	15	7	18	0	35	6	0	12	39
TTC4	1	17	2	30	1	65	34	45	6	5	16	9	18	57	60	21	30	13	14	9	47	26	59	8	38	19	2	10	7	46	34	55	52	53	44	37	58	53	5	65	22	2	18	30
PARS2	3	44	6	82	19	68	62	77	4	4	31	29	20	133	75	69	74	38	48	15	66	56	109	13	48	63	13	80	27	159	113	120	148	205	157	227	278	287	0	283	179	11	77	332
TTC22	1	23	8	3	20	9	3	16	4	13	9	11	6	42	46	9	69	4	10	7	1357	1245	31	9	918	3	15	19	6	59	6	44	10	50	22	57	70	8	20	77	162	98	51	25
LEXM	9	1	2	1	2	3	1	9	0	0	1	4	3	3	5	6	14	0	6	0	39	22	8	0	32	10	0	9	1	1	3	4	6	5	6	1	7	0	3	4	9	11	1	7
DHCR24	17	787	22	483	75	684	651	193	34	102	1340	150	591	3928	1084	1754	1315	747	830	251	6424	5238	400	134	7144	482	74	433	124	3130	1167	784	1929	3715	995	1789	1130	2602	28	1892	2674	11	940	1248
LOC107984958	1	4	0	1	0	5	2	1	1	1	2	3	1	1	8	10	5	4	0	2	29	19	3	1	11	2	0	9	0	28	19	10	18	20	12	23	12	14	7	7	30	5	12	14
TRNAK-CUU	35	4	21	0	0	1	1	0	0	0	9	0	3	10	0	1	0	0	1	0	2	1	1	0	15	7	1	1	0	0	2	0	2	0	0	0	0	0	510	0	0	57	0	0
LOC105378736	0	0	0	0	0	1	1	1	0	5	0	3	0	1	3	0	4	0	0	0	1	0	1	0	1	0	0	4	0	0	0	0	0	1	1	3	0	0	0	0	2	0	1	2
TMEM61	6	0	1	0	2	2	0	0	1	2	10	0	0	8	3	0	2	0	1	0	12	9	1	1	30	0	0	0	1	2	1	0	1	10	7	7	1	4	22	5	7	2	11	13
BSND	15	4	52	2	2	1	0	2	18	0	2	1	2	24	2	14	22	0	4	1	1	0	0	0	6	7	3	41	2	5	2	3	1	8	3	1	1	1	99	4	3	1020	8	19
PCSK9	0	75	0	6	0	15	9	7	8	75	144	2	12	77	6	42	28	8	26	7	289	110	7	3	410	4	2	40	3	93	26	5	16	97	21	21	18	30	4	50	42	4	7	117
USP24	258	3713	314	6192	805	5160	6158	6745	297	988	1967	2505	1509	8613	4679	5929	4731	1908	5483	2504	8504	4936	8352	923	5863	2676	770	5760	1836	20542	19902	29894	22433	25220	22840	20302	24032	20774	1585	26524	18231	934	11796	28744
LOC100507634	7	8	0	8	3	25	11	26	3	25	12	17	6	42	29	17	29	7	12	8	20	8	35	5	8	15	3	2	5	12	10	6	11	9	13	9	19	17	7	21	7	5	11	23
MIR4422HG	43	0	0	0	0	0	0	0	0	0	0	0	0	2	0	0	0	0	0	0	0	0	0	0	0	0	0	0	0	2	1	2	4	0	0	1	2	2	0	5	0	0	0	0
GYG1P3	7	10	6	24	3	16	13	11	2	41	8	43	12	36	29	20	56	13	9	10	38	15	41	1	24	7	2	19	8	195	268	270	248	193	216	134	326	167	374	178	171	304	379	219
MIR4422	0	0	0	0	0	0	0	1	0	0	0	0	0	0	0	0	0	0	0	0	0	0	0	0	0	0	0	0	0	0	0	0	1	0	0	1	1	0	0	0	0	0	0	5
RN7SKP291	4	94	5	49	3	24	41	86	0	13	21	38	46	37	31	44	108	2	28	8	61	12	54	5	32	39	2	82	23	51	31	23	21	57	72	35	79	50	0	18	34	15	108	23
LOC105378740	4	1	1	5	0	4	1	4	0	0	1	1	0	8	0	1	1	0	3	4	0	1	1	0	2	3	1	0	2	4	9	4	4	2	8	8	2	13	0	6	8	0	5	3
LINC01753	0	0	0	1	0	1	1	1	0	0	0	0	0	3	0	0	0	0	0	1	0	0	0	0	0	0	1	5	1	2	3	2	2	1	12	3	0	2	0	0	4	0	1	3
LINC01755	0	0	0	0	0	0	0	0	1	0	0	1	0	0	0	1	0	0	0	0	0	0	0	0	0	0	0	0	0	1	1	0	0	3	0	4	0	4	0	2	3	0	0	2
LOC105378737	15	6	15	4	0	11	1	1	3	6	1	5	28	4	5	2	9	2	2	0	5	0	1	1	18	18	1	3	5	29	24	25	25	22	48	11	16	15	12	21	20	393	14	18
LOC105378741	2	10	34	10	0	20	5	9	2	2	2	11	0	21	7	2	11	0	14	1	13	5	10	1	4	7	1	12	10	57	35	68	35	54	78	34	49	21	3	37	33	18	32	42
RPSAP20	28	3	0	4	0	14	3	10	0	0	1	8	3	8	4	4	3	0	5	1	3	1	7	1	1	23	2	12	1	40	36	41	12	22	92	29	54	29	0	15	34	12	22	14
LINC01767	1	40	0	36	4	81	49	73	3	14	5	73	4	45	86	30	40	20	38	7	63	4	76	10	15	35	14	17	21	160	91	77	75	138	189	143	167	64	11	98	93	1	87	65
PLPP3	174	4227	117	2757	84	7337	3526	5036	227	1321	1866	6228	932	6859	3669	3473	2759	1581	3957	1685	3869	899	4419	505	711	1831	399	2956	1107	13043	8869	7225	7551	11409	12515	16525	10909	14144	499	11467	11150	185	9657	17082
RPL21P23	4	79	1	71	3	112	125	186	5	30	24	169	44	87	70	65	49	22	109	26	155	36	56	18	27	50	8	91	35	161	137	131	155	242	182	211	156	205	12	357	307	10	465	238
LOC101929935	0	1	0	0	0	0	0	0	0	0	0	0	0	1	0	0	0	0	0	0	0	1	1	0	0	1	0	0	0	2	0	0	0	6	3	0	3	0	0	1	1	0	5	6
PRKAA2	45	112	18	67	36	85	54	83	14	55	121	41	26	2288	47	130	92	21	153	130	150	32	110	11	39	64	6	1656	60	440	344	320	581	1132	489	390	365	78	16	234	287	37	503	5720
FYB2	28	32	9	7	12	46	2	20	6	6	2	14	17	15	6	8	8	2	4	2	16	7	20	1	17	7	0	23	8	88	296	498	25	198	78	15	202	87	13	38	12	2	283	37
C8A	0	11	4	0	0	9	3	13	1	5	0	3	5	0	5	4	4	0	0	0	8	0	8	2	3	12	0	8	7	12	22	14	2	21	18	6	65	0	157	3	2	70	57	1
C8B	0	0	3	0	0	25	0	13	0	4	0	0	4	1	0	2	2	0	0	0	5	0	0	2	0	6	0	15	6	4	2	4	0	1	58	0	4	0	8	0	2	2	0	0
LOC105378745	0	1	0	0	0	5	0	1	0	0	0	0	0	0	0	0	0	0	0	0	0	0	0	0	0	0	0	0	0	0	0	0	0	0	1	0	0	2	2	0	1	0	0	0
LOC112267900	3	6	3	1	1	47	3	18	0	10	2	2	7	3	2	13	3	2	0	0	13	0	8	0	2	1	1	10	2	67	93	71	0	9	132	12	16	0	27	2	5	28	19	10
DAB1	12	65	17	12	4	390	9	148	11	101	15	24	59	80	39	130	56	20	9	17	111	5	123	33	6	3	8	62	33	366	536	480	11	78	648	54	59	8	29	44	45	1170	37	90
LOC105378748	0	1	1	0	0	11	0	5	0	57	0	2	2	0	3	7	3	0	1	0	9	0	8	1	0	0	0	11	1	25	25	20	0	2	38	3	3	0	0	0	1	0	3	1
LOC105378747	75	12	10	0	1	90	3	49	0	1	2	3	11	8	16	40	21	2	3	2	35	1	11	6	11	7	1	17	6	165	112	80	6	8	209	4	22	3	9	18	14	68	10	32
DAB1-AS1	0	0	0	0	0	0	0	0	0	2	0	0	1	6	1	3	0	0	1	1	0	0	0	0	1	0	0	0	0	0	0	0	1	1	1	3	6	0	2	4	3	1	0	3
LOC105378746	2	2	0	1	0	0	4	3	0	3	1	2	0	3	2	3	3	0	4	2	4	0	5	1	2	1	1	2	1	1	0	2	12	4	4	3	10	5	928	12	8	180	4	15
HNRNPA1P6	0	1	1	9	0	2	2	4	1	1	6	3	1	3	7	4	2	5	0	5	2	1	7	0	5	8	0	0	0	2	1	2	13	2	2	1	3	2	1	2	1	0	0	1
RPS26P15	7	84	5	183	11	129	132	115	18	22	49	54	106	108	185	151	160	48	132	21	186	241	179	14	311	43	22	38	23	142	196	183	248	215	111	161	79	212	21	146	154	4	43	118
VKORC1P2	0	1	0	3	0	1	2	0	0	0	0	0	1	18	3	5	0	0	11	4	2	1	3	0	1	3	0	5	0	5	0	4	7	1	1	8	10	5	8	26	9	0	2	21
LOC107984960	718	58	26	151	19	16	109	83	1	3	89	17	19	469	130	196	95	3	182	111	205	62	152	13	115	69	22	167	57	100	63	387	509	49	334	242	529	305	278	841	426	719	188	884
OMA1	45	267	28	269	43	182	406	259	19	259	223	329	145	672	287	441	372	81	413	209	706	180	379	53	298	172	55	485	101	720	723	1406	1772	776	1399	791	1380	1253	361	1951	1144	386	977	1671
TACSTD2	7	173	12	38	388	408	68	74	21	222	121	97	48	230	131	79	1112	41	73	60	10271	9578	117	20	6791	33	44	86	40	495	50	48	74	1231	71	256	60	182	36	177	772	24	886	107
MYSM1	280	2752	187	3971	560	3125	3796	3758	173	1116	697	2443	612	2560	2286	2422	2546	817	2816	1335	4568	2618	4123	451	3191	829	352	1933	1125	8319	10599	12358	10932	11074	12605	7611	11046	8164	3439	10787	9098	1239	9347	10410
LOC112268263	0	13	0	21	2	36	32	11	2	28	24	22	18	66	20	14	11	6	35	32	22	6	13	4	13	8	5	41	11	105	51	47	49	112	50	83	82	88	78	154	142	29	73	120
LOC105378751	45	13	13	49	4	48	31	20	2	28	36	38	14	174	47	32	22	6	92	46	20	10	46	5	20	6	6	62	21	171	105	50	107	170	97	195	149	188	157	145	187	83	118	170
JUN	347	2201	1094	3290	1358	3711	4457	4007	753	5380	16413	3823	3133	26183	6719	5746	3336	3321	4974	2435	13666	3811	6144	1287	3442	13717	1276	12491	3821	2474	1567	1850	3799	3980	4852	2206	3488	14601	2085	21979	13585	417	8660	22223
LINC01135	0	8	1	3	9	8	0	19	0	7	4	2	4	83	25	5	26	0	32	13	39	4	17	0	14	30	2	56	6	7	10	16	5	12	27	4	18	13	3	18	17	0	18	56
LOC101926907	4	27	1	29	5	37	13	46	0	13	26	29	13	167	56	52	93	20	67	22	68	18	92	5	37	136	9	70	23	155	119	145	55	122	127	146	122	94	65	164	136	56	60	267
LOC107984961	1	3	0	8	0	2	0	3	0	0	2	1	0	11	3	5	4	1	3	3	8	0	5	0	2	6	3	0	0	22	6	13	20	54	27	8	14	34	1	7	17	0	2	16
LOC105378753	32	13	2	9	16	21	22	34	1	16	5	15	31	56	21	7	24	8	12	7	67	28	28	2	46	35	3	23	5	50	45	35	28	83	49	33	57	45	11	86	57	264	52	97
LINC01358	0	6	2	11	2	1	9	1	0	2	5	2	2	20	15	10	0	1	14	6	2	1	7	0	3	6	4	12	2	18	22	66	57	24	51	18	60	75	0	69	20	4	5	79
HSD52	1	0	0	3	1	0	5	0	0	0	0	5	3	91	1	0	1	1	0	1	0	0	1	0	1	0	0	40	0	1	5	1	2	2	2	3	1	2	3	6	3	2	13	245
LOC105378756	1	10	4	26	21	30	23	47	2	78	9	88	13	111	116	31	60	14	17	15	32	5	98	3	16	9	13	51	11	65	56	90	50	121	42	23	75	50	37	201	224	68	651	327
FGGY	97	456	58	571	106	382	498	492	36	746	314	1058	163	1569	965	567	702	285	561	236	953	388	827	96	402	265	162	942	179	1288	1204	1505	1457	1545	1744	959	1937	2084	964	3199	2049	1343	2511	5690
MIR4711	0	0	0	1	0	2	0	1	0	2	0	3	0	6	2	2	1	0	1	1	0	0	0	0	0	1	1	4	0	1	1	5	2	1	6	2	5	3	0	6	4	2	0	21
LOC101926944	0	3	0	3	0	2	2	8	0	1	1	6	0	14	4	4	3	2	1	3	2	1	3	0	3	1	1	17	3	8	13	20	25	26	13	12	11	14	7	27	11	3	18	68
LOC105378758	0	0	1	2	1	1	1	4	0	1	0	1	0	9	0	2	1	0	0	1	17	8	2	0	6	1	0	0	0	2	3	4	1	3	1	2	4	1	0	6	2	0	3	16
HOOK1	201	48	36	6	62	55	8	16	6	30	5	8	12	119	17	16	150	5	23	25	5551	4971	23	10	4013	18	13	48	12	368	28	61	23	397	40	288	24	14	19	67	518	15	545	257
CYP2J2	1	0	1	2	0	0	0	0	0	0	1	1	1	174	0	1	3	2	1	0	9	16	1	0	12	0	1	84	0	13	0	11	12	16	0	18	3	3	1	20	23	1	12	724
C1orf87	9	3	233	0	2	2	0	0	0	3	0	3	1	1	0	0	2	2	0	1	0	0	0	0	0	0	2	0	0	3	0	0	1	0	0	6	4	0	8	0	0	1	6	9
PGBD4P8	0	1	30	0	0	0	0	0	0	0	0	0	0	0	0	0	0	0	0	0	0	0	1	0	1	0	0	0	0	0	1	0	0	3	1	0	0	0	0	0	0	0	0	4
LOC105378760	0	0	102	1	0	1	0	0	0	0	0	0	0	0	0	0	0	0	0	0	0	0	0	0	0	0	0	0	0	0	0	0	0	0	0	0	0	0	0	0	0	5	0	5
LOC107984963	1	0	0	0	0	0	0	0	0	0	0	0	0	0	0	0	0	0	0	0	0	0	0	0	0	0	0	0	0	0	0	0	0	0	0	0	0	0	5	0	0	4	0	5
LOC105378761	1	0	0	0	0	0	0	0	0	0	0	0	0	1	0	0	0	0	0	0	0	0	0	0	0	0	0	0	0	0	0	0	0	0	0	0	0	0	1	0	0	6	0	8
LOC107984962	1	0	0	0	0	0	0	0	0	1	0	0	0	0	0	0	0	0	1	1	0	0	0	0	4	5	0	2	0	0	0	0	0	0	0	0	0	0	17	0	0	8	0	10
LOC107985379	0	0	0	0	0	0	0	0	0	0	0	0	0	0	0	1	0	0	0	0	0	0	0	0	0	0	0	0	0	0	0	0	0	0	0	0	0	0	0	0	0	0	0	0
LINC01748	664	12	98	4	2	3	13	8	0	4	1	1	1	4	0	8	12	10	3	6	18	1	3	0	4	3	0	7	2	30	31	21	41	29	81	59	11	61	4	25	13	98	1	34
LOC101926964	0	10	2	19	0	6	14	11	1	3	4	7	1	7	2	15	14	11	8	16	26	3	4	1	2	4	1	14	4	80	44	22	56	63	258	110	70	142	2	98	29	1	11	90
LOC105378764	12	3	0	16	1	13	4	18	0	2	2	4	0	12	6	15	15	5	5	8	28	5	1	1	3	10	2	3	6	48	26	17	37	70	49	30	25	67	19	51	22	3	6	91
NFIA-AS2	0	6	0	9	1	7	14	16	0	1	2	4	3	16	7	22	21	10	21	21	20	4	0	0	4	24	1	14	2	18	27	23	63	37	69	22	14	88	0	40	20	1	7	77
NFIA	44	1326	46	2073	92	1892	1696	886	52	157	1818	408	686	8786	1315	2993	1234	995	4073	2738	2386	1472	1403	303	1646	1056	217	3019	639	4530	2292	4074	6617	4776	7475	7158	4260	6061	174	7741	4815	344	1064	30761
NFIA-AS1	1	17	1	25	1	27	8	16	0	3	15	6	11	89	29	29	30	6	64	24	77	33	18	4	43	9	7	56	12	86	51	121	166	109	100	119	59	118	0	184	75	0	31	463
LOC105378766	0	0	0	0	0	1	3	3	3	8	0	1	0	9	2	0	1	0	0	0	1	0	1	0	1	2	1	0	2	0	6	1	4	3	8	1	1	2	2	7	2	1	2	18
LOC107984964	0	0	0	0	1	4	0	3	0	1	0	2	0	0	5	3	1	0	1	2	0	0	3	0	0	2	1	0	0	5	4	5	1	3	18	7	5	2	0	3	5	0	1	9
MGC34796	0	1	0	3	1	2	5	3	0	12	4	10	2	13	7	7	5	4	13	4	7	1	8	1	7	8	1	6	4	24	17	10	20	13	26	34	23	20	8	22	13	10	12	29
TM2D1	22	223	7	396	50	352	303	347	22	98	99	140	89	543	474	290	483	157	192	135	412	187	563	46	230	160	39	174	108	2171	2997	2936	2800	2729	2888	1979	2141	2298	88	2195	1529	100	1363	2375
PATJ	66	867	61	477	452	602	452	549	66	172	438	123	150	2495	456	633	1640	134	1009	419	14270	7013	837	118	11037	389	131	1231	188	3715	1165	2561	1729	4397	2391	3353	1622	2060	146	2728	2801	51	3940	5440
LOC107984965	1	15	2	9	6	6	6	3	3	0	8	1	1	23	1	8	24	1	13	6	238	165	9	0	198	6	1	12	1	49	14	22	25	65	23	35	23	27	4	41	50	195	79	67
LAMTOR5P1	13	70	8	90	13	180	87	163	10	57	18	126	58	89	102	87	132	26	75	19	212	99	127	13	110	20	5	52	12	163	178	172	179	183	146	84	161	116	61	112	81	79	168	68
MIR3116-1	0	0	0	0	0	0	0	0	0	0	0	0	0	0	0	0	0	0	0	0	0	0	0	0	0	0	0	0	0	0	0	0	0	0	0	0	0	0	0	0	0	0	0	0
MIR3116-2	0	0	0	0	0	0	0	0	0	0	0	0	0	0	0	0	0	0	0	0	0	0	0	0	0	0	0	0	0	0	0	0	0	0	0	0	0	0	0	0	0	0	0	0
PIGPP2	1	1	2	2	0	2	6	6	0	1	1	0	1	3	1	4	7	0	1	1	0	0	4	0	0	1	1	2	0	1	1	4	3	2	5	1	3	0	0	5	4	1	1	2
RPS15AP7	0	0	0	0	0	0	0	0	0	0	0	0	0	0	0	0	0	0	0	0	0	0	0	0	1	0	0	0	0	0	0	0	0	0	0	0	1	0	0	0	0	0	0	1
L1TD1	7	55	7	1	6	9	49	3	7	9	12	10	7	12	0	109	34	17	9	22	46	3	5	1	8	5	8	21	5	121	109	2	71	269	9	62	8	38	7	96	54	34	25	3
KANK4	205	3	7	33	4	4	20	25	2	1	13	0	6	293	10	7	4	11	24	6	10	25	9	9	11	3	5	29	16	10	6	11	36	36	19	21	6	282	3	680	131	5	3	253
LOC105378768	0	0	0	2	0	4	1	1	0	1	0	2	0	8	1	1	6	2	1	1	1	3	5	1	5	3	0	4	0	7	5	2	5	7	15	2	8	2	39	4	3	138	5	13
USP1	80	1172	80	1781	206	1794	2247	2027	69	244	446	769	334	1224	1326	1198	1212	558	1432	617	1886	1162	2392	284	2017	336	195	864	413	4444	6228	6439	5672	6469	5758	3699	4862	4848	613	5089	4583	392	2448	5216
DOCK7	99	1422	114	2862	297	1356	3710	2672	154	238	916	780	445	1597	1192	2415	1573	1009	1780	943	2888	1507	3413	430	1197	880	219	1260	680	11399	16845	18694	13628	13241	10308	12482	9978	10764	201	14281	9985	150	4148	10467
ANGPTL3	3	86	3	141	23	78	205	197	7	3	22	23	18	54	26	67	79	21	150	43	179	96	178	12	73	43	3	38	32	278	667	632	431	434	318	394	319	342	361	498	374	86	172	314
RPL13AP9	0	4	4	12	2	14	10	15	0	1	4	2	1	24	11	17	10	10	12	5	16	8	20	6	10	8	0	6	3	39	50	86	59	84	51	64	93	78	3	81	62	1	40	73
ATG4C	25	463	37	575	76	460	424	423	18	72	157	177	129	448	359	431	373	167	684	200	436	207	564	55	308	180	73	362	127	1702	2576	2293	2397	2603	2629	1490	2093	2311	273	2642	1572	75	675	1739
LINC01739	0	0	0	0	0	0	0	0	0	3	0	0	0	0	0	0	1	0	0	0	0	0	0	0	2	0	0	0	0	0	0	0	0	0	0	0	0	0	0	0	0	3	0	1
LINC00466	0	1	0	0	1	0	0	0	0	4	0	1	0	4	1	0	0	1	0	0	0	0	0	0	0	0	0	1	0	0	0	0	1	0	0	0	0	0	1	0	0	0	0	3
LOC105378770	0	0	0	3	0	0	0	2	0	0	0	0	0	0	0	0	0	0	0	0	0	0	0	0	0	0	0	0	0	0	0	0	0	0	0	0	0	0	0	0	0	0	0	1
RPSAP65	0	0	0	0	0	0	0	0	0	0	0	0	0	0	0	0	0	0	0	0	0	0	0	0	0	0	0	0	1	0	0	0	0	2	0	0	0	0	0	0	0	0	0	2
FOXD3-AS1	1	0	0	0	0	0	0	0	0	6	1	3	0	6	2	0	0	6	0	0	4	4	1	0	0	0	0	0	1	2	0	0	0	3	0	1	1	1	2	1	0	2	2	10
FOXD3	3	0	1	3	1	3	0	1	10	13	5	1	3	72	7	0	2	14	4	1	2	0	4	2	6	1	2	11	3	0	0	0	0	16	0	2	4	1	16	4	4	2	1	32
MIR6068	0	0	0	0	0	0	0	0	0	0	0	0	0	2	0	0	0	0	0	0	0	0	0	0	0	0	0	0	0	0	0	0	0	0	0	0	0	0	0	0	0	0	0	0
LOC441887	4	13	3	8	0	7	8	11	0	3	2	6	3	3	3	17	14	12	6	1	19	7	10	4	10	8	0	12	3	134	119	134	88	116	116	80	94	72	28	79	49	6	28	59
ALG6	35	267	23	595	72	429	500	359	61	59	84	318	118	318	377	366	357	129	315	148	734	379	490	55	504	123	66	263	136	1700	2642	2799	2633	2589	2779	1436	2328	2249	321	2516	1951	290	1666	1991
ITGB3BP	127	394	17	674	72	678	656	689	26	145	114	312	107	378	568	341	474	129	728	140	662	316	581	71	627	104	94	244	184	1797	3574	2300	2117	2766	2813	1327	1668	1701	233	1942	1749	218	1482	1325
LOC102724319	6	19	0	23	5	24	21	23	1	1	3	23	2	13	7	14	17	6	28	4	23	15	27	5	20	3	2	22	6	75	144	89	82	92	110	43	80	66	4	78	50	7	77	78
EFCAB7	22	283	39	409	66	240	239	297	8	81	99	222	86	1205	222	238	240	107	447	185	360	130	347	36	153	147	38	460	91	1299	1272	1399	1548	1463	1598	937	1422	1637	75	1676	1059	97	798	5588
DLEU2L	61	94	10	104	20	122	83	101	7	32	17	79	26	476	56	76	108	24	111	55	107	49	133	12	69	34	16	122	32	248	440	351	488	346	367	206	404	349	99	419	329	106	233	1690
PGM1	55	564	88	1645	174	950	1270	1200	125	894	821	650	440	5569	1474	2396	1057	970	731	348	1619	726	1563	294	888	816	117	2763	275	2585	3102	2268	1625	1909	3555	2249	2272	3559	186	4744	2597	152	1240	8211
LOC105378771	1	4	0	15	0	3	6	30	0	57	0	1	2	22	17	11	8	3	7	4	15	2	13	1	2	7	2	2	3	20	27	25	17	19	15	19	10	11	1	10	26	1	15	59
ROR1	9	89	30	353	11	112	649	313	18	141	488	15	60	712	138	592	199	150	293	199	127	45	163	91	129	62	13	184	83	526	644	713	1651	361	608	974	401	1542	34	1725	556	179	336	3153
RPL19P3	0	4	2	25	2	8	31	19	0	0	22	1	3	48	12	37	12	15	18	7	23	2	16	9	10	7	1	15	4	57	32	57	166	52	40	101	80	243	0	183	42	0	33	312
CFL1P3	0	5	1	26	0	10	53	17	0	3	38	6	2	113	26	76	36	17	18	18	25	5	29	18	16	8	1	39	8	45	47	51	226	45	42	82	90	322	5	191	78	12	40	269
LOC105378772	40	3	30	12	1	2	37	5	0	0	8	0	0	23	0	16	8	5	7	3	6	0	3	2	9	1	1	22	1	11	13	15	74	20	26	21	22	87	1	67	19	25	9	128
ROR1-AS1	5	19	5	41	3	9	155	46	6	61	92	40	18	63	16	190	47	32	26	51	31	3	21	9	13	6	3	25	16	191	143	238	286	78	256	381	86	258	37	324	125	15	232	517
LOC105378773	0	3	0	7	0	4	12	3	0	1	3	0	1	9	0	4	17	1	2	4	11	18	3	0	18	6	0	1	5	19	14	11	13	16	17	23	9	46	0	5	19	0	7	42
UBE2U	2	1	0	3	0	0	5	2	0	3	6	1	1	0	0	3	11	1	0	0	1	4	0	0	8	2	0	0	1	15	15	33	21	29	8	8	0	28	6	5	14	8	2	24
LOC105378774	0	0	0	0	0	0	0	0	0	0	0	0	0	0	0	0	0	0	0	0	0	0	0	0	1	0	0	1	0	0	0	0	0	0	0	0	1	0	0	0	0	1	0	0
LOC107984966	0	0	0	1	1	2	0	5	0	4	3	2	2	12	0	2	4	1	4	1	2	0	2	0	2	2	3	7	4	1	0	5	1	4	1	7	1	2	0	4	1	51	0	7
CACHD1	45	370	44	458	28	527	395	178	25	45	457	100	237	2778	670	1026	789	349	815	459	1061	401	409	96	350	321	83	670	336	2355	1484	1511	2285	1818	1691	2213	1705	1742	34	3770	2848	22	1315	6371
MIR4794	0	1	0	5	2	2	1	1	0	1	2	2	0	2	3	0	4	0	3	3	8	5	1	0	7	0	0	1	1	10	8	10	20	6	6	9	1	13	0	11	2	0	3	20
RAVER2	31	476	20	688	46	746	759	451	20	67	239	174	137	921	512	522	497	223	725	398	747	331	667	93	501	191	75	455	273	3889	3714	1947	2584	2531	2077	2033	1827	2353	191	2949	2255	88	833	3206
JAK1	946	6405	694	9988	1352	10891	8765	8326	736	7052	3634	7863	2943	10522	8821	8599	9190	4518	3957	2831	6747	2847	12270	1494	4137	3130	1054	4958	2354	41483	39629	47711	35709	46489	46797	40777	67863	35286	24944	45949	37170	11416	31514	32555
LOC100130270	16	61	10	68	15	82	86	104	3	66	6	83	19	38	46	35	85	10	58	30	66	10	110	11	37	13	6	44	13	172	154	217	175	177	164	148	219	92	188	204	188	120	246	130
LINC01359	96	67	3	56	14	85	31	40	8	61	26	95	31	273	56	78	146	19	140	44	41	17	67	1	22	68	14	60	20	303	241	226	303	290	254	359	351	163	116	448	286	218	352	943
SLC2A3P2	296	363	106	113	121	473	173	196	55	564	85	4563	82	481	370	208	954	252	236	102	143	20	344	24	137	116	33	141	42	680	1301	938	597	712	464	712	2084	331	11781	610	2127	8968	11265	1128
MIR3671	0	25	1	21	4	34	22	40	4	10	3	32	5	40	14	12	45	2	54	28	16	3	42	3	5	20	6	21	7	70	54	48	73	69	61	75	92	35	3	107	84	21	60	157
MIR101-1	0	15	3	8	1	13	1	19	4	3	3	11	5	35	10	5	14	2	17	14	7	3	19	0	3	14	5	9	3	21	21	11	15	40	24	19	36	13	1	21	22	12	30	56
AK4	61	286	55	465	262	539	317	678	118	440	418	732	280	993	766	775	956	238	331	276	1677	603	942	122	821	433	69	382	56	1777	5690	3265	790	1655	2303	1599	1102	901	82	1412	1840	144	2237	2226
RPS29P7	2	4	0	6	8	12	7	26	2	4	1	31	2	9	13	9	42	7	5	1	16	1	18	2	10	3	2	0	1	4	21	21	19	12	4	4	15	4	0	18	32	0	29	17
DNAJC6	10	71	13	128	48	76	60	101	12	22	65	50	135	171	59	79	137	31	125	43	134	30	89	11	71	15	20	161	26	418	177	243	325	974	485	294	567	430	92	355	313	299	245	526
LOC102724416	26	45	52	94	39	81	49	86	4	16	39	41	20	117	43	78	101	13	85	50	141	27	91	13	88	19	15	81	32	311	144	239	218	621	319	269	446	341	6	325	270	80	129	387
LOC112268227	63	24	4	36	25	34	12	26	2	15	14	7	14	46	24	29	31	13	28	23	33	14	26	1	22	12	4	17	10	95	43	97	76	252	129	115	195	125	53	120	88	72	49	128
LEPROT	371	2931	91	5260	479	5298	5084	7360	232	509	1371	1279	1457	3158	3012	3510	4064	1117	4238	1675	5820	2864	7079	506	2793	1245	391	2492	1032	13239	13922	19588	14828	15685	17415	11276	13114	14371	2205	14449	9106	870	6297	11450
LEPR	97	719	239	741	118	742	926	878	42	110	369	239	1461	6872	312	1367	835	396	4244	612	911	243	618	69	270	279	123	1087	190	4614	4425	4035	4643	4280	5766	5109	4098	5590	541	4316	2253	205	839	11563
LOC100422694	13	21	2	25	3	25	20	29	2	4	10	8	19	128	18	57	36	17	58	14	33	21	28	6	25	10	1	29	7	78	105	91	82	92	100	146	132	77	49	104	76	9	28	228
PDE4B	1975	16490	1100	1740	4215	37270	3777	16369	5881	5051	1204	7683	2032	669	7755	1272	56669	817	943	350	3064	509	19117	1172	2549	2545	218	2614	560	11658	66923	34752	13977	38768	8235	8706	94107	4150	58768	6509	27338	85187	139958	3713
LOC101927139	0	6	0	7	1	10	12	6	0	0	0	4	0	5	5	18	8	3	4	2	5	0	3	0	1	0	2	12	2	41	8	51	28	6	19	20	17	33	0	18	21	0	10	14
LOC105378776	0	9	1	0	2	4	4	2	0	1	0	6	1	0	7	0	6	0	0	0	4	1	0	0	9	1	0	0	1	29	28	10	3	27	12	9	17	12	8	1	8	16	8	0
SGIP1	37	2163	120	1709	222	1543	1093	1109	69	91	706	232	366	1100	1143	1319	1128	420	796	955	1111	333	1828	104	224	870	147	1180	713	6500	4115	6638	13849	9105	13826	12135	11534	8847	231	6043	3890	113	2459	5435
MIR3117	1	47	0	44	5	25	50	28	0	0	11	9	2	25	21	28	22	7	21	17	22	10	34	0	6	13	3	14	17	78	99	86	228	180	255	242	233	104	0	90	72	0	51	91
TCTEX1D1	2	77	17	179	7	118	103	46	5	11	14	19	36	21	113	189	54	60	82	29	91	43	76	23	16	31	23	40	61	480	410	487	427	464	1257	524	323	278	196	344	320	8	121	164
INSL5	0	0	0	0	0	4	0	0	0	1	0	0	3	4	2	2	0	0	5	1	1	1	4	0	0	1	0	0	0	7	11	9	5	1	4	3	5	2	1	1	0	2	10	0
WDR78	15	166	12	202	16	179	189	146	6	70	65	56	125	231	109	164	148	28	320	118	142	58	140	23	41	58	16	115	58	523	633	737	1060	663	986	584	697	1029	72	822	526	62	322	1068
MIER1	616	3890	337	4251	696	4706	5198	4451	442	2260	1099	4576	1011	2648	2905	2468	3665	987	3515	1657	4209	2387	5421	494	3149	1018	501	1811	882	7925	12689	12416	9971	13098	11700	7627	11133	8036	5536	9085	9221	3999	13760	9348
SLC35D1	32	1014	19	1387	138	1286	1737	1993	51	50	424	282	314	1549	787	994	1066	364	979	441	3154	2095	1922	260	1888	583	119	1004	298	3870	3768	4372	3355	3614	4623	3662	3508	3173	40	4501	2639	53	919	4625
C1orf141	5	3	1	0	0	0	0	0	1	3	0	1	0	1	2	1	0	0	0	0	0	0	0	0	1	1	0	0	0	2	3	1	0	2	0	0	0	2	4	2	2	28	4	2
IL23R	2	26	3	7	2	32	13	14	0	0	2	8	0	8	15	2	16	4	14	0	2	4	56	1	17	1	3	15	13	47	113	281	28	42	122	59	105	6	4	71	200	8	37	45
LOC100130497	1	1	0	2	1	4	6	7	0	1	0	4	6	0	2	1	1	2	0	0	9	5	7	0	7	1	2	4	0	0	3	7	1	4	3	4	4	0	6	0	4	2	6	5
IL12RB2	8	126	6	81	31	116	56	67	5	12	189	27	61	426	128	114	123	29	92	65	907	438	99	27	693	83	12	179	27	255	235	648	168	199	258	451	332	137	181	335	265	26	148	740
LOC105378779	4	14	1	9	5	26	4	15	1	3	5	8	2	21	18	5	21	4	9	6	58	50	22	2	45	2	1	15	1	22	27	32	13	27	26	39	39	21	38	27	47	11	23	84
SERBP1	322	3943	360	4913	534	5681	6661	5398	254	903	1505	2006	1346	4000	3506	4460	3499	2058	3965	1945	15377	9583	6602	895	11574	1410	610	3364	1145	9162	8958	9849	9400	9822	8760	7866	9205	8374	1452	9253	7565	391	2747	10901
LINC01702	0	0	0	0	0	0	0	0	0	0	1	0	0	0	0	0	0	0	0	1	1	3	0	0	2	1	0	0	0	0	0	0	0	0	0	0	0	0	0	1	0	0	0	0
LOC105378780	0	0	0	0	0	0	0	0	0	0	0	0	0	2	0	0	0	0	0	0	0	0	3	0	0	0	0	0	0	0	3	0	0	0	0	0	0	0	0	0	1	1	3	28
HNRNPCP9	0	0	0	0	0	0	1	0	0	1	0	0	1	3	1	1	0	0	0	0	0	0	0	1	0	0	0	0	0	0	1	1	0	7	1	1	1	0	1	9	1	0	0	12
GADD45A	184	309	199	285	137	306	315	238	84	765	696	458	155	2666	868	731	538	304	232	265	542	354	520	77	1018	231	57	682	177	352	279	224	773	684	278	269	783	590	8755	750	438	1201	1055	1611
GNG12	78	2289	221	4784	293	4227	5057	3615	166	632	1556	969	1041	3533	2887	3463	2845	1310	2674	1730	8449	4260	5149	761	3694	1078	362	1803	787	14906	22055	19194	22611	20045	19384	14066	14133	19408	617	16566	11385	100	5901	17410
LOC105378781	1	39	2	67	16	74	90	81	8	0	30	14	10	97	77	81	61	34	74	45	211	77	123	10	87	49	10	34	34	280	226	240	298	300	385	285	331	324	12	303	204	10	123	287
RNU7-80P	0	11	0	23	6	11	27	28	1	1	4	3	4	8	18	16	16	5	13	7	50	33	35	7	22	6	0	4	9	50	31	40	47	30	66	47	72	58	1	51	40	0	19	62
GNG12-AS1	8	63	4	112	4	101	111	116	1	11	21	25	10	137	72	51	73	24	77	27	151	52	138	17	70	35	9	55	31	295	250	360	280	327	518	273	461	285	49	340	187	11	85	364
DIRAS3	5	235	192	96	3	336	298	194	4	37	154	60	43	69	213	131	93	61	40	34	200	31	210	73	32	16	8	155	20	365	311	467	331	488	184	455	522	345	21	239	319	2	115	238
WLS	102	1401	76	2137	138	2217	1596	1475	117	534	882	840	333	2156	1989	1323	1690	706	949	501	1967	585	2770	357	1188	532	144	967	389	4409	3653	4938	4560	5325	5889	3312	5907	3269	587	5231	3352	347	849	4740
CTBP2P8	6	86	13	129	17	127	150	157	11	72	72	55	24	196	166	116	93	54	117	51	118	74	231	32	96	73	11	80	80	396	305	441	336	476	539	389	777	521	69	577	392	39	156	456
MIR1262	0	7	1	14	4	17	19	13	2	1	2	3	3	7	4	5	5	0	10	1	17	5	24	0	11	1	0	1	5	30	31	51	33	51	44	21	35	31	2	38	17	3	16	43
RPS7P4	2	13	2	8	0	3	5	11	0	3	6	1	6	11	6	3	6	7	7	1	29	22	14	3	19	11	1	0	2	21	32	26	23	29	27	16	25	19	0	25	24	0	20	11
LOC105378782	0	0	0	0	0	0	0	0	0	0	0	0	0	0	0	0	0	0	0	0	0	0	0	0	0	0	0	0	0	2	0	1	0	0	0	0	0	0	0	0	0	0	0	0
RPE65	15	11	77	12	5	5	10	1	0	18	10	1	2	4	20	9	13	8	23	32	4	6	7	2	24	1	4	0	2	67	3	18	399	93	189	62	62	835	0	67	84	1	11	34
DEPDC1	11	310	78	254	10	602	750	326	4	53	5	119	16	3	202	151	226	81	171	27	391	114	273	56	648	9	56	65	81	467	2140	694	804	1482	792	375	564	450	148	786	957	7	52	44
DEPDC1-AS1	2	2	47	3	1	5	5	10	0	6	0	0	0	0	1	1	2	1	0	0	2	1	2	0	1	0	0	0	0	5	12	3	6	4	6	9	9	12	2	3	19	2	3	0
LOC107984967	19	1	0	1	0	0	3	0	0	0	0	0	0	0	0	0	0	0	0	0	0	0	0	0	4	0	0	0	0	0	0	0	0	0	0	0	0	3	52	0	1	0	0	1
LOC105378783	1	0	0	3	0	0	0	1	0	0	0	0	0	2	0	0	0	0	1	0	0	0	1	0	0	0	0	0	2	0	1	1	5	0	0	1	0	15	0	15	2	0	0	0
LINC01707	0	0	0	2	0	1	0	1	0	5	0	0	0	0	0	0	0	0	4	0	1	0	0	0	0	0	0	0	0	0	0	3	0	0	0	0	0	0	0	5	0	25	0	1
LOC105378787	42	0	0	0	0	0	0	0	0	0	0	0	1	1	0	0	1	0	2	0	0	0	0	0	0	0	0	1	0	1	0	1	1	2	0	1	1	2	0	0	2	28	7	5
LOC105378786	11	6	10	0	0	0	0	0	0	0	0	0	2	0	0	0	0	0	0	0	0	0	0	0	0	0	0	0	0	0	0	0	0	0	0	1	0	0	0	0	0	0	0	0
LINC01758	0	0	0	0	0	0	0	1	0	0	0	0	0	0	0	1	0	0	0	0	0	0	0	0	0	0	0	0	0	0	0	0	0	0	0	0	0	0	0	0	0	0	0	2
LOC105378789	56	0	29	1	1	0	0	1	2	12	1	0	23	1	0	0	6	0	0	0	0	0	0	0	0	0	0	0	1	1	0	2	0	0	1	0	0	0	7	1	0	151	0	1
LOC105378790	0	0	2	0	0	0	0	0	0	0	0	0	0	0	1	0	0	0	0	0	0	0	0	0	0	0	0	0	0	0	0	0	0	0	0	0	0	0	0	0	0	1	0	0
LRRC7	67	66	74	48	7	71	66	70	33	65	12	9	33	93	29	45	49	11	102	33	30	26	90	12	52	17	10	62	15	182	274	222	201	262	295	166	195	230	75	122	72	106	99	318
PIN1P1	6	18	0	27	5	88	52	67	1	14	20	8	12	63	133	33	26	28	44	15	87	55	74	3	64	11	8	25	11	49	26	48	62	60	55	67	76	129	3	113	99	22	37	115
LOC105378792	3	1	6	5	1	0	0	1	0	2	0	1	2	3	0	1	0	0	11	0	2	1	0	0	0	0	0	3	0	1	5	1	4	2	0	2	7	15	3	0	4	5	2	21
LRRC40	28	708	56	889	115	953	1145	1060	64	84	184	270	162	541	630	642	695	180	604	357	1310	682	1365	138	856	186	108	411	292	3536	4870	5377	5338	5518	4528	3206	3838	4276	350	4109	3692	291	2299	3500
RN7SL242P	8	27	4	23	14	30	19	41	5	18	9	23	20	22	44	9	44	8	11	9	38	6	65	7	19	14	8	12	7	55	49	52	54	39	80	53	62	51	5	45	56	14	92	35
SRSF11	748	7199	599	10803	1749	8361	10101	10652	566	1329	1949	4063	1161	8228	7616	6347	6170	2450	7855	3343	11653	6018	11483	1445	6661	3115	1063	5029	3199	25733	33314	35811	32938	30885	35421	23625	28728	25573	8181	29709	22150	6217	23980	31786
ANKRD13C	61	978	172	1552	191	1322	1803	1816	161	148	324	340	411	965	781	852	945	348	1096	523	1844	1020	1698	192	1368	397	145	963	376	4094	5134	5678	4534	5469	5537	3890	4951	4848	294	5011	3555	172	1927	5367
HHLA3	1	47	0	46	2	27	53	19	2	7	35	16	11	65	48	62	36	42	30	30	32	18	38	4	31	22	2	35	13	81	54	63	52	88	62	39	90	37	1	94	48	1	20	73
LOC102724548	0	18	0	8	6	5	7	9	0	1	0	6	3	17	4	9	13	2	12	3	10	2	16	0	2	2	3	2	2	24	21	23	27	40	28	26	55	42	0	23	23	1	10	32
CTH	1	69	8	142	7	110	159	75	6	25	32	20	40	188	46	66	48	52	80	29	80	64	119	19	133	75	16	47	27	254	506	152	290	321	427	244	304	418	87	371	156	37	179	315
LOC105378793	0	0	0	0	0	0	1	1	0	0	0	0	1	0	0	0	2	1	1	0	0	0	0	0	3	0	0	0	0	0	2	0	0	4	0	0	0	0	3	0	0	0	0	5
LOC391048	2	8	8	4	0	10	12	3	0	6	3	4	7	5	10	5	14	1	5	5	12	7	12	4	11	6	0	3	1	50	70	85	46	87	56	53	48	35	8	31	33	3	13	24
LOC105378794	0	0	1	0	0	0	0	0	0	0	0	0	0	0	0	0	0	0	0	0	0	0	0	0	0	1	0	0	0	0	0	0	0	0	0	0	0	0	0	0	0	0	0	0
CASP3P1	1	23	2	32	7	27	47	54	2	13	8	33	8	8	31	34	15	21	28	11	48	13	52	5	32	13	5	27	4	159	254	198	186	210	202	118	218	133	7	160	124	11	71	69
LINC01788	1	3	0	52	0	1	7	2	0	0	8	2	3	3	5	1	0	0	1	0	0	0	3	2	0	0	2	0	3	3	20	20	109	4	8	1	12	77	2	59	14	1	1	38
LOC102724572	1	5	0	28	0	1	8	3	0	3	8	1	1	7	7	10	2	1	5	0	0	2	1	1	1	0	5	1	13	12	17	14	86	14	29	14	15	70	0	57	8	14	1	41
PTGER3	13	313	87	933	14	198	268	103	17	67	288	35	291	1483	342	1015	196	108	400	181	1622	327	292	74	225	17	29	686	216	1180	993	1097	2262	788	2732	2169	1316	781	19	1202	701	132	310	2007
LOC107985517	89	15	5	82	1	5	18	6	1	1	19	2	36	47	40	94	10	12	33	15	24	7	11	3	6	1	1	46	28	169	120	116	215	58	257	201	117	105	27	156	64	38	10	153
ZRANB2-AS1	4	126	3	178	17	140	153	193	3	19	11	23	9	69	34	64	58	8	165	58	167	83	159	14	121	19	15	50	34	195	277	257	358	282	427	225	238	270	6	298	199	72	89	424
ZRANB2	159	2142	163	3777	431	3059	3767	3803	141	457	803	1054	427	3167	2674	2491	2156	962	2759	1200	4045	2107	4083	547	3277	1084	394	1847	1214	6791	11622	9918	12828	11005	12144	6116	8459	9624	344	9955	7212	303	3795	9310
MIR186	2	86	1	112	3	74	130	89	2	7	8	10	9	46	32	37	33	11	128	29	90	46	109	12	61	14	16	48	31	204	296	262	337	262	367	230	195	211	3	285	186	5	90	294
ZRANB2-AS2	4	8	0	16	1	9	5	14	0	0	2	6	2	9	6	6	9	2	8	5	26	15	11	3	28	3	2	4	0	18	27	30	30	20	22	13	13	20	0	12	26	1	20	35
LOC105378795	13	7	3	3	0	1	1	9	12	24	0	3	0	2	0	3	4	2	1	1	5	1	2	1	0	2	0	0	0	10	18	9	27	24	25	7	26	7	0	22	9	544	2	16
NEGR1	24	711	141	1661	27	320	971	452	64	145	1067	57	217	3997	360	1534	306	261	1115	1017	283	48	249	142	57	277	40	1265	93	6281	4721	2573	4262	1203	3535	4103	489	484	68	3708	2087	347	302	7520
NEGR1-IT1	0	2	0	11	0	3	8	0	0	0	2	0	0	12	0	11	0	0	3	6	1	1	5	0	1	5	0	18	1	45	14	17	14	8	13	19	4	1	0	40	20	0	2	32
GDI2P2	26	381	21	869	40	515	682	524	21	142	210	321	135	422	372	664	452	345	277	225	824	427	811	94	568	132	71	274	112	3384	4490	4412	4462	3522	4561	2885	3061	3619	302	3910	2779	141	1286	2369
LOC105378797	0	5	46	16	0	2	13	5	0	2	7	1	1	22	8	13	3	2	7	2	7	4	4	0	1	12	1	5	3	48	42	34	65	20	59	49	24	15	267	37	15	4	27	82
RPL31P12	0	4	3	17	1	2	0	0	0	0	0	1	4	9	2	6	0	0	2	2	10	4	4	0	1	0	0	3	1	39	46	14	32	25	18	8	8	18	2	7	10	0	9	16
LOC105378796	53	18	406	47	8	3	13	29	0	23	15	0	6	39	3	24	15	8	22	46	9	2	14	4	8	23	4	36	3	271	179	119	213	94	166	86	22	38	61	134	58	177	92	311
LOC105378798	2	5	77	17	0	1	6	3	45	18	21	0	3	13	15	4	34	0	10	4	0	2	4	1	24	13	0	11	0	14	19	8	242	46	26	10	71	8	153	11	2	50	5	116
LOC339468	0	0	9	2	0	0	0	0	0	3	0	0	0	0	0	0	0	0	0	0	1	0	0	0	0	0	0	0	0	0	0	1	2	0	0	0	6	0	1	0	0	0	0	5
LOC105378799	0	0	0	0	0	0	0	0	0	0	0	0	0	0	0	0	0	0	0	0	0	0	0	0	0	0	0	0	0	0	0	0	0	0	0	0	7	0	1	1	0	0	0	0
KRT8P21	0	0	0	0	0	0	0	0	0	1	0	0	0	0	0	0	0	0	0	0	2	8	0	0	3	0	0	0	0	0	0	0	0	0	0	1	0	0	0	0	0	1	0	0
LOC105378800	0	0	28	0	0	0	0	0	0	0	0	0	0	0	0	0	0	0	0	0	0	0	0	0	0	0	0	0	0	0	0	0	0	0	0	0	0	0	0	0	0	0	0	0
LINC01360	1	26	337	0	0	0	0	0	22	37	0	0	0	2	0	2	40	0	0	0	0	0	1	0	1	0	0	0	0	1	2	1	0	1	1	0	0	0	2	0	1	1	0	1
LOC105378801	0	0	0	0	0	0	0	0	0	0	0	0	0	0	0	0	0	0	0	0	0	0	0	0	0	0	0	0	0	0	0	0	0	0	0	0	0	0	0	0	0	0	0	0
LOC107985391	7	0	0	0	0	0	0	0	0	0	0	0	0	0	0	0	0	0	0	0	0	0	0	0	0	0	0	0	0	0	0	0	0	0	0	0	0	0	1	0	0	15	0	0
LOC105378802	0	6	0	0	0	0	0	1	0	0	0	0	0	3	0	0	1	0	0	0	0	0	0	0	0	0	0	0	0	0	0	0	0	0	0	0	0	0	0	0	0	0	0	0
LINC02238	0	2	2	0	0	0	0	0	2	1	0	0	0	20	0	0	0	0	0	0	0	0	0	0	0	0	0	0	0	2	0	1	0	0	1	1	2	0	13	0	0	10	0	12
RNA5SP50	0	0	0	0	1	0	0	0	0	0	2	0	2	1	0	3	0	0	0	1	1	0	0	0	0	1	0	1	0	0	0	0	0	0	0	0	0	0	0	0	0	0	0	0
LRRIQ3	3	25	0	9	2	17	19	8	0	2	1	5	12	29	5	16	3	3	9	2	4	4	2	1	12	7	0	10	2	37	49	32	29	36	52	44	15	50	1	53	28	20	50	30
FPGT-TNNI3K	0	0	0	5	0	3	3	0	0	0	0	0	0	11	9	0	2	0	5	0	4	1	2	2	0	1	0	0	2	4	3	4	3	5	13	0	3	1	1	4	4	0	3	9
FPGT	30	407	45	662	76	487	616	581	20	55	123	107	104	489	272	374	310	116	791	231	711	423	589	54	603	146	73	263	123	1482	1803	1642	2383	1986	2206	1232	1664	2270	65	2019	1559	216	1070	2070
TNNI3K	1	0	0	1	0	0	1	1	0	0	0	2	0	8	0	0	1	0	6	1	1	4	0	1	1	0	0	5	0	5	6	1	10	6	4	3	9	7	0	9	8	1	8	15
LOC105378805	0	2	0	4	1	0	0	0	0	0	2	1	0	14	5	1	0	1	12	1	0	0	0	0	1	5	0	2	0	7	1	3	2	0	1	5	4	0	2	2	5	3	4	27
LRRC53	2	0	7	3	4	2	3	5	0	3	6	1	1	50	5	2	1	1	10	10	0	0	0	0	1	6	1	0	0	17	5	8	35	11	11	14	29	15	1	16	7	23	13	62
ERICH3	4	4	64	1	3	1	1	0	0	73	2	0	1	33	0	0	0	1	28	24	0	0	2	1	1	4	1	7	0	0	0	1	2	0	10	1	6	0	37	3	5	115	2	8
ERICH3-AS1	4	3	3	0	0	0	0	0	14	6	0	0	0	0	0	1	0	0	2	1	0	0	0	0	5	2	0	0	0	0	0	0	0	0	1	0	0	0	0	0	0	302	0	0
CRYZ	47	422	10	375	26	714	852	233	20	28	189	151	51	922	551	576	264	161	469	408	801	723	469	91	1029	147	101	550	125	1155	1586	1421	3384	1746	1934	642	1480	2836	14	2395	1147	58	379	2140
TYW3	56	258	204	605	32	408	652	446	16	61	248	137	165	498	466	483	358	184	382	184	530	295	683	84	445	203	46	291	135	1564	1565	2116	1818	2100	1818	1161	1525	1293	41	1528	1043	58	568	1643
LHX8	1	2	0	0	0	0	12	5	6	6	7	2	0	5	0	0	0	0	1	0	0	0	0	0	4	1	0	9	0	5	12	4	0	6	2	3	3	0	4	21	0	3	0	14
SLC44A5	28	22	1	15	7	16	24	16	5	3	8	5	29	174	13	15	31	10	494	35	207	8	31	2	64	29	12	36	7	106	117	106	176	151	237	53	66	256	10	225	45	32	192	910
RPL29P5	54	3	1	7	0	7	7	3	0	0	1	6	5	9	2	2	4	1	22	2	5	2	3	0	3	4	0	2	0	5	3	2	1	2	4	2	3	8	0	6	1	65	2	20
LOC100421536	10	107	8	235	19	131	314	226	4	3	36	95	34	101	66	160	95	49	154	90	131	73	207	19	84	35	19	82	59	488	868	841	848	792	721	503	631	720	35	828	564	67	307	631
ACADM	60	875	55	1337	70	1187	1512	1274	71	185	308	374	246	1602	1166	1046	878	373	1264	502	1486	774	1438	168	1162	279	161	1036	283	3215	4051	3809	4617	4398	3887	2918	2753	3515	198	4023	2605	136	1316	3581
DLSTP1	26	634	35	909	94	822	1116	941	33	118	288	328	182	938	613	888	625	390	844	387	1372	657	981	176	713	331	96	573	195	1868	1335	1417	1604	1713	1665	1950	1918	1742	164	2097	1453	85	739	2306
RABGGTB	49	741	77	1005	120	1207	1224	1088	81	222	228	295	279	933	941	803	1017	340	635	266	1797	786	1533	175	1743	412	122	627	317	4305	5922	5849	4897	5950	5256	2887	4817	3608	274	3640	3077	117	1966	2957
SNORD45C	3	361	8	68	11	58	93	76	6	6	11	16	101	39	45	51	100	34	106	53	332	103	276	12	167	133	20	197	35	100	108	111	115	127	121	95	123	59	11	84	74	4	30	52
SNORD45A	15	581	10	157	12	116	198	226	1	3	50	53	242	49	73	128	126	84	288	183	583	274	600	32	298	271	38	342	76	171	208	264	234	287	251	111	200	177	27	202	186	4	122	146
SNORD45B	3	35	1	36	4	31	59	29	0	3	3	11	17	14	8	13	19	11	20	8	63	29	54	12	67	13	6	56	7	116	127	204	173	209	174	88	162	110	1	144	147	6	61	92
MSH4	6	59	3	38	6	33	35	41	0	36	14	15	16	93	20	21	43	12	23	9	29	6	33	11	27	10	4	48	7	68	74	64	57	62	81	77	69	51	16	99	33	43	71	239
ASB17	0	0	1	0	5	0	0	0	0	0	0	0	0	0	0	0	0	0	1	1	1	0	1	1	0	0	0	0	0	0	0	1	2	0	2	0	0	0	0	0	0	0	0	7
LOC105378806	0	0	0	0	0	0	0	0	0	0	0	0	0	0	0	1	0	1	0	1	0	0	0	0	0	0	0	3	0	0	0	0	0	0	0	0	1	0	0	2	0	0	0	4
LOC101927342	0	0	0	0	0	0	0	0	0	0	0	0	0	0	0	0	0	0	0	0	0	0	0	0	0	0	0	0	0	0	0	0	0	0	0	0	0	0	0	0	0	0	0	6
ST6GALNAC3	142	277	101	389	20	375	208	283	35	424	53	735	119	187	367	362	426	78	288	163	231	52	280	30	139	48	40	130	97	1471	1155	1247	1706	1621	1597	1319	1380	1277	5939	867	1143	4598	1734	1181
LOC105378807	16	48	0	58	0	38	42	32	6	34	8	89	8	29	37	30	26	7	29	27	26	5	25	4	18	8	9	26	21	147	68	114	99	137	143	116	96	96	665	82	89	411	115	131
TPI1P1	686	2744	474	3712	617	4003	3684	5983	533	4912	955	11723	956	1815	6454	2756	4340	2043	1437	557	8132	3638	6358	572	7421	957	582	1897	580	5753	5432	4746	4511	7357	8857	5069	10935	9026	9033	8716	9311	7178	28662	4486
LINC02567	0	0	0	0	0	0	0	0	0	0	0	0	0	0	0	0	0	0	0	0	0	0	0	0	0	0	0	0	0	0	0	0	0	0	0	0	0	0	0	0	0	6	0	0
ST6GALNAC5	0	13	2	99	3	3	28	18	8	6	101	0	15	58	25	9	11	11	25	8	99	17	13	0	3	6	1	11	1	100	208	110	292	104	77	88	18	191	10	565	56	13	64	237
MIR7156	0	0	0	1	0	0	0	0	0	0	0	0	0	0	0	1	0	0	0	0	0	0	0	0	0	0	0	0	0	0	2	0	3	0	1	0	0	1	0	8	1	0	0	3
PIGK	46	907	22	1397	64	1164	1555	1098	55	51	341	359	273	622	751	922	849	353	1479	475	1163	564	1217	171	744	354	173	687	258	4338	7015	5098	7473	6191	5922	3713	4436	6687	127	4465	3193	123	1829	3888
RPL17P6	241	3114	289	4019	470	4013	4222	3562	281	953	1519	1759	2627	1784	2359	3783	2222	1428	2403	868	8299	4441	3490	552	5326	625	466	1945	721	5374	8773	7482	8634	7780	6941	5126	7181	7622	705	6531	5043	312	3683	5290
LOC100421400	3	17	3	26	1	6	22	16	0	4	23	7	6	45	30	36	32	29	19	6	33	15	32	7	38	22	8	21	14	93	59	82	146	104	82	109	138	253	3	181	130	1	31	198
LOC105378808	8	2	2	6	4	3	2	2	0	3	1	1	4	14	3	3	2	3	21	2	5	0	7	0	2	2	0	8	1	13	6	7	19	8	22	12	49	31	4	27	13	39	10	41
AK5	7	53	15	197	7	26	163	49	6	2	32	7	7	174	55	49	35	21	667	53	57	29	32	12	60	36	10	20	73	169	281	124	690	173	112	267	758	1284	23	248	444	30	34	823
RNU7-8P	0	1	0	2	0	0	0	0	0	0	0	0	0	1	0	0	0	0	5	0	0	0	0	0	4	6	0	0	0	1	0	0	0	0	0	0	6	6	0	2	0	0	0	2
ZZZ3	87	1144	86	2443	195	1365	2324	2228	92	167	551	580	509	1724	1192	1698	1204	518	1995	874	3070	1533	2649	302	1992	706	213	1255	616	7115	7885	9877	9267	8517	9774	5619	8610	8798	186	8187	5521	182	3844	7871
USP33	411	2751	194	3677	522	3780	3790	3697	172	686	981	1527	1029	3371	2005	3072	2597	887	3338	1443	4145	1728	4306	472	2793	1292	432	2565	1003	13132	14412	17491	14367	15670	16089	10571	14954	13842	2418	15056	10618	1897	7382	15351
MIGA1	110	1140	47	1562	204	1207	1458	1425	72	91	440	348	341	1473	741	1041	1008	355	1168	599	1442	698	1718	168	997	355	159	913	414	4117	4892	5113	4820	5085	4729	3824	4447	3940	259	4346	3348	188	2247	5604
LOC653631	47	495	73	1148	106	1138	1170	863	46	410	445	295	230	1183	997	758	619	279	643	406	946	338	1312	173	324	269	100	545	208	1852	2110	2411	1828	2498	2563	1954	2334	1447	126	2272	1762	425	491	2162
NSRP1P1	10	118	19	185	38	150	188	150	11	72	105	207	38	181	146	186	126	101	92	74	110	69	198	35	58	72	21	112	58	162	150	202	159	224	151	119	183	148	36	166	146	30	76	205
HSPE1P25	0	14	1	16	3	9	10	20	0	13	1	4	0	30	19	11	13	5	14	4	23	8	22	4	5	7	5	22	7	32	28	68	27	62	46	32	29	52	0	71	23	0	24	63
NEXN-AS1	3	90	5	120	22	107	119	84	7	3	65	6	11	704	136	35	38	28	65	32	39	16	227	13	19	22	8	217	21	105	103	116	151	192	238	149	302	145	13	171	66	1	46	378
NEXN	39	627	34	1801	107	532	1955	1150	33	70	992	201	126	4762	813	697	427	297	477	502	398	119	1892	243	99	130	115	3769	272	1279	1535	1901	2784	3126	2275	1286	2431	1133	23	1149	545	54	208	4999
FUBP1	184	2627	258	3549	430	2981	3941	3481	224	787	1183	1571	577	3226	3766	3305	3547	1388	2323	1121	4968	2114	5377	626	4142	969	514	2318	1133	11546	10557	13772	9748	11692	10374	8787	11200	10218	833	11793	8247	431	4576	9610
DNAJB4	65	1169	155	2174	132	1926	3319	1976	100	136	467	293	334	1689	754	894	1114	343	1160	625	1283	248	2841	323	430	429	158	1347	399	3618	7279	3854	5812	10644	7510	4176	6363	5659	66	3969	2106	38	864	4671
LOC100131495	0	6	1	13	0	6	4	7	0	2	2	0	8	45	3	13	7	5	11	7	14	10	10	5	17	8	0	19	2	21	14	25	14	38	25	27	25	30	0	18	13	0	11	91
GIPC2	3	108	72	181	5	105	77	62	6	2	122	27	76	474	159	223	91	59	274	83	187	141	86	28	267	68	27	166	64	594	270	410	527	586	562	671	286	1129	775	762	423	7867	86	1297
LOC100422537	6	213	15	404	29	258	465	315	5	41	88	142	108	165	164	279	169	163	129	96	235	110	438	105	170	87	42	111	66	1576	3326	2133	2761	2268	2607	1348	1764	2405	81	1967	1398	38	574	1035
LOC107984997	0	2	0	10	0	7	3	5	0	0	6	1	3	63	7	6	12	1	17	5	16	7	4	2	7	2	3	13	6	55	19	35	28	52	27	40	26	84	2	71	40	1	1	126
MGC27382	2	10	1	23	2	22	7	42	0	0	14	3	7	79	24	33	17	45	36	21	7	2	82	7	2	121	1	38	8	9	14	117	64	124	87	25	292	236	0	684	36	0	7	217
PTGFR	74	1278	106	3889	83	2153	2223	5016	66	89	1403	346	414	2525	1168	2077	1616	1001	3205	1306	368	64	6068	463	60	1539	76	1847	273	7449	15683	19279	11315	7176	9592	10889	9459	25174	62	31617	6187	125	985	7936
IFI44L	18	197	17	281	15	159	277	126	53	334	329	29	164	1803	421	329	378	175	2517	1512	194	57	89	25	157	220	293	652	154	1803	1030	5930	3996	3932	796	1829	673	5037	638	6371	1835	2123	739	9418
IFI44	32	594	57	1031	30	534	632	667	78	328	391	199	228	1552	1000	952	776	349	2028	897	691	295	760	116	499	232	279	729	503	3318	3502	8785	6479	6277	2958	2785	2401	5335	339	7343	3655	1484	773	7077
LOC652549	13	124	15	226	31	159	159	163	8	100	113	223	46	219	245	266	165	156	87	70	275	106	297	54	162	77	36	178	77	616	727	798	726	671	708	462	716	539	161	616	591	82	481	542
ADGRL4	187	2416	146	5851	43	6066	5538	4065	137	761	1008	666	2006	2466	2434	3962	2641	1332	2632	1890	2054	288	4286	502	446	372	545	2281	1477	15583	16731	16777	24727	27417	35387	15118	26686	21808	103	19049	17639	62	3990	11635
PSAT1P3	0	23	7	108	1	31	39	27	1	2	21	2	12	119	35	72	16	20	32	39	210	106	48	8	280	8	10	29	34	100	78	107	129	134	143	98	227	116	3	104	112	28	32	206
LOC107984998	3	42	8	284	1	196	164	130	6	1	28	23	36	209	53	162	57	25	87	80	42	20	181	7	12	8	22	238	128	294	306	376	438	586	710	424	1143	575	3	484	422	18	115	770
LOC105378810	75	12	44	58	1	8	67	2	89	53	27	0	15	53	13	7	20	18	52	19	8	0	14	0	0	4	4	7	11	77	190	68	194	69	109	45	184	88	0	49	8	9	4	32
LOC105378812	0	1	19	2	0	0	3	1	0	0	0	0	1	0	3	1	1	1	0	0	0	0	3	0	0	0	0	0	0	5	16	5	10	11	15	2	21	4	0	1	0	0	1	1
LOC105378811	1	2	1	16	1	0	7	0	0	0	5	1	3	2	11	3	1	2	8	3	3	0	3	0	3	0	0	6	1	34	48	16	49	28	55	13	67	18	1	4	2	3	0	1
LOC107983999	1	3	3	6	0	0	11	2	0	2	2	0	7	8	3	1	0	3	15	1	1	0	3	1	3	3	0	3	1	16	33	10	38	24	45	3	40	9	36	3	1	27	4	7
ADH5P2	0	2	0	2	0	0	2	0	0	0	5	0	0	2	0	6	1	4	4	0	7	2	6	0	1	3	0	0	0	20	35	35	35	27	25	26	26	40	0	36	23	1	17	36
LOC553139	0	1	0	0	0	0	0	2	0	73	0	0	0	1	0	0	1	0	0	0	0	0	0	1	0	0	0	4	0	2	1	1	0	0	1	1	1	1	2	0	2	0	0	1
HMGB1P18	0	0	0	0	0	0	0	0	1	0	0	1	0	0	0	0	0	0	0	0	0	0	0	0	0	0	0	0	0	0	0	0	0	0	0	2	0	0	1	0	0	0	0	0
HNRNPA1P64	0	0	0	0	0	0	0	2	0	0	0	1	0	1	1	1	1	0	0	1	0	1	0	0	0	1	0	0	1	0	1	0	0	1	0	2	0	1	1	1	0	1	0	0
COX6A1P1	1	0	0	0	0	0	0	2	0	2	0	0	0	0	0	1	0	0	1	0	0	0	0	0	2	0	0	0	0	0	3	0	0	1	0	1	1	0	3	0	1	0	1	1
LINC01781	0	0	0	0	0	1	0	0	0	0	0	0	2	0	0	0	2	1	5	0	4	0	1	0	0	0	0	0	0	0	0	3	17	0	5	4	4	0	5	35	9	1	0	4
RPL7P10	2	3	0	0	0	0	0	2	0	0	0	0	0	1	0	0	1	0	0	0	7	0	1	0	6	0	0	13	0	4	6	1	1	2	4	1	4	7	3	3	0	5	2	0
LOC105378813	0	1	0	0	0	0	0	0	0	1	0	0	0	0	0	0	0	0	0	0	0	0	0	0	1	0	0	0	0	0	0	0	0	0	5	0	1	0	3	0	0	1	1	0
RPL10AP4	1	2	0	2	1	13	1	3	0	4	0	3	4	3	0	0	5	1	1	0	0	1	4	0	0	0	0	1	0	2	7	4	1	6	2	1	5	5	14	1	5	9	17	1
LOC107985018	0	0	0	0	0	0	0	0	0	0	0	0	0	0	0	0	0	0	0	0	0	0	0	0	0	0	1	0	0	0	1	0	0	1	0	0	2	0	0	0	0	0	0	0
ADGRL2	84	1498	92	4961	123	5028	4079	3098	118	109	845	535	1136	4038	3724	4451	1944	1663	2947	2014	5011	3610	4053	516	2939	409	407	2576	1929	12374	9786	14860	21935	15517	28278	15617	25844	25135	143	21590	18864	365	3827	17618
HNRNPA3P14	1	0	0	1	0	0	1	1	0	2	0	0	0	2	0	2	1	0	1	0	0	0	1	0	0	0	0	0	0	0	0	1	0	0	1	0	1	0	4	1	0	3	0	0
LOC646555	102	100	75	48	42	197	88	144	26	450	53	1050	28	117	237	48	182	61	33	19	71	55	168	21	178	27	26	61	26	88	72	107	65	159	113	131	299	69	1959	146	366	403	2147	147
LOC101927434	0	0	0	0	0	0	0	1	0	0	0	0	0	1	0	0	0	0	1	0	0	0	0	0	0	0	0	0	2	1	0	0	0	0	0	0	0	2	0	1	2	0	0	2
ST13P20	0	0	0	2	2	3	3	1	0	0	0	0	1	10	1	1	3	0	1	0	150	86	2	0	177	1	0	1	0	5	8	4	10	9	7	7	10	9	0	13	15	0	13	7
LOC105378814	0	0	0	1	0	0	0	0	0	0	0	0	0	7	0	0	1	0	2	0	0	0	0	0	0	0	0	3	0	1	1	0	0	1	1	0	7	4	20	0	3	1	0	0
LOC107985396	0	0	0	7	0	0	0	0	0	0	0	0	0	7	1	0	0	0	0	0	0	0	0	0	2	1	0	0	0	2	3	0	1	0	0	1	1	12	1	1	3	0	3	0
LINC01362	0	0	0	7	0	0	0	0	0	0	0	1	0	10	9	1	3	0	17	1	9	13	4	0	14	0	0	1	1	1	11	1	14	0	166	3	1	70	4	2	11	1	10	4
LINC01361	4	0	1	0	0	0	0	0	0	3	1	1	0	3	0	0	1	0	2	0	0	0	0	0	0	0	0	0	0	5	14	4	3	1	11	4	1	20	1	4	5	39	8	4
LOC107985037	1	0	1	3	0	1	1	2	0	0	0	1	0	12	0	2	4	1	13	1	3	12	1	0	13	0	0	5	2	4	11	6	3	2	145	8	1	31	1	13	12	3	35	22
LOC105378816	1	7	141	16	5	6	12	14	93	18	10	0	2	19	6	15	46	4	24	10	12	7	7	1	4	10	2	17	2	25	26	31	34	40	49	12	13	101	15	53	29	35	60	44
LINC01712	0	0	0	0	0	0	0	1	0	0	0	0	0	2	0	0	1	0	1	0	1	2	1	0	1	0	0	1	0	1	0	0	1	3	6	3	0	15	0	5	1	0	4	0
LOC107985043	0	1	0	7	0	1	1	1	0	0	3	4	1	16	1	5	5	1	29	12	10	8	0	0	3	1	3	0	3	10	1	8	15	4	5	11	3	48	3	22	50	0	15	80
ARF4P5	0	0	0	0	0	1	2	0	0	0	0	0	1	5	0	4	2	0	4	1	0	1	0	0	0	0	0	0	0	1	1	7	8	5	4	3	1	23	0	1	5	389	5	9
LINC01725	0	0	45	5	0	0	2	2	1	2	4	1	0	28	4	11	10	3	36	14	23	30	0	0	14	3	2	29	8	15	4	3	6	2	1	24	0	107	5	9	44	128	24	40
LOC101927560	1	0	0	4	0	1	2	0	0	2	5	1	0	2	9	9	10	0	22	6	10	14	6	0	20	6	1	4	2	21	6	14	10	3	18	22	8	134	1	20	14	1	21	13
LOC107985041	1	12	1	26	3	15	23	10	0	1	14	7	4	57	17	24	8	2	44	24	23	11	28	1	8	11	1	19	8	43	39	40	79	80	95	49	50	151	4	59	56	107	24	154
TTLL7	135	413	583	821	47	449	825	454	33	17	550	152	103	1238	450	449	490	156	991	782	824	507	575	121	252	194	81	864	211	1223	1582	1391	5971	4024	2860	2382	1809	3247	25	2208	2045	104	692	7362
PRKACB	49	1002	54	1997	87	1200	1959	1623	31	107	638	414	362	1373	925	1524	998	505	2103	659	1133	708	1738	226	604	319	192	803	407	4151	5703	5685	6143	4870	6074	4962	4330	5984	158	6700	4614	137	840	5040
LOC100505690	6	46	5	87	9	77	100	87	2	0	55	35	16	94	59	83	49	61	73	35	85	44	81	23	34	36	10	67	38	217	182	210	263	235	249	260	289	362	21	321	240	12	52	291
LOC107985046	50	104	4	193	16	116	193	167	4	3	41	14	11	129	115	84	105	24	146	74	193	96	197	14	62	53	23	80	58	451	689	599	868	599	766	441	585	772	4	596	542	6	125	577
LOC100128775	64	249	38	421	23	294	507	395	29	160	158	370	239	369	765	443	481	227	293	106	843	390	476	60	590	74	72	244	93	1056	1134	1132	1507	1282	1104	721	1060	1430	320	1121	809	403	858	679
LOC112268230	0	2	0	1	1	0	1	2	0	0	0	0	2	1	0	1	0	0	0	0	1	0	0	1	4	3	0	0	0	0	0	0	5	0	0	9	0	1	1	2	2	1	0	6
SAMD13	4	7	0	13	1	5	6	1	0	2	22	4	2	50	11	16	11	5	24	6	18	4	14	1	19	3	1	9	11	36	29	21	62	30	59	44	25	77	2	46	57	2	10	95
UOX	1	0	14	1	0	0	2	0	0	0	0	1	0	5	1	1	8	1	8	0	0	0	2	0	3	2	0	2	0	2	2	3	4	2	8	5	3	0	3	4	8	2	13	13
DNASE2B	1	0	1	2	1	0	2	0	0	3	0	1	0	2	0	0	1	1	1	0	0	0	0	0	0	0	1	0	13	2	4	2	3	0	8	8	7	6	14	3	4	69	12	26
RPF1	40	415	50	752	81	943	927	827	45	210	198	367	245	604	776	662	571	221	359	208	948	624	1176	137	865	219	72	365	167	2631	3141	3754	3351	3580	3761	2189	2897	2432	210	2293	1993	109	1512	2101
GNG5	64	133	46	311	50	323	322	299	26	303	95	650	185	215	328	325	474	252	107	112	237	222	513	85	273	118	32	181	92	970	1916	1604	1437	1654	1323	811	1497	1012	626	1307	1396	516	1388	867
SPATA1	45	271	12	302	62	349	186	293	12	173	55	421	60	172	205	174	241	66	245	103	279	107	421	33	169	157	42	125	93	705	1050	925	990	1000	1210	664	1486	655	237	1242	1039	665	1136	772
CTBS	409	1243	115	1374	298	2010	1250	1610	216	1406	228	3200	487	638	858	757	1379	359	1184	514	1409	621	2029	167	895	636	141	536	263	3505	5910	5164	4483	5104	4550	2899	6545	3433	2889	4365	4121	4239	8643	2730
LOC105378819	1	14	0	28	6	41	22	17	4	44	3	33	7	19	67	16	38	12	10	5	21	6	37	4	4	5	0	14	3	45	53	58	50	84	63	36	128	52	112	111	71	133	223	32
LINC01461	0	1	1	4	0	3	5	1	0	1	0	0	1	7	2	1	1	1	1	0	3	1	7	0	0	0	0	0	1	7	0	8	12	6	11	3	9	11	0	6	5	0	4	13
LINC01555	0	1	0	0	0	1	1	0	0	4	0	0	0	0	1	0	3	1	0	0	0	0	4	2	0	0	0	4	0	0	1	1	1	1	0	0	7	1	6	0	1	16	3	0
LOC107985104	2	0	0	0	0	0	0	0	0	0	0	0	0	0	0	0	0	0	2	0	0	1	2	0	0	0	0	0	0	1	0	0	2	0	2	0	1	1	0	0	0	0	0	0
SSX2IP	43	244	59	427	35	285	574	314	216	23	119	113	73	423	223	242	579	143	442	156	983	628	354	72	1388	44	32	562	85	818	1239	983	1734	1259	791	683	653	743	115	1225	1261	144	362	2240
LOC102724892	0	2	31	1	0	1	0	0	0	0	0	0	0	0	0	0	2	0	0	1	4	10	1	0	18	0	0	4	0	9	3	2	11	24	1	0	2	0	1	3	1	1	11	0
LPAR3	4	35	8	11	28	98	10	23	3	5	1	9	1	11	16	2	103	7	9	1	951	502	74	7	651	10	8	4	0	166	136	70	32	638	91	64	186	44	8	16	120	8	190	2
MCOLN2	61	163	26	173	123	233	99	292	28	24	30	12	27	192	213	52	252	22	242	30	106	73	356	14	197	15	59	61	38	495	536	2207	378	736	643	526	793	392	280	1804	1184	110	178	439
MCOLN3	2	103	21	27	9	105	34	58	1	9	18	20	13	216	18	91	62	21	424	25	188	112	68	8	78	92	7	56	15	228	99	221	148	351	309	563	49	154	9	397	154	11	50	1438
WDR63	37	24	15	25	2	32	33	7	1	0	11	7	1	16	17	11	4	13	17	7	113	44	13	8	43	2	1	2	3	44	85	53	166	107	70	93	50	118	12	208	159	32	8	123
LOC107985052	1	0	0	0	0	4	2	0	0	0	0	0	3	1	2	7	3	0	2	1	1	1	3	0	1	0	0	0	1	1	2	4	2	2	0	1	0	4	0	5	6	5	0	5
MIR4423	0	0	0	1	0	0	0	0	0	0	0	1	0	0	0	1	0	0	0	0	0	1	0	0	0	0	0	0	0	0	0	0	0	2	0	0	2	0	0	3	3	0	0	2
SYDE2	6	75	389	118	16	68	85	66	497	15	135	25	46	1390	65	179	363	54	548	315	160	61	108	26	115	95	18	237	21	312	179	244	399	356	260	451	83	257	929	456	209	154	196	2322
LOC105378821	1	2	2	0	1	4	0	2	4	1	0	8	2	7	0	1	7	0	0	0	3	1	5	0	5	0	0	0	0	9	18	8	3	3	10	3	9	0	71	6	6	32	12	4
C1orf52	330	1002	234	1295	329	1278	1330	1366	87	468	263	1120	250	1010	1149	802	1072	268	753	398	1441	681	1596	201	1049	337	184	719	401	2256	2707	2597	2472	2775	2894	2115	3032	2368	2928	3005	2518	1358	3930	3004
BCL10	119	697	168	998	175	1556	1172	1148	82	570	195	1000	294	413	702	549	835	288	495	246	1066	636	1711	128	745	185	95	288	183	2923	5167	4628	3214	4382	4277	2755	4490	2769	4000	3362	3222	1865	4914	1733
LOC646626	0	15	1	23	2	7	16	16	2	7	4	5	12	5	20	5	20	2	6	0	18	2	17	1	8	3	3	4	5	35	32	28	20	42	100	33	80	49	5	39	24	7	53	29
DDAH1	15	1060	67	2435	197	1277	3570	1925	69	273	430	362	292	826	1238	1154	927	466	551	525	768	165	2137	345	169	368	134	512	399	4719	8859	4785	6865	6968	5356	4107	7150	3692	63	3011	2338	50	1269	1913
LOC107985054	5	449	1	763	91	204	1423	587	12	12	45	45	33	95	137	212	155	45	110	149	107	36	1236	57	34	40	17	33	116	1325	2373	1759	1816	1556	2951	1006	3077	1238	3	493	442	1	449	239
CCN1	214	8802	871	7736	2002	9456	7739	5667	887	3044	10164	1628	2304	5847	4598	4247	3948	1249	1347	811	2536	581	22142	739	954	3060	293	3563	3174	9752	9965	11949	7433	13776	12594	6063	20817	4195	311	13588	3426	34	3281	4450
LOC107985057	41	38	1	80	8	54	57	53	3	1	9	9	7	59	23	36	30	15	53	19	51	11	76	14	23	19	2	34	12	157	203	234	129	201	275	175	186	184	2	228	101	1	52	212
LOC112268231	17	0	0	6	2	3	1	4	1	0	1	1	0	4	2	5	0	0	2	0	6	1	4	1	1	3	0	6	2	29	15	9	22	23	26	25	27	21	0	23	9	139	5	23
ZNHIT6	78	1233	130	1880	136	1480	2277	1733	78	240	507	332	217	1672	1045	1280	849	505	1096	572	1655	724	2009	275	1118	507	118	940	405	2428	2984	3735	3788	2909	3371	2745	2795	2934	74	3506	1840	152	788	3673
LOC105378823	0	2	0	28	0	4	12	15	0	0	3	1	0	15	10	3	1	3	7	8	3	2	13	1	1	1	2	14	0	34	37	84	35	15	33	21	24	19	0	16	23	0	2	43
COL24A1	32	1232	29	3626	93	1307	2948	2629	41	227	291	258	118	2023	1527	887	422	790	734	308	531	172	3944	434	120	173	139	767	665	4539	6474	10283	4585	3207	6887	3653	2913	5698	117	8267	5146	69	249	4671
LOC107985061	1	6	0	35	0	9	11	17	0	4	0	6	0	15	10	6	6	6	5	2	1	2	39	4	1	3	0	11	2	67	94	170	60	33	115	32	61	83	179	69	51	6	8	62
LOC105378824	0	20	44	47	3	23	35	17	2	0	1	8	0	27	9	30	25	6	20	3	18	0	13	5	8	10	1	8	18	120	100	69	92	55	117	101	85	112	217	136	128	17	30	41
LOC105378825	3	46	1	48	2	16	37	29	0	12	2	10	6	26	12	28	31	1	18	5	28	2	16	2	11	6	4	13	9	88	111	156	114	60	147	134	85	129	16	215	130	27	24	35
ODF2L	46	2463	157	3577	282	2566	4410	2876	116	353	571	826	339	1315	1318	2209	1432	790	1755	825	2202	1292	2888	383	1417	371	295	1136	1208	7063	10895	15875	11054	11182	14483	7163	8126	11614	2320	10535	8515	700	3517	7466
MIR7856	0	5	0	6	0	3	10	4	0	0	1	1	0	0	4	4	2	0	1	1	4	2	6	0	3	2	0	3	2	13	25	32	26	14	35	23	17	22	0	34	18	0	10	25
CLCA2	78	251	46	31	68	712	29	52	39	67	8	3	32	111	108	61	1959	24	140	70	51213	35527	128	61	34130	30	151	158	53	773	46	70	63	3837	8	809	197	101	144	266	4213	55	3110	52
CLCA1	1	0	2	0	0	0	2	0	34	1	0	0	0	6	0	0	1	0	1	0	1	0	0	0	2	4	0	0	0	0	2	3	0	0	3	2	1	2	12	0	0	2	0	5
LOC105378827	0	0	0	0	0	0	0	1	0	3	0	1	0	5	0	0	1	0	0	0	0	0	1	0	0	0	1	0	1	0	2	0	0	1	6	5	2	7	0	0	2	2	0	2
LOC105378826	0	0	12	1	1	0	0	0	2	2	0	0	0	0	0	0	3	0	0	0	0	0	1	0	7	2	0	0	0	0	0	0	3	2	0	0	1	0	221	0	0	283	0	0
CLCA4	0	4	6	2	3	0	0	2	0	0	0	0	0	9	3	1	6	0	1	3	37	111	0	0	14	0	0	0	0	17	1	9	5	37	3	21	7	5	6	4	27	7	139	21
CDCA4P2	1	0	0	0	0	0	0	1	0	0	0	0	0	1	0	0	0	0	0	0	1	1	0	1	0	0	0	0	0	0	0	2	0	0	0	0	0	0	1	0	1	0	2	2
CLCA4-AS1	3	33	4	49	9	42	49	66	6	14	11	10	17	95	53	65	27	20	41	16	38	32	49	5	26	16	9	28	9	38	32	58	31	55	88	40	120	49	648	77	51	10	24	142
CLCA3P	18	4	0	19	1	11	4	9	1	8	0	0	4	33	11	11	5	2	12	6	39	22	4	1	12	5	1	4	0	30	31	28	26	44	32	19	68	18	6	15	46	7	36	65
SH3GLB1	478	4197	388	7837	735	6897	7683	10283	480	3774	1466	3554	2200	5611	4638	5444	4836	1846	4248	2294	7005	3450	9721	971	3693	1078	632	4217	1432	18856	29081	30428	26050	25685	29184	19031	27002	21851	3680	19568	17640	3826	12315	23271
RPL17P5	2	6	0	5	0	4	3	6	0	6	4	1	1	5	3	5	6	4	2	0	15	6	9	2	4	3	0	4	0	22	22	24	26	30	31	19	34	30	2	20	14	4	24	18
LOC105378831	0	1	0	0	2	2	1	8	0	0	0	0	0	2	0	0	3	0	0	0	0	0	2	0	0	1	0	0	0	7	4	0	0	0	11	1	4	0	8	6	1	2	2	9
SELENOF	246	2378	113	3722	312	4325	4107	3780	212	1167	997	1887	916	2246	4094	2812	3422	1121	2060	865	3718	1415	4800	469	2182	1252	267	1480	539	11254	19870	15595	14089	15234	15833	8774	10522	11738	998	10792	8300	1375	5769	6883
HS2ST1	101	2267	91	2578	376	2753	2744	3112	105	548	595	876	542	1462	1955	2563	1560	666	1539	640	2257	936	2808	329	1194	441	222	1140	536	5142	6804	8032	6052	6493	8043	5906	5737	4681	364	6017	4776	297	2481	4739
LOC100421465	11	162	25	205	21	240	244	261	20	27	103	111	47	211	184	193	128	81	186	67	276	184	239	28	192	58	32	109	48	1040	1291	1176	1236	1194	1235	840	1156	1006	105	939	913	40	593	924
LOC100421468	18	251	22	290	23	223	396	382	9	25	111	134	93	204	125	299	222	122	199	131	348	191	304	43	226	60	36	120	70	1320	1587	1618	1477	1382	1626	1135	1522	1242	141	1106	1036	34	722	1146
LINC01140	18	293	26	267	21	701	222	559	6	65	83	116	157	572	161	923	552	183	212	113	100	21	666	125	15	57	14	244	43	4578	2052	4567	411	1139	3312	2799	1532	326	27	791	630	3	363	1704
LOC101927844	6	3	2	3	3	5	3	6	1	16	2	5	6	15	1	3	9	1	4	2	8	6	7	4	2	3	1	2	1	323	267	159	295	298	293	368	379	400	130	230	345	443	347	301
LMO4	85	1636	164	2547	295	3423	2163	3766	142	493	556	889	378	2367	2800	2192	1772	815	1356	654	1512	825	4276	735	966	1193	184	1174	464	11041	8657	11453	3665	7981	8058	7885	9529	4645	744	6735	4138	175	2855	6927
LINC01364	0	24	18	26	2	34	28	69	6	0	5	7	2	26	8	11	22	5	28	13	19	13	41	8	21	24	5	18	7	153	140	190	50	132	129	95	95	38	39	45	64	11	38	153
LOC105378833	37	38	25	144	24	134	46	162	3	5	21	24	29	128	73	51	74	13	64	20	33	14	170	14	74	64	5	64	19	513	550	697	178	417	536	277	382	110	325	183	231	751	178	599
LOC105378834	1	6	1	22	7	27	4	28	1	6	2	7	3	26	18	11	18	1	4	1	3	0	21	4	4	10	0	13	6	63	147	153	41	61	130	42	93	43	155	38	48	21	57	111
LOC107985408	8	0	0	2	0	0	1	0	0	1	0	0	0	0	0	0	1	0	1	0	0	0	0	0	0	0	0	0	0	0	4	5	0	1	0	0	6	1	14	3	2	69	0	1
LOC105378835	0	0	1	1	0	0	0	0	0	0	0	0	1	0	0	0	0	0	1	0	0	0	1	0	0	0	0	0	0	1	0	4	0	1	0	0	0	0	1	0	0	0	0	0
LOC107985518	0	0	0	0	0	0	2	0	0	0	0	0	0	0	0	0	0	0	0	0	0	0	1	0	0	0	0	0	0	0	0	0	0	0	0	0	1	0	0	1	0	0	0	0
LINC01773	7	0	1	0	0	0	0	0	0	1	0	0	0	2	0	1	2	0	0	0	1	3	0	0	2	2	0	0	0	10	0	1	0	18	9	2	6	0	17	1	5	2	14	4
LOC101927871	1	1	0	2	0	4	0	0	0	0	1	0	0	0	0	0	5	0	1	0	4	0	0	0	10	1	0	0	0	9	4	0	2	25	3	8	8	4	13	15	9	0	23	1
LOC105378836	0	0	4	0	0	0	0	0	0	0	0	0	0	0	0	1	2	0	1	0	1	10	0	0	0	0	0	0	0	1	1	0	0	3	0	2	0	1	1	4	2	0	4	0
LOC105378839	0	1	0	0	0	0	1	1	0	0	0	2	0	3	0	7	2	2	0	1	1	0	0	2	0	0	0	2	2	2	3	5	2	5	0	2	1	0	1	3	1	0	2	12
PKN2-AS1	37	4	5	1	0	8	6	4	3	19	0	9	11	12	24	23	9	11	6	4	9	3	6	2	2	9	1	7	5	17	24	20	14	56	11	32	35	25	16	29	20	20	26	26
RPL36AP10	1	0	0	0	0	1	0	0	0	0	0	0	0	0	0	0	3	0	0	0	0	0	0	0	0	0	0	0	0	1	0	0	2	1	0	0	0	2	0	4	0	0	0	1
LOC105378838	0	2	26	4	1	2	2	7	0	0	1	5	2	16	4	6	9	1	5	1	6	5	3	0	5	2	1	5	5	24	14	11	15	16	15	17	39	23	115	21	21	10	12	15
PKN2	440	2552	412	3623	573	3883	3681	3496	232	1328	826	1746	803	2986	1951	2772	2635	874	3029	1226	5110	2899	3834	480	3154	935	424	2209	957	9342	12798	13471	12349	14492	12714	9123	15007	10139	6331	13273	10117	4955	10345	12111
ELOCP19	3	56	1	89	13	54	45	62	4	50	15	28	6	82	46	52	79	14	55	13	126	90	69	3	80	11	4	32	24	216	301	379	368	389	281	284	375	217	228	389	288	148	355	369
GTF2B	161	580	69	470	79	837	543	715	39	358	226	526	186	443	703	372	997	194	466	175	1251	596	1018	110	798	250	61	470	92	1949	3562	3615	2833	3208	2999	1660	2518	2103	1879	2120	1824	1412	3564	1438
KYAT3	102	704	57	840	88	869	918	1016	89	481	212	974	223	443	521	589	658	187	546	320	1250	877	992	76	1163	229	111	279	209	2606	5163	4427	3650	4562	3602	2281	4247	3284	908	3389	3208	853	4066	2429
RBMXL1	41	684	55	984	123	831	1142	933	36	316	367	515	213	877	663	944	815	391	611	381	989	725	1296	169	899	389	112	559	304	3885	4339	5524	3955	4013	4792	3549	4713	4429	556	4652	3136	244	2352	4032
GBP3	66	414	49	810	114	934	1322	965	48	527	453	339	459	463	647	1075	1028	297	813	483	1184	490	646	109	630	424	60	564	377	2438	3564	8109	1587	4098	3708	2932	4386	4454	124	4482	2969	146	1731	1954
LOC105378841	21	121	16	45	16	87	62	65	12	151	51	69	221	152	113	47	376	18	143	28	48	27	114	21	116	39	4	113	25	201	251	974	201	366	173	177	349	171	765	288	215	321	482	269
GBP1	157	1413	107	1834	264	1952	3438	2476	605	4589	1086	570	2043	913	1834	1443	8365	856	2208	766	1516	857	2627	442	791	266	314	890	684	6200	11203	101436	9476	8576	6861	5534	6774	6975	427	8060	4430	1763	6146	2454
PTGES3P1	89	897	59	902	130	998	1391	965	66	511	312	1041	314	665	618	887	890	424	823	388	1183	799	1202	130	1366	230	129	552	152	1705	2641	3862	1853	2222	2120	1479	2120	1508	1338	2061	1590	517	1415	1746
GBP2	835	1621	227	1785	435	2511	1307	1833	511	6921	1137	2789	1253	1879	2316	1864	5203	1163	1762	864	1852	1282	2398	318	1429	501	203	1223	491	6798	8919	32766	9681	8535	8307	6051	12563	8422	18117	7682	6185	11588	21886	6027
LOC112268267	621	567	117	437	119	811	276	561	207	2213	169	792	381	446	516	252	1498	136	620	209	287	101	753	29	400	129	36	339	140	1293	2239	8718	2259	2751	2155	1254	3462	1373	10111	2730	2580	5265	10112	1821
LOC105378842	2	2	8	2	3	4	1	2	2	4	0	1	1	16	2	3	11	0	7	0	1	7	1	0	2	1	0	3	1	7	16	19	6	12	3	4	6	8	79	7	2	16	14	28
GBP7	34	8	1	17	0	3	4	8	2	6	10	3	1	17	5	8	16	6	18	7	7	1	8	0	14	4	2	24	3	19	27	186	14	22	11	16	26	15	17	36	22	315	21	54
GBP4	54	364	31	647	46	483	340	311	67	1389	700	193	479	1619	724	760	1657	232	1922	714	350	70	407	59	170	88	179	671	244	2263	1390	17732	1742	2749	1345	2232	2487	2318	236	4710	2271	196	1371	4097
LOC107985076	0	0	0	2	0	7	0	0	0	2	1	3	1	6	1	0	6	2	0	2	1	0	4	0	2	0	0	0	1	5	1	3	2	4	7	2	7	3	5	5	11	5	6	9
LOC105378843	1	2	0	2	0	2	0	1	0	3	0	4	5	2	2	0	3	0	1	1	1	0	0	0	1	0	0	0	0	3	8	2	0	2	3	1	10	1	27	4	2	14	8	0
GBP5	398	1185	184	598	319	2189	246	1647	458	5597	159	1213	3915	300	2170	203	8889	438	580	200	464	135	897	156	584	52	146	340	236	1100	3789	43168	3160	7252	1280	750	3443	648	14526	3598	3661	8178	25446	742
LOC729930	0	23	0	19	2	10	29	10	1	8	4	16	18	12	4	25	10	6	14	7	7	3	14	0	9	5	1	2	2	63	89	68	104	78	89	36	83	96	10	84	45	11	33	68
GBP6	25	13	0	13	9	20	3	12	2	82	6	27	51	56	24	1	81	4	27	14	205	1386	11	4	1143	8	8	2	2	36	20	69	43	200	5	42	35	12	903	51	179	47	104	102
GBP1P1	3	29	2	32	7	34	57	35	12	132	44	10	64	86	41	28	184	29	108	40	51	29	34	17	25	23	8	28	13	297	403	3825	273	259	246	251	206	217	11	281	130	29	166	225
LOC105378844	6	4	0	3	0	1	1	7	0	0	0	1	0	8	3	1	4	0	3	0	8	4	5	0	2	2	3	7	1	22	3	5	1	11	4	30	11	9	5	16	16	2	7	20
LRRC8B	127	761	205	1073	88	1179	1555	956	52	262	189	628	195	851	603	865	682	166	491	294	1614	1522	1490	102	1179	89	99	713	301	2816	2729	4345	3148	3143	5402	3490	5976	3130	1270	2984	2857	1232	2930	3577
LRRC8C	176	1356	120	2033	158	3047	3485	2806	120	92	422	479	570	1524	1371	1613	1407	518	1289	891	1151	384	4503	239	650	379	199	1110	695	8764	10225	11778	8422	8986	13205	8096	10059	5752	200	5681	6880	96	1908	5777
LRRC8C-DT	0	29	3	17	4	30	47	35	3	0	24	8	7	70	36	35	27	13	14	17	22	7	64	6	12	15	3	18	24	143	49	103	74	89	111	104	134	93	13	114	103	7	46	94
LOC100505788	8	48	1	60	13	81	82	74	1	6	18	19	10	56	52	53	44	8	81	39	51	14	104	3	32	22	10	78	42	201	153	289	215	156	267	167	229	157	6	255	188	7	61	206
LOC107985743	0	19	1	38	5	28	45	24	0	0	8	4	4	32	30	31	36	7	20	15	17	6	48	1	10	9	4	5	9	109	128	169	109	107	91	102	149	66	5	144	112	0	47	113
LOC101927952	17	11	1	24	6	46	21	19	1	7	5	9	6	43	37	36	21	11	11	16	9	3	26	2	11	8	6	7	8	77	71	110	63	100	60	111	102	82	3	97	93	6	23	95
LOC107985744	0	9	1	14	2	3	3	4	1	0	2	1	1	9	10	5	3	1	5	9	5	3	13	0	1	3	1	18	1	58	44	40	36	36	53	25	38	4	3	17	38	2	12	19
LOC101927975	0	8	2	7	0	4	1	1	0	0	0	1	1	11	1	2	3	1	7	3	3	2	6	0	1	1	3	4	3	36	39	40	23	13	37	13	38	10	0	7	18	1	6	10
LRRC8D	16	195	18	325	63	469	484	411	24	81	110	170	130	473	379	336	350	162	213	128	391	302	567	66	424	70	39	263	81	1774	1958	2071	1610	1841	1855	1438	1585	1293	284	1701	1472	89	899	1535
LOC105378847	3	3	1	3	4	0	1	2	0	0	1	0	0	2	4	2	6	0	1	4	2	2	6	0	1	0	0	3	0	9	0	6	9	3	6	3	13	4	0	11	7	2	7	24
GEMIN8P4	3	4	5	6	4	10	2	15	0	1	2	4	12	24	13	5	6	4	2	1	24	5	9	2	20	2	0	13	4	44	43	16	34	32	38	38	50	49	12	36	31	9	32	57
ZNF326	62	1258	127	2146	302	1757	2106	1970	114	216	402	454	292	1655	1424	1414	1328	512	1288	787	2091	1135	2561	293	1315	574	203	967	665	4413	4201	5697	4606	4562	5454	4120	3949	3948	180	4896	3439	168	2431	5332
LOC105378848	0	0	0	0	0	1	0	0	0	0	0	0	0	0	0	0	0	0	0	0	0	0	0	0	1	0	0	0	0	0	0	1	0	3	2	0	0	0	2	0	2	1	0	4
LOC105378849	1	0	0	0	0	0	0	0	0	1	0	1	0	2	2	0	0	0	1	0	0	0	0	0	0	0	0	0	0	0	0	0	0	0	0	0	0	0	0	0	9	2	0	0
LOC107985088	39	2	6	3	1	0	0	3	3	11	0	3	3	0	5	1	2	0	1	0	0	0	0	1	2	2	0	7	1	2	0	0	0	1	1	0	0	3	147	0	5	35	1	3
LOC105378850	0	0	0	0	0	0	0	0	0	2	0	0	0	0	0	0	0	0	0	0	0	0	0	0	0	0	0	0	0	0	0	0	0	0	1	0	0	5	0	0	0	3	0	0
LOC105378851	0	0	0	0	0	0	0	0	0	0	0	0	0	0	0	0	0	0	0	0	0	0	0	0	0	0	0	0	0	0	0	0	0	0	0	0	0	0	0	0	1	0	0	0
LOC105378852	0	0	0	0	0	0	0	0	0	0	0	0	0	1	0	0	0	0	0	0	0	0	0	2	0	0	0	0	0	2	0	1	0	0	0	0	0	0	2	0	0	0	0	2
SNORD3G	0	0	0	0	0	0	0	1	0	0	0	0	0	0	0	0	0	0	0	0	0	0	0	0	0	0	0	5	0	0	0	0	0	0	0	0	0	0	0	0	0	0	0	0
BARHL2	2	0	4	1	1	1	0	2	0	0	1	0	0	3	5	1	0	0	0	0	1	2	0	0	1	2	0	3	0	0	0	0	0	0	0	0	0	0	2	0	0	1	0	0
LINC02609	46	24	3	55	3	21	64	64	2	10	34	6	14	77	24	45	17	14	32	9	22	8	62	12	4	29	3	17	12	148	135	225	150	187	274	128	143	353	38	204	97	344	21	326
LOC105378855	5049	40	87	54	19	23	35	43	12	1	4	5	23	31	20	37	32	9	27	8	24	4	35	7	17	34	3	18	11	105	68	113	95	131	142	73	111	133	4	119	52	32	13	130
LINC01763	0	1	0	1	0	0	0	0	0	0	0	1	0	3	3	0	3	1	0	0	0	0	2	0	1	0	0	0	0	3	3	12	11	9	2	2	9	3	2	3	8	0	4	14
PHKA1P1	2	42	2	102	12	36	62	54	2	5	41	8	19	198	137	82	44	35	83	42	155	71	74	10	91	65	3	77	28	151	92	119	114	183	192	99	161	130	10	168	146	0	91	519
ZNF644	176	2167	161	3534	378	2616	3984	3191	159	230	811	805	607	2090	1802	2213	1671	700	2260	1061	3306	1561	4456	356	2090	798	275	1486	778	9185	11134	14219	10798	12378	17408	7648	12407	9408	432	9877	7404	723	5146	9102
RPL5P6	0	0	1	2	2	1	2	1	0	0	1	0	1	0	2	0	0	0	3	0	5	0	0	0	2	1	0	10	0	8	7	7	10	7	9	7	12	7	0	8	11	1	7	6
HFM1	55	119	351	162	3	78	34	56	49	34	101	29	48	211	64	99	85	23	200	138	79	24	78	15	17	89	16	203	34	396	154	395	454	455	298	297	191	739	181	480	296	432	271	780
FEN1P1	0	27	0	22	2	31	29	19	1	6	5	8	5	11	28	16	12	11	8	3	29	15	41	2	36	11	4	11	8	54	19	34	33	42	20	39	36	64	8	52	76	1	29	46
LOC107985412	0	0	0	0	0	0	0	0	0	1	0	0	0	0	0	0	0	0	5	0	0	0	0	0	0	0	0	0	0	0	2	0	0	0	0	0	0	0	0	0	0	0	0	1
LOC107985417	0	0	52	0	0	1	0	0	21	0	0	0	0	0	0	0	0	0	0	0	0	0	0	0	0	0	0	0	0	2	0	2	1	0	0	0	0	0	2	2	0	0	0	1
LOC105378856	1	0	0	0	1	0	0	0	1	0	0	1	0	2	0	1	0	0	0	1	0	0	1	0	0	0	0	0	1	0	1	0	0	0	0	2	0	0	1	0	0	0	0	0
CDC7	15	267	48	508	16	433	427	318	16	14	44	82	71	100	569	421	402	205	312	117	596	220	611	84	586	114	117	220	191	1567	2111	2988	1381	1422	1642	677	1375	1176	16	1686	1468	23	398	397
LOC102723436	4	8	2	3	3	7	6	3	6	0	10	1	1	42	24	12	10	5	7	5	3	3	10	2	17	25	1	5	4	21	16	40	16	6	10	7	21	6	0	18	7	1	12	52
WDR82P2	16	39	17	109	19	44	48	49	21	759	86	58	38	1378	396	51	250	34	47	22	84	48	79	31	65	68	28	50	23	322	263	377	208	315	300	301	326	311	127	347	336	67	205	372
RPL39P13	0	0	0	3	0	1	1	0	0	0	0	0	1	0	0	1	1	0	0	0	0	0	0	0	0	0	0	0	0	0	0	3	0	0	0	3	2	1	2	0	2	0	2	0
HSP90B3P	218	1040	235	1138	153	1348	1833	1068	73	407	477	1435	474	302	836	1488	875	774	603	289	1180	382	1548	295	622	666	173	576	246	5366	8221	6878	4617	5521	6462	3873	6325	3897	1514	5193	3966	384	2104	1968
TGFBR3	40	1431	33	1124	61	782	1298	988	73	230	2036	174	796	7148	919	3462	1062	777	2601	1892	625	143	2172	306	246	1877	116	2886	557	10258	5577	7819	6698	4109	4285	12037	3959	7174	87	5973	5109	223	1177	31838
BRDT	1	0	8	0	0	1	0	0	31	7	0	1	2	2	0	0	7	0	0	1	2	0	0	1	0	2	0	0	0	1	0	14	1	1	3	2	1	2	8	9	4	55	0	1
EPHX4	0	21	2	63	0	32	48	42	1	0	20	15	36	14	18	65	20	18	26	25	27	3	34	3	1	4	9	14	11	130	70	61	133	137	367	130	99	240	1	200	98	1	45	56
SETSIP	29	42	5	41	5	27	24	17	4	19	33	18	8	35	45	59	38	65	26	17	67	38	106	38	81	30	19	31	16	112	136	156	118	125	78	92	105	138	14	122	104	51	47	105
BTBD8	5	71	3	110	4	39	52	62	5	8	53	26	26	215	49	95	69	20	141	53	60	13	71	9	24	39	18	93	29	290	285	210	376	263	345	234	320	354	3	457	197	11	102	423
GAPDHP46	0	10	0	17	1	6	3	9	0	4	4	2	2	19	10	8	12	10	12	4	9	5	17	1	4	10	1	14	1	37	38	25	39	37	38	59	40	43	7	76	35	1	26	69
PRKAR1AP1	7	86	10	101	10	71	107	62	5	51	45	87	18	122	51	169	95	63	33	30	90	33	137	18	40	66	16	131	38	1009	1168	927	844	837	897	673	924	807	459	618	651	314	537	641
KIAA1107	34	156	347	204	33	82	134	134	5	41	101	80	74	341	50	218	92	64	283	108	147	43	126	12	63	70	19	178	54	563	828	535	867	623	931	576	680	706	81	864	401	154	294	908
C1orf146	1	8	0	15	2	9	8	6	0	0	1	0	0	5	4	3	10	2	9	1	13	15	10	3	12	3	5	21	4	20	45	29	35	16	27	37	22	24	0	20	29	0	20	33
ACTBP12	0	0	0	0	1	0	0	0	0	1	0	0	0	0	0	0	0	0	0	0	1	0	1	0	0	0	1	0	0	2	1	1	1	2	4	1	3	7	2	1	2	0	2	0
GLMN	49	450	30	586	71	378	666	501	18	39	113	197	88	299	368	379	346	148	349	172	860	560	772	109	686	116	62	382	184	1691	2229	2935	2566	2703	2549	1643	1989	2089	220	2427	1880	224	1227	1876
RPAP2	76	1222	101	1888	204	1330	1839	1867	59	135	418	583	389	1526	935	1630	1071	516	1374	763	2201	1132	1869	275	1203	607	182	1026	552	4905	5785	5985	5902	5871	6426	5121	6121	5765	403	6534	4279	499	2549	6736
GFI1	9	48	2	29	13	38	30	36	3	40	40	36	12	135	118	34	138	18	36	11	51	20	71	13	51	12	11	66	26	56	62	135	72	111	93	100	87	82	34	227	201	82	94	121
EVI5	146	2061	139	3341	365	3435	3475	3481	114	306	676	696	627	1785	1672	1931	1886	726	2202	1139	3336	1735	4260	487	1923	1004	347	1395	788	9578	10852	11498	10372	12304	13340	9164	10254	7971	1180	9098	7193	532	4354	11096
LOC107985727	7	70	5	99	13	87	102	116	2	8	18	29	16	20	45	58	65	15	68	23	136	74	144	16	79	35	6	42	20	292	515	538	456	420	435	336	447	321	33	363	296	40	187	387
HMGB3P9	5	83	1	129	18	78	111	113	3	15	37	29	15	104	82	93	69	45	71	40	138	74	159	15	75	40	10	82	36	178	137	215	223	264	288	201	267	264	24	290	192	5	70	339
LOC100289500	1	20	4	46	6	27	43	24	0	5	19	11	5	53	39	49	21	22	19	11	36	18	70	8	24	19	3	24	15	200	250	263	270	256	317	231	243	229	31	230	170	16	100	240
CCNJP2	1	41	1	60	7	54	84	60	4	11	14	29	7	49	41	36	46	11	36	20	63	28	72	6	30	21	6	21	19	147	172	211	148	172	225	148	177	102	36	230	131	8	86	134
RPL5	206	2562	260	3447	319	2778	3403	3406	207	677	1696	1088	1495	2675	2297	3451	1726	1490	2592	1285	7646	3578	3659	464	4576	825	373	2156	663	6755	7259	7677	9835	7426	7781	6548	8055	8726	602	7345	6455	243	3671	8454
DIPK1A	15	228	10	472	40	326	597	354	18	56	276	85	96	576	334	451	309	108	184	148	394	246	590	55	261	113	42	295	88	1422	2371	2098	2026	1875	1441	1303	1118	1261	78	1335	953	37	306	2294
SNORD21	38	1292	39	130	33	94	149	241	9	8	80	106	362	50	54	144	202	68	418	245	607	250	807	80	278	1007	46	1044	136	32	41	67	29	64	46	37	46	27	15	39	34	4	31	61
SNORA66	56	950	64	92	64	65	116	137	8	3	58	86	188	46	38	127	136	126	147	133	200	262	522	163	107	737	139	405	214	72	108	125	80	168	150	103	116	92	26	69	64	5	70	98
MTF2	113	1325	86	1884	289	1881	1841	1642	91	203	364	610	262	1455	1408	1344	1423	512	1491	706	2035	973	2196	200	1447	424	271	987	684	4827	6902	7879	5354	6642	6034	4118	5584	5436	1086	6493	5284	839	2744	4977
TMED5	283	1940	91	2048	408	3531	3803	4033	263	888	424	1808	1237	1206	1664	2158	2262	648	1504	697	2574	1206	3709	403	1769	730	229	1152	461	8606	13551	11527	7966	10669	12160	6809	8405	6007	3239	6498	7536	1455	10079	5439
CCDC18	116	868	353	901	216	973	1169	1117	146	298	189	749	200	808	845	989	1058	399	832	290	962	412	1201	205	743	281	195	545	349	2956	4771	4154	2748	4092	3474	2219	3679	2321	1294	3914	3576	941	3054	3578
RPL36AP11	0	7	2	5	0	7	3	6	0	2	1	2	0	11	2	4	8	1	4	2	2	4	8	1	7	3	0	6	2	10	35	24	25	25	15	16	30	10	11	16	27	9	31	38
LOC107985521	0	8	0	10	1	8	12	9	0	22	2	6	1	26	5	6	10	5	6	1	7	6	8	2	5	4	0	3	7	27	30	42	23	30	32	28	28	39	11	44	33	3	21	66
LOC100130531	0	12	88	14	4	4	8	9	0	0	3	3	0	13	4	9	3	2	18	2	9	2	16	0	3	1	2	6	1	11	11	12	3	9	21	8	13	15	0	24	8	8	9	20
CCDC18-AS1	47	334	15	568	107	170	337	222	18	140	140	329	73	1038	407	481	463	164	684	299	551	155	408	47	185	249	65	595	179	1472	1372	1388	1880	1385	1359	882	2112	2082	176	3101	1550	198	1354	2239
DR1	216	2324	211	3585	338	3952	4039	4200	171	1326	725	1621	714	2308	3774	1980	2439	916	1888	981	4755	2618	5043	492	3305	670	402	1542	739	6992	9684	10285	6802	9135	9782	7351	8587	8233	807	8356	6656	630	3953	7470
LOC100421273	0	6	2	21	2	7	16	15	4	9	3	14	2	3	1	8	12	5	7	5	25	15	23	1	12	1	1	5	3	78	85	63	60	55	46	52	71	47	15	62	73	9	40	65
FNBP1L	54	1273	116	2226	230	1575	2084	1332	82	175	658	304	475	2162	1220	2323	1126	626	1777	1001	2330	961	1769	202	974	332	230	1496	613	7563	7281	8233	7969	6054	7949	6501	5049	6545	191	5770	4301	196	2725	7482
TRNAC-GCA	0	21	3	0	1	10	1	1	1	0	1	2	0	9	2	7	1	1	3	4	2	4	3	1	9	19	0	20	4	34	20	50	29	23	26	47	13	28	2	34	23	0	13	32
BCAR3	21	267	21	632	83	515	634	505	21	95	401	88	188	1534	869	1005	427	311	487	279	302	139	736	103	149	168	71	605	202	1465	936	1197	1770	2545	1479	1793	1910	2392	12	2519	1297	107	562	2595
LOC100129046	0	9	1	66	12	35	56	31	3	0	31	5	10	160	124	108	38	36	52	33	29	12	81	4	22	12	8	40	25	173	90	157	221	259	156	188	153	252	15	252	150	0	67	285
LOC102723480	0	2	0	7	5	2	3	3	0	0	1	4	1	17	5	0	1	2	5	2	4	1	9	0	14	5	0	3	2	5	5	3	7	24	2	4	7	8	3	13	9	3	21	33
MIG7	0	2	0	3	0	3	2	7	0	1	2	3	0	9	10	3	5	4	0	5	5	6	6	2	4	2	0	4	2	23	19	10	28	25	17	11	19	19	0	25	13	0	6	45
MIR760	1	4	0	7	2	4	11	7	0	0	1	2	5	23	5	6	3	4	4	4	3	2	4	0	2	5	0	2	4	1	0	1	1	2	9	2	4	0	0	1	1	0	1	3
TRR-TCT1-1	5	31	5	15	3	7	6	32	0	1	5	7	69	7	7	11	14	1	25	5	6	4	39	2	2	19	5	36	0	4	6	8	4	5	18	7	7	2	0	5	0	0	2	3
DNTTIP2	479	1367	205	1456	419	2986	2247	2186	357	958	500	3132	434	1032	1447	1366	2071	614	661	433	1978	1413	3342	279	1801	379	203	730	301	4236	7864	7233	5295	7048	5957	3841	7377	3650	11582	3888	4970	6154	8787	3845
GCLM	878	969	100	1179	195	2229	1780	2534	211	352	125	648	382	469	662	707	1556	244	367	205	1083	661	2080	168	834	179	89	547	178	1788	2750	2409	1719	3410	3433	1954	3461	1047	6132	1872	2069	3376	1490	1519
ABCA4	38	34	42	51	8	25	49	81	2	7	38	3	12	60	58	43	60	22	27	45	119	34	21	5	12	102	3	35	30	208	99	98	175	315	233	539	276	440	10	286	200	161	203	439
LOC105378858	5	4	0	26	0	24	15	15	1	2	1	3	2	6	9	7	10	1	4	2	5	7	8	0	1	10	0	17	4	50	38	51	60	59	84	45	80	59	1	43	35	24	10	29
ARHGAP29	132	4629	447	9297	221	8144	7266	6274	266	274	2067	964	2120	6092	4649	7187	3218	1967	7253	4928	5300	1417	5730	674	1459	1025	956	4124	3020	16989	16116	16421	33303	24544	36031	24136	23073	33112	416	24836	21656	158	4892	20595
LOC107985092	2	9	0	10	0	5	16	9	54	2	7	2	3	38	27	10	101	8	16	16	10	3	10	2	1	5	2	9	9	52	22	25	86	72	89	75	74	112	3	72	77	11	24	85
GAPDHP29	0	1	0	0	0	1	3	3	0	5	0	10	2	1	7	4	4	6	0	0	2	3	6	0	4	38	0	1	3	3	7	15	8	11	7	3	5	3	11	2	9	5	28	7
LOC105378859	9	0	0	1	0	1	4	4	0	0	1	0	4	10	10	4	1	0	3	2	0	0	2	0	0	2	1	5	2	5	4	1	18	4	3	8	10	15	0	14	2	285	0	7
RPL21P26	0	0	0	0	0	0	0	0	0	0	0	0	0	0	0	0	0	0	0	0	0	0	0	0	0	0	0	0	0	0	0	1	0	0	0	0	0	0	0	0	0	0	0	0
ABCD3	106	1517	89	2010	206	2028	2134	1916	71	139	361	512	389	1241	981	1229	1360	548	1489	543	3201	2005	2339	216	1797	485	220	950	440	6851	8800	8542	8422	9798	8254	5024	6510	7277	575	6752	5409	309	2863	6571
F3	135	2256	209	1542	2515	4476	2743	1731	577	526	287	886	314	1397	1286	801	1645	323	107	178	1038	2134	4004	122	1403	65	120	349	491	3396	7728	6179	3385	13354	2779	1515	12455	1483	455	2422	3640	493	6756	4132
LOC105378861	0	6	0	32	1	9	39	19	0	1	5	1	2	10	1	11	12	2	26	6	9	4	10	1	5	1	2	7	4	55	66	55	26	13	88	29	43	62	4	129	35	0	8	75
LOC112268232	0	13	0	24	0	14	26	12	0	6	6	6	6	23	11	23	6	5	39	2	1	1	15	1	1	2	0	0	4	65	45	82	39	20	114	33	24	131	1	139	27	0	4	76
KATNBL1P2	3	7	0	21	1	3	20	16	0	0	1	0	0	5	0	12	5	3	14	1	5	1	7	0	5	2	1	0	1	60	55	38	21	17	82	24	29	37	0	67	21	0	0	52
SLC44A3-AS1	3	50	5	91	6	34	107	70	4	10	58	17	24	84	51	108	40	46	96	24	35	24	85	12	16	22	8	78	20	299	248	305	249	159	422	240	175	379	20	662	140	4	75	383
PGBD4P7	0	5	0	19	1	11	40	8	1	1	13	2	2	11	10	18	4	13	18	6	11	2	24	6	0	2	3	8	7	115	107	115	68	31	124	85	63	114	0	261	32	24	22	116
LOC105378860	5	7	1	26	2	6	42	29	1	69	8	2	1	18	20	22	10	7	25	13	14	4	21	1	2	5	1	5	15	54	44	31	35	27	69	43	38	86	4	143	18	43	12	83
MIR378G	2	1	0	4	2	1	6	2	0	0	3	3	0	6	7	8	3	5	4	1	3	0	7	1	1	2	3	2	1	22	18	29	16	8	7	15	12	17	0	39	4	0	9	16
SLC44A3	5	104	3	235	22	113	198	124	1	26	150	28	69	184	59	150	105	53	163	66	165	169	272	28	143	38	8	127	42	1150	1126	905	710	580	905	863	556	992	12	1289	309	4	202	1185
CNN3	231	5730	372	13206	432	7850	12604	12924	341	1243	3219	1332	2067	6728	5096	7563	5206	2282	5119	3263	4933	1708	12802	1872	1741	1198	863	4011	2004	34676	43311	39805	35836	23274	33374	30210	22952	30636	335	28099	15775	198	4580	27651
LOC105378862	0	77	7	211	27	59	114	142	9	18	165	8	31	365	158	167	50	53	58	61	39	26	207	63	21	38	12	104	70	109	198	156	91	72	109	170	69	132	1	119	32	0	20	159
LOC729970	13	10	5	179	7	30	38	72	6	21	75	6	15	134	48	50	30	25	32	40	17	7	82	24	10	26	9	31	23	345	487	345	190	239	299	348	169	207	9	181	96	0	61	492
ALG14	28	126	5	292	20	172	257	272	9	61	90	71	77	323	190	274	203	109	185	103	288	210	342	58	326	105	28	154	78	973	1130	1225	1192	1044	1083	802	934	1134	998	1267	805	137	438	1313
LOC105378863	2	15	2	26	3	11	19	13	3	1	7	2	2	42	15	14	20	6	33	6	19	14	33	4	12	5	3	22	1	96	111	64	63	44	59	69	92	80	4	98	57	4	37	134
LOC101928098	0	12	0	15	0	13	9	10	1	0	4	3	4	21	22	6	9	2	9	4	18	10	15	5	9	4	0	2	3	36	34	46	43	29	44	28	38	23	0	40	23	1	17	33
TMEM56	44	55	6	26	10	56	28	31	3	15	34	14	133	676	33	217	62	40	246	79	48	7	60	17	20	36	8	899	6	294	239	208	201	226	272	241	83	72	26	184	107	176	121	2203
TMEM56-RWDD3	1	32	1	27	4	17	29	24	1	7	6	2	3	38	10	17	16	6	30	15	33	11	38	5	14	7	2	36	7	47	59	60	74	73	88	47	59	54	3	72	41	2	12	76
LOC101928118	0	4	1	8	1	6	3	10	1	13	21	7	9	113	17	23	9	11	26	11	10	3	9	5	9	15	0	58	3	35	11	39	36	28	50	42	25	29	4	66	13	0	19	212
RWDD3	5	156	84	234	22	163	212	187	32	11	79	47	37	241	170	158	174	59	128	70	262	128	235	35	138	62	16	175	71	544	647	708	718	697	755	451	650	645	12	701	444	8	249	671
LINC01760	293	0	0	0	0	0	0	0	0	0	0	0	1	1	0	0	0	0	0	0	0	0	0	0	0	1	1	1	0	0	2	2	0	1	5	0	0	0	1	0	0	1	3	0
LOC105378864	0	0	0	0	0	0	0	0	0	1	0	0	0	0	0	0	0	0	0	0	0	0	0	0	0	0	0	2	0	0	1	0	0	2	0	0	0	0	0	0	0	0	0	5
LOC105379825	0	0	0	1	0	0	0	1	0	0	0	0	0	0	0	0	0	0	0	0	0	0	0	0	0	0	0	0	0	3	0	1	0	1	0	0	0	0	1	0	0	6	0	6
LINC01650	0	0	0	0	0	0	0	0	0	0	0	0	0	0	0	0	0	1	1	0	0	0	0	0	0	0	0	0	0	0	0	0	0	1	0	0	0	0	0	0	0	0	0	2
LOC107985420	0	0	0	0	0	0	0	0	0	1	0	0	0	0	0	0	0	0	0	0	0	0	0	0	0	0	0	0	0	0	1	0	0	0	0	0	0	0	1	0	0	2	0	4
LINC01761	0	5	0	2	0	0	0	0	0	3	0	0	0	0	1	0	23	0	0	0	3	0	0	0	0	0	0	1	0	11	0	0	0	2	1	2	2	0	3	3	5	0	15	4
LINC02607	1	2	3	0	0	0	0	0	0	1	0	0	0	46	0	0	18	0	0	5	0	0	0	0	9	4	0	28	0	11	2	0	2	0	0	5	0	0	0	1	6	246	6	77
LOC101928219	0	2	0	0	0	0	0	0	0	0	0	0	5	7	0	41	7	8	4	0	3	0	0	0	2	0	0	0	0	10	0	0	0	0	0	4	0	0	0	0	0	1	2	21
LOC102723661	0	0	2	0	0	0	0	0	0	0	0	0	0	0	0	3	0	0	0	0	1	0	0	0	0	0	0	0	0	1	0	0	0	1	0	0	0	0	3	0	0	1	0	0
LINC01787	0	0	1	0	0	1	0	0	0	3	0	0	0	0	0	0	0	0	0	0	0	0	0	0	0	0	0	0	0	1	3	0	0	6	9	3	6	0	0	0	1	1	11	3
LOC101060164	0	10	0	17	0	9	7	10	0	0	3	3	0	6	3	9	6	3	10	6	21	16	18	2	15	4	1	3	3	65	126	108	73	86	106	50	59	59	5	69	82	2	22	55
UBE2WP1	9	25	3	25	2	41	21	25	4	30	14	84	5	22	14	31	66	3	8	10	38	10	88	2	25	5	1	7	6	216	555	347	234	332	260	194	364	163	600	161	209	593	952	95
EEF1A1P11	86	942	84	1428	95	635	1204	940	57	352	916	491	668	1153	500	2019	781	1126	794	612	3423	1109	1989	231	1012	769	153	1070	311	6164	6869	6443	6808	4157	5776	5178	6449	8803	303	5453	5522	252	3059	5060
LOC105378866	0	0	0	0	0	0	0	1	0	4	4	0	0	0	0	0	0	0	0	0	0	0	0	0	0	0	0	0	0	0	2	3	0	0	0	0	2	0	0	0	0	0	2	0
RPL7P9	374	6218	400	6554	497	7192	5940	7047	594	2104	2980	2216	3992	6542	5336	6146	4758	2427	6135	2401	21191	9570	7264	897	12413	1618	877	5121	1230	17173	25302	21803	29043	22088	22795	16553	19732	23141	993	20584	16135	479	10775	21205
PTBP2	73	1144	60	1942	230	1347	1890	2185	80	272	455	565	294	1396	1094	1102	1254	355	1343	675	1648	851	2356	297	888	508	219	1176	686	4440	6716	8062	7841	6770	8007	4547	6109	6550	370	6294	4640	351	3653	5905
DPYD	523	3444	392	3482	636	3040	2758	3057	180	2355	1357	3789	1227	3158	3089	3228	5572	1503	2059	1248	2349	1152	5100	452	896	2643	578	1667	888	16787	24591	37155	15866	20313	14979	12217	18051	11822	8453	21124	13608	6036	11501	12428
DPYD-AS1	3	29	19	43	8	46	49	47	1	10	3	42	15	36	15	17	59	5	23	7	28	9	61	2	9	10	2	20	7	91	181	312	124	191	159	88	146	91	86	209	132	79	85	142
LOC105378867	39	124	25	168	40	174	121	160	2	54	38	158	72	89	132	148	131	35	101	46	148	70	209	13	74	81	17	90	27	459	509	1034	387	894	451	246	598	341	376	814	534	360	417	388
SEC63P1	52	218	14	420	58	407	297	349	26	199	170	291	74	458	514	362	377	211	171	108	431	191	505	77	341	154	40	181	107	1091	1341	1714	1074	1550	1206	924	1266	730	903	1417	1029	297	803	1183
DPYD-AS2	30	131	2	110	11	92	98	198	6	52	14	108	36	52	77	74	102	22	95	22	126	70	173	10	48	34	17	32	22	289	508	675	358	495	403	203	516	209	237	444	361	195	594	248
LINC01930	0	0	0	0	0	0	1	1	0	0	0	0	0	1	0	0	0	0	0	0	0	0	2	0	0	0	0	0	0	3	3	1	4	0	3	0	0	0	7	4	0	0	1	2
MIR137HG	156	2	1	3	1	3	8	2	52	7	0	1	1	4	5	2	12	1	1	0	2	0	3	0	0	2	0	0	0	4	12	3	57	16	2	4	4	2	34	14	3	5	5	4
MIR2682	0	0	0	1	0	2	1	1	0	0	1	0	0	0	0	0	0	1	0	0	0	0	0	0	0	0	0	0	0	0	0	0	6	0	0	1	3	0	0	0	1	0	2	1
MIR137	0	0	0	0	0	0	0	0	0	0	0	0	0	0	0	0	0	0	0	0	0	0	0	0	0	0	0	0	0	0	0	0	0	0	0	0	0	0	0	0	0	0	0	0
LINC01776	0	0	0	0	0	0	0	0	0	0	0	1	0	1	3	2	0	0	2	0	1	0	0	0	0	0	0	0	0	0	4	2	8	0	1	0	1	2	0	1	1	0	0	2
SNX7	37	588	51	1220	34	949	1365	1403	46	151	329	189	136	1022	516	591	439	304	802	331	972	518	1115	210	437	234	80	711	254	2041	2545	2197	2557	2119	2508	1953	1694	2581	19	2160	1329	181	325	3131
PLPPR5	1	3	2	5	0	12	17	3	0	5	1	1	0	4	6	2	149	2	4	1	0	1	3	0	63	15	0	0	2	6	23	7	33	10	16	6	5	4	207	5	27	12	2	23
LOC100129620	1	0	26	0	0	0	1	1	18	0	0	0	1	3	0	0	9	0	0	0	1	0	0	0	0	1	0	1	0	0	0	0	0	1	1	0	0	0	1	0	0	1	0	0
PLPPR4	26	419	13	1850	32	748	1202	443	22	70	131	131	37	712	669	495	369	132	295	530	275	210	641	162	102	10	110	520	355	2175	1729	3264	6486	4333	4261	3210	6813	4279	29	3524	3141	14	136	2524
LOC107985093	0	34	1	4	1	11	9	6	0	0	0	2	3	1	8	3	5	4	7	1	5	3	10	2	38	20	0	0	3	24	61	31	15	48	74	15	131	20	1	18	21	1	9	5
LOC107985421	1	13	0	5	1	7	2	7	1	0	2	0	1	8	6	8	0	0	2	0	0	1	3	0	1	1	0	8	6	9	12	19	12	17	24	21	42	10	1	13	12	3	4	10
LINC01708	0	4	2	9	0	1	3	1	0	0	0	2	1	1	2	10	2	3	5	7	3	0	5	0	0	0	0	1	1	16	10	14	11	10	21	26	3	9	0	11	16	0	3	11
PALMD	29	574	42	1774	15	987	1156	742	52	50	651	184	783	4387	1051	3136	598	715	1531	634	1779	766	1207	160	720	424	166	2750	673	4639	2862	5230	8097	4782	8730	6752	5154	7327	331	5694	4215	68	574	13491
HMGB3P10	0	2	1	16	0	7	6	5	0	0	11	0	11	23	8	12	9	1	26	5	8	9	10	4	11	16	2	29	5	52	32	33	97	52	106	64	57	72	1	49	39	1	8	141
FRRS1	13	552	20	472	41	412	478	349	23	45	246	202	82	417	240	446	438	206	1160	312	2269	1482	339	63	2208	248	40	298	126	2108	2318	1847	2587	1727	2636	2061	2024	3057	40	3379	2172	93	862	2983
RPL39P9	0	0	0	0	1	0	0	0	0	0	0	0	0	4	0	1	0	0	2	0	0	0	4	0	0	0	0	5	1	1	0	0	0	3	3	1	4	1	0	2	1	0	0	11
AGL	89	1324	27	2075	160	1400	2080	1918	46	76	733	488	342	4237	923	1393	1130	454	2329	855	3227	1612	1888	205	1997	466	204	4390	420	5935	6026	7481	7415	7179	7104	5206	5916	6706	161	6927	4968	87	2866	20606
SLC35A3	724	879	189	1595	196	1118	1720	1462	66	108	346	321	247	959	829	928	1037	333	1141	564	1865	1059	1738	201	1337	388	179	689	444	4235	5165	5364	5336	5443	5418	4030	4584	4948	176	4675	3401	167	2177	5207
MFSD14A	256	848	89	1436	186	1568	1262	1309	159	1247	536	2081	531	1393	1828	1179	2005	484	817	454	1961	897	2230	211	964	501	158	713	324	6641	8421	9918	7271	7842	7699	5881	7591	6574	7466	6524	6187	4632	13929	5075
SASS6	15	160	74	289	64	290	295	276	17	83	73	187	48	194	186	233	237	102	196	87	292	194	329	27	413	69	46	132	62	1164	1649	1787	1165	1895	1549	860	1504	974	90	1215	1283	116	1058	1133
TRMT13	60	691	121	933	125	677	1022	935	33	48	213	252	144	944	511	667	640	244	895	348	1383	541	1094	197	889	384	138	876	354	2634	3275	3569	3771	3330	3874	2735	3552	3615	70	3454	2384	169	1381	4043
LRRC39	1	24	4	56	23	23	22	39	1	4	9	14	6	715	27	33	54	18	38	22	42	19	53	2	34	28	13	933	14	167	133	245	201	264	212	138	264	181	15	258	153	69	221	3542
DBT	42	624	40	1015	118	703	695	858	38	115	325	319	186	1281	659	769	522	271	967	364	1786	653	1070	102	1176	352	103	671	243	2690	3057	3252	2847	3264	3715	2374	3693	3617	102	3560	2314	149	1688	3808
BRI3P1	7	12	11	55	10	65	50	60	6	256	39	125	29	136	143	66	41	43	45	22	46	23	106	14	43	34	11	45	15	117	90	100	117	149	140	110	237	209	75	240	226	92	322	195
RTCA-AS1	3	14	7	32	10	36	14	35	0	31	17	28	3	103	44	34	47	14	46	17	26	13	52	3	41	19	19	37	14	82	75	69	53	75	93	48	58	48	8	104	57	18	141	94
RTCA	107	884	56	1482	156	1399	2002	1661	52	257	303	562	360	1140	1025	1215	1050	525	866	417	2097	1282	1779	293	1509	468	203	770	370	3178	3591	3629	3647	4060	3763	2698	3599	3472	81	3918	2999	1646	1128	3134
MIR553	1	19	0	32	7	23	31	26	0	0	6	5	2	31	13	19	14	4	22	9	24	13	34	3	22	7	3	1	13	38	44	54	44	72	66	39	65	67	0	68	79	0	23	80
LOC646970	2	23	2	32	0	22	26	10	2	1	7	9	5	8	9	10	9	4	20	7	15	10	39	1	10	12	2	21	7	81	161	163	108	72	110	67	85	79	0	90	49	9	30	61
CDC14A	68	422	41	620	53	701	712	488	45	281	164	290	198	743	496	452	712	155	406	263	351	140	1087	91	292	214	101	494	274	2063	2408	3033	2299	2747	3406	2344	3053	2537	1030	3377	2275	845	2107	2642
BCAS2P2	7	64	6	123	9	101	104	78	11	39	35	95	18	78	98	99	125	45	62	45	140	42	139	14	88	24	11	40	42	331	574	496	526	612	552	281	452	501	319	474	454	174	562	357
LOC105379827	10	24	2	50	4	38	37	23	5	30	26	12	8	109	73	38	42	16	42	25	38	12	67	1	28	19	7	21	9	82	101	138	124	140	146	91	135	133	47	172	129	31	111	127
GPR88	69	7	11	13	0	3	9	11	5	5	47	2	9	93	18	16	15	2	142	37	5	0	18	3	2	56	5	41	9	10	17	15	38	6	24	25	11	48	31	83	11	15	11	185
RPL7AP17	0	0	0	2	0	1	1	0	0	0	3	0	0	2	0	0	0	0	0	0	0	1	2	0	2	2	0	0	1	0	0	5	1	0	0	2	1	1	0	2	0	0	0	4
LINC01349	0	0	4	3	0	2	1	5	2	0	1	1	1	0	0	1	0	1	3	1	0	0	5	0	0	7	0	0	0	1	2	3	2	2	1	0	5	1	0	4	0	2	5	10
RPL36AP12	0	0	0	0	0	0	0	1	0	0	0	0	6	0	0	0	0	0	0	0	0	0	0	0	0	0	1	1	0	0	0	1	0	1	1	0	0	1	1	1	0	27	0	3
VCAM1	157	1035	58	2715	26	1315	4816	1496	790	167	1110	660	979	1591	2101	2774	1391	811	7025	1553	344	90	3226	391	134	5530	313	842	364	5098	11210	31415	14266	6079	8614	10499	7163	14144	49	18678	4212	90	1500	4020
EXTL2	27	631	29	913	24	925	1011	697	24	18	151	128	91	341	327	455	333	192	622	186	561	144	681	112	186	123	57	335	180	2206	4226	2524	3310	3032	3272	1820	3028	4281	31	2950	2020	32	512	1940
SLC30A7	58	1031	35	1444	111	1665	1889	1748	95	257	230	615	366	686	992	1025	1357	398	637	403	1067	603	1616	245	614	337	138	415	327	7282	9773	9554	6917	7062	10069	5926	7445	6510	324	6423	4722	410	3114	3725
HNRNPA1P68	1	30	5	38	5	34	44	40	3	3	14	29	5	38	27	58	53	14	22	15	52	18	66	9	21	11	7	43	18	242	327	437	289	330	350	249	284	245	11	274	232	9	182	213
DPH5	91	333	177	619	58	396	540	519	167	52	162	180	119	472	473	516	622	203	358	161	779	321	623	68	482	181	66	291	160	2177	2352	2720	2545	2480	2401	1691	2486	2603	157	2551	1956	202	992	2207
LOC102606465	1	88	2	125	7	105	162	140	5	7	45	49	47	118	99	97	105	58	87	39	188	87	112	41	84	51	24	83	50	389	392	418	553	458	622	392	486	695	54	711	319	19	94	352
LOC107985094	0	0	0	0	1	2	0	2	0	0	0	0	0	0	0	0	3	1	0	0	0	0	1	0	2	0	4	0	0	3	0	0	0	2	10	0	5	0	0	3	4	0	0	0
LOC101928334	23	79	10	120	1	77	51	20	2	13	24	15	45	45	57	158	37	46	62	48	36	10	87	6	14	14	23	65	33	302	145	281	322	424	570	484	721	476	74	533	202	47	42	410
LOC101928370	0	24	5	62	3	51	35	46	1	0	37	13	37	79	83	108	58	33	20	25	28	6	53	9	20	8	21	11	32	140	42	120	122	164	149	194	212	180	0	190	117	0	33	149
S1PR1	46	782	36	2142	31	1829	1267	1169	56	34	734	285	771	2074	3375	2367	1302	901	886	869	836	219	1804	209	283	278	203	721	573	4584	2508	2862	4451	5209	5265	5208	6208	7282	27	5652	4270	31	528	3536
RPS20P6	3	19	3	35	0	9	21	21	0	3	43	10	30	26	8	79	11	38	12	9	48	25	50	2	28	16	6	12	3	108	192	225	215	237	165	114	260	277	1	107	137	1	108	113
PPIAP7	0	0	1	2	0	0	0	1	0	1	2	0	1	0	2	4	2	1	1	0	2	0	5	0	0	0	0	0	1	0	1	4	1	2	4	1	1	0	1	2	4	0	6	2
LOC102723784	49	27	9	0	0	1	1	4	0	8	2	1	6	5	1	2	3	0	1	4	0	0	8	0	1	1	1	0	0	1	3	2	3	6	5	10	7	2	20	17	16	165	0	0
LINC01307	0	0	1	0	0	0	0	0	0	2	0	0	0	1	0	1	0	0	0	0	0	0	0	0	0	0	0	0	0	0	0	0	0	0	0	0	0	0	0	3	1	0	0	0
LINC01709	157	3	0	2	1	0	0	0	0	1	0	0	2	0	0	0	0	1	1	0	1	0	2	0	0	0	1	0	0	22	24	28	6	25	0	11	9	3	53	7	8	9	10	3
RPSAP19	38	744	85	1027	50	575	1461	1248	30	88	704	381	530	404	347	1500	510	910	567	226	2100	947	838	195	1545	190	105	400	167	1957	1577	1286	2007	1566	1764	2147	2476	3226	59	2930	2152	33	820	2100
OLFM3	2	4	0	0	0	1	0	3	3	7	0	0	0	7	1	0	0	0	213	44	0	1	0	0	27	67	0	0	0	0	2	0	0	24	0	5	0	1	4	0	0	554	1	8
DNAJA1P5	3	0	7	0	0	0	0	0	0	0	0	0	0	1	0	0	0	0	3	1	0	0	0	0	0	0	0	0	0	0	0	0	0	1	0	0	1	0	244	0	0	2	0	1
LOC107985095	0	0	0	0	0	0	0	0	0	0	0	0	0	0	0	0	0	0	0	1	9	11	0	0	8	0	0	0	0	0	0	0	0	1	0	0	0	0	0	0	5	0	0	0
LOC105378874	0	0	0	0	0	0	0	0	0	0	0	0	0	0	0	0	0	0	0	0	0	0	0	0	0	0	0	0	0	0	0	0	0	0	0	0	0	0	0	0	0	0	0	0
LOC112268286	0	0	0	0	0	0	0	0	0	0	0	0	0	0	0	0	0	0	0	0	0	0	0	0	0	0	0	5	0	0	0	0	0	0	0	0	0	0	0	0	0	3	0	0
LOC107985096	0	0	0	0	0	0	0	0	0	0	0	0	0	0	0	0	0	0	0	0	0	0	0	0	0	1	0	0	0	0	0	0	0	0	0	0	0	0	1	0	0	4	0	0
COL11A1	73	3631	127	83450	164	139	32615	7864	68	546	10722	88	290	3317	4041	2635	186	2891	4247	2147	1069	148	2124	327	217	76	176	346	1567	4625	28027	7473	44640	2289	20188	5351	2527	34878	234	39769	8342	156	387	20736
LOC101928436	1	1	1	3	1	1	1	0	0	0	2	0	1	16	6	1	6	0	8	2	9	3	7	0	1	0	0	7	2	4	3	1	0	3	4	5	3	11	1	5	7	9	2	0
RNPC3	32	345	85	491	144	366	361	444	37	182	169	247	86	850	269	436	525	166	477	223	395	190	591	74	265	168	69	315	221	1741	1899	2136	1871	1823	2098	1586	1953	1595	621	1763	1439	282	1178	3139
AMY2B	30	177	22	249	74	121	147	163	14	53	165	129	91	934	130	279	269	65	652	172	203	91	228	28	111	89	32	410	73	1202	823	1132	1281	939	1379	1046	1260	965	332	1176	840	273	981	4395
ACTG1P4	1	13	2	32	5	12	8	10	1	8	7	4	6	75	10	35	30	16	14	9	15	6	24	5	7	12	6	18	12	152	123	138	147	138	165	154	229	169	23	154	142	27	143	328
AMY2A	3	17	1	25	10	13	12	15	2	2	18	14	9	77	14	30	20	9	44	19	15	8	18	3	10	11	2	52	8	132	88	140	168	88	109	127	147	112	48	116	98	40	107	508
AMY1A	2	8	1	3	1	5	7	2	0	3	8	3	1	31	6	11	9	5	23	11	7	7	9	2	1	6	0	14	5	79	34	56	60	53	56	48	53	59	27	52	36	27	52	210
AMY1B	3	8	0	6	3	0	7	7	0	0	7	3	4	30	1	10	10	9	21	6	8	1	8	1	3	5	1	19	3	58	39	65	65	42	47	37	72	52	16	60	36	18	55	212
LOC105378878	0	0	0	0	0	0	0	2	0	0	0	0	0	0	0	0	0	0	0	0	0	0	0	0	0	0	0	0	0	0	0	0	0	0	0	0	0	0	0	0	0	4	0	0
AMYP1	1	6	1	3	3	1	5	4	0	1	13	4	5	30	6	14	4	4	17	8	5	4	4	1	4	2	1	19	1	63	34	55	60	47	55	37	48	50	19	39	43	16	41	200
AMY1C	0	7	3	8	2	2	7	7	1	1	10	7	4	32	5	13	6	4	18	7	4	1	6	0	4	5	0	13	1	47	33	60	56	43	49	38	65	43	22	51	46	26	55	174
LOC100131348	0	3	28	1	0	0	9	1	0	2	1	1	2	5	3	2	3	1	1	2	2	2	2	2	0	2	0	0	1	32	24	32	14	23	17	29	25	15	21	27	20	3	4	18
LOC100129138	1	2	0	2	2	8	4	16	1	4	3	5	3	13	6	12	6	10	10	0	12	6	10	9	2	5	2	4	6	63	30	33	52	50	75	66	72	82	15	79	61	7	32	77
LOC105378879	1	0	0	0	0	0	0	0	0	0	0	0	0	0	1	0	0	0	0	0	0	0	0	0	0	0	0	0	0	1	0	0	0	1	5	0	0	0	0	0	0	5	0	1
FTLP17	0	2	3	0	0	0	0	2	0	4	0	1	1	1	1	3	6	0	1	0	2	0	1	0	1	1	0	0	0	13	7	7	3	10	21	14	25	11	8	9	9	70	139	3
LOC105378880	0	0	0	0	0	0	0	1	0	0	0	0	0	0	0	0	0	0	0	0	0	0	0	0	0	0	0	0	0	0	0	0	0	0	0	0	0	0	0	0	0	0	0	0
LOC105378881	0	0	0	0	0	0	0	0	0	0	0	0	0	0	0	0	0	0	0	0	0	0	0	0	0	0	0	0	0	0	0	0	0	0	0	0	0	0	0	0	0	0	0	0
LINC01676	0	0	0	0	0	0	0	0	0	0	1	0	1	0	1	0	0	0	0	0	0	0	0	0	2	1	0	0	0	0	0	0	0	0	0	0	4	0	0	0	0	1	0	0
LOC105378882	0	0	0	0	0	0	0	0	0	0	0	0	0	0	0	0	0	0	0	0	0	0	0	0	0	0	0	0	0	0	0	0	0	0	0	0	0	0	0	0	0	1	0	0
LOC105378883	0	0	0	0	0	0	0	0	0	151	2	0	0	0	0	0	0	0	0	0	0	0	0	0	0	0	0	0	0	0	0	0	0	0	0	0	0	0	0	0	0	0	0	0
LOC100499497	2	37	3	40	4	32	38	32	2	10	10	12	11	18	18	14	10	7	27	11	29	17	33	1	42	9	4	12	3	81	148	121	179	125	159	103	102	125	21	110	104	10	67	111
LINC01677	0	0	0	0	0	0	1	2	7	0	0	0	0	0	0	0	0	0	0	0	0	0	0	0	20	26	1	0	0	0	0	0	0	0	0	0	0	0	0	0	0	0	0	0
LOC107985116	0	0	0	0	0	0	0	0	0	0	0	0	0	0	0	0	0	0	0	0	0	0	0	0	0	0	0	0	0	0	0	0	0	0	0	0	0	0	0	0	0	0	0	0
LOC105378886	0	0	0	0	0	0	0	0	0	0	0	0	0	0	0	0	0	0	0	0	0	0	0	0	0	0	0	0	0	0	0	0	0	0	0	0	0	0	0	0	0	0	0	0
LOC105378885	43	0	0	0	0	0	1	0	0	0	0	0	0	0	1	0	0	0	0	0	0	0	0	0	6	2	0	0	0	0	0	0	0	1	1	0	0	0	0	0	0	3	0	0
LOC126987	0	0	0	0	0	1	0	0	0	0	0	0	0	2	0	0	0	0	0	0	0	0	0	0	2	0	0	2	0	2	0	0	1	0	2	1	2	0	0	0	1	1	2	0
LOC105378887	3	0	5	0	0	0	0	0	0	0	0	0	0	0	0	0	0	0	0	0	0	0	0	0	0	0	0	0	0	0	0	0	0	0	0	0	0	0	0	0	0	0	0	0
LINC01661	0	0	0	0	0	0	0	0	0	0	0	0	0	0	0	0	1	0	0	0	0	0	0	0	0	0	0	0	0	0	0	0	0	0	0	0	0	0	0	0	0	0	0	0
LOC105378888	0	0	0	0	0	0	0	0	0	0	0	0	0	0	0	0	0	0	0	0	0	0	0	0	0	0	0	0	0	0	0	0	0	0	0	0	0	0	0	0	0	3	0	0
PRMT6	63	243	13	405	34	306	570	458	5	35	211	82	76	411	509	446	256	228	254	119	450	196	647	106	261	172	59	224	108	537	456	585	684	589	522	419	531	788	137	865	684	11	123	776
NTNG1	158	50	56	44	1	49	168	45	0	8	92	12	9	152	11	64	40	66	119	101	19	8	61	29	1	43	4	8	57	143	76	202	587	674	91	159	78	467	163	281	262	68	62	406
NDUFA4P1	15	266	22	455	17	518	611	425	11	37	160	140	259	343	316	411	287	111	261	111	725	322	616	58	505	82	41	384	67	1934	3570	2619	3686	3658	2947	1636	1936	2675	33	1670	1522	39	1246	2020
VAV3	243	1433	292	1324	371	2119	1769	2619	137	1051	211	1177	432	397	1091	1285	2369	546	1412	356	7414	3328	2879	221	2863	547	235	558	431	5412	5440	7473	4162	9500	6044	4999	10973	5265	1322	6773	6727	2873	5565	2323
MIR7852	0	3	0	0	0	0	0	0	0	0	0	0	0	0	0	0	2	0	0	0	0	0	2	0	0	0	0	0	1	3	4	2	2	7	2	4	6	5	0	7	8	1	2	0
VAV3-AS1	0	7	332	11	4	17	11	16	0	14	0	5	0	5	4	7	18	2	10	2	10	3	30	4	1	2	3	8	2	37	19	26	19	26	43	37	56	31	3	48	34	182	21	22
LOC107985124	10	41	2	80	31	45	121	333	19	1614	10	51	12	14	45	75	48	13	53	14	36	7	188	6	11	17	5	21	18	364	518	623	230	740	489	193	676	173	28	187	316	136	529	57
SLC25A24	109	2283	89	3218	343	3645	4345	5283	173	318	605	1150	744	1262	1762	2152	2405	774	2397	1076	3569	2121	4966	495	2443	785	415	1345	701	6611	8547	11363	9070	10546	8985	5808	8672	7495	269	7958	6189	260	3257	4518
NBPF4	0	0	0	1	4	1	0	2	0	1	0	2	1	1	0	6	2	0	1	0	0	2	4	0	1	14	1	0	0	0	1	8	2	1	0	6	4	113	10	23	1	98	5	8
NBPF5P	0	0	0	1	1	0	0	4	0	0	1	0	0	0	0	0	0	0	5	0	1	0	0	0	0	6	0	0	0	0	2	2	5	0	0	4	7	46	3	16	0	111	2	1
NBPF6	0	4	1	3	4	0	4	8	0	1	0	0	2	0	2	3	4	0	14	0	0	0	8	0	8	34	0	1	1	2	2	4	8	0	3	4	10	157	8	44	5	127	11	12
ST13P21	0	1	0	0	0	0	0	0	0	0	0	0	0	0	1	0	0	0	0	0	0	0	0	0	0	0	0	4	0	0	0	5	2	0	0	0	0	0	0	0	0	0	0	0
LOC100420170	0	0	20	0	0	2	0	0	1	6	0	0	0	0	0	0	1	0	0	0	0	0	1	0	0	0	0	0	0	7	3	5	3	7	5	10	12	10	8	3	9	6	8	5
FAM102B	135	1666	115	2268	264	4007	2679	3239	118	230	664	896	413	1419	1458	1404	1395	643	1665	1075	1077	350	3601	340	526	309	278	716	398	8033	8714	12658	8020	8456	8907	7877	5533	5954	817	6457	5732	968	2830	12026
HENMT1	11	142	11	255	12	160	238	210	13	43	75	75	54	193	222	227	170	100	172	88	168	106	311	27	139	38	35	202	65	504	542	803	847	672	905	459	777	886	19	1156	781	34	257	529
LOC105378890	1	8	1	20	5	12	13	19	1	0	3	6	0	13	20	7	11	5	7	5	8	2	34	2	5	4	2	3	5	38	30	39	38	45	66	44	107	60	3	47	42	1	23	59
PRPF38B	176	1491	131	1955	374	2350	2084	2022	146	932	535	1071	287	1664	2617	1482	1566	707	1149	560	2266	1202	2484	398	1826	828	283	1088	676	2927	2899	3604	2592	3773	3254	2738	3683	2140	963	3440	2820	368	1872	2905
FNDC7	5	9	9	1	6	8	4	5	0	5	1	10	3	5	3	4	13	3	0	2	6	1	12	0	29	2	4	2	3	15	2	18	6	13	39	10	45	4	73	9	11	25	52	19
STXBP3	320	1606	159	2330	334	2584	2602	2573	207	1623	418	2911	439	1395	1576	1439	1847	516	1704	821	2670	1293	3360	277	1462	671	279	1016	592	5996	7737	10500	7154	9566	8784	6273	9298	5353	4944	7075	6724	2905	8826	6676
LOC100271656	33	120	58	202	31	151	194	173	38	126	37	168	31	114	95	87	171	29	146	86	229	73	244	14	122	56	22	63	58	430	480	751	504	595	666	472	743	491	356	771	660	230	920	579
LOC105378891	0	2	1	4	0	1	4	5	0	0	1	3	3	19	2	5	8	2	5	2	10	6	6	1	11	3	1	19	1	10	6	7	13	9	16	18	9	23	9	14	7	4	3	86
AKNAD1	128	6	22	15	0	1	8	10	0	14	6	1	12	52	7	3	8	10	22	16	31	11	23	0	37	9	1	48	2	33	22	16	30	38	48	20	28	60	63	47	13	6	24	269
SPATA42	0	0	0	1	0	1	0	1	0	0	0	0	0	5	2	1	0	0	2	0	7	2	0	0	7	0	0	24	1	3	2	0	0	3	3	1	6	1	0	1	1	0	3	28
LOC107985159	1	0	0	0	0	1	1	0	0	0	0	0	1	10	0	0	1	0	1	2	4	2	2	0	1	0	0	27	1	0	5	0	1	2	8	2	5	1	3	4	0	2	1	45
GPSM2	46	701	26	1070	144	1123	917	686	36	72	250	292	101	877	766	676	766	419	997	584	3639	1990	1065	219	3436	340	117	717	204	2687	3470	3311	2603	3958	3208	3067	2514	2975	1069	3545	2826	305	1306	6727
CLCC1	30	617	28	1108	111	827	1062	866	42	63	334	254	178	1459	774	858	699	306	969	462	1011	450	1224	137	681	461	119	719	308	2749	2398	2960	2706	3031	2854	2734	2811	2864	238	2907	2297	45	831	3902
WDR47	253	760	80	1077	227	1329	1128	1181	71	307	354	558	234	969	854	672	866	292	743	481	2861	1297	1514	189	1793	304	121	472	301	3104	4093	4487	3691	4150	3941	3466	3759	3609	4184	4020	2958	2418	4823	3553
LOC107985160	19	5	0	8	1	9	5	16	0	2	1	2	1	15	20	7	3	2	3	1	20	13	10	2	18	5	0	11	7	27	9	26	17	26	18	30	30	19	42	35	20	45	25	33
RPL17P7	215	2719	255	3303	294	2448	2834	3377	138	748	1086	1265	2155	1578	1736	2792	2018	965	2188	815	8006	3559	3130	390	4855	495	393	1596	555	6450	10664	9070	10798	9830	8556	5922	8059	9610	781	8128	5927	452	4839	5970
RPS27P6	9	2	0	6	2	3	5	2	0	1	7	2	3	4	7	6	6	9	2	2	14	4	17	0	5	6	0	1	0	20	34	34	30	32	43	31	52	27	24	38	29	11	36	38
RANP5	1	1	0	0	0	1	0	4	0	0	0	13	0	1	1	0	1	0	0	1	1	0	1	1	2	0	0	0	1	2	5	1	1	5	3	1	0	2	9	1	6	6	4	2
TAF13	165	957	157	853	177	1967	1585	1551	127	340	205	708	181	412	1083	599	963	272	400	181	2028	1087	1674	261	1461	251	118	319	178	403	716	547	432	777	605	398	750	372	462	584	497	179	631	444
LOC105378892	0	0	0	5	0	1	0	3	1	3	0	1	0	3	2	0	11	1	1	0	6	2	3	0	4	3	1	0	0	1	1	1	4	6	3	1	8	2	1	3	4	2	4	1
TMEM167B	302	802	179	1416	257	1515	1187	1697	172	1101	368	2365	356	892	1147	885	1344	407	1017	391	1179	545	2256	154	676	359	151	562	214	3833	6695	5978	4491	5409	5341	2932	4971	4000	3335	3914	4212	2924	9497	3164
SCARNA2	5202	30461	2893	13979	7432	32190	16295	38943	2765	15548	17231	16331	15119	62311	34644	15358	34150	5380	41473	11680	34562	15873	29013	3989	23728	21018	5575	45267	11236	9651	2440	2725	15713	11564	12421	11096	12552	21082	3919	10625	13991	6388	16875	26180
LOC100420092	5	40	1	35	7	40	31	36	1	14	6	31	9	39	15	10	47	10	5	7	23	7	53	9	20	14	2	10	3	89	67	63	60	112	106	108	160	79	28	103	54	46	88	95
C1orf194	13	27	0	21	13	29	15	33	2	25	3	52	5	23	35	11	32	9	11	8	26	16	44	1	26	12	2	6	5	28	27	33	24	71	46	23	54	33	21	46	34	27	59	80
KIAA1324	98	127	218	84	41	971	158	364	31	1256	26	575	38	163	621	31	414	85	15	21	85	45	239	26	353	241	18	48	12	1057	565	210	121	648	217	901	3997	114	861	419	2197	2169	2082	97
SARS	280	1360	218	2354	321	1637	2186	1876	101	703	1145	1574	489	3540	3254	2648	2130	1373	1256	873	4544	2146	3151	554	4030	816	293	1597	667	6763	3987	5385	7138	7613	6725	6920	8895	11000	5982	8012	6684	2066	6714	7997
CELSR2	17	334	17	410	167	456	93	141	15	40	347	54	73	1597	701	373	734	222	272	277	7979	4544	253	59	4835	128	98	653	205	636	83	123	628	1449	678	752	857	792	46	1681	1512	53	491	2103
PSRC1	196	136	21	184	40	224	164	110	23	7	47	104	15	169	443	201	224	203	64	23	230	80	132	38	258	31	60	91	87	203	246	186	247	611	233	162	383	390	452	642	498	173	158	139
MYBPHL	3	11	0	12	15	7	3	7	1	7	3	15	1	158	16	26	61	1	11	7	30	24	16	1	59	3	0	35	5	87	24	22	52	253	29	66	101	38	77	32	42	21	82	299
SORT1	423	1856	139	3850	580	2073	2220	2277	126	838	1616	1777	1290	9736	3099	5584	2372	1728	3091	1931	6045	5223	4962	365	3248	466	442	5850	941	6210	4285	7185	8068	10507	5415	6274	9480	6197	5080	6035	5229	2207	4615	20989
PSMA5	69	676	61	1070	120	1388	1314	1169	44	292	315	540	289	928	1353	1066	1123	530	317	252	1396	945	1872	213	1418	444	120	595	267	7741	9992	11538	10533	10337	10603	6151	9586	8315	877	7479	6504	599	4160	5268
SYPL2	1	50	6	66	7	65	46	31	3	4	49	13	12	1586	129	132	67	81	34	68	32	22	80	25	6	27	15	842	49	204	47	47	264	242	183	351	336	93	3	312	243	4	51	4265
ATXN7L2	21	262	13	194	42	127	176	167	12	25	104	77	34	705	432	202	144	132	80	90	144	104	272	52	102	128	40	348	97	437	106	314	494	580	873	594	957	586	96	932	596	30	363	1449
CYB561D1	29	425	14	687	105	503	643	779	27	209	212	371	105	649	702	447	452	278	557	257	913	416	868	87	617	280	77	462	146	884	383	592	753	989	1113	857	1576	1259	81	1384	1128	122	565	1323
AMIGO1	3	40	3	27	7	20	21	13	7	10	50	12	41	494	79	115	84	35	60	62	54	14	31	10	69	100	14	106	19	295	77	85	188	255	234	239	131	128	5	104	146	10	36	743
LOC105378893	3	0	0	0	0	0	0	0	0	0	0	0	0	3	0	0	2	0	2	0	0	0	3	0	0	2	0	0	0	0	0	0	0	3	1	1	1	0	1	2	3	2	2	3
GPR61	10	1	0	1	1	2	0	3	0	2	1	5	4	34	5	1	5	1	1	1	5	1	14	1	5	8	0	7	0	7	5	8	6	14	8	8	26	4	22	9	17	32	23	22
GNAI3	967	2998	425	4062	790	5573	5762	5603	546	3134	797	6787	929	1757	3881	2829	5552	1399	1918	1109	8858	5986	7895	661	6336	827	487	1636	840	10899	17802	17237	15179	18359	15153	9927	18812	11531	12709	12526	14940	10922	22160	7089
MIR197	2	26	4	32	4	37	30	29	6	6	6	36	7	17	11	14	28	14	12	8	42	28	62	2	19	10	2	0	9	65	116	79	60	128	121	76	185	43	49	81	118	42	122	63
GNAT2	49	129	7	256	45	344	236	295	15	106	16	222	38	104	210	77	275	59	62	42	619	317	497	27	301	29	22	80	34	485	669	761	446	823	873	643	1318	397	571	600	770	361	774	339
AMPD2	378	1597	274	1944	546	2749	1882	2675	264	5364	539	3148	517	1373	5869	1674	3401	1331	595	349	1153	771	4823	782	803	1268	520	1049	968	3326	2056	3847	3533	8174	5820	3642	11213	6451	9363	8580	12301	3287	9962	3246
RPL7P8	0	0	0	2	0	2	1	0	0	1	0	0	0	1	1	2	0	0	0	0	1	0	2	0	3	0	0	0	0	4	1	2	4	0	2	4	3	5	26	5	1	8	6	6
GSTM4	1	125	12	257	50	143	206	93	3	15	214	75	49	650	260	364	199	164	147	92	146	99	223	54	66	48	47	198	95	393	202	615	383	628	454	776	721	1010	27	1234	669	12	156	1365
GSTM2	2	92	7	190	21	60	122	25	4	5	200	41	23	1213	110	199	124	126	146	112	53	62	116	34	17	81	29	224	118	271	123	266	387	286	168	637	374	955	33	772	477	6	97	1928
GSTM1	0	17	3	171	3	98	37	10	3	11	200	71	33	884	185	50	138	41	29	10	18	101	228	38	4	9	44	129	69	79	24	447	92	80	58	527	84	955	5	145	99	3	80	1272
GSTM5	0	56	4	102	5	70	59	16	1	11	92	44	9	425	28	86	81	74	61	59	19	7	70	12	6	8	10	84	28	125	25	235	278	131	37	365	149	273	3	553	225	4	16	502
GSTM3	11	486	38	578	97	429	555	483	39	93	253	356	138	1229	646	515	480	323	762	255	1306	689	889	80	327	151	97	479	102	2959	3384	3418	2814	2815	3640	2489	2245	3123	142	1584	1858	171	1242	4197
EPS8L3	1	2	0	10	0	2	0	9	9	2	4	2	0	33	2	6	4	5	6	3	1	0	5	2	1	1	0	7	4	2	1	4	9	8	4	32	4	11	6	50	3	0	4	23
NDUFA5P10	37	2	4	1	0	2	2	0	0	0	0	0	0	2	1	3	2	0	5	0	0	0	6	0	0	0	0	5	0	6	4	8	4	7	1	5	2	2	4	13	5	9	2	4
LINC01768	3	4	1	5	6	7	4	8	4	43	1	187	2	14	22	7	21	9	12	1	16	3	29	0	3	0	4	3	1	1	2	2	6	5	9	4	10	10	47	7	20	15	120	7
CSF1	54	691	48	1165	728	600	1138	928	164	2443	1213	3979	379	3419	1499	2692	1204	1303	1122	812	468	171	2139	422	127	1147	196	1101	494	855	659	2030	1493	2461	1292	1535	3042	2244	141	3570	2338	117	1800	5234
AHCYL1	352	4478	338	5152	708	5738	5215	4832	402	2294	1672	3072	1221	5823	5625	4473	3636	1816	3693	1530	6077	2420	6227	667	3688	1341	544	4561	1058	9853	8799	11879	8950	10298	10115	9021	12196	9685	2918	11899	8746	736	5002	11011
STRIP1	50	725	96	1449	174	1027	1421	1362	61	364	750	589	278	1978	1590	1510	1046	814	983	565	2795	1696	1955	297	1540	588	232	965	533	3903	1896	3555	3703	4525	4405	4844	5627	5626	280	7022	4363	148	2286	6336
LOC105378895	0	1	0	5	2	12	10	14	0	1	2	2	2	5	4	9	8	1	3	5	7	2	16	1	8	0	0	14	3	5	1	9	6	18	21	9	27	15	36	8	18	6	6	13
ALX3	3	113	6	88	16	85	70	101	4	9	87	29	18	255	121	138	92	87	84	45	245	115	125	32	133	73	11	77	49	338	104	198	202	313	296	425	374	405	26	517	265	4	85	483
LINC01397	0	49	0	9	2	21	7	9	0	6	16	2	1	25	4	18	13	0	6	1	36	3	9	2	1	5	1	7	1	259	70	49	9	96	37	119	55	26	6	58	66	0	25	21
UBL4B	0	29	0	4	1	11	0	7	7	6	10	1	0	5	2	11	8	4	3	0	15	15	6	2	1	3	0	3	3	259	34	35	1	95	29	84	41	21	3	66	42	0	24	22
SLC6A17	0	75	133	62	4	122	111	146	324	6	9	18	9	18	59	57	511	91	9	7	168	163	35	11	178	7	7	28	27	179	38	32	156	202	186	206	241	244	8	212	122	12	35	76
LOC105378897	0	4	0	0	0	3	7	0	3	3	0	0	0	0	0	2	1	0	1	0	7	3	1	1	2	1	0	0	1	12	2	3	8	4	6	9	5	4	1	4	0	1	0	2
LINC02586	0	4	0	3	0	2	7	4	0	0	2	1	0	24	3	1	8	7	5	1	14	4	4	2	3	0	1	10	4	13	4	1	6	5	6	8	15	10	0	14	5	0	12	17
KCNC4	39	171	23	360	53	214	249	219	15	26	273	51	51	1713	482	339	261	272	202	228	885	460	422	86	175	143	104	825	256	399	127	182	334	562	426	740	777	789	18	1022	587	4	136	1415
RBM15-AS1	12	6	0	11	4	4	4	13	1	10	3	6	3	30	15	11	21	2	11	8	25	7	12	3	10	18	2	4	5	39	26	18	34	36	18	35	33	42	50	58	45	17	37	55
LOC112268233	0	17	0	32	4	28	19	28	4	14	8	15	11	53	40	21	29	7	15	6	38	10	52	2	25	11	6	33	5	44	44	51	43	61	78	69	66	81	58	59	74	33	132	102
RBM15	450	1652	175	2098	324	2041	2155	2566	83	438	521	1688	305	2184	2559	1591	1955	669	1502	669	2339	1190	2570	442	1903	815	351	1455	866	4711	4516	5188	4721	5160	5252	4651	5762	4608	4587	5339	5103	2162	4390	5349
SLC16A4	62	249	10	436	36	496	275	446	42	123	153	179	159	489	304	395	407	142	567	213	353	137	450	69	205	563	63	736	157	1336	1276	1563	2228	2020	1607	1364	2470	2379	467	2135	1021	157	542	2527
LAMTOR5	181	570	115	745	156	1731	996	1151	182	645	219	1371	444	666	1157	610	965	312	549	162	1568	804	1237	123	933	207	86	458	140	1143	1732	1551	1454	1770	1355	914	1506	1043	991	1216	1072	816	1511	969
LAMTOR5-AS1	0	3	0	6	1	0	1	6	0	1	2	4	0	8	7	6	8	3	2	6	6	2	7	0	5	1	1	4	5	15	9	4	24	20	22	11	11	13	7	25	11	1	4	47
PROK1	1	2	0	1	1	1	0	0	0	6	13	1	10	27	0	0	1	0	0	0	31	7	0	0	12	5	0	150	0	0	4	1	11	0	0	2	0	1	6	0	6	2	0	3
LOC105378899	0	0	0	0	0	0	0	0	0	0	0	0	0	0	0	0	0	0	0	0	0	0	0	0	0	0	0	0	0	0	0	0	0	0	0	0	0	0	0	0	0	0	0	0
LOC105378898	0	0	0	0	0	0	0	0	0	0	0	0	0	0	0	0	0	0	0	0	0	0	0	0	0	0	0	0	0	0	0	0	0	0	0	0	0	0	0	0	0	0	0	0
CYMP	0	0	0	0	0	0	0	1	0	2	0	0	0	0	1	0	0	0	0	0	0	0	0	0	1	2	0	0	0	0	0	0	0	0	0	1	0	0	0	0	0	4	0	0
CYMP-AS1	0	0	0	0	0	0	0	1	0	0	0	0	0	0	0	0	0	0	0	0	0	0	1	0	0	0	0	0	0	0	0	0	0	0	0	0	1	0	1	0	0	0	0	0
KCNA10	11	0	0	2	0	1	0	0	0	0	0	0	0	1	0	1	2	1	1	0	2	0	0	0	0	0	0	0	0	2	0	2	7	4	6	3	8	4	1	3	5	199	0	16
KCNA2	15	17	13	15	1	12	10	9	1	3	21	8	8	623	55	24	26	7	48	24	26	5	20	2	17	3	7	39	1	92	23	63	49	60	50	49	29	52	26	81	139	81	16	578
LOC107985174	150	36	8	154	43	234	156	341	11	17	6	71	28	7	115	18	100	40	16	6	11	2	799	7	12	6	27	15	17	153	252	1070	251	459	630	136	471	111	35	213	265	40	126	25
KCNA3	18	249	12	374	90	662	505	886	41	2529	128	160	117	357	483	86	588	88	220	78	189	50	1600	65	327	32	153	330	108	919	1740	3963	717	1148	1818	916	1241	324	116	1383	1542	124	543	339
LOC105378901	0	0	0	5	1	4	9	7	1	0	0	1	0	3	2	2	2	0	4	1	0	0	18	0	2	0	0	0	1	4	5	28	3	11	25	6	14	7	2	1	0	0	1	3
NRBF2P3	5	25	4	48	4	51	28	41	1	36	5	32	11	16	18	34	32	16	20	12	58	38	60	6	32	11	3	7	2	93	132	99	58	89	104	42	146	66	30	77	64	32	78	51
CD53	2903	2472	986	1496	930	4165	1677	3430	958	13428	442	17831	1124	916	7423	1521	12142	1837	785	290	1948	200	7943	344	1383	357	368	870	295	8868	25889	19887	7458	12881	8262	4678	26224	4986	77227	10222	21707	65857	100685	1434
LRIF1	67	380	46	502	130	642	481	553	50	315	80	733	164	249	383	287	699	132	210	113	484	179	751	66	491	169	55	140	99	1172	2632	2144	1390	2104	2810	1072	2847	1102	2733	1493	1780	1239	4743	1035
CCNT2P1	24	8	0	21	7	20	27	23	1	19	3	8	4	21	21	15	24	11	22	11	40	12	45	2	34	5	6	9	3	63	107	82	103	71	76	77	87	88	11	60	59	6	68	62
DRAM2	33	1230	23	1249	130	1190	1177	1892	55	173	324	634	468	1011	817	1076	1023	382	958	374	1506	589	1370	120	696	341	156	782	239	4044	7077	8584	5050	4991	7093	4119	4188	4606	290	5441	4097	181	2829	2616
CEPT1	34	1079	14	1020	132	1274	1094	1393	51	304	266	619	319	930	875	972	908	244	952	423	1833	768	1229	119	1012	461	157	739	277	3533	4391	5248	3430	3822	4760	3319	3363	2986	312	5013	3288	298	2623	2695
DENND2D	29	349	21	322	90	487	329	685	36	340	265	989	266	594	780	678	924	244	501	161	1482	699	802	60	1184	280	228	528	234	1537	944	2141	790	1565	1642	1830	1567	1318	806	4211	3301	442	2886	1110
LOC107985180	2	5	0	1	1	4	5	7	0	11	3	41	0	7	7	7	18	3	6	5	23	9	20	0	5	2	1	0	2	19	15	19	5	14	12	15	19	10	94	27	44	123	336	13
CHI3L2	375	5624	625	723	78	2909	502	4725	948	1743	669	910	4109	2424	1971	3165	1838	477	25078	3121	6948	1431	9673	109	405	37545	311	2497	142	14641	11334	27663	1204	1097	6710	9705	3507	13745	415	71961	2273	96	7726	364
CHIAP2	0	0	0	0	0	0	0	1	0	0	1	0	2	21	0	2	1	0	2	1	0	0	0	0	1	0	0	1	0	1	2	6	3	0	2	14	0	8	4	46	1	4	5	5
CHIA	1	0	0	0	0	0	0	1	0	0	4	0	6	11	0	1	1	1	3	0	0	0	0	0	0	2	0	15	0	0	0	1	0	1	0	21	0	1	2	3	0	1	0	2
LOC105378903	0	0	0	0	0	0	0	3	0	1	0	0	0	0	0	1	0	0	0	1	0	0	0	0	0	0	0	0	0	0	0	0	0	0	0	1	0	0	0	1	0	0	1	0
PIFO	0	32	13	11	1	21	7	10	0	10	28	7	15	16	19	33	16	7	93	24	21	3	44	0	0	22	0	19	4	156	69	165	122	66	212	180	80	158	7	370	66	15	41	148
LOC105378904	0	1	0	1	0	0	0	1	1	0	5	0	2	0	5	3	3	0	6	3	0	0	3	0	0	8	0	3	0	9	7	23	0	1	15	7	2	10	6	27	1	2	4	4
HIGD1AP12	1	1	2	1	1	22	0	2	4	4	2	2	0	1	20	5	3	3	6	1	60	52	11	1	36	1	0	6	2	32	47	33	24	35	20	14	18	21	0	16	10	7	25	12
PGCP1	0	0	0	0	1	1	0	2	0	0	0	0	1	0	0	2	5	0	2	3	1	0	2	0	1	3	0	0	0	15	12	21	3	3	13	5	0	9	0	19	0	0	4	3
OVGP1	8	63	8	157	22	117	64	131	2	6	21	54	12	187	138	109	79	37	88	67	95	71	124	33	54	42	13	66	54	487	213	387	251	492	408	555	556	546	76	394	410	55	340	1068
WDR77	38	422	36	726	56	682	829	847	33	68	298	246	155	915	970	970	630	492	445	303	1309	910	947	177	1271	380	111	605	258	2454	1423	2217	2333	2437	2164	2582	2599	3417	92	4137	2631	52	947	3481
ATP5PB	52	1054	74	1169	115	1653	1494	1738	55	215	265	512	393	662	1104	923	917	361	1050	405	2853	1714	1756	185	2448	276	174	805	290	5096	6805	7188	7430	7243	6337	4057	5050	6765	174	5254	4563	221	3165	4672
C1orf162	42	261	30	302	83	336	331	377	10	206	141	562	198	375	346	919	470	302	255	159	231	69	432	71	112	158	28	327	92	1919	2404	4472	1872	1854	1537	1142	1941	1217	533	2924	2452	364	1268	1568
TMIGD3	0	32	1	46	3	39	53	87	0	11	31	19	90	22	154	33	20	44	22	7	30	1	28	11	6	22	1	16	10	103	118	99	156	241	275	144	180	120	36	320	268	11	102	91
ADORA3	4	16	1	42	3	8	28	12	0	0	7	19	11	23	51	76	22	31	18	7	15	2	29	4	8	19	2	20	7	94	74	168	109	109	139	133	148	125	3	154	153	2	24	109
RAP1A	636	2097	416	2512	495	3365	3053	2582	263	2004	478	3579	676	1309	1959	1297	2550	512	1811	891	2149	968	3564	283	1451	526	290	1200	493	5316	8111	9652	7302	7873	7385	5061	8370	4837	5533	7151	7047	3580	10336	6274
LINC01160	4	8	1	10	4	15	20	16	1	13	24	10	2	24	19	12	13	7	16	16	7	12	31	2	4	8	2	5	13	15	25	42	42	43	45	36	67	29	8	46	46	12	14	48
LOC107985184	42	86	5	147	32	176	117	158	18	393	103	237	27	288	400	87	149	54	97	44	92	49	246	34	60	60	31	79	42	139	159	262	174	250	369	253	320	213	157	278	297	139	427	199
KRT18P57	18	81	6	98	18	89	93	103	10	190	40	233	20	99	93	92	155	65	69	32	76	28	169	25	35	45	21	42	38	335	247	536	323	440	453	456	768	293	273	748	526	172	1104	439
INKA2	131	938	67	1453	96	2010	1300	1574	84	578	543	855	207	1040	2285	1371	824	596	928	772	949	418	1487	382	384	425	226	1122	465	1401	775	1485	1967	2288	2719	2321	2937	2401	1000	2023	2369	328	1129	2249
INKA2-AS1	2	16	1	16	1	70	12	22	0	1	2	6	5	25	38	18	29	6	16	11	10	12	21	12	3	2	8	20	5	42	15	25	43	60	58	64	65	74	18	53	63	8	31	59
LOC101928718	1	4	8	15	1	20	7	10	0	0	2	9	6	12	18	4	6	9	10	2	7	1	23	3	3	1	1	8	2	16	9	15	20	13	35	38	43	23	25	32	25	7	21	28
DDX20	42	444	393	715	71	657	702	573	20	84	188	302	121	515	689	527	461	263	312	245	671	388	933	84	450	243	98	291	198	2357	2009	2893	2523	2643	2983	2016	2615	2293	363	2508	1973	288	1835	2029
KCND3	20	490	134	509	40	459	322	785	64	312	565	58	242	678	385	985	718	330	696	276	2779	1665	880	105	925	1322	54	633	116	2521	720	2406	1062	1637	2186	3084	1779	735	338	4199	1270	1390	611	1850
KCND3-IT1	0	6	0	2	0	5	2	8	0	0	4	0	1	1	7	8	5	3	10	3	34	28	7	0	9	9	0	4	1	19	3	15	16	27	38	30	29	8	0	36	17	0	7	25
KCND3-AS1	0	18	2	15	0	13	9	17	0	0	13	1	2	27	19	20	16	1	9	2	90	45	18	2	21	45	2	11	2	115	16	68	37	56	104	88	67	17	0	87	30	0	27	65
LINC01750	1	4	0	6	0	7	5	6	0	0	19	1	1	18	17	22	21	11	23	8	73	18	5	0	16	59	1	26	1	55	28	18	15	24	28	78	49	6	2	60	9	1	7	38
LOC105378906	0	0	0	0	0	0	0	2	0	1	0	0	0	0	0	0	0	0	1	0	0	0	0	0	0	0	0	0	0	1	0	1	0	0	1	1	1	1	1	1	2	8	0	4
LOC105378909	17	28	362	38	5	19	14	34	3	11	98	4	34	748	48	169	32	19	258	183	13	8	36	5	6	49	15	198	8	90	71	267	215	193	73	123	213	90	22	73	155	41	19	2619
CTTNBP2NL	81	1496	159	2341	297	2366	2211	1942	148	347	725	475	509	1354	1329	1591	1284	702	1215	824	3332	1560	2645	277	2039	452	165	897	538	4561	4900	5813	4312	5654	6018	4924	5792	4035	97	5268	3326	40	1261	3851
MIR4256	0	25	1	35	2	29	29	21	2	0	9	4	0	23	19	14	18	4	19	18	23	14	21	1	25	4	3	24	8	76	57	77	39	84	85	66	95	44	0	41	41	0	26	44
WNT2B	9	159	20	363	77	234	218	190	14	40	88	48	33	412	185	177	248	69	205	139	388	159	234	44	242	134	22	159	85	1053	802	1095	758	1190	1423	1038	1779	1081	11	1069	757	23	448	1681
ST7L	34	525	27	903	122	604	841	940	27	139	222	275	255	838	671	583	578	229	654	308	877	358	782	134	605	362	121	595	236	2071	2043	2035	2064	2612	2525	1746	2619	2579	161	2458	1942	231	1038	2641
CAPZA1	391	2506	254	3167	541	4748	4516	4192	334	2721	663	5857	1029	1310	2963	2904	4258	1448	1491	812	6307	3459	5922	532	4623	543	439	1305	734	11235	25312	20780	17148	20676	16336	9096	17863	11573	5264	13715	17025	8629	24924	6882
MOV10	32	1255	69	1700	216	1167	1452	1299	47	415	1012	447	427	2730	2524	2231	1667	1220	927	710	1325	660	2214	479	861	1087	360	1146	915	3874	1557	4312	3798	5393	4757	4879	5701	7314	167	9274	4719	128	1237	6316
RHOC	123	2023	188	4204	274	5490	4951	7141	398	747	1262	842	1094	2071	4625	3231	2306	1734	2004	977	3889	1128	4717	597	2495	664	444	2072	953	4919	3184	2985	5308	7106	7782	5928	8117	11833	151	10019	6024	64	2753	5104
PPM1J	11	45	9	15	26	69	12	33	3	64	8	10	8	99	79	26	21	22	25	11	169	70	28	17	122	6	8	22	23	84	17	30	55	65	63	40	89	73	28	106	65	201	33	72
LOC105378910	0	0	0	1	0	2	3	2	0	3	0	0	0	0	1	0	4	0	0	0	0	0	9	1	4	0	1	0	0	2	0	0	0	6	6	3	5	2	3	4	2	0	3	0
TAFA3	2	3	11	2	3	2	4	11	3	29	0	0	4	11	4	6	0	10	3	3	10	4	10	1	2	0	1	1	0	3	3	0	9	0	0	5	13	3	5	1	3	0	8	3
NUTF2P4	0	1	0	1	0	0	0	0	0	0	0	0	0	0	0	0	0	1	0	0	0	0	1	0	0	1	0	0	1	15	7	9	6	10	11	13	16	17	0	18	7	1	5	8
LINC01356	1	0	3	1	0	1	2	7	0	1	1	2	2	14	3	3	0	0	5	0	8	9	1	1	27	0	0	4	0	4	2	0	5	3	1	2	1	1	1	6	4	1	0	7
HP08777	0	0	0	0	0	0	0	2	0	0	0	0	0	0	0	2	0	1	0	0	2	1	1	0	6	0	0	0	0	0	10	1	0	2	0	0	2	1	0	0	0	0	0	0
LOC105378911	1	4	0	1	0	2	3	5	0	0	2	0	0	7	1	3	1	2	9	2	11	7	3	0	18	1	1	0	1	6	17	0	11	10	2	0	6	4	3	3	3	3	2	10
RPL39P8	0	2	0	1	0	1	3	1	0	0	0	0	0	0	0	0	4	0	0	0	1	1	0	0	6	0	1	2	0	5	5	0	0	0	6	1	2	0	1	0	1	0	1	0
SLC16A1	86	1912	76	1875	268	2466	2596	3204	85	307	463	670	440	712	977	1400	1672	601	1152	409	11486	4726	3017	349	8634	675	172	713	310	4279	10845	5860	5135	4959	6423	3071	6192	4993	143	5413	3731	87	3104	3681
AKR7A2P1	1	38	5	56	9	52	74	83	0	12	24	17	16	51	52	51	51	28	25	19	182	63	73	10	154	21	8	29	12	120	72	91	162	161	182	163	236	345	4	306	234	5	87	262
SLC16A1-AS1	2	90	6	188	32	106	140	195	4	5	44	20	14	177	163	122	135	55	72	33	178	66	213	43	107	74	23	123	89	215	186	189	281	343	279	241	346	377	5	415	290	3	64	361
LOC107985189	32	80	0	180	16	99	138	181	5	0	36	26	10	103	63	101	90	64	69	45	103	37	160	33	61	34	14	79	58	226	288	311	307	346	247	239	391	327	2	449	284	145	70	489
LOC100996251	3	43	0	149	9	62	83	86	2	11	33	20	18	131	58	111	81	47	68	41	103	23	124	15	41	45	10	51	39	196	302	280	262	415	305	179	292	298	91	425	230	6	41	487
LRIG2	91	1211	94	2291	262	1460	1981	1662	60	110	550	544	336	2004	938	1761	1185	619	1660	821	2076	1250	2144	310	1239	627	197	1347	587	5043	4690	5804	5239	6361	6287	5089	5877	5935	981	7885	4556	728	2215	8194
LOC643441	3	2	0	0	1	0	0	0	0	1	0	0	0	1	0	1	1	0	0	0	0	0	0	0	0	1	0	0	0	1	0	0	0	2	0	1	0	0	0	0	0	2	1	2
RPS15P1	0	0	3	0	0	0	1	0	0	0	2	0	1	1	2	1	1	0	1	1	1	0	1	0	3	0	0	2	0	1	0	1	0	0	2	3	1	0	0	1	1	0	1	0
MAGI3	68	560	671	1051	136	790	904	624	31	79	448	188	142	1673	774	821	575	405	707	412	1091	528	1035	196	639	356	128	758	316	3756	2970	2814	3218	3853	3699	3638	2838	2884	201	3534	2446	517	1122	6156
PHTF1	93	1011	75	1416	153	1333	1154	1494	95	641	341	687	293	636	1118	960	1306	428	626	402	774	224	1866	223	322	470	157	714	407	3352	3753	4034	2886	4329	4196	3123	4715	3685	4029	4069	3107	1814	3362	2777
RSBN1	115	1283	94	1185	327	1880	1071	1385	150	1185	417	1791	362	1374	1023	901	1988	392	888	539	1271	600	1882	148	931	449	114	826	282	3774	5554	5612	3604	4404	4648	3772	6291	3255	9646	4332	4382	2322	4747	4871
AP4B1-AS1	12	48	2	84	9	67	59	54	4	10	17	31	10	46	57	49	65	20	74	22	94	39	72	7	37	37	8	42	29	145	150	144	126	177	261	137	202	163	91	204	183	75	153	140
PTPN22	411	785	184	555	238	1143	543	769	140	941	150	2109	494	253	744	418	1342	195	1157	297	1662	708	1140	87	551	431	99	251	113	1405	2794	3038	2130	2558	1934	1459	3063	1574	2529	1916	2211	3266	3700	722
BCL2L15	87	32	154	43	13	34	39	48	9	17	3	41	61	45	18	30	46	15	14	21	88	44	70	17	37	12	5	24	14	97	112	126	108	131	179	85	171	91	194	86	132	200	224	154
AP4B1	38	321	66	559	76	426	400	399	12	98	143	212	90	477	454	383	379	194	367	161	466	200	580	132	216	232	67	286	198	1618	1255	1521	1515	1531	1893	1343	1993	1905	565	1948	1269	289	963	1446
DCLRE1B	12	198	71	452	53	560	402	411	48	44	102	112	73	203	300	336	297	193	180	115	261	139	692	88	202	61	24	152	87	941	1027	1592	895	1210	1031	950	1178	960	93	1142	989	77	484	720
HIPK1-AS1	2	20	4	14	6	15	8	20	3	6	8	6	16	22	13	6	19	5	31	8	22	8	21	2	7	14	3	36	3	32	37	32	27	54	52	32	49	49	10	64	41	8	67	61
HIPK1	533	3805	333	4835	847	8680	5406	5289	541	3494	1849	5710	1493	6708	5434	3218	5049	1599	3244	1935	4809	2688	9223	765	2685	1430	462	3993	1005	16072	18408	26678	14629	18673	30891	19496	20697	13729	8372	18037	16598	4450	21085	20375
OLFML3	24	1135	30	4846	26	821	3053	872	17	98	1788	329	308	2351	1323	1473	572	1493	1499	680	589	122	1495	516	71	368	65	1271	465	3882	2232	3578	7625	3225	3863	5537	5314	18285	45	14872	5477	325	189	5391
SYT6	2	4	15	44	1	8	12	7	0	2	2	3	6	56	18	13	7	5	16	3	12	5	13	1	0	3	2	54	11	46	16	24	84	49	68	84	49	46	2	36	37	2	0	69
LOC107985443	0	0	1	0	0	0	0	0	0	0	1	0	0	0	0	0	0	0	0	0	0	0	0	0	0	0	0	1	0	0	0	0	0	0	1	1	0	0	1	0	0	0	0	2
TRIM33	431	1907	226	3320	610	2854	3137	3337	173	3357	918	5321	779	3292	3112	2260	2812	952	2377	1304	4666	2431	4403	430	3249	935	435	1745	910	8562	9377	13200	10054	12053	11064	7811	11273	9239	6279	11773	12291	3259	19170	12709
RPL26P10	10	36	0	49	9	55	49	53	3	46	2	65	10	16	47	22	54	8	44	18	69	45	66	8	55	13	8	14	12	87	87	117	100	110	108	86	124	75	32	156	129	12	195	101
EIF2S2P5	15	30	13	41	6	38	36	53	2	45	4	93	26	21	14	26	41	14	24	17	56	19	52	5	30	9	10	8	14	126	161	222	130	145	225	99	178	127	817	252	265	33	344	151
PKMP1	95	646	83	968	175	980	1242	1330	88	505	280	1035	244	627	1393	1002	1123	968	429	223	2164	1192	2283	289	1901	606	159	779	195	4082	2813	3433	2788	5188	4412	2848	5676	5116	2205	4442	4740	467	4737	3050
LOC105378913	5	9	3	3	2	12	1	11	0	11	1	3	3	17	4	2	16	1	4	3	6	2	7	1	27	1	0	28	1	13	12	3	12	24	15	11	18	5	23	14	26	7	13	35
BCAS2	83	244	49	440	65	557	443	452	35	312	100	466	154	425	593	277	716	112	238	124	870	339	624	62	632	114	53	277	94	1302	2122	1888	1637	1993	1788	945	1391	1511	1008	1284	1372	737	1949	1217
LOC105378914	2	2	0	3	1	4	2	4	0	0	1	0	0	33	6	4	14	3	2	1	77	44	6	1	123	1	1	25	0	18	14	5	4	22	17	8	4	12	7	5	6	2	7	33
DENND2C	34	237	22	298	160	336	334	229	22	34	102	45	50	897	184	235	624	75	233	149	5827	4047	281	59	6552	57	30	918	88	826	663	590	1111	1938	1128	782	704	1039	396	990	994	81	1100	3645
AMPD1	15	1	0	0	2	1	0	1	6	53	2	3	5	1162	0	3	7	4	1	0	0	0	2	0	3	2	3	677	0	1	0	1	3	4	12	1	7	4	34	16	5	20	4	5679
NRAS	115	2164	648	3334	241	3692	4678	5438	510	351	532	1166	767	1006	2574	1940	2661	832	1813	905	3731	2438	5016	498	3618	409	375	1062	661	8978	13762	14336	12339	13023	12340	7756	10292	9363	323	9627	7853	273	4997	5226
CSDE1	1131	7274	1040	14745	1675	12318	14225	11752	1250	7122	5704	9102	4311	20085	12408	13761	11240	5249	9672	5224	22434	12934	17760	2078	13753	4334	1504	15099	2934	32938	31870	45588	33000	39108	38582	30717	37975	25952	7602	42303	28550	2779	17951	66224
RNY1P13	2	36	1	25	3	24	47	25	2	8	4	30	7	18	22	16	29	2	27	17	27	28	56	2	28	16	1	19	16	39	49	57	55	52	45	44	47	33	8	45	35	13	33	48
SIKE1	77	988	107	1890	202	1853	1983	1774	60	298	390	973	306	936	1004	1136	977	432	1219	617	2259	1203	1912	229	1754	391	194	837	344	4218	5662	5238	5467	5178	6397	3736	5188	4565	619	5094	4117	457	3072	4618
SYCP1	18	1	1	0	0	0	0	0	0	3	0	0	1	10	0	1	0	4	6	0	1	0	0	0	1	0	0	0	0	5	0	0	3	3	0	16	0	0	36	0	19	284	29	23
LOC105378915	0	0	0	0	0	0	0	0	0	0	0	2	2	2	2	1	0	0	1	0	0	0	1	1	0	0	0	0	2	0	0	0	13	0	0	4	0	3	0	2	0	0	0	5
TSHB	1	2	0	9	0	11	5	4	0	1	4	2	1	11	4	0	7	4	8	2	0	0	12	0	4	1	1	2	0	20	29	51	36	63	94	54	30	37	34	21	30	12	17	121
TSPAN2	99	339	118	337	23	867	485	432	45	201	148	244	116	242	459	180	693	105	474	293	219	28	757	97	71	54	30	207	71	1189	1482	1387	3029	3170	3330	2504	1543	3406	699	1322	1164	547	760	2217
LINC01765	1	11	5	3	4	11	6	7	2	11	13	2	12	18	21	2	23	1	22	8	4	0	7	1	4	7	3	31	1	8	19	22	49	78	51	35	60	58	20	66	35	16	30	55
LOC105378917	8	8	24	4	0	13	6	9	7	3	16	0	4	32	5	40	156	19	14	2	12	4	1	6	7	9	4	10	2	54	83	21	36	21	18	44	6	28	9	21	23	5	6	92
NGF-AS1	0	1	2	0	0	0	1	0	4	0	18	0	3	24	1	13	1	8	9	4	1	0	1	2	0	7	1	3	1	9	19	8	2	5	1	9	1	2	1	2	1	2	1	45
NGF	85	34	8	49	1	103	15	55	24	11	69	9	53	83	141	117	146	47	61	54	243	120	16	25	140	64	5	81	25	156	233	52	231	89	128	166	46	314	122	207	104	142	20	226
LOC112268234	0	0	0	0	0	0	0	0	0	0	1	0	0	3	0	2	0	1	3	1	0	0	0	0	0	0	0	0	1	1	2	0	0	0	5	0	0	0	0	0	1	10	0	2
LOC112268287	0	0	0	0	0	0	0	0	0	1	1	3	3	6	0	1	3	0	0	0	0	0	0	0	0	0	0	3	0	6	3	0	0	8	0	5	0	0	1	0	3	0	2	0
ELOCP20	0	0	0	0	0	0	0	0	0	3	0	0	0	0	1	0	1	0	0	0	1	0	0	0	0	0	0	0	0	0	0	0	0	0	0	0	0	0	0	0	0	2	0	0
CNOT7P2	1	1	14	5	0	1	7	3	0	0	2	3	1	0	1	5	5	3	5	0	3	3	6	2	76	43	1	2	1	19	21	21	24	14	15	6	22	14	7	6	13	1	11	13
VANGL1	10	490	27	1075	34	880	1247	935	11	35	363	168	217	675	933	920	751	439	603	326	1689	1022	1052	187	1492	246	98	391	249	3176	2180	2061	2539	2092	3354	2713	2041	3125	22	3359	1852	35	445	3083
CASQ2	275	45	23	41	10	45	26	17	4	0	521	7	110	4433	209	120	164	66	239	286	41	6	86	15	9	17	27	8334	13	205	129	164	2288	515	385	521	57	602	428	541	262	458	144	21173
NHLH2	2	4	3	1	3	0	3	8	9	0	4	3	3	646	6	1	267	1	4	0	152	113	14	2	62	5	2	151	1	9	10	8	5	15	5	2	4	4	10	15	8	15	9	576
HNRNPA1P43	0	0	7	0	0	0	0	0	0	0	1	0	0	1	2	0	1	1	0	0	0	0	4	1	0	1	0	0	0	1	1	0	0	2	1	0	1	2	0	0	0	2	1	0
LOC101928952	0	0	0	0	0	0	0	0	0	0	0	0	0	2	0	0	0	0	0	0	0	0	0	0	0	0	0	3	0	0	0	0	0	0	0	0	0	0	0	0	0	0	0	1
LINC01649	0	2	0	2	0	2	1	0	0	0	0	0	1	6	2	3	0	0	1	0	1	3	0	0	3	0	0	0	0	3	1	3	4	3	3	0	3	0	1	2	0	7	1	0
LOC101928977	0	3	0	13	1	6	7	13	0	8	0	4	0	5	15	7	12	2	0	2	14	12	23	0	7	5	0	4	0	52	26	44	25	47	45	37	41	20	8	27	33	2	55	17
SLC22A15	24	1017	82	970	174	1056	811	1238	49	458	167	569	166	505	727	744	752	192	297	170	1129	659	1333	61	491	272	69	287	175	4340	4249	3998	1913	4456	3822	3210	3635	1071	290	3569	2331	535	2193	1422
MAB21L3	3	31	0	12	6	36	6	39	1	23	6	17	8	12	8	19	32	6	8	1	745	320	35	12	522	3	8	7	6	48	39	30	13	86	56	35	285	1	45	27	27	47	46	21
LOC105378918	16	0	0	0	0	3	2	3	0	3	0	1	0	1	0	1	2	0	1	0	19	17	0	0	25	1	0	0	0	2	0	3	0	2	9	0	10	0	1	0	2	0	0	0
LINC01779	1	1	38	1	0	2	0	3	5	1	2	0	0	19	4	4	13	2	2	4	0	0	0	2	0	0	0	0	0	1	1	1	7	1	2	0	5	33	0	26	19	3	2	35
LOC105378919	16	0	0	0	0	0	0	0	0	0	0	0	0	0	0	0	0	0	0	0	0	0	0	0	0	0	0	0	0	1	0	0	0	0	0	0	0	0	0	0	0	30	0	0
LOC105378920	0	1	2	0	0	0	0	0	0	1	0	0	0	5	1	0	0	0	1	1	0	0	0	0	6	2	0	0	0	3	0	0	0	2	0	1	1	0	5	2	3	71	5	5
ATP1A1	1608	9499	807	13271	1841	20885	16123	16729	918	7167	3983	8134	4428	7600	19612	10787	15525	5702	6951	3949	53319	20137	21849	1901	27270	4167	1381	6977	2878	49462	25634	32952	26963	42795	47447	45157	48923	30410	35075	36498	34368	11842	36453	24902
ATP1A1-AS1	18	32	2	35	11	43	42	35	2	20	27	54	20	84	28	38	55	14	31	19	160	38	42	6	51	14	10	24	11	118	54	88	64	85	84	73	126	73	330	117	75	66	129	78
LINC01762	5	10	3	10	5	22	6	17	5	51	0	71	1	14	46	7	12	2	9	4	18	1	40	0	16	5	3	2	0	46	32	58	18	44	53	36	112	26	125	63	108	53	178	32
LOC112268235	84	210	10	204	68	440	171	448	45	637	36	1166	53	154	464	108	434	96	146	64	299	52	1048	30	173	117	54	63	43	919	975	1256	321	974	931	691	1739	459	686	945	1405	548	2002	503
CD58	234	645	56	656	198	1478	821	1373	150	1962	121	3106	290	404	1451	378	1373	234	301	177	1093	450	2914	101	914	364	98	256	141	3737	6008	5680	3886	5851	4359	2764	6456	2588	4304	2991	4789	3236	12535	1940
NAP1L4P1	242	490	43	528	96	761	604	873	106	1258	105	2109	125	368	1196	350	836	243	313	174	1081	583	1656	116	689	120	130	303	145	1160	1236	1570	964	1296	1129	955	1830	892	926	1283	2045	1122	4151	1009
LOC105378925	7	59	2	36	14	107	52	94	11	117	5	311	16	0	45	13	104	13	17	11	83	29	199	3	44	5	18	13	11	120	202	270	102	141	146	129	248	50	107	147	304	104	786	54
MIR548AC	4	14	0	9	12	31	14	16	0	15	0	56	1	1	9	2	21	2	4	1	17	4	42	2	14	0	3	0	3	31	25	54	22	28	34	25	43	18	14	24	49	16	170	5
IGSF3	29	508	14	256	154	711	285	658	25	35	103	128	32	630	532	280	1194	169	517	191	6656	4124	493	39	6602	72	32	192	68	1799	347	417	441	1587	625	1726	950	1303	13	896	1701	164	931	2771
LOC105378924	3	26	1	7	10	21	10	19	2	2	9	6	0	16	9	10	72	4	12	12	403	190	11	1	244	4	3	10	6	94	30	27	8	83	21	64	59	30	5	23	78	0	76	65
MIR320B1	0	0	0	0	0	0	0	0	0	0	0	0	0	0	0	0	0	0	0	0	0	0	0	0	0	0	0	0	0	0	0	0	0	0	0	0	0	0	0	0	0	0	0	0
C1orf137	0	0	0	0	0	0	0	1	0	0	0	0	0	0	0	0	0	0	0	0	2	0	0	0	2	0	0	0	0	0	0	0	0	0	0	2	0	0	0	0	0	0	0	1
LOC105378926	0	0	0	0	0	0	0	0	0	0	0	0	0	0	0	0	0	0	0	0	0	0	0	0	0	0	0	0	0	2	0	0	0	0	0	0	1	0	0	0	0	0	0	6
GAPDHP64	0	2	4	0	0	2	5	2	0	3	0	0	0	2	8	0	2	1	0	0	1	0	2	1	1	0	1	1	1	1	3	5	1	11	0	2	9	4	328	1	1	2	4	3
NEFHP1	4	1	1	0	1	0	0	5	0	0	0	0	1	2	6	0	3	0	0	0	1	0	0	0	1	1	0	0	0	0	0	3	0	0	1	1	0	0	135	0	0	3	0	1
CD2	6	80	2	115	11	192	51	87	29	19	61	62	30	180	315	44	231	26	100	47	67	23	451	13	209	1	39	110	56	449	555	2088	147	424	451	386	568	264	51	1113	1299	13	183	271
LOC105378927	0	1	1	0	0	0	0	0	0	1	0	0	0	2	0	0	2	0	0	0	10	2	2	0	14	1	0	0	1	3	5	1	0	0	10	1	0	3	0	5	0	0	0	11
PTGFRN	47	1320	27	3070	220	1663	2420	3242	119	166	2392	354	587	3051	2964	3123	2407	1687	2003	962	8264	4375	3115	819	6559	1055	198	1269	536	10821	5439	3745	3943	3767	6331	7138	3245	5559	7	8340	4478	4	581	14855
CD101	16	89	227	109	16	74	53	121	0	27	20	23	27	72	84	72	100	33	44	25	157	91	159	20	124	27	15	76	20	970	501	467	222	240	310	469	253	164	35	369	528	156	255	366
LOC101929099	0	3	0	8	1	7	2	12	5	0	2	0	5	15	6	10	10	0	9	0	10	12	9	1	13	1	0	1	2	38	19	30	5	20	26	23	13	6	0	27	18	1	10	18
TTF2	60	509	52	725	137	780	905	811	45	106	294	274	130	756	975	936	790	425	585	242	1118	683	959	239	1385	204	195	403	329	2924	2604	3565	2161	2800	2165	2685	2581	2522	43	3336	2904	58	909	2093
MIR942	0	3	0	0	1	0	0	3	0	0	0	0	0	4	4	0	1	1	0	2	5	0	7	0	4	0	1	5	0	11	2	12	7	12	18	11	3	11	0	6	10	0	4	4
TRIM45	3	84	7	163	25	95	112	65	7	9	87	35	16	623	194	163	129	67	200	81	199	124	148	25	174	38	20	297	62	244	176	230	315	361	257	211	388	532	4	532	346	29	105	1153
RPS15AP9	0	0	0	0	0	0	0	0	0	0	0	0	0	0	0	0	0	0	0	0	1	2	0	0	4	0	0	0	0	1	0	0	0	0	0	1	0	0	0	0	1	0	0	0
VTCN1	0	6	2	0	9	1	0	2	0	3	0	0	0	4	1	2	8	1	0	0	15	10	5	0	4	1	0	3	0	376	1	0	2	58	2	146	1	0	1	0	89	1	31	18
LINC01525	0	0	0	0	0	0	0	0	0	0	0	1	0	0	0	0	0	0	0	0	0	0	0	0	0	0	0	0	0	0	0	0	0	0	0	0	0	0	1	0	0	0	0	0
MAN1A2	409	2327	201	3883	399	2992	4084	4425	223	1146	1276	2182	1112	3256	3093	2940	2880	1133	2482	1521	2951	1919	5827	582	2089	1248	372	1937	903	12819	13944	22182	14752	15935	16755	10684	12044	13016	2401	13410	10239	3079	8678	12701
VPS25P1	0	4	0	4	1	3	3	1	0	2	1	0	0	3	6	4	2	5	8	2	9	8	9	2	5	1	2	0	2	46	23	29	38	45	33	64	54	61	0	51	47	1	26	37
LOC100996263	0	0	0	0	0	0	0	0	0	0	0	0	0	2	0	0	0	0	0	0	0	0	0	0	0	0	0	0	0	0	0	0	1	1	0	0	0	1	0	2	0	1	0	4
TENT5C	72	184	44	204	237	283	259	148	112	108	244	157	467	1633	561	92	873	72	1053	376	269	22	755	18	313	54	49	1176	121	295	366	1343	534	372	666	608	475	589	5562	924	1032	1529	1247	1159
VDAC2P3	2	3	0	0	0	1	2	0	1	2	0	0	1	0	5	1	4	0	1	1	1	0	2	0	5	1	0	0	0	3	0	7	1	1	3	1	4	1	163	7	11	9	18	0
PNRC2P1	50	730	87	639	96	906	831	967	96	492	256	368	202	629	993	483	708	195	662	269	1039	444	982	116	800	368	83	434	157	1526	2013	1632	1383	1642	1611	1177	1174	1272	315	1236	931	128	720	1315
LOC105378929	34	2	0	1	0	1	6	0	0	0	0	1	2	28	1	1	2	0	5	0	0	1	5	0	23	13	0	0	1	2	1	1	3	0	7	3	16	20	14	5	4	33	1	22
GDAP2	316	1326	178	2796	353	2207	2326	2399	124	412	484	1169	584	1967	1334	1662	1471	532	1868	904	2772	1513	3002	284	1856	581	236	1102	574	7656	9345	11553	8370	9736	10238	6527	9619	7007	8068	8468	6680	4086	7725	9006
WDR3	116	866	48	1289	71	1053	1360	1344	48	97	365	428	297	1104	1064	1369	878	597	756	358	1722	962	1630	249	1944	423	144	757	362	4804	4456	6052	6114	5139	5260	3943	5715	5710	1026	5064	3879	161	1973	4547
SPAG17	79	82	80	152	5	67	89	49	3	7	24	8	43	91	52	57	76	18	51	28	103	122	50	13	95	8	14	41	30	194	358	277	451	212	463	197	608	857	49	331	459	273	95	139
LOC105378930	0	2	0	1	0	2	0	0	0	1	0	0	0	0	0	0	0	0	0	0	0	0	0	0	0	0	0	0	0	0	2	1	0	0	0	0	1	2	0	0	0	3	0	3
PSMC1P12	1	0	1	0	0	1	0	1	0	9	0	0	0	1	4	1	0	1	0	0	0	0	2	0	0	1	0	0	0	26	13	6	17	15	27	18	20	26	6	10	25	32	23	23
LOC100421281	1	3	0	3	0	4	6	8	0	1	3	3	1	3	9	6	4	22	3	0	14	6	21	5	2	7	0	9	2	15	22	14	15	21	17	14	23	33	0	20	11	0	2	34
LOC107985447	0	2	0	2	0	4	0	3	1	0	0	0	3	2	0	1	0	0	1	1	0	0	0	0	0	4	0	4	0	1	6	1	7	7	12	4	0	2	0	0	2	1	1	10
TBX15	33	537	39	809	51	857	561	514	54	122	584	251	236	2877	879	1456	483	506	671	732	280	122	800	216	37	1262	99	1340	338	1440	1401	2042	2427	1729	3837	2679	2701	3675	44	2937	1716	8	473	7796
LOC105378933	12	3	0	14	2	9	14	15	0	0	20	2	5	25	10	20	10	3	4	10	4	1	13	3	3	9	0	24	6	5	4	9	10	8	8	24	32	5	0	19	14	12	10	55
LOC107985191	0	0	0	2	0	1	0	4	0	0	6	0	0	16	5	7	1	0	2	5	0	0	2	0	0	0	0	2	0	5	6	3	10	5	1	3	7	5	0	5	5	0	5	10
WARS2	8	187	10	365	23	219	352	229	5	43	174	95	85	408	276	312	205	144	279	182	322	180	301	47	205	95	29	224	82	1184	1024	1330	1505	1203	1441	1205	1439	1573	48	1496	1110	16	567	2094
WARS2-IT1	0	11	0	14	0	5	18	11	0	0	5	3	1	14	4	10	8	4	16	4	18	3	16	1	11	4	0	5	4	33	16	55	43	39	44	43	43	50	1	60	53	0	26	94
RBMX2P3	2	31	2	36	5	33	32	23	0	10	15	3	5	51	39	42	22	16	19	19	60	26	53	12	40	11	7	41	17	88	66	97	99	88	72	75	97	72	3	116	48	1	50	150
RPS3AP12	0	23	1	31	5	20	38	15	1	0	12	9	5	42	19	19	12	9	19	12	22	9	21	2	11	14	3	18	9	46	29	38	52	73	41	47	58	21	0	38	26	1	33	63
WARS2-AS1	2	139	25	249	13	131	187	220	79	4	78	49	27	680	236	271	241	97	335	193	374	153	162	34	265	260	24	358	151	597	337	404	478	563	674	656	903	597	25	1026	567	17	249	1829
RPL6P2	0	10	0	21	1	6	6	17	0	0	0	6	1	41	3	10	14	3	17	8	18	6	3	2	10	17	1	20	11	72	38	41	54	57	53	60	110	29	2	94	52	0	25	174
LOC107985192	1	9	0	16	0	2	3	9	0	0	3	5	1	19	6	2	4	0	22	7	7	2	9	0	14	4	2	8	3	38	20	32	24	44	33	37	66	30	0	34	20	0	14	105
LINC01780	0	0	0	0	0	0	0	1	0	0	0	0	0	3	0	0	1	0	2	3	0	1	2	0	0	4	0	6	1	4	2	2	3	1	0	2	6	1	1	0	3	0	3	6
HAO2	8	22	23	4	2	11	0	3	16	5	6	2	0	6	18	11	26	4	3	7	8	3	7	1	2	2	0	0	3	60	25	69	30	18	3	47	68	29	123	25	51	53	25	49
HAO2-IT1	0	0	0	0	0	0	0	0	0	0	0	0	0	0	0	2	0	0	0	0	2	0	0	0	0	0	0	0	0	4	0	0	1	0	0	1	0	0	0	0	0	0	1	0
HSD3B2	0	0	1	0	0	0	1	1	0	0	1	0	0	2	0	1	1	0	1	0	0	0	0	0	0	0	0	0	1	0	0	1	1	0	0	3	2	4	4	3	2	2	3	9
HSD3BP2	0	0	0	0	2	0	1	0	0	0	0	0	0	0	0	0	0	1	0	0	0	0	0	0	0	1	0	3	0	4	0	0	2	1	4	0	2	0	1	0	2	5	0	5
GAPDHP23	0	0	0	0	0	0	0	0	0	0	0	0	0	1	0	1	0	0	2	0	1	1	0	0	2	0	0	0	0	0	1	1	2	0	2	1	3	2	1	0	1	0	0	1
HSD3BP1	0	0	1	1	0	0	0	0	0	0	0	0	0	1	0	0	1	3	0	0	1	0	1	0	0	0	0	0	1	4	1	1	5	0	7	2	4	2	0	2	0	0	0	5
LOC105378935	0	0	0	3	0	0	0	3	0	0	0	0	0	1	1	1	0	1	1	0	0	0	0	0	0	0	0	0	0	3	2	1	3	3	5	3	6	1	0	5	2	3	1	6
GAPDHP58	1	1	0	0	1	0	0	1	0	0	0	0	1	3	1	0	1	0	0	0	0	0	0	0	0	0	0	0	1	1	0	0	3	3	8	1	6	4	293	0	3	0	8	2
HSD3B1	0	0	0	3	1	0	1	0	0	0	0	0	0	0	0	3	0	3	1	0	1	0	0	0	1	0	0	0	1	4	2	2	4	2	6	0	8	4	0	3	4	0	2	2
HSD3BP3	0	11	1	11	3	12	10	7	1	0	1	1	1	7	12	11	4	6	13	0	6	1	5	0	1	9	4	2	5	12	8	15	18	7	51	2	55	19	1	21	19	17	13	11
GAPDHP27	0	6	3	6	2	4	2	2	0	1	6	11	2	13	8	8	3	11	5	0	2	0	3	1	1	2	0	0	4	33	21	57	48	16	119	15	71	27	1	37	35	13	4	24
HSD3BP4	5	112	10	134	44	88	70	84	3	26	56	70	17	119	90	176	85	144	102	30	74	15	81	31	15	81	20	67	53	248	152	256	275	181	590	194	552	224	11	321	335	80	45	229
GAPDHP33	0	13	3	19	7	29	26	7	0	3	7	13	4	31	24	25	36	27	8	8	7	0	23	3	3	10	3	9	7	130	124	182	94	108	292	73	257	123	1	98	120	13	19	70
LINC00622	12	29	3	67	4	92	72	45	1	3	7	26	9	30	43	61	52	30	5	11	24	4	64	13	2	30	4	2	8	280	271	429	222	376	903	231	637	291	10	347	362	6	74	156
HSD3BP5	2	109	4	256	49	276	252	212	11	6	50	87	40	69	177	220	184	123	110	47	114	22	244	36	22	106	30	86	69	342	269	414	220	438	916	360	854	309	13	459	435	1	59	244
ZNF697	231	783	131	1676	346	1924	2253	2306	72	310	383	686	307	533	1645	1558	1200	854	585	303	945	311	2532	387	315	690	212	510	502	2035	2562	3584	2907	3947	4703	2121	4583	2851	152	3861	3908	3977	1714	1543
LOC105378937	0	0	0	0	0	0	0	0	0	0	0	0	0	0	0	0	0	0	0	0	0	0	0	0	0	0	0	0	0	0	0	0	0	0	0	0	0	0	1	4	0	0	0	0
PHGDH	44	310	281	455	24	254	875	302	61	115	532	223	57	1416	751	988	464	901	401	182	2161	729	558	143	2320	149	47	455	210	526	406	483	1155	1255	888	505	720	1546	99	1611	1448	83	93	1711
LOC105378936	105	18	3	58	3	21	40	26	1	0	16	14	2	71	28	48	41	26	28	18	100	24	75	19	108	16	4	35	9	146	89	114	96	196	122	31	104	118	2	171	126	0	16	236
HMGCS2	1	2	1	0	0	0	0	3	0	0	0	0	0	0	0	0	0	2	0	0	1	2	0	0	1	0	0	0	0	5	1	1	0	4	1	23	0	1	2	3	2	0	0	4
REG4	209	0	0	0	0	0	0	0	1	2	0	0	1	0	1	0	1	0	0	0	1	0	0	0	11	1	0	0	0	0	0	0	1	0	0	0	1	0	0	0	0	1	2	0
LOC105378938	3	0	1	2	0	1	0	4	0	3	0	0	2	2	0	2	3	1	1	0	1	1	2	0	3	3	0	0	1	2	5	3	3	2	2	2	8	3	3	7	5	4	6	3
NBPF7	19	22	3	29	9	18	23	28	2	6	8	31	3	15	11	19	19	8	28	12	14	11	28	2	11	8	3	15	13	18	25	25	23	25	19	29	39	34	48	42	32	26	22	44
ADAM30	17	2	35	0	2	3	1	2	12	3	0	0	1	0	1	0	14	0	1	0	2	0	6	0	8	1	0	0	0	2	2	5	1	1	0	0	10	2	12	0	3	7	1	1
NOTCH2	2536	9297	1276	11197	2836	14453	12912	15164	1500	9682	6068	18260	4207	18858	10693	12195	16463	7171	12208	5657	12055	7459	25120	2727	7975	13200	1111	7355	2428	37577	37667	39525	31758	46166	34942	34538	67572	40999	35525	58842	40371	22971	70527	74567
LOC101929178	1	1	0	0	2	3	0	2	1	5	1	7	2	2	1	1	7	0	8	3	1	0	3	3	1	1	0	1	2	2	4	6	4	4	7	9	10	2	8	13	8	9	9	7
LOC105378939	0	1	1	2	2	12	2	9	0	8	0	6	3	11	3	3	7	1	4	0	0	1	14	0	5	0	3	1	0	11	6	3	3	22	9	19	32	1	25	36	23	7	22	15
LOC105378940	2	1	0	0	0	1	2	3	1	4	0	2	1	2	1	1	3	0	1	1	0	0	5	0	5	0	0	0	0	0	1	1	4	6	2	2	7	2	26	8	5	13	15	2
SEC22B	207	1729	158	2654	519	2643	2346	2745	199	1529	511	2586	355	1337	2248	1411	2274	695	1083	537	1593	679	3047	344	918	643	240	749	533	5857	9813	7779	7577	8225	8237	4243	7767	5780	2994	7919	6005	1532	8413	4341
LOC100996723	25	226	39	220	139	201	162	342	23	63	67	116	58	1210	247	160	234	88	175	91	73	44	467	67	26	143	35	678	85	778	922	978	561	824	611	398	1027	628	26	1154	567	32	453	2563
LOC107985522	5	74	2	66	8	20	69	102	6	41	9	25	12	144	26	33	64	14	86	29	61	13	78	13	18	26	8	224	7	281	500	297	190	205	131	133	170	108	15	285	257	32	121	290
LOC105378941	0	13	1	25	3	12	17	43	2	14	4	14	1	34	9	11	21	2	24	10	13	5	27	2	3	13	4	17	3	57	83	118	79	81	77	39	57	61	8	103	35	4	47	236
LOC105378954	8	57	6	36	12	64	39	121	7	189	41	51	25	288	204	68	101	43	79	34	64	24	73	25	28	142	27	119	35	140	152	94	136	141	111	109	139	113	23	158	182	10	121	179
LOC101929788	0	1	0	1	0	3	0	2	1	2	1	0	0	1	1	0	1	2	1	0	0	0	4	0	1	0	0	0	0	1	4	3	1	3	3	6	5	7	1	1	9	0	16	2
NBPF8	372	1744	219	2049	698	1528	1930	2374	174	581	903	2262	362	2249	1697	1601	1885	755	1263	564	1802	850	2598	459	897	985	336	1333	632	5760	5407	5834	6535	6288	4927	6049	7908	6310	5933	8177	5152	2024	6799	7228
LOC107985523	1	37	2	58	4	54	54	42	1	3	15	11	10	22	34	33	45	10	29	24	34	11	64	7	22	9	4	24	19	144	159	174	154	142	165	161	140	131	4	201	111	3	31	167
PFN1P2	11	176	22	317	32	251	321	454	21	9	69	44	35	237	133	166	194	67	199	92	229	56	358	43	131	87	27	145	56	518	602	596	673	527	551	669	589	516	4	703	401	5	127	557
LOC100996724	117	2277	404	3137	1345	3371	3019	4461	203	360	948	827	491	14169	1893	1923	2077	1071	2470	1081	1189	464	4797	866	507	1567	317	9117	1151	10075	11928	12865	8626	12035	12631	8731	19913	11425	196	17769	7057	145	4110	55005
LOC107985524	26	186	21	221	228	436	311	353	17	51	109	83	54	892	287	102	188	87	189	92	69	30	482	74	46	138	21	347	85	426	690	929	382	660	564	350	1005	414	18	857	336	24	288	1554
LOC105378944	1	0	1	2	4	0	0	2	0	1	1	6	1	5	2	2	3	0	1	0	0	0	2	0	0	2	0	0	0	4	3	3	5	9	0	3	8	2	2	3	6	0	5	5
LOC105378943	0	6	0	1	1	2	0	3	0	0	1	6	0	4	3	2	11	2	6	2	4	1	6	0	3	3	1	0	0	1	11	15	12	17	5	11	26	8	8	16	7	4	19	18
NOTCH2NLR	566	668	93	877	356	391	901	1064	165	1157	481	2935	270	1213	1066	859	1883	275	1088	411	1887	838	1584	181	824	477	115	702	248	1669	2293	2554	2128	2986	1081	1813	2908	1816	5472	3528	3231	3611	6190	2519
NBPF26	1228	1377	327	2085	870	979	1781	1862	329	1136	1069	5177	496	1692	1402	1894	3486	656	1706	820	2714	1780	3008	508	1155	992	319	1225	703	4432	4553	5717	5855	7968	2778	5421	7460	4594	20206	7925	6462	9476	16229	6743
RNVU1-19	13	92	16	70	29	14	84	119	17	22	84	103	368	347	518	107	363	26	341	64	950	165	110	18	163	205	43	351	101	29	50	66	148	124	29	14	45	69	22	302	247	18	140	112
PPIAL4A	0	1	2	1	0	0	0	0	0	1	2	7	0	0	1	0	0	1	2	0	0	1	0	0	1	2	0	1	0	3	5	10	4	2	7	3	3	5	0	3	4	2	5	3
LINC00623	5	45	14	60	7	65	39	99	4	73	30	53	20	94	145	80	96	27	66	18	51	18	106	12	49	64	22	91	22	160	186	194	115	100	125	84	170	54	19	228	140	26	63	123
LOC100996720	2	16	2	17	1	9	14	21	2	51	26	22	15	52	60	26	40	13	9	6	16	11	30	12	10	51	14	31	7	18	14	14	19	18	13	18	20	17	7	55	34	4	11	17
RNVU1-4	1	10	0	14	0	22	9	17	2	21	5	4	5	24	31	3	27	6	16	6	65	15	15	0	35	19	2	8	7	12	28	15	26	28	18	5	20	24	3	58	57	2	32	38
LOC107985106	0	2	0	0	0	0	2	4	0	0	0	1	0	0	0	0	1	1	2	1	1	0	4	0	0	0	0	0	0	4	6	5	5	6	8	0	10	4	0	5	3	0	1	2
LOC105369199	10	22	0	26	2	28	15	36	4	40	26	23	16	90	21	31	59	16	48	6	17	6	42	5	14	39	3	48	6	136	106	162	161	71	100	113	123	89	68	203	165	123	116	207
LOC101929798	1	28	4	34	2	36	39	54	1	21	7	35	17	7	17	23	32	13	27	16	40	22	51	4	30	6	4	13	6	124	190	202	143	139	151	99	175	81	72	129	128	37	122	81
TRNAV-CAC	7	281	7	65	7	52	75	124	2	3	26	33	194	20	11	44	78	45	93	48	74	18	214	12	15	55	16	199	18	43	59	55	26	11	46	39	50	30	6	41	33	3	26	45
LOC100996722	0	0	0	0	0	0	0	0	0	0	0	0	1	3	0	2	1	1	0	4	0	0	3	0	2	0	0	10	0	8	7	9	14	14	5	10	9	17	7	17	4	1	3	47
FCGR1B	72	276	9	239	23	218	169	313	22	568	65	136	251	48	188	282	377	112	140	37	142	48	145	25	72	59	29	139	47	259	278	913	725	523	213	467	1376	563	674	1238	513	497	405	102
LOC100996318	57	100	10	100	15	127	40	149	11	523	25	60	92	47	103	61	137	37	59	12	64	35	68	2	28	29	19	38	19	68	108	238	165	136	103	122	499	83	329	346	126	192	164	37
HIST2H2BA	4	20	3	18	3	12	17	8	1	60	12	8	9	23	24	21	28	16	12	3	8	3	12	6	18	26	4	16	14	89	83	81	92	110	90	51	140	94	110	167	119	113	160	79
HIST2H3DP1	2	47	6	61	4	111	56	60	2	20	41	17	25	42	130	65	63	49	49	18	70	26	58	26	74	49	22	28	31	32	17	20	39	51	46	42	50	58	0	73	60	4	13	45
RPL22P6	0	0	0	1	0	0	0	1	0	0	0	0	0	0	0	0	0	0	0	0	1	0	0	0	0	0	0	0	0	1	0	3	0	0	2	0	1	1	0	0	1	0	0	0
FAM72B	3	53	8	64	3	69	55	61	4	27	53	17	9	288	148	60	80	67	43	28	51	16	96	31	32	28	13	92	40	152	231	230	155	162	179	146	171	178	27	236	153	24	44	212
SRGAP2C	121	1335	148	2409	197	2067	1963	2001	86	391	587	602	378	2148	2054	1520	1107	850	1443	602	1108	401	2497	428	448	587	252	1565	687	4600	5506	5884	4413	3758	6300	4707	5017	5879	973	5861	3805	595	1978	5496
LOC107985193	102	291	15	717	47	381	593	435	22	97	147	127	72	584	601	574	408	177	402	168	410	149	693	78	160	196	71	416	215	1216	1157	1963	1151	1138	1590	1112	1525	1305	284	2042	1253	181	534	1678
SRGAP2-AS1	10	46	4	137	3	75	95	71	3	13	34	27	20	127	117	90	48	23	55	26	64	20	116	11	29	28	5	95	39	206	225	372	245	238	322	241	300	332	47	437	266	344	181	370
LOC107985107	2	21	2	20	4	8	12	23	1	1	16	5	3	75	17	19	10	17	14	8	7	4	10	4	2	22	2	44	11	9	7	20	11	12	13	21	10	20	1	25	5	0	0	30
LOC107985194	5	13	1	42	1	9	15	17	0	70	8	1	4	92	14	59	11	7	40	4	7	0	11	3	8	5	3	68	7	73	145	113	69	158	137	66	13	122	8	89	25	183	1	278
MTIF2P1	38	5	5	14	0	7	6	7	0	8	8	4	3	18	5	12	3	5	11	3	14	10	13	5	10	7	3	3	5	94	96	117	92	92	92	45	99	87	8	107	86	17	45	88
EMBP1	71	141	16	102	11	110	110	129	19	110	44	258	90	186	114	117	216	60	239	55	94	20	167	10	91	44	24	109	19	403	689	751	418	413	383	437	560	387	523	549	584	1005	811	413
LINC01691	1	2	3	4	0	1	6	0	1	7	2	0	2	16	4	12	4	3	12	1	0	1	11	0	5	0	1	7	1	15	7	23	4	7	17	14	4	23	2	31	19	8	0	26
LOC101929814	0	1	1	7	0	0	0	1	0	1	0	0	0	3	0	0	4	0	10	2	0	0	1	0	1	1	0	1	0	5	1	0	2	3	24	2	5	4	1	5	1	0	0	6
LOC105371172	0	0	0	2	0	1	0	0	0	0	1	0	0	1	0	0	1	0	0	0	0	0	1	0	0	2	0	0	0	1	0	0	0	2	1	3	0	2	0	3	1	1	0	4
LOC105371175	0	1	0	9	0	5	5	3	0	2	2	0	4	7	2	3	3	1	6	0	8	2	8	0	3	3	0	0	1	22	32	24	21	19	22	23	22	23	1	24	17	11	22	22
LOC100996736	0	3	0	21	1	7	10	22	0	0	1	1	1	9	19	17	2	5	2	3	0	0	9	5	2	6	0	1	6	18	31	24	10	17	26	21	22	9	0	16	10	0	2	39
LOC107985200	2	22	2	58	4	14	42	54	1	5	10	9	4	62	46	56	34	42	8	7	4	1	54	15	9	10	5	17	18	185	184	147	139	111	287	162	212	175	5	164	114	0	27	325
LOC107985201	4	34	0	115	4	57	99	172	4	34	7	20	1	64	101	74	45	41	32	16	24	12	128	12	18	18	13	41	46	200	157	203	201	148	305	270	343	170	31	235	175	35	111	367
LOC101929815	0	1	0	1	0	0	0	0	0	0	0	2	0	1	1	0	0	0	0	0	0	0	0	0	2	2	0	0	0	0	1	1	0	0	2	0	2	2	0	0	0	0	0	2
LOC101927452	1	1	2	4	0	1	1	2	1	0	0	0	0	5	0	0	2	0	3	0	0	0	0	0	0	1	0	1	0	0	0	0	3	2	14	5	8	9	0	1	2	0	2	5
LOC112268275	0	2	0	3	0	0	1	1	0	1	0	0	1	1	2	2	1	1	1	0	0	0	2	0	0	0	0	2	0	4	7	3	5	1	6	3	5	5	1	5	1	0	2	5
LOC112268273	0	1	0	1	0	5	0	2	0	0	3	0	0	7	0	1	0	0	1	0	0	0	1	0	0	1	0	6	0	7	6	8	5	3	6	6	15	4	0	12	5	0	0	75
PFN1P12	1	0	0	0	0	0	1	0	0	1	1	0	0	0	0	0	0	1	0	0	0	1	0	0	2	3	0	0	0	1	0	1	0	0	0	0	1	0	0	1	0	0	2	0
TRQ-CTG4-2	1	0	1	2	0	1	0	1	0	0	2	0	2	2	0	2	2	4	0	2	2	7	2	1	1	0	0	0	0	1	0	0	0	0	0	1	0	0	0	0	0	0	0	0
RNVU1-17	6	17	130	29	7	9	25	11	6	6	205	1048	319	267	52	89	16	67	24	77	5	2	5	2	4	4	1	11	16	0	3	0	1	4	3	1	1	0	0	0	0	0	0	0
RNVU1-18	27424	184041	8781	59026	55077	65759	73261	156037	6375	11442	38563	83312	144370	46818	29964	55718	163133	34281	74375	32100	99148	29119	156416	12786	55421	112408	22443	174042	24803	11210	24055	17916	12219	16354	13287	8573	11952	9619	18079	8558	12858	6270	25700	9064
TRN-GTT6-1	0	3	0	2	0	1	0	6	0	0	0	5	17	0	0	1	4	1	7	3	23	14	1	2	0	0	0	0	1	0	0	0	0	0	3	4	0	0	0	0	0	0	0	0
LOC105369140	4	8	1	3	1	7	3	18	0	13	3	6	6	16	4	10	9	2	13	9	3	3	19	2	5	13	5	9	8	27	32	91	63	79	65	46	32	27	37	56	52	16	47	133
TRV-CAC8-1	0	117	1	25	1	7	20	48	0	0	16	11	93	2	4	14	19	20	48	24	44	4	102	10	4	37	4	95	14	9	21	22	6	3	10	13	9	16	2	8	4	0	6	12
TRV-CAC4-1	3	59	3	16	1	21	14	43	0	0	3	13	57	0	1	8	23	5	9	2	19	4	35	1	5	8	2	16	3	0	6	3	0	1	3	4	2	0	0	1	0	0	0	0
LOC199882	17	5	0	12	0	1	8	13	0	8	4	4	3	12	7	20	5	9	5	2	7	1	8	4	9	14	0	7	4	24	22	38	29	28	22	17	30	36	49	33	22	31	20	35
TRN-GTT12-1	0	5	0	0	0	0	2	1	0	0	0	0	3	0	0	1	0	4	0	0	1	1	1	1	0	0	0	0	0	1	0	0	0	0	0	1	1	0	0	0	0	0	0	0
LOC100131962	0	1	0	0	0	0	0	1	0	0	0	0	1	1	0	0	3	0	0	0	0	0	0	0	0	0	0	8	0	1	2	0	2	0	1	0	1	0	1	0	0	2	0	1
FCGR1CP	14	203	5	213	11	119	148	166	10	246	51	94	131	17	139	245	254	122	110	29	102	27	70	16	30	57	20	85	42	309	276	704	601	273	236	624	584	618	350	896	365	196	252	49
HIST2H3PS2	88	317	32	455	28	424	306	412	11	367	90	263	120	139	292	264	372	229	173	87	194	85	262	128	98	96	44	60	134	773	696	605	461	617	1243	794	917	743	1042	1060	633	1365	1139	419
LOC105371209	0	0	0	0	0	0	0	0	0	0	0	0	0	0	0	0	0	0	1	0	0	0	0	0	0	0	0	0	0	0	0	2	0	0	0	2	1	2	0	1	0	0	0	0
RPL22P5	0	0	0	0	0	1	0	0	0	0	0	0	0	0	0	0	0	0	0	0	0	0	3	0	0	1	0	1	0	0	1	1	0	0	0	0	2	0	0	1	0	0	0	0
FAM72C	4	22	5	58	1	61	48	37	3	22	29	17	4	185	77	36	56	30	31	18	38	16	59	25	29	19	8	44	21	96	163	165	99	87	139	94	99	124	39	146	101	16	35	124
SRGAP2D	71	596	66	1284	95	1228	835	1055	52	248	364	264	168	1205	1298	685	692	557	637	358	547	190	1163	239	147	247	140	559	405	2195	2566	2464	1744	1402	3071	2493	2286	2826	487	2761	1611	212	886	2191
LOC105371207	0	0	0	0	0	0	0	1	0	0	0	0	0	2	0	1	0	0	1	1	0	0	2	2	0	2	0	0	0	0	1	1	0	0	0	2	1	3	0	0	0	0	0	2
LOC105371206	0	1	0	8	0	2	3	10	0	1	9	1	2	8	2	2	7	3	5	0	14	2	3	0	8	8	3	4	0	19	31	28	17	18	32	13	23	28	0	23	15	6	18	30
LOC100996731	0	4	3	17	2	1	16	21	1	1	2	2	0	6	8	17	2	2	3	3	0	1	11	1	1	2	1	6	5	27	27	27	16	26	32	31	23	9	0	13	9	0	1	51
LOC100996732	11	81	8	323	17	114	207	396	4	34	51	51	21	169	152	262	116	199	61	29	61	23	328	75	42	28	28	94	88	507	455	566	492	443	684	685	786	482	20	549	361	44	163	875
LOC101060524	1	1	2	0	1	0	0	1	0	0	0	0	0	1	0	0	0	0	0	0	0	0	0	0	0	0	0	6	0	1	0	0	0	0	1	0	0	2	0	0	0	0	0	1
CH17-125A10.2	10	0	0	2	0	0	1	2	0	1	0	0	2	4	1	0	0	2	9	1	0	0	1	0	3	1	0	2	0	3	2	1	3	3	16	6	12	12	7	8	3	4	12	7
LOC105371196	0	0	0	8	0	1	0	3	0	0	0	0	0	4	1	1	0	1	0	0	0	0	1	1	0	1	0	0	0	5	3	3	3	3	4	1	3	0	1	4	2	0	0	5
PPIAL4E	0	0	0	1	0	0	0	0	0	1	0	4	2	0	1	1	0	2	1	0	0	1	3	0	0	0	1	0	1	2	0	4	0	5	2	4	3	1	1	1	8	0	5	2
LOC105373467	0	7	54	11	4	17	8	6	0	8	10	3	6	77	40	10	20	6	11	10	54	6	19	1	35	40	6	36	8	24	12	14	29	13	34	30	38	25	15	51	38	19	45	53
RNVU1-15	0	0	0	0	0	0	0	0	0	0	0	0	0	0	0	0	0	0	0	0	0	0	0	0	0	0	0	0	0	0	0	0	0	0	0	0	0	0	0	0	0	0	0	0
LOC101060207	0	5	1	10	0	6	7	8	0	9	2	5	6	16	10	0	10	3	3	3	19	4	14	2	11	7	1	17	2	11	20	13	8	4	15	11	15	9	4	14	12	0	13	13
TRN-GTT3-1	0	0	0	0	0	0	0	0	0	0	0	0	0	0	0	0	0	0	0	0	0	0	0	0	0	0	0	0	0	0	0	0	0	0	0	0	0	0	0	0	0	0	0	0
NBPF15	241	1266	155	2142	377	1398	1919	2196	131	441	629	1957	273	1458	1533	1411	1585	830	1068	616	1469	660	2438	491	750	780	301	703	700	4843	4842	5517	6197	4130	6032	6474	7256	6335	3481	8284	5064	1710	5441	5417
PFN1P6	4	88	5	227	16	187	187	313	5	1	36	22	11	187	135	80	97	40	140	43	144	40	226	25	58	33	16	39	72	143	163	216	235	89	241	230	218	257	0	223	141	0	15	130
LOC105371211	1	6	21	1	0	6	0	9	3	4	1	0	0	2	1	2	5	3	2	1	0	1	4	1	2	1	2	3	0	10	16	17	24	6	18	8	36	20	20	15	10	22	4	6
RNVU1-11	92	1128	62	271	139	297	300	394	19	160	429	439	819	1667	760	397	583	360	502	281	451	246	618	63	165	968	71	726	101	135	293	205	67	205	284	115	280	79	25	84	148	42	456	89
LOC105379574	2153	28794	1136	5924	3065	4483	7136	13816	389	1046	6125	11103	17384	9259	4371	9443	14557	16259	12199	6589	17077	6425	25163	3106	5572	19008	2727	23340	3332	978	2872	2096	1160	1682	1184	877	1124	883	526	582	1307	711	2725	1104
LOC107985110	2	7	1	1	0	2	0	4	0	2	2	2	7	7	6	0	7	1	5	2	3	2	1	3	1	3	1	0	1	5	14	4	4	3	12	7	11	2	0	5	15	0	8	7
TRN-GTT3-2	0	0	0	0	0	0	0	0	0	0	0	0	0	0	0	0	0	0	0	0	0	0	0	0	0	0	0	0	0	0	0	0	0	0	0	0	0	0	0	0	0	0	0	0
PPIAL4F	0	1	0	0	0	0	1	1	0	0	1	5	0	1	1	1	0	0	0	0	0	0	0	0	2	0	1	0	0	4	2	6	2	2	2	4	8	2	0	6	10	1	14	2
LINC01632	3	1	1	7	0	1	0	0	0	3	0	1	0	12	2	0	2	2	3	1	0	0	1	0	3	3	0	6	0	3	2	0	5	2	25	2	7	12	6	7	8	10	7	12
LOC105371214	0	0	0	2	0	1	2	1	0	0	1	0	0	7	0	0	2	2	2	2	0	0	1	1	0	2	0	1	0	5	2	2	3	1	5	4	1	1	0	6	3	0	0	2
LOC105371215	0	0	0	1	0	0	0	0	0	0	0	0	1	1	0	0	0	0	0	0	0	0	0	0	0	0	0	2	0	0	0	0	0	1	1	0	0	0	0	1	0	3	0	3
LOC101927429	5	9	6	26	7	18	27	34	1	18	9	44	4	18	17	10	16	15	24	9	28	15	29	4	23	8	0	19	8	62	55	80	59	71	62	58	90	58	54	92	70	39	131	82
DRD5P2	0	0	2	0	0	0	1	2	0	0	0	0	1	1	2	0	1	0	0	1	0	0	0	0	0	0	0	6	0	0	0	0	0	0	0	0	0	0	0	0	0	0	0	1
LSP1P5	7	21	4	119	6	35	60	95	0	22	18	27	12	64	68	81	49	50	23	13	12	6	103	25	15	13	7	29	34	226	268	246	254	219	318	272	366	274	18	267	196	36	138	433
LOC100996737	0	2	0	26	3	6	9	30	1	1	1	2	1	10	9	27	5	6	5	3	1	1	17	3	1	0	0	3	6	20	29	19	11	20	27	21	25	12	0	10	15	1	1	60
LOC105371216	2	1	0	11	1	2	2	6	0	0	1	0	1	2	1	3	5	3	3	0	7	3	8	0	5	9	1	4	3	31	34	29	18	30	22	9	26	31	1	24	20	13	20	19
LOC105371217	0	0	0	0	0	0	0	2	0	0	0	0	1	5	0	1	0	0	3	0	1	1	0	0	0	3	0	0	0	0	1	0	1	1	1	2	2	1	0	1	0	1	1	1
LOC102724269	0	0	0	0	0	0	1	0	0	0	0	0	0	0	0	0	0	0	0	0	0	0	0	0	0	0	0	0	0	0	0	0	0	0	0	0	0	0	0	0	0	1	0	0
LOC107985528	0	0	0	4	0	1	7	3	0	0	2	1	0	0	3	0	1	2	3	1	4	0	45	0	0	0	0	5	0	2	1	31	4	2	30	7	3	13	1	7	5	0	1	9
SRGAP2B	145	1143	117	2865	203	1899	2099	2190	85	344	651	605	348	1883	1864	1632	1223	776	1584	591	1125	379	2195	466	366	519	235	1216	873	4438	5367	5207	4113	3500	6282	4613	4778	5827	957	6039	3610	650	1969	4827
LOC107985595	12	111	3	359	24	130	216	174	11	21	80	60	36	185	269	252	132	67	175	27	180	48	260	39	63	72	28	118	101	531	462	900	506	483	703	441	683	538	89	939	498	53	232	681
FAM72D	6	38	6	63	2	46	49	37	9	26	46	21	19	310	109	66	65	50	41	16	54	20	81	31	21	35	23	55	38	136	171	183	121	125	185	102	156	152	43	213	138	20	47	192
LOC105371219	0	3	0	8	1	6	7	6	0	1	0	7	1	10	4	5	5	0	6	1	4	2	7	0	3	12	0	1	5	17	18	18	9	4	23	17	7	23	5	16	12	2	7	24
LOC101929805	7	20	3	77	5	36	44	78	5	51	25	25	8	95	64	117	41	23	85	22	55	25	60	6	29	91	4	55	12	199	131	263	130	85	226	153	100	184	63	224	169	39	83	297
LINC01145	12	88	8	202	15	102	132	185	11	146	114	77	43	386	273	241	173	115	139	57	95	57	222	39	69	220	37	88	81	369	314	488	348	189	543	423	464	548	53	830	503	44	175	503
LOC100996740	9	36	6	39	6	42	25	96	9	159	57	77	31	177	137	60	89	36	41	27	50	12	100	10	33	117	23	73	34	39	28	37	28	40	48	36	51	33	14	120	79	7	50	57
LOC729086	40	352	53	929	104	769	831	1286	36	650	339	657	208	910	1022	791	801	426	395	294	463	126	1679	170	326	324	163	381	220	1789	1161	1848	1240	1732	1549	1459	2016	1881	227	2523	1777	82	1133	1616
PPIAL4D	0	1	0	0	0	1	1	0	0	0	0	7	1	0	0	0	3	0	0	0	2	0	0	0	0	1	0	0	1	3	1	6	2	3	10	3	3	2	0	4	4	0	7	2
RNVU1-14	14	119	13	54	24	124	65	86	9	24	85	69	180	334	432	181	440	88	126	49	543	95	153	41	283	141	32	206	72	36	151	126	117	137	79	20	121	116	18	130	222	5	118	69
LOC101060170	1	9	2	19	2	9	9	26	0	9	12	8	10	21	12	7	17	5	9	6	19	9	17	3	8	8	4	11	7	26	41	18	22	20	44	24	41	29	13	27	29	3	25	23
TRN-GTT2-1	0	0	0	0	0	0	0	0	0	0	0	0	0	0	0	0	0	0	0	0	0	0	0	0	0	0	0	0	0	0	0	0	0	0	0	0	0	0	0	0	0	0	0	0
NBPF20	1727	3508	1043	4543	2337	3915	4348	3852	839	4195	3134	11342	910	6430	4588	5119	6830	2320	2805	1711	5874	3112	7309	1386	3627	4003	791	2930	2059	13319	12576	13749	10182	15672	10681	14192	17707	10909	24227	19264	14801	12502	37779	15156
LOC105371312	15	208	25	386	56	319	335	406	9	31	114	96	73	453	438	266	232	150	155	112	203	131	522	85	142	161	36	189	129	733	574	637	642	623	784	785	932	835	62	1014	594	29	350	856
PFN1P3	2	65	2	127	18	87	88	131	9	3	18	10	7	92	84	81	43	40	64	41	73	68	176	22	50	56	9	41	22	169	127	163	166	183	162	170	204	182	2	172	72	1	49	145
LOC105371288	0	0	0	2	0	0	3	1	0	0	1	0	0	4	2	0	4	1	1	0	2	3	2	0	2	0	0	1	0	7	3	6	1	4	4	1	12	9	3	7	3	0	7	22
TRNAQ-CUG	4	15	2	4	1	5	4	4	0	0	1	0	4	6	0	3	13	2	5	3	7	8	16	1	5	3	0	9	0	4	5	1	0	3	0	1	0	1	0	1	0	0	0	1
LOC112268228	0	0	1	0	0	0	0	0	0	0	2	0	1	4	0	0	0	0	0	0	0	0	0	0	3	0	0	0	0	1	1	0	0	0	2	0	0	0	0	0	2	0	1	1
LOC101060254	12	64	9	108	32	85	87	151	4	9	27	27	24	338	45	65	41	18	60	32	48	14	133	19	9	38	4	187	18	251	321	405	237	292	305	220	523	301	6	472	171	11	84	1404
NBPF25P	172	482	86	684	203	419	630	646	67	264	290	1124	132	518	384	577	624	265	414	196	532	272	802	160	321	341	105	269	198	1737	1540	1698	1602	1792	1562	1815	2252	1510	2573	2628	1754	1412	3309	2163
GPR89A	16	306	7	423	49	290	348	370	10	26	122	74	102	424	305	323	367	122	241	155	518	283	515	82	372	110	43	223	103	1399	1515	1955	1895	1625	1832	1230	1646	1806	261	1640	1440	80	971	1661
PDZK1	11	67	2	151	8	68	90	96	3	10	24	16	8	160	73	72	56	27	69	45	92	48	115	19	77	19	10	46	34	297	318	348	353	350	428	341	415	277	175	355	278	223	178	595
CD160	1	58	11	115	17	56	61	77	3	1	19	10	7	67	41	46	53	17	79	29	66	17	93	7	28	13	7	37	11	250	188	218	184	230	269	227	220	172	4	183	174	7	55	306
RNF115	69	1149	98	2562	222	1390	2157	2101	93	235	525	368	380	2963	1590	1369	1016	557	1574	909	1540	769	2363	368	710	489	189	1546	563	3935	3305	4547	4570	4605	5068	4213	4946	5637	110	5814	3880	74	1444	9979
POLR3C	27	623	36	957	116	710	1034	983	31	84	310	282	224	872	673	786	707	359	467	296	819	459	1223	155	491	283	98	416	261	3633	3045	3977	3324	3236	3521	3095	3676	3437	190	4343	2737	83	1557	4117
NUDT17	2	46	5	86	15	75	58	63	5	4	44	22	19	226	117	92	80	27	86	40	109	92	113	23	87	50	10	81	37	148	88	126	120	189	221	192	298	357	34	300	178	4	85	384
PIAS3	26	368	39	1087	76	468	696	601	35	167	426	288	99	1196	702	836	754	549	308	349	538	418	1109	293	267	427	71	324	388	1733	1281	1641	1826	2839	2303	1943	2664	3176	412	4150	2212	100	1035	3316
MIR6736	0	0	0	5	0	2	2	3	0	0	0	1	1	10	3	1	2	1	0	4	2	3	8	2	1	2	0	0	0	2	3	3	1	2	3	5	2	5	1	1	1	0	4	5
ANKRD35	6	18	15	121	2	35	71	30	6	22	237	11	13	374	93	115	43	77	138	89	201	217	64	18	56	118	11	159	29	185	71	70	129	141	69	119	71	268	20	258	119	11	26	411
LOC107985593	0	2	0	3	0	2	5	3	1	0	3	3	0	7	2	0	2	0	14	9	1	0	1	1	3	0	1	0	1	2	6	3	5	6	17	5	5	8	5	3	1	0	3	12
ITGA10	19	300	18	1261	27	387	1151	1226	31	12	188	77	128	2063	834	304	264	265	3119	649	188	101	526	173	93	209	50	306	403	1079	663	651	2489	1844	2996	1783	1556	12078	182	5701	1208	69	398	4141
PEX11B	8	168	11	379	32	220	204	282	4	27	148	84	59	398	397	285	261	106	142	98	421	258	435	74	216	131	37	207	112	1270	987	1077	1192	1225	1490	1224	1346	1929	93	1947	1262	85	581	1639
GNRHR2	1	9	1	13	5	14	10	14	0	4	5	6	5	29	29	10	25	5	9	5	7	4	21	5	15	10	5	14	4	7	27	27	16	29	28	21	37	58	28	55	32	14	33	71
RBM8A	124	522	57	732	116	706	632	848	50	202	192	486	159	863	747	567	711	260	498	372	1046	617	1134	137	858	286	99	494	185	1327	1111	1375	1134	1373	1394	1128	1439	1411	846	1435	1216	247	1314	2201
LIX1L-AS1	10	16	1	14	0	15	10	19	0	26	10	23	2	27	30	12	24	5	5	9	14	8	19	1	2	8	2	3	6	10	4	12	17	15	13	4	16	13	9	24	9	15	17	11
LIX1L	33	1026	109	2364	151	1726	2167	1628	96	580	910	759	435	2700	2387	1834	1201	767	1488	1073	812	265	2249	249	422	624	205	1282	539	3300	3376	3573	3867	4354	4010	3106	4166	4806	155	6017	4055	124	1109	5600
POLR3GL	33	257	22	448	76	291	354	380	26	201	307	168	117	1025	743	558	318	261	443	214	391	138	464	57	247	149	63	535	154	669	587	686	799	777	694	541	751	1003	77	1023	788	47	366	1323
ANKRD34A	51	41	17	70	15	52	30	54	6	67	73	21	17	229	68	58	52	24	44	33	25	18	77	15	49	39	22	77	32	112	96	76	102	171	136	130	132	135	71	136	148	60	111	161
TXNIP	1657	9554	869	7500	3683	9176	5773	10285	682	18766	5422	21756	3063	28833	17011	15264	16589	7287	24237	9077	12832	5611	22672	1314	6447	2738	1760	19435	1656	34570	49946	56794	31785	42125	22799	34381	79957	28736	15014	36085	48605	29162	67587	127885
HJV	0	2	0	0	2	0	1	2	0	24	4	7	1	356	5	5	4	1	4	0	4	1	4	0	0	0	8	425	1	5	7	3	6	9	5	4	22	3	0	8	8	0	7	2942
TRE-CTC1-1	7	62	18	61	52	602	25	83	26	24	460	36	159	66	16	59	52	12	8	10	38	36	59	9	40	19	7	41	15	9	12	12	13	11	8	11	4	16	1	3	10	5	8	5
TRG-TCC2-1	11	64	11	78	2	30	47	78	2	1	15	12	112	7	7	46	44	12	40	24	50	51	91	3	27	33	9	72	4	22	58	41	13	23	36	16	22	4	0	10	2	33	18	15
TRH-GTG1-1	12	287	4	81	14	108	123	340	0	1	45	24	90	17	3	10	218	18	25	18	63	12	661	13	39	24	2	79	6	69	173	165	45	87	84	72	61	7	0	4	4	0	7	11
TRK-CTT2-1	31	63	42	35	6	76	28	66	1	8	129	7	112	46	5	25	29	10	18	19	67	46	47	8	22	44	4	37	15	4	13	14	4	3	2	6	8	2	552	1	0	17	6	5
LOC107985594	5	3	1	0	2	3	0	4	0	3	1	2	1	3	3	1	1	0	2	0	6	4	3	0	3	6	3	8	1	3	5	1	2	4	1	3	9	7	16	8	0	1	5	5
RNVU1-6	2	92	3	24	13	193	53	77	6	6	39	26	171	39	110	44	111	27	186	18	729	100	83	5	335	91	23	104	34	13	94	44	57	73	31	17	50	46	1	128	92	12	105	41
LINC01719	2	17	15	17	1	11	9	5	0	0	1	8	1	17	13	6	20	5	10	12	7	7	17	1	8	9	3	10	2	14	24	20	34	27	13	6	34	15	3	24	16	4	28	38
NBPF10	2927	4307	1056	4439	2558	5206	4840	4838	1195	6004	3014	13849	1136	7102	6036	5488	8848	2348	3991	2171	8339	3763	8298	1229	5105	4075	754	3552	1970	13518	14938	15228	11548	18303	11516	14226	20025	12305	42357	22542	18870	21108	53530	16711
NOTCH2NLA	885	2159	388	1725	823	2585	2540	3005	404	2886	846	6586	485	3370	3219	2086	3672	778	2608	1042	3135	1556	4007	474	2471	2043	283	1711	718	3514	4701	4763	3745	5200	3233	3930	5698	3986	6835	6772	5765	4149	12994	5458
LOC105371254	1	3	13	8	9	12	5	17	0	9	7	6	4	21	4	5	17	3	7	3	5	2	11	4	2	6	2	7	4	28	45	21	12	35	20	20	57	16	12	62	26	12	38	25
NUDT4P2	41	512	51	808	44	609	933	634	34	91	355	241	253	772	663	647	525	304	999	419	740	363	1029	112	380	259	90	847	192	1157	1315	1557	1464	1538	1590	1407	1333	2243	373	2033	1086	104	490	1860
LOC102724364	21283	132185	6417	46097	32960	43855	56425	130869	4120	7422	21974	61480	111303	28335	19732	37726	133266	8562	39401	15850	53686	14532	81885	6119	33214	61613	13491	125925	16567	9242	18420	14428	10445	12588	11065	6980	10197	7953	15212	7893	10732	5120	20804	7527
PPIAL4H	0	4	9	6	5	7	1	6	0	21	0	169	3	5	14	0	24	5	2	6	10	0	20	0	5	1	4	11	6	8	16	19	16	9	14	9	13	25	6	63	110	276	244	21
LOC112268274	5	26	0	18	12	45	31	23	2	34	27	28	45	75	100	33	85	6	51	23	101	24	36	2	79	74	4	79	13	14	24	20	52	67	33	8	34	38	48	85	68	51	261	99
LOC100996756	8	124	6	38	10	213	115	176	8	26	35	43	143	116	141	71	109	14	204	70	282	32	175	17	233	86	9	78	13	86	245	141	87	174	94	50	118	148	88	165	207	37	278	125
LOC105371235	0	6	0	2	2	1	0	2	1	1	0	4	0	1	0	0	5	0	5	0	1	0	4	0	0	1	1	9	0	3	7	5	7	3	6	3	3	2	2	2	7	1	15	6
LOC105371233	0	0	0	0	0	0	1	0	0	0	0	1	0	0	0	0	0	0	0	0	0	0	0	0	0	0	0	1	0	0	0	1	0	1	0	0	1	0	0	0	0	0	2	0
LOC107985591	1	0	19	1	2	0	1	4	0	8	1	1	1	2	0	1	2	0	3	0	1	0	4	0	0	2	0	0	0	6	11	9	3	2	14	6	10	13	20	14	9	10	2	13
HYDIN2	12	151	11	172	16	109	142	217	6	8	114	21	25	385	208	274	8	53	310	140	25	16	308	83	13	196	12	105	14	920	620	1849	1191	598	1330	1005	704	1978	3	1691	436	707	260	1022
NBPF12	269	1350	206	2012	629	1337	1638	2226	163	400	856	2104	360	2715	1865	1763	1817	815	1593	830	2008	1188	2581	426	1094	1119	268	1377	854	5822	4839	6244	5250	5725	6632	6505	7161	5723	3095	7952	5208	1619	6402	7330
LOC728989	1	69	6	64	26	95	93	125	6	3	41	27	16	297	39	84	47	32	44	18	32	14	107	19	13	26	7	182	19	289	277	288	242	256	227	273	446	256	2	432	119	2	67	1223
LOC644060	17	38	7	40	16	40	45	48	3	14	21	15	3	51	75	97	31	23	30	15	26	20	83	14	32	24	5	4	16	195	145	316	281	266	277	317	396	184	12	170	141	47	42	135
LOC105371231	0	9	0	10	0	6	11	6	0	3	4	6	2	13	16	35	5	0	14	5	1	1	15	0	2	0	4	0	2	53	30	71	97	33	69	127	52	19	3	28	10	3	23	11
TRH-GTG1-2	1	7	2	5	1	4	7	3	0	0	3	2	13	0	4	6	9	0	2	0	3	1	9	3	1	2	0	3	2	1	6	2	0	1	0	3	1	0	0	0	0	0	0	0
LOC441904	379	137	9	111	15	136	97	131	11	42	28	41	21	147	236	102	100	35	61	33	231	92	197	20	219	106	13	116	31	348	366	425	344	494	354	216	336	318	17	270	213	14	77	250
RNVU1-8	5	71	3	14	6	113	57	73	9	1	36	16	92	31	52	38	66	6	121	23	122	24	96	9	64	95	9	69	17	25	107	82	47	76	57	31	51	39	0	78	75	1	70	27
NBPF13P	6	1	0	0	2	10	3	6	1	1	0	2	0	3	1	0	1	1	1	0	1	0	1	0	0	1	0	0	0	19	18	16	13	10	31	3	8	3	0	4	9	0	10	12
PRKAB2	37	1002	84	2430	305	1645	2386	1839	101	108	552	366	318	2581	1264	1070	1089	405	1166	834	1593	720	2980	319	678	400	153	1902	469	6111	7550	7361	7902	7460	10444	6300	7699	7428	108	6337	4164	56	1629	7891
CHD1L	100	1455	183	1995	233	1669	2857	2763	178	148	503	579	364	1104	1662	1835	1396	839	1136	528	2440	1203	3298	433	1475	487	258	1085	607	7161	7734	8631	6837	7779	7910	6786	7038	6808	1138	6690	5771	238	2515	5519
PDIA3P1	114	1764	83	3196	263	2215	2546	1639	163	850	1288	1600	667	1639	2886	3347	3302	2013	832	647	2369	997	3263	730	1455	1642	401	1011	719	13238	18867	18570	12232	13693	13991	9419	14425	13302	2069	14421	11302	560	4340	6461
FMO5	26	111	7	314	24	100	154	191	8	8	81	37	32	395	150	161	114	82	348	148	189	57	196	20	69	97	26	213	84	762	666	866	969	743	936	627	922	1183	289	1016	597	47	179	1090
CCT8P1	0	0	0	0	0	0	0	0	0	0	0	0	0	0	0	0	0	0	0	0	0	0	0	0	0	0	0	0	0	0	0	0	0	0	0	0	0	0	0	0	0	0	0	0
RPL7AP15	1	3	0	6	2	2	6	6	0	2	1	0	2	21	9	8	6	1	6	5	7	1	5	1	1	2	3	2	3	29	15	22	16	14	35	7	25	15	1	21	16	13	1	16
LOC100130018	3	57	4	69	8	18	75	39	0	7	17	18	14	33	26	85	42	61	45	21	116	47	44	7	82	21	3	21	8	156	179	208	208	213	236	151	163	172	9	206	157	5	68	189
LINC00624	0	1	8	0	0	0	0	0	10	34	0	0	2	3	0	0	1	0	0	0	1	0	3	0	7	4	0	1	0	2	4	1	1	1	3	1	1	2	23	1	1	1	1	7
BCL9	75	328	46	628	93	560	515	543	20	288	447	834	161	1018	611	634	472	318	417	262	435	306	942	110	298	265	79	469	204	1112	634	806	927	1073	1305	915	1101	1241	844	1928	1127	168	1134	1846
ACP6	29	147	30	289	50	210	127	208	16	493	135	1023	106	479	312	312	541	206	277	83	309	116	290	31	184	113	29	244	85	876	622	641	545	752	1044	843	986	977	476	1141	1419	446	1586	1639
LOC102723321	0	6	0	4	0	0	2	2	0	0	0	0	0	0	2	0	1	3	2	0	1	1	0	0	2	0	0	0	1	7	3	4	9	23	5	17	13	10	0	12	1	0	1	5
LOC105371230	0	3	0	10	0	0	9	11	0	0	0	0	2	2	24	2	3	3	2	3	2	4	7	2	0	3	0	8	3	10	4	8	21	51	34	31	24	45	1	34	19	0	7	21
GJA5	11	886	11	1198	5	662	649	473	7	16	337	96	420	426	1737	685	972	590	401	390	726	79	716	132	136	251	150	288	204	2859	702	1106	2399	5056	2922	2897	2425	6204	3	3862	1270	37	642	1921
LOC391092	0	0	0	0	0	0	0	0	0	1	0	0	0	2	4	0	0	0	0	0	0	0	0	0	0	0	0	0	0	0	0	0	0	0	0	1	0	0	3	0	0	5	0	1
GJA8	1	1	3	0	0	2	0	2	1	5	0	0	1	0	0	0	0	0	0	0	0	2	2	0	0	4	0	8	0	7	3	5	3	4	6	4	4	13	3	3	8	72	3	11
LOC105371229	9	1	0	1	0	0	1	1	0	0	3	1	0	1	1	0	1	0	2	0	2	0	3	0	2	0	1	0	0	2	3	3	5	5	2	3	5	0	0	1	3	21	4	2
GPR89B	20	246	17	385	50	235	283	334	10	26	109	108	110	356	261	283	297	105	238	99	533	253	433	46	371	89	51	229	110	1351	1417	1726	1668	1507	1797	1227	1375	1592	405	1578	1375	111	1041	1687
PDZK1P1	3	58	4	78	7	38	49	55	1	8	19	21	4	70	35	37	41	13	54	26	48	23	59	5	36	10	5	30	13	187	184	208	215	190	236	174	234	163	164	186	162	4	106	314
LOC105371228	33	26	102	47	13	14	23	21	0	4	23	7	8	67	35	28	23	9	24	13	61	33	25	6	37	8	3	38	10	72	60	44	68	69	84	83	77	105	59	81	66	10	78	208
TRQ-CTG3-2	2	25	0	5	2	7	8	6	0	0	4	0	8	5	0	2	9	1	7	9	1	8	16	3	3	3	1	2	0	3	6	3	2	3	4	1	1	0	0	1	0	0	0	2
RNVU1-7	27206	184731	8773	58725	55542	65647	73637	153648	6530	10900	38603	82294	143173	46341	29805	55797	162195	34321	74607	31637	99796	29630	156098	12776	55401	110580	22127	174908	24154	10815	23797	17823	12065	16397	12946	8498	11841	9388	18259	8637	12406	6260	25246	9323
TRN-GTT9-2	0	8	0	2	0	1	5	3	0	0	0	4	6	0	0	2	5	1	6	3	15	4	6	5	3	5	1	16	0	0	1	1	0	0	0	0	0	0	0	0	0	0	0	2
PDE4DIPP1	3	49	4	56	23	65	57	97	3	9	18	12	10	148	20	32	35	7	53	14	15	11	79	11	11	24	3	128	13	177	211	208	144	166	187	152	275	168	2	282	121	2	64	844
NBPF11	249	913	139	1504	390	841	1088	1417	108	337	578	1543	251	1570	982	1295	1201	520	1021	542	1309	637	1637	325	722	748	191	818	499	3907	3121	3998	3776	3900	3839	3761	4995	3728	2619	5438	3416	1301	4171	5026
PFN1P4	2	36	1	90	16	54	47	83	3	4	18	16	9	132	82	75	45	30	116	34	74	34	89	10	41	31	8	40	33	151	101	117	117	117	124	94	156	125	4	137	97	6	42	158
ABHD17AP1	62	103	35	281	46	331	259	331	23	358	159	222	77	632	1475	286	160	168	157	89	436	291	297	51	338	92	44	145	114	171	58	120	312	403	357	314	476	842	315	619	488	67	391	528
LOC105371227	5	7	10	1	1	2	2	1	2	2	1	2	0	11	1	2	10	1	6	2	1	2	1	4	1	6	0	3	0	9	8	8	7	6	23	16	8	17	3	17	7	15	5	10
LOC100505824	6	0	0	1	0	3	0	0	0	0	0	1	1	0	0	1	2	0	0	0	1	0	0	0	0	0	0	0	0	0	3	0	0	1	13	0	0	2	0	2	0	179	1	1
LOC101927468	0	8	0	26	0	10	21	21	1	0	3	2	2	22	18	17	3	9	20	11	5	0	31	4	3	12	0	11	0	74	90	215	109	69	218	92	80	190	0	204	51	0	28	88
TRQ-CTG4-1	0	0	1	0	0	2	6	2	0	1	1	0	2	5	0	1	3	0	0	2	13	9	0	0	23	0	1	1	0	0	2	0	0	0	2	0	1	0	0	0	0	0	3	2
LINC01731	10	5	0	2	2	3	4	3	0	1	1	3	5	2	0	3	6	0	1	2	5	2	3	0	4	1	1	1	0	6	3	1	0	23	13	4	14	4	0	0	3	0	1	12
LOC284561	14	7	5	6	1	1	20	4	2	2	0	3	1	10	2	10	10	2	11	1	4	1	2	1	16	9	0	2	1	11	2	9	8	102	15	4	53	11	29	1	2	11	15	28
TRH-GTG1-3	0	0	0	0	0	0	0	0	0	0	0	0	0	0	0	0	0	0	0	0	0	0	0	0	0	0	0	0	0	0	0	0	0	0	0	0	0	0	0	0	0	0	0	0
LOC105371225	0	1	6	0	0	3	1	4	16	0	1	0	7	4	1	0	24	0	0	2	12	1	1	1	1	8	0	5	0	8	3	2	1	4	7	7	9	0	0	1	2	0	1	9
TRH-GTG1-4	0	0	0	0	0	0	0	0	0	0	0	0	0	0	0	0	0	0	0	0	0	0	0	0	0	0	0	0	0	0	0	0	0	0	0	0	0	0	0	0	0	0	0	0
TRQ-CTG7-1	0	0	0	0	0	1	0	0	0	0	0	0	0	0	0	0	1	0	0	0	1	2	0	0	1	0	0	0	0	0	0	0	0	2	2	1	0	2	0	0	0	0	1	0
MIR5087	0	7	0	1	2	26	3	5	4	0	8	9	27	6	6	14	20	1	82	18	33	20	3	0	68	29	2	32	3	1	5	2	20	17	13	2	7	14	0	18	17	2	25	42
RNVU1-1	17	117	25	61	47	124	81	62	12	77	121	109	186	850	409	88	172	20	57	30	121	20	71	13	91	70	24	87	22	51	63	70	22	74	96	30	78	37	15	28	41	11	143	24
MIR6077	0	1	0	4	0	6	3	0	1	0	0	0	3	12	18	1	7	1	7	0	15	6	6	1	20	1	0	9	1	8	3	2	7	7	1	3	3	2	4	8	11	1	12	4
LOC100132057	5	77	3	176	12	91	91	180	13	80	35	74	22	178	168	115	127	46	187	77	139	81	158	23	61	104	27	115	43	530	451	566	438	388	550	381	571	426	210	750	406	38	315	581
RNVU1-3	1	10	1	6	1	16	8	15	2	2	1	6	5	5	10	15	12	3	24	11	29	9	14	0	41	12	4	8	7	16	16	4	24	19	21	9	19	20	8	20	20	1	25	24
LOC107985525	3	21	0	57	8	40	37	41	1	27	22	22	13	52	29	50	36	14	50	32	37	24	44	6	19	44	6	35	12	202	199	239	203	165	229	199	231	162	10	289	144	19	88	198
LINC01138	5	69	5	143	6	94	88	118	7	104	53	83	49	194	150	160	182	45	115	68	98	64	139	17	54	155	21	98	46	463	411	494	310	305	376	301	473	311	45	466	307	21	226	404
LOC647481	36	207	19	314	48	268	358	402	11	127	33	265	88	130	161	223	281	83	235	116	355	176	383	46	245	116	34	131	83	712	846	916	666	736	735	587	816	552	284	874	625	238	711	456
LOC105371224	35	439	16	758	71	525	692	1000	66	509	195	528	149	844	497	516	948	170	921	390	460	251	1047	84	316	554	122	558	204	2373	3773	4649	2913	2353	3143	1965	2721	1838	185	3179	2618	242	1762	3084
PPIAL4G	0	3	0	1	0	1	1	2	0	3	1	13	3	0	0	4	5	1	2	0	6	5	10	1	0	1	0	1	2	20	9	11	8	21	21	18	18	11	0	8	14	0	8	10
TRN-GTT7-1	4	29	6	7	7	12	8	25	1	0	7	5	30	9	4	5	29	7	22	14	45	4	54	2	61	24	4	13	2	5	15	12	1	19	7	6	10	2	0	2	1	1	13	5
NBPF14	2772	4075	1043	3673	1901	4589	4615	4647	1174	5571	2309	12794	945	5723	5007	4893	7356	2141	3793	1813	8128	3468	8192	1104	5297	4147	628	3063	1797	13784	15560	15081	10362	15504	9875	14955	19430	11169	37530	21440	15696	20070	50625	16111
NOTCH2NLB	1569	3384	251	2704	959	3506	4746	4659	672	2729	988	9347	698	3297	2488	3589	5266	1104	4309	1463	5299	2233	5834	508	3726	1993	386	2055	741	6129	9687	9990	7097	9407	5784	7243	10509	7335	12507	12321	9195	8324	21612	10040
LOC105371223	0	3	15	4	7	9	2	17	1	7	2	13	3	6	7	8	14	5	13	3	2	3	10	1	5	2	1	2	1	15	17	9	4	32	13	16	51	7	9	63	20	11	16	22
LOC105371222	1	1	0	0	0	0	1	0	0	1	1	3	3	0	0	0	2	0	0	0	1	0	4	0	1	0	0	0	0	0	3	1	1	3	1	0	9	1	54	3	2	0	9	1
NUDT4B	32	586	46	926	56	667	961	751	35	115	333	272	284	758	663	709	542	289	1079	414	821	410	1086	130	433	256	98	891	227	1219	1474	1750	1669	1688	1746	1441	1412	2464	407	2259	1228	114	549	2114
SEC22B3	29	229	16	364	64	332	358	278	19	151	92	448	62	139	178	208	273	77	148	99	170	87	392	32	84	79	28	141	44	702	1387	1064	866	1129	954	548	1074	717	241	1012	937	252	1347	630
PDE4DIP	224	4716	526	5671	2112	6589	6161	9871	353	876	2285	1839	1255	22567	3960	3971	3548	2041	3940	1882	2075	933	8676	1269	868	2476	579	15892	1415	17389	20361	19851	12823	17207	17555	12331	28402	15611	353	30846	11323	485	6266	83369
LOC112268272	14	240	11	265	138	258	256	568	37	78	61	207	61	359	185	243	435	52	237	159	135	47	470	51	37	126	34	214	56	1110	1546	1585	915	1065	883	476	1319	500	27	1861	995	59	734	1028
NBPF9	395	1178	208	1667	528	1096	1644	1741	182	674	714	2860	310	1312	1302	1598	1509	724	1159	550	1299	776	2187	469	803	819	252	705	605	4178	3807	4908	4007	5169	4231	5393	6235	4503	5537	7083	4391	2078	7747	5666
LOC102724437	1	39	2	78	14	87	106	118	5	8	14	28	6	78	46	58	54	26	68	42	33	9	90	19	26	30	5	19	16	101	118	129	82	147	125	166	191	130	0	162	93	2	57	137
LOC101929790	0	1	0	7	1	1	2	6	2	4	0	1	1	1	1	1	3	0	1	0	0	0	6	1	3	1	1	0	0	4	5	9	2	5	7	10	9	10	0	6	4	0	9	5
LOC102723348	0	2	0	3	2	0	0	3	1	4	1	4	3	1	2	2	5	2	3	3	1	1	7	1	1	0	1	8	1	2	5	10	4	2	5	4	5	6	0	2	1	0	21	5
LOC730257	5	31	5	82	12	41	43	102	6	175	63	67	33	249	239	93	117	45	70	22	37	16	119	24	21	138	19	83	23	137	117	123	107	139	109	139	194	145	18	158	151	8	99	183
LOC653513	26	273	49	356	77	296	256	486	29	104	104	235	77	1532	247	236	349	109	220	103	109	38	648	72	33	130	33	854	90	1001	1373	1687	1032	1216	1061	669	1546	982	56	2573	1130	45	623	6528
SEC22B2	28	236	20	329	64	303	393	272	15	143	84	416	49	153	173	208	258	82	157	83	195	80	396	38	88	71	15	110	63	703	1370	1046	814	1119	910	558	1048	678	268	921	919	269	1333	602
LOC105371403	4	4	1	4	2	2	3	1	2	8	1	16	3	5	2	1	12	5	0	3	1	1	3	1	6	1	0	6	2	23	28	6	11	16	19	19	33	17	8	20	29	12	39	13
NOTCH2NLC	1466	2861	248	2421	1104	3244	3828	4769	519	4942	950	21710	720	3134	3144	2834	6298	1117	3746	1317	5408	2179	6329	464	3479	1752	371	1919	825	6536	10698	12111	7278	12026	8070	7153	11957	7719	10397	16283	14352	8808	34759	9041
LOC107985526	67	83	12	66	49	149	112	141	19	537	39	1038	13	123	247	70	266	40	103	27	179	79	273	12	112	69	18	71	35	82	156	187	123	201	121	120	198	101	193	228	259	92	499	116
NBPF19	2493	4254	1092	3768	2605	4210	4308	5446	1022	9978	2691	40851	1138	5861	5803	5065	13395	2236	3862	1849	8155	3712	8678	1116	5321	3501	976	3168	1934	13546	13828	16615	10432	18228	12452	13232	18903	12188	27945	26752	25277	18240	77975	15978
LOC101060227	3	10	0	6	1	12	4	12	0	10	8	41	11	25	30	8	25	3	6	2	20	10	15	1	24	4	1	24	4	7	22	11	9	14	14	20	41	21	3	40	42	14	50	21
PPIAL4C	0	3	3	2	1	2	2	1	0	4	0	39	4	0	4	5	4	4	1	1	6	2	12	0	3	7	0	2	4	16	19	22	7	24	24	15	20	13	2	20	40	1	37	9
LINC00869	43	193	28	281	46	264	208	315	21	245	150	206	94	503	306	249	376	145	255	107	261	117	381	38	176	236	45	221	80	1028	1106	1431	1324	1049	1180	904	1197	879	558	1369	935	435	1268	1009
TRN-GTT11-2	0	1	0	1	1	0	2	1	0	0	0	1	3	7	2	8	8	0	0	1	2	1	5	1	1	1	0	2	0	4	3	1	4	10	8	3	8	1	0	12	10	0	2	10
LOC112268236	2	0	2	4	0	4	1	3	0	6	7	4	0	30	9	5	3	4	2	2	1	1	2	2	0	7	0	1	2	4	5	11	8	5	17	15	17	22	2	31	12	2	9	26
LOC644634	0	10	1	24	2	16	14	28	1	3	4	4	3	26	26	18	16	5	21	8	15	5	22	3	7	14	3	19	3	38	48	63	38	16	53	41	41	50	8	81	35	3	16	48
TRV-CAC5-1	5	22	2	21	0	4	18	29	1	0	5	12	50	3	1	13	18	2	3	5	4	7	30	0	9	7	0	19	1	0	0	1	0	1	2	1	4	0	4	0	4	0	0	1
LOC102723955	2	18	2	27	3	13	42	27	4	13	11	15	9	28	19	74	13	24	28	5	10	0	25	3	18	26	0	14	5	70	63	110	96	33	64	47	107	72	168	139	88	92	54	83
LOC105371406	5	3	5	4	0	1	1	2	1	12	0	3	5	5	4	6	4	3	1	1	2	3	5	0	13	2	0	0	1	10	8	13	17	6	16	10	22	2	80	17	8	23	3	10
TRN-GTT8-1	0	0	0	0	0	0	0	0	0	0	0	0	0	0	0	0	0	0	0	0	0	0	0	0	0	0	0	0	0	0	0	0	0	0	0	0	0	0	0	0	0	0	0	0
LOC100129586	0	2	0	0	0	1	0	1	0	0	0	2	1	1	1	1	3	1	1	0	0	0	2	0	4	0	0	1	0	3	2	2	8	2	3	1	6	5	16	1	2	3	2	1
FCGR1A	36	432	9	427	31	272	288	238	12	516	168	209	316	40	258	416	600	273	190	52	191	49	115	36	124	144	43	200	76	566	576	1827	1683	602	502	1039	1428	1531	1242	2287	1039	723	560	131
HIST2H2BF	274	207	39	227	45	326	206	124	40	3673	126	635	134	339	446	427	781	499	104	71	133	123	314	73	238	109	58	139	113	1011	826	751	804	1627	697	1079	1680	793	3547	1629	2202	5706	4243	455
LOC112268237	16	67	10	29	3	26	2	37	3	169	12	30	46	33	29	9	34	9	7	4	16	9	20	4	26	15	13	0	7	6	7	12	13	24	13	15	76	7	141	22	17	82	17	8
HIST2H3D	91	429	47	477	35	1608	709	959	39	405	124	354	140	194	1599	600	935	374	258	99	1032	381	818	145	1757	165	168	227	244	234	168	166	357	480	284	291	374	377	135	642	776	241	216	107
HIST2H4A	138	477	47	571	42	1267	437	729	56	446	189	404	150	430	2547	597	2397	452	364	168	1737	664	1219	227	2365	173	221	446	291	1598	1110	985	2104	2470	1475	1241	1661	1402	242	2309	2572	497	911	494
HIST2H3C	95	620	49	811	33	2610	1471	1925	58	227	62	585	158	128	3865	1149	2121	790	544	151	2455	961	1520	258	3649	61	260	487	381	372	306	228	629	1045	400	497	648	586	76	1247	1491	43	233	74
HIST2H2AA3	1915	1870	414	1939	298	5190	2755	4639	670	9051	545	2663	1054	1538	5645	1635	5671	823	1443	386	4835	2145	2804	394	5543	1113	649	1459	765	1691	1221	982	1860	3043	1677	1893	3935	2390	1926	3746	5233	5583	6738	1298
HIST2H2BC	15	23	23	33	7	31	15	18	3	277	9	55	23	46	24	25	32	28	12	13	24	14	46	9	25	17	12	13	15	57	50	44	26	61	46	35	94	24	88	88	65	88	134	42
HIST2H2AA4	1871	1919	419	1980	338	5310	2703	4652	657	9084	564	2625	979	1515	5811	1696	5735	911	1477	406	5013	2002	2833	411	5461	1035	665	1449	724	1657	1243	1021	1903	2921	1756	1966	3804	2278	1949	3878	5235	5602	6670	1277
HIST2H3A	70	574	39	836	25	2536	1431	1931	55	201	72	523	135	116	3920	1168	2187	826	551	114	2311	985	1547	231	3553	70	236	496	407	382	308	245	625	1034	477	491	607	661	72	1318	1477	64	192	71
LOC112268238	103	179	38	88	52	293	88	148	21	525	27	335	150	120	154	64	474	55	79	20	255	57	218	24	207	116	46	107	44	153	217	130	132	282	263	162	764	130	983	369	542	1035	971	178
HIST2H4B	110	511	43	577	31	1324	466	700	54	345	133	392	169	437	2602	538	2368	452	351	191	1708	641	1097	205	2317	154	258	457	259	1575	1123	923	2037	2500	1409	1402	1616	1397	168	2386	2580	424	861	465
HIST2H2BE	232	226	104	198	68	247	143	76	51	2004	216	701	234	945	340	377	880	470	128	135	366	222	303	76	242	278	81	226	130	1346	1203	963	1501	2044	1282	1281	2667	2048	3150	2794	3613	4665	4213	1716
HIST2H2AC	191	1456	93	1588	146	3024	1555	2888	198	1173	746	772	911	2317	3424	962	2539	458	2152	566	3596	1570	2005	251	2892	776	320	1309	462	1948	1396	1165	2809	2538	1930	1965	2137	3274	918	2871	3113	1399	2377	1843
HIST2H2AB	57	594	43	553	64	1206	1093	864	40	230	208	366	283	368	907	566	894	323	671	167	938	416	716	171	672	348	176	490	282	558	405	299	758	617	499	566	529	682	104	1041	1025	209	459	388
BOLA1	7	44	13	80	23	69	50	70	12	16	76	27	48	224	172	126	130	58	51	20	173	65	87	20	117	56	16	74	41	200	142	132	177	253	219	245	271	335	16	354	197	156	98	330
SV2A	11	286	11	468	53	416	157	339	12	16	255	86	39	193	432	109	140	152	223	97	178	34	581	29	53	110	23	136	101	373	192	757	687	999	826	334	1110	854	38	1249	515	16	139	845
SF3B4	39	329	42	400	65	444	470	446	10	134	191	368	112	394	464	423	409	294	132	127	282	232	716	93	262	132	56	207	162	638	512	724	584	901	797	580	873	798	281	898	783	346	574	702
MTMR11	16	267	47	509	105	350	381	297	28	16	405	108	86	681	485	467	373	256	591	292	579	170	463	137	188	192	41	301	240	865	749	924	1420	1287	1586	1278	1522	3223	25	2992	1117	20	594	3005
OTUD7B	67	834	92	1541	222	1595	1601	1396	111	314	703	270	335	3042	1573	1245	1393	638	1555	610	1520	689	1893	318	1025	855	118	1204	429	3513	2592	2837	2604	3635	3994	3931	4019	3696	78	4132	2154	306	1048	5582
LOC105371427	1	12	0	40	6	21	10	15	1	1	4	3	1	52	19	14	21	14	29	12	17	4	21	5	9	17	5	24	14	45	51	37	61	55	28	34	71	70	2	56	36	173	14	81
LOC441907	0	4	1	9	3	2	3	4	0	0	4	1	0	24	3	10	5	5	6	3	3	2	6	2	0	2	1	13	2	19	19	27	24	34	41	19	47	43	0	42	21	1	4	58
VPS45	25	647	46	1286	126	841	1259	1077	28	54	366	270	213	1045	976	1132	781	429	882	389	1541	779	1248	192	856	418	159	780	405	4074	5044	5754	5807	4795	4976	3621	4152	5497	139	6012	3812	205	1512	5067
PLEKHO1	182	1199	208	2614	640	2182	2600	3320	257	1888	1272	872	737	1580	3614	2462	2262	1523	1052	506	960	445	4154	611	420	975	428	1589	1020	3049	1887	4330	3924	6086	5730	4525	7900	8256	795	8246	5621	281	3192	3787
LOC105371433	4	12	4	11	3	20	12	19	4	33	2	15	2	4	23	15	26	7	4	3	3	5	29	1	5	7	1	13	2	34	29	41	18	64	34	22	55	31	56	80	41	9	46	50
ANP32E	216	1423	163	1730	342	2582	2270	1270	144	824	744	1646	208	1735	2316	1625	1884	1054	1017	599	1791	824	2006	477	1933	584	329	889	484	1836	3450	3007	2278	3401	2260	1590	1827	1697	496	2880	2724	274	1395	2393
CA14	2	36	5	92	18	64	65	71	4	60	18	21	3	165	101	56	49	23	66	35	63	46	86	10	76	16	7	40	23	112	60	100	112	108	114	133	174	137	3	113	119	2	100	288
SNORD13C	0	0	1	3	0	0	0	2	0	0	0	0	0	4	0	3	3	0	1	1	3	1	0	1	6	0	1	8	0	1	0	1	0	1	1	0	4	6	0	4	0	0	6	9
APH1A	46	805	50	1816	157	1370	1694	2349	83	562	762	475	350	2001	2518	1858	1513	894	875	574	2604	1606	2521	322	1627	666	182	1051	456	3471	1632	2877	4063	4458	4143	4020	4614	8275	188	7892	4965	163	2727	5181
C1orf54	17	751	33	1308	28	1277	1415	605	61	55	181	198	462	278	633	926	514	458	690	246	564	124	711	112	122	101	167	458	326	2015	2765	2788	7108	3708	4748	1874	3902	4347	67	4156	2576	10	524	1435
CIART	4	15	5	73	12	24	39	18	1	66	11	157	14	42	85	73	47	27	4	29	15	23	113	9	29	15	9	11	28	458	418	447	158	546	198	137	236	176	18	305	163	12	227	287
LOC105371434	58	0	0	1	0	0	1	2	0	0	0	0	12	1	0	1	1	0	5	0	0	0	1	1	0	0	0	0	0	3	1	1	0	4	2	5	2	0	163	5	1	276	4	1
MRPS21	23	503	53	801	65	1047	853	868	44	118	309	283	344	746	972	737	603	350	591	205	1483	856	992	169	989	246	116	438	202	1713	2152	2306	2503	2210	1766	1410	1954	2586	45	1904	1759	26	747	1542
PRPF3	97	757	168	1377	225	1036	1055	1021	107	551	445	962	176	1852	1658	986	1195	499	723	498	1326	657	1378	304	887	643	198	666	538	3798	3511	4163	3775	4320	4568	3324	4536	4432	996	4884	3945	333	3102	5828
RPRD2	55	672	41	1533	146	955	1145	1085	51	193	777	480	361	2597	1138	1401	826	670	1180	664	1423	868	1518	218	982	594	158	1009	409	3535	2776	3588	2875	3497	3762	2915	3418	2986	585	5657	3185	233	1235	6657
TARS2	23	253	26	405	48	236	243	333	18	63	268	196	70	896	736	451	369	273	269	116	654	344	478	98	545	273	81	381	166	911	403	721	987	1247	1164	845	1332	1761	414	2218	1265	81	517	1972
MIR6878	0	1	0	0	1	0	2	5	0	0	1	1	0	0	0	0	0	0	1	1	2	0	2	0	1	0	1	6	0	0	4	0	2	0	2	0	3	0	0	4	2	0	1	3
ECM1	40	1089	107	2064	407	1886	1879	1840	160	329	1144	586	340	2093	2168	2651	1532	1636	640	524	986	1189	2847	556	2606	726	146	765	544	5246	4153	4168	3220	6649	5141	4069	5069	3915	305	7400	4281	53	894	7036
FALEC	1	13	38	17	5	11	7	5	1	6	6	13	3	42	10	10	11	3	10	5	9	11	12	3	42	3	0	11	2	8	4	9	14	14	10	4	13	13	80	17	8	7	48	40
LOC100289061	223	389	74	82	69	515	121	222	66	680	103	928	107	145	381	80	322	64	52	28	185	73	436	22	187	32	17	57	28	74	138	117	154	422	175	123	915	101	763	248	662	432	990	222
ADAMTSL4	2866	5308	745	1958	1482	9378	2120	4186	1137	14366	2876	10170	1881	4980	10940	3177	5522	2051	1168	700	3949	3439	7798	673	4689	1928	511	1942	648	2207	1545	2549	1915	5342	3277	3032	11314	1780	5197	4971	8742	4012	9272	9540
LOC107983947	168	460	89	117	126	706	143	343	80	1008	189	609	126	235	575	131	425	122	48	26	266	270	580	31	383	79	26	64	38	163	154	224	169	543	259	247	1225	155	500	361	913	367	1008	481
MIR4257	43	114	7	30	25	121	38	64	14	223	20	174	32	35	158	27	101	15	12	14	64	32	124	5	81	7	6	16	2	33	51	50	41	101	53	62	278	31	153	88	188	82	268	116
ADAMTSL4-AS1	563	1363	163	382	343	1872	542	761	211	1983	387	3021	658	732	1251	348	2070	308	301	165	1570	302	1761	114	457	812	142	769	302	578	845	1070	806	1937	836	606	4995	945	2119	3574	4711	3678	6326	2037
RN7SL473P	218	494	26	163	111	651	186	247	101	486	138	837	272	148	432	70	573	47	105	34	363	132	453	18	183	110	39	275	51	188	357	327	143	518	275	195	1544	176	669	470	1124	1295	1628	295
MCL1	6183	25501	2259	12803	5188	39036	25791	19342	4253	34864	9955	32748	11198	15393	28374	10462	35364	5770	8994	4389	28677	7345	36538	2779	11238	14727	2336	14374	4793	29035	54349	64519	33779	55219	47544	30682	95079	28605	50847	63109	71774	69054	100806	32110
LOC107985203	11	47	0	37	20	141	37	66	10	100	16	77	75	73	76	26	214	15	59	27	44	15	96	5	48	24	6	29	11	42	136	170	93	227	77	55	310	100	278	141	237	301	915	194
ENSA	335	1400	166	1756	281	2128	1881	2590	123	706	877	876	349	2440	2273	1825	1873	786	1296	672	5492	3247	2681	307	4304	729	270	1552	502	3976	2988	3715	3565	4110	3414	4012	4569	4756	3666	4513	4101	2078	4936	5798
LOC112268239	3	21	1	30	3	15	26	19	1	3	9	5	5	42	15	13	26	6	21	8	20	3	26	3	11	8	2	26	8	18	28	44	15	26	35	22	43	45	10	38	24	5	18	77
GOLPH3L	24	300	27	761	66	678	637	676	11	92	206	150	144	750	399	615	394	197	576	211	1129	608	580	105	730	167	61	405	186	1775	2072	1842	2088	1846	2734	1702	1909	2160	185	2447	1579	199	609	2241
HORMAD1	15	32	2	108	4	101	25	135	7	19	6	19	14	35	31	10	46	4	49	10	299	318	29	2	439	12	4	43	3	200	243	111	32	99	134	40	160	43	105	222	87	228	130	73
CTSS	1789	7173	308	7870	1394	14529	6151	12812	1633	7525	1209	6385	2337	2795	7549	4036	13058	2975	5383	1287	3785	573	13643	1012	1615	2015	1096	3927	1540	18262	28710	55695	23180	36102	23727	17940	37942	19900	22982	25832	22179	29209	29741	5863
LOC100132571	0	18	1	20	5	10	33	26	1	3	5	2	1	5	18	7	13	8	13	9	12	13	13	4	10	8	2	4	10	42	58	40	39	50	38	25	30	36	31	40	34	2	19	83
CTSK	204	11179	106	14664	387	11888	11634	22190	472	1010	7165	1241	1491	4581	6341	8006	4158	3466	46766	4115	8094	899	15440	1192	991	1078	397	2160	1835	51497	47085	61007	79126	21073	54011	54882	63917	119919	566	77405	42831	596	4505	49936
ARNT	197	2234	261	4220	474	2581	3124	3259	220	1413	1326	1990	729	4788	2994	3047	2506	1282	2285	1302	2837	1396	4000	557	1373	1738	381	2325	927	9093	8382	9614	7351	8995	9878	8846	9267	8734	2543	12431	8038	977	6032	12637
RPS27AP6	0	2	1	7	0	4	6	7	0	2	3	5	0	3	5	4	0	3	1	1	2	0	7	0	0	4	0	6	0	6	15	15	10	13	13	7	12	6	0	12	1	0	4	16
CTXND2	0	0	0	2	0	0	0	1	0	0	0	1	0	0	0	0	0	1	3	1	0	0	0	0	1	0	0	2	0	0	2	2	0	4	4	3	2	1	0	2	0	1	4	7
LOC107985204	0	2	0	0	0	0	1	1	0	1	0	0	0	12	2	2	0	0	0	1	2	0	0	0	0	0	0	0	0	2	0	3	2	0	1	0	0	1	0	3	1	0	0	4
CYCSP51	0	4	0	1	0	0	0	3	1	1	1	0	1	1	4	1	4	2	3	0	2	0	2	1	2	1	0	0	0	3	9	4	2	11	3	4	7	2	1	2	5	1	2	4
SETDB1	44	820	57	1493	181	902	1024	1117	60	638	589	644	254	2371	1656	1424	1256	685	707	545	1250	635	1760	268	713	678	197	925	519	5140	3481	5539	4509	5176	5438	4835	6258	6393	261	8061	4870	272	2357	7455
CERS2	83	1197	119	2450	249	2387	2346	2200	148	1319	1078	1174	813	2949	3004	2221	1849	1110	863	676	1600	832	3461	430	872	869	230	1167	576	8971	6236	7330	6834	8727	9437	8640	11002	10352	916	11260	7001	501	4218	7993
LOC105371438	13	1	0	3	0	1	0	2	0	0	0	3	2	0	2	2	6	0	2	1	2	0	3	0	1	0	0	0	0	1	2	0	0	5	2	2	4	4	615	7	6	0	0	2
ANXA9	8	78	3	153	24	148	92	134	9	231	49	48	28	309	218	89	94	42	148	74	234	229	157	8	181	39	11	106	54	120	86	112	220	308	272	126	364	392	61	528	231	14	122	638
MINDY1	62	285	31	479	95	421	369	404	24	509	317	238	138	1468	548	576	454	252	324	243	621	535	556	86	413	207	55	578	198	745	497	590	1190	1425	1275	1066	2419	1917	703	2426	1246	263	951	3155
PRUNE1	108	417	55	590	109	644	421	572	35	265	240	871	191	609	416	470	480	201	384	190	535	272	538	52	336	188	63	507	149	1176	1074	1046	1056	1269	1377	921	1617	1342	1768	1898	1383	692	2463	1851
BNIPL	17	44	9	18	31	41	13	27	7	56	5	338	15	41	29	17	154	10	22	25	4537	3018	41	12	2245	15	18	26	15	155	36	27	34	139	81	101	131	51	134	63	178	27	216	57
C1orf56	11	57	62	62	8	66	46	83	6	108	52	211	30	121	71	78	113	30	28	26	81	52	126	16	82	30	9	74	14	140	175	185	120	164	160	140	261	177	60	205	205	39	279	180
CDC42SE1	544	4152	388	4357	774	6549	5264	6469	502	7154	1196	8724	1604	2215	5685	3527	6959	2250	1874	1023	8768	4545	8940	940	5165	1695	699	2221	1127	12178	13297	14115	10055	14217	12465	12384	23461	10365	6164	15723	17509	8318	33978	7144
MLLT11	4	112	15	138	17	214	182	172	8	21	28	49	31	189	87	74	85	43	49	22	79	42	154	35	55	19	11	203	42	225	793	341	487	396	579	236	452	745	21	431	345	474	139	813
GABPB2	37	540	33	849	120	327	627	514	45	127	567	247	236	2173	873	820	671	345	999	517	1179	572	815	164	730	1044	137	997	319	1452	1293	1570	2091	1705	1987	1265	2051	2544	374	2990	1455	70	600	3982
SEMA6C	53	319	40	642	84	365	296	269	34	45	681	71	173	7553	740	1057	302	453	522	371	404	193	534	98	174	365	182	2025	472	719	209	351	796	1119	1292	1043	1407	2564	49	2842	1048	6	267	9899
LYSMD1	505	214	19	346	45	292	260	347	12	92	140	126	76	384	299	275	244	140	230	135	378	150	399	48	225	151	40	200	99	551	462	485	369	662	614	568	818	735	109	757	421	59	287	772
TNFAIP8L2-SCNM1	0	0	0	2	0	0	0	1	0	0	1	1	0	0	4	3	1	0	0	1	0	1	1	0	0	0	0	0	0	1	0	0	0	0	5	2	1	0	0	2	0	0	0	3
TNFAIP8L2	10	120	7	183	13	161	128	206	16	98	60	134	23	98	223	176	149	92	114	44	102	24	272	18	46	39	26	143	36	370	215	408	210	330	222	348	638	351	155	769	397	67	265	237
SCNM1	13	27	0	61	8	82	34	78	0	80	22	78	33	77	88	36	102	23	26	16	93	57	123	14	102	26	8	60	24	118	99	141	151	122	173	111	154	160	33	183	94	42	144	130
TMOD4	7	14	2	37	6	21	23	34	2	6	13	25	7	1186	28	20	28	19	23	21	37	12	47	9	24	14	7	2449	9	73	33	49	54	67	72	75	117	72	5	108	39	4	35	3394
VPS72	19	254	23	420	45	303	260	389	13	153	179	142	78	927	811	438	418	209	202	153	643	384	610	67	629	162	63	414	148	1291	581	859	1087	1220	1305	1107	1457	2121	34	1575	890	38	650	1344
PIP5K1A	219	966	76	1402	269	1548	1729	1531	85	540	386	661	309	1208	1261	1219	1199	485	656	415	1449	920	1813	297	1542	529	170	766	386	2999	3267	3632	3156	3656	3434	2787	3031	3812	635	4430	2888	229	1861	3680
PSMD4	122	665	87	740	143	1095	1141	1145	100	458	357	954	227	833	1275	808	779	500	641	224	1582	766	1378	186	1079	382	169	750	261	1279	934	1227	1180	1519	1294	1115	1999	1739	692	1761	1445	266	1727	1638
ZNF687-AS1	4	2	1	4	4	11	3	8	0	6	1	5	1	6	4	3	10	0	1	0	2	0	11	0	4	0	1	0	0	8	7	3	13	18	4	6	32	13	112	8	23	28	67	5
ZNF687	121	663	95	941	308	948	677	1086	72	977	529	849	259	1649	1659	939	829	597	451	352	949	553	1392	227	687	531	149	686	341	1009	429	904	1171	1919	1647	1489	2622	2006	805	2604	2266	527	2769	2767
PI4KB	66	1157	101	1936	319	1721	2143	2484	89	632	968	756	512	2789	2350	2205	1563	1126	1136	714	2348	1516	3059	548	1471	790	275	1537	656	3983	2326	3890	3593	4747	4959	4799	5963	6516	577	7633	5172	232	2592	7011
RN7SL444P	39	88	34	58	19	27	30	44	0	15	16	80	85	35	47	42	125	18	34	23	62	38	54	17	51	32	37	47	37	37	15	22	24	61	79	25	69	55	3	47	44	19	123	35
RFX5	34	819	26	1377	117	1003	1083	1173	43	260	514	309	239	1150	1543	1133	1144	538	860	344	1110	392	1408	179	545	393	155	669	402	4716	2984	5670	3892	4268	4022	4310	4170	6636	267	7347	4262	169	2186	4483
GBAT2	1	8	1	9	0	6	6	4	1	20	0	2	8	14	17	10	19	6	1	4	9	3	19	0	8	1	1	6	2	18	31	30	32	14	21	17	7	28	4	36	7	1	16	15
SELENBP1	25	336	31	699	69	459	559	325	16	29	655	155	281	4070	756	1220	437	500	963	282	334	104	476	143	128	658	78	1116	290	931	261	950	2561	1354	1199	2025	1610	4885	270	4235	2196	83	341	4710
PSMB4	186	2709	235	3459	375	5600	4556	6226	330	1127	1066	1674	1489	2129	4034	3286	3309	1358	2690	849	5755	2687	5183	608	4634	1014	512	1879	764	12145	9585	10880	10073	11868	11750	9958	13058	12983	1031	12402	9769	772	8866	9365
POGZ	257	2806	209	5340	808	3252	4657	3742	220	876	1620	1514	774	6722	3131	3963	3238	1671	3527	2081	3902	1940	5194	789	2278	1609	542	3300	1663	10069	9016	11882	9429	11602	11230	10303	13164	9859	1164	15563	9692	453	4208	15208
RNY4P25	5	20	0	29	5	17	32	22	0	11	4	4	11	25	22	19	33	5	8	8	20	5	27	4	11	4	3	7	8	47	56	100	77	91	89	52	96	74	5	113	52	0	30	89
CGN	10	33	3	4	59	32	1	7	108	4	9	2	0	10	10	3	145	5	2	1	300	154	13	1	658	13	5	9	8	161	7	29	3	160	16	83	37	14	10	15	91	431	77	20
TUFT1	94	179	48	196	110	209	186	145	26	405	92	292	36	275	225	108	416	79	164	67	2605	2121	357	47	2941	297	27	146	45	481	467	387	272	501	475	366	415	499	6580	507	613	1632	2196	959
MIR554	1	4	2	4	3	7	5	1	0	4	2	4	1	1	5	4	8	0	6	1	17	11	6	3	34	8	2	1	0	9	9	14	7	17	5	8	15	3	157	9	3	25	38	12
RPS10P6	6	11	4	17	5	10	9	12	1	4	2	12	5	2	6	9	20	8	8	8	66	44	18	5	90	14	1	9	4	18	22	28	12	28	27	17	30	21	263	23	33	57	80	46
SNX27	239	1263	114	1666	308	1907	1558	1504	129	2232	590	2191	545	1957	2323	1404	1587	656	1099	547	1596	513	2161	274	904	884	238	1163	421	4163	5112	6008	3406	5242	4853	3622	6187	3656	2939	6384	4816	1419	4805	5444
RNU6-1062P	2	2	2	7	4	2	14	8	0	9	0	14	2	1	0	1	3	1	4	6	4	2	7	0	4	0	2	6	1	0	1	4	4	7	3	1	7	4	17	3	9	2	9	11
CELF3	8	47	4	82	11	78	31	81	5	43	18	79	6	44	43	43	43	19	47	27	34	13	79	11	43	21	5	53	17	121	90	117	45	139	95	96	162	63	88	83	98	20	57	73
RIIAD1	0	3	0	4	0	1	0	2	1	0	7	0	0	0	0	0	0	1	1	0	3	1	0	0	0	0	1	15	0	2	4	7	16	1	4	0	0	9	3	7	1	0	1	5
MRPL9	13	249	20	488	36	358	435	306	9	86	186	112	148	577	689	453	336	254	168	131	469	304	586	78	309	147	66	248	147	1711	1134	1612	1652	1535	1635	1565	1888	2084	119	2125	1463	14	537	1440
OAZ3	0	8	0	31	3	17	21	9	1	0	3	1	11	19	38	19	17	11	17	9	47	29	16	2	25	4	9	3	2	79	69	29	55	84	41	91	74	104	6	212	116	0	37	66
TDRKH	70	84	6	144	23	92	118	76	2	4	81	59	44	281	196	196	111	81	152	60	275	136	154	14	203	71	19	154	52	379	229	516	288	488	334	410	262	322	37	687	596	26	187	580
LOC100270670	1	8	0	11	1	10	6	9	0	1	5	0	0	0	2	8	4	3	16	7	11	2	8	1	11	3	3	9	0	68	47	37	51	56	57	60	45	67	2	50	69	2	22	63
TDRKH-AS1	0	6	0	12	6	12	5	9	0	0	3	9	2	15	7	8	8	2	9	4	17	10	8	0	4	1	0	6	2	11	13	9	17	11	14	16	11	14	3	27	16	0	14	25
LINGO4	4	2	2	2	5	3	1	7	0	0	0	1	0	34	14	8	7	4	1	2	5	8	4	1	8	0	1	30	0	9	3	6	1	9	4	16	10	0	0	3	23	6	8	147
RORC	4	31	2	9	10	39	5	15	1	6	20	12	6	325	233	33	120	18	23	6	334	213	104	7	92	2	9	150	32	168	72	162	19	46	72	209	126	11	6	246	428	0	142	898
C2CD4D	0	8	2	1	7	15	4	7	0	0	6	2	3	33	46	3	20	6	1	1	5	12	38	0	10	7	5	13	1	28	3	19	7	31	16	21	35	6	0	32	57	1	11	37
C2CD4D-AS1	1	27	45	19	12	80	10	32	5	3	15	12	30	116	164	36	97	5	31	10	96	90	110	11	76	29	14	33	11	125	67	238	23	124	126	138	125	30	10	219	142	0	40	169
THEM5	31	16	82	8	3	27	3	6	3	15	5	1	10	53	78	13	33	3	5	3	66	112	25	7	28	3	1	13	7	25	7	32	6	24	20	21	19	5	60	28	48	0	3	38
THEM4	10	222	13	357	30	247	280	258	5	41	160	71	119	305	368	377	196	137	176	139	195	140	305	71	186	113	27	213	72	792	546	739	727	799	834	724	1001	789	8	1269	920	405	361	1412
S100A10	162	650	384	2065	256	4358	1904	3141	252	671	1243	920	833	2607	2366	1811	3190	1691	1081	742	4603	2641	6524	798	3715	991	223	1123	482	13746	18214	16291	7680	13489	15651	8770	8436	11061	250	10997	6237	124	3269	10636
LOC105371441	20	331	25	560	99	701	1317	911	53	42	620	146	332	830	401	165	568	166	734	205	2904	767	1728	130	699	1649	69	753	189	1507	1169	2636	1264	2717	3356	1651	1804	2790	13	6182	2314	65	1407	4525
LOC105371442	1	2	1	0	2	2	0	2	0	0	0	2	1	0	0	0	0	2	1	0	0	1	5	0	14	0	0	0	0	0	0	2	1	5	11	2	14	0	0	1	4	1	6	1
NBPF18P	1	2	3	6	2	8	2	2	1	0	0	0	0	7	1	4	9	3	5	5	15	1	13	0	45	1	0	0	1	13	22	7	9	26	32	13	31	4	4	16	15	9	21	11
S100A11	316	1902	514	2533	714	5488	3641	3520	395	3423	795	10063	1571	747	1898	3035	4660	1986	732	477	4687	5224	6562	666	4193	632	248	952	544	4411	7091	6652	3373	7373	4521	3308	7220	2866	5241	4755	4759	3585	7091	1675
LOC101927949	13	90	5	14	20	136	22	76	15	76	1	160	68	31	101	4	171	14	12	1	89	16	105	6	37	25	12	3	4	30	116	41	37	137	34	20	280	15	446	70	247	397	1063	20
SPTLC1P4	2	5	2	8	2	2	6	4	1	1	1	7	1	2	5	3	3	0	5	1	11	5	4	0	7	1	0	5	0	29	40	41	31	50	53	36	29	35	5	28	26	9	35	18
LOC100131107	0	3	2	2	0	1	1	4	0	1	2	5	0	0	3	1	4	2	1	1	3	1	3	0	4	5	1	0	0	1	3	2	4	10	16	12	19	11	2	3	11	0	8	19
TCHHL1	0	0	1	0	1	0	0	1	0	1	0	0	0	2	1	0	3	0	2	0	0	5	2	1	9	3	0	5	0	3	2	1	1	16	8	3	10	0	12	2	0	10	6	1
TCHH	7	19	435	10	11	20	21	22	3	0	22	5	8	56	19	99	27	15	63	18	23	57	19	2	56	67	1	34	14	35	24	8	15	66	19	19	10	11	31	30	15	21	35	27
PUDPP2	0	0	0	1	0	0	1	0	0	0	0	0	0	0	0	0	1	0	2	1	0	0	0	0	5	0	0	0	0	1	4	2	6	6	0	1	7	1	0	2	0	16	1	1
RPTN	0	17	3	0	39	0	0	2	0	1	0	0	0	4	0	1	1	0	0	0	136	479	2	0	131	1	0	2	0	4	3	2	0	14	0	0	5	1	17	0	1	20	23	20
LOC112268240	4	42	1	10	18	35	30	60	2	1	19	3	10	58	21	47	28	23	57	23	30	35	63	15	38	24	10	27	24	108	97	218	91	91	323	118	119	78	8	298	101	27	34	174
HRNR	5	106	73	126	37	78	129	181	3	9	441	12	56	742	60	399	135	186	88	89	516	1131	144	133	93	221	23	99	149	454	258	569	621	408	1781	908	897	769	2	1169	354	1	155	1201
FLG	19	125	13	14	35	104	72	32	56	21	149	12	28	263	79	225	86	267	67	39	1434	3049	223	99	175	151	15	65	131	595	201	663	166	305	801	713	547	220	143	1730	398	9	69	549
FLG-AS1	0	44	10	4	2	43	24	16	18	1	22	10	7	28	15	50	28	14	40	9	25	14	92	9	29	19	3	23	13	236	189	414	71	77	395	167	174	54	24	598	150	8	28	198
FLG2	0	10	2	2	1	9	5	13	0	3	11	2	3	13	7	10	6	11	8	7	207	210	38	4	15	8	2	12	8	103	108	158	35	36	170	102	103	30	5	222	60	29	17	115
HMGN3P1	2	52	6	74	6	43	49	42	4	5	53	19	14	137	108	124	81	86	32	14	118	69	81	18	76	21	19	80	39	486	649	733	846	599	591	488	395	905	6	658	520	19	109	583
CRNN	4	0	1	2	0	0	0	1	0	2	0	0	0	0	1	0	2	0	0	0	0	122	3	0	0	0	0	0	0	5	3	1	5	2	1	4	0	0	2	5	2	2	0	2
LCE5A	0	0	0	0	0	0	0	0	0	0	0	0	0	0	0	0	0	0	0	0	4	3	0	0	2	2	0	0	0	0	0	0	0	0	0	0	0	0	0	0	0	0	0	0
CRCT1	0	10	1	1	98	4	0	4	10	14	1	0	3	7	11	5	525	3	8	6	2873	2329	8	1	3344	4	6	12	5	0	0	0	0	760	0	0	2	0	0	0	38	15	52	0
LCE3E	0	6	5	1	11	3	0	1	6	0	1	0	0	11	2	3	36	0	8	6	4099	1029	10	2	650	0	13	1	1	1	0	0	0	101	0	0	1	0	0	0	11	4	16	0
LCE3D	0	22	11	4	173	14	0	7	15	7	2	0	0	18	16	6	393	0	25	34	12947	3156	20	10	5147	1	22	9	4	0	0	0	0	551	0	0	6	0	1	0	52	29	94	0
LCE3C	0	0	0	0	0	0	0	0	0	2	0	0	0	0	0	0	0	0	1	0	1	67	0	0	1	0	0	0	0	0	0	0	0	0	0	0	0	0	0	0	1	0	0	0
LCE3B	0	0	0	0	0	0	0	0	0	0	0	0	0	0	0	0	0	0	0	0	2	0	0	0	0	0	0	0	0	0	0	0	0	0	0	0	0	0	0	0	0	0	0	0
LCE3A	0	1	2	0	7	0	0	1	0	0	0	0	0	2	2	0	3	0	0	3	1675	195	2	0	683	1	1	1	0	0	0	0	0	8	0	0	0	0	0	0	4	3	2	0
LINC00302	0	0	1	0	3	1	0	1	0	0	0	0	0	0	0	0	6	0	0	1	167	16	1	0	18	0	2	0	0	0	0	0	0	14	0	0	0	0	0	0	13	1	4	0
LCE2D	0	0	0	0	0	0	0	1	0	0	0	0	0	2	0	0	0	0	1	0	150	63	0	1	5	0	0	0	0	0	0	0	0	0	0	0	0	0	0	0	0	0	0	0
LCE2C	0	0	0	0	0	0	0	0	3	0	0	0	0	0	0	0	0	0	0	1	262	89	1	0	11	0	0	0	0	0	0	0	0	0	0	0	0	0	0	0	0	1	0	0
LCE2B	0	0	1	0	0	0	0	2	0	0	0	0	0	0	0	0	0	0	0	1	210	80	0	1	4	0	3	0	0	0	0	0	0	0	0	0	0	0	0	0	0	0	0	0
LCE2A	0	0	0	0	0	0	0	0	4	0	0	0	0	0	0	0	0	0	3	1	231	57	0	0	7	2	0	12	0	0	0	0	0	0	0	1	0	0	0	0	0	1	0	0
LCE4A	0	0	0	0	0	0	0	0	0	0	0	0	0	0	0	0	0	0	0	0	2	0	0	0	0	0	0	0	0	0	0	0	0	0	0	0	0	0	0	0	0	0	0	0
C1orf68	0	0	1	0	0	3	0	0	4	0	0	1	0	9	0	0	11	1	2	3	1151	47	2	0	17	0	1	0	0	1	0	0	0	2	0	0	0	0	1	0	11	0	32	0
KPRP	1	0	0	0	2	0	0	3	8	2	0	1	0	5	1	1	4	1	3	2	1778	527	0	5	90	0	5	0	0	0	0	0	0	6	0	0	0	0	2	0	0	9	0	0
LCE1F	0	1	0	0	0	0	0	0	1	0	0	0	1	0	0	0	0	0	0	0	92	51	0	1	27	0	0	0	0	0	1	0	0	0	0	0	0	0	0	0	0	4	0	0
LCE1E	2	0	0	0	0	0	0	1	0	0	0	0	1	0	0	0	2	0	0	0	10	11	0	0	37	0	0	0	0	0	0	0	0	1	0	0	0	0	3	0	2	2	0	0
LCE1D	0	0	0	0	0	0	0	1	0	0	0	0	0	0	0	0	0	0	0	0	9	7	0	0	7	1	0	2	0	0	0	0	0	0	0	0	0	0	0	0	0	0	0	0
LCE1C	0	0	0	0	1	0	0	0	0	0	0	0	0	0	0	0	2	0	0	0	43	35	0	0	2	0	0	0	0	0	0	0	0	5	0	0	0	0	0	0	3	0	0	0
LCE1B	0	2	0	0	0	0	0	0	0	1	0	0	0	0	0	0	0	0	0	0	22	17	0	0	0	0	0	0	0	0	0	0	0	0	0	0	0	0	1	0	0	0	0	0
LCE1A	0	0	1	0	0	0	0	0	0	0	0	0	0	0	0	0	0	0	1	0	56	69	1	0	3	0	0	0	0	0	0	0	0	1	0	0	0	0	0	0	1	3	0	0
LCE6A	0	0	0	0	0	0	0	0	0	0	0	0	0	0	0	0	0	0	0	1	25	17	0	0	0	0	0	0	0	0	0	0	0	0	0	0	0	0	0	0	0	0	0	0
LOC105371444	0	0	3	0	0	0	0	0	0	0	0	1	14	0	0	0	0	0	0	0	0	0	0	0	0	0	0	0	0	0	0	0	0	0	0	0	0	0	0	0	2	0	0	0
LOC105371445	0	0	0	0	0	0	0	0	0	0	0	0	0	0	0	0	0	0	0	0	0	0	0	0	1	1	0	0	0	0	0	0	0	0	0	0	0	0	0	0	0	0	0	0
SMCP	0	0	0	0	0	0	0	0	0	0	0	0	0	0	0	0	0	0	0	0	0	1	0	1	1	0	0	0	0	1	0	0	0	0	0	0	0	1	0	0	0	4	0	0
IVL	1	22	11	19	143	16	0	22	23	22	0	2	0	15	33	23	38	0	31	41	13980	21213	47	24	11279	12	33	21	12	3	0	0	0	118	0	21	0	0	0	0	102	3	62	0
LINC01527	0	0	1	0	3	0	0	0	0	1	0	0	0	1	4	0	0	0	0	0	20	21	0	1	117	2	0	0	0	0	0	0	0	1	0	0	0	0	3	0	0	3	1	0
SPRR4	7	0	0	0	1	0	0	2	0	0	0	0	0	0	0	0	0	0	0	0	81	79	0	3	126	1	0	1	0	0	0	0	0	1	0	0	0	0	1	0	0	55	0	0
SPRR1A	0	0	0	0	6	0	0	3	4	1	0	1	0	3	4	0	0	0	1	6	1524	1979	5	3	998	2	10	7	2	0	0	0	0	2	0	0	0	0	0	0	1	1	9	0
SPRR3	0	0	0	3	22	0	0	0	0	2	0	0	0	0	2	3	0	0	1	0	29	2120	2	1	255	0	0	1	0	0	0	0	0	0	0	2	0	0	2	0	0	4	14	0
LOC105371446	0	0	0	0	0	0	0	0	2	0	0	0	0	0	0	0	0	0	0	0	3	6	0	0	12	1	0	1	0	0	0	1	0	0	0	0	0	0	0	0	0	0	0	0
SPRR1B	0	25	3	10	110	12	0	4	7	14	0	3	0	3	16	18	85	0	10	24	4163	13124	12	14	6047	5	9	9	3	1	0	0	0	290	0	3	0	0	2	0	31	12	197	0
SPRR2D	1	23	3	4	152	3	0	6	4	4	0	1	0	9	9	4	331	0	12	16	5188	3499	10	9	3086	5	21	9	8	0	0	0	0	343	0	0	0	0	2	0	9	9	88	0
SPRR2A	0	9	6	2	222	4	0	8	14	5	0	3	0	5	17	11	387	0	9	15	4412	5063	13	9	5082	5	24	4	6	0	0	0	0	118	0	1	1	0	5	0	30	23	94	0
SPRR2B	2	1	4	0	26	0	0	2	5	4	1	1	0	4	2	1	76	0	5	0	2011	741	5	1	1091	1	8	1	1	0	0	0	0	10	0	0	0	0	0	0	0	23	11	0
SPRR2E	0	25	9	2	162	2	0	7	14	2	0	0	0	16	12	6	211	0	9	16	8178	3575	14	2	5435	7	15	9	7	2	0	0	0	240	0	0	0	0	3	0	11	21	198	0
SPRR2F	1	3	0	1	48	0	0	0	3	2	2	0	0	2	2	3	18	0	3	3	851	447	3	2	647	1	2	2	0	0	0	0	0	6	0	0	0	0	0	0	0	1	2	0
SPRR2C	0	0	0	0	0	0	0	1	0	0	0	0	0	0	1	1	7	0	0	0	72	48	1	0	131	0	0	0	0	0	0	0	0	7	0	0	0	0	1	0	0	1	0	0
SPRR2G	0	9	6	5	179	1	0	6	13	2	1	1	0	15	8	3	218	4	14	9	8120	1657	11	3	2278	2	16	10	0	0	1	1	0	148	0	0	0	0	1	0	1	15	43	3
LOC101928009	7	0	0	0	0	1	0	0	0	1	0	0	2	0	1	0	0	0	0	0	12	7	3	0	11	3	0	1	0	2	0	2	0	0	0	0	0	0	1	0	0	4	4	0
LELP1	0	0	0	0	0	0	0	0	0	0	0	0	0	1	0	0	0	0	0	0	0	0	0	0	1	0	0	0	0	0	0	0	0	0	0	0	0	0	0	0	1	0	0	0
PRR9	1	1	1	0	15	1	0	1	0	2	0	0	0	2	0	0	8	1	0	0	73	11	2	1	63	1	0	0	0	0	0	4	1	6	0	0	0	0	2	6	0	7	2	0
RPLP0P4	1	0	0	0	0	0	0	0	0	0	0	0	0	0	0	0	0	0	0	0	3	2	2	0	0	0	0	0	0	2	3	3	0	6	4	7	6	8	1	0	3	0	0	1
LOR	0	1	14	0	7	13	1	3	3	9	0	0	0	8	11	0	4	0	1	0	47	250	11	0	9	0	0	3	0	2	0	8	0	2	3	5	6	0	30	1	3	0	0	0
PGLYRP3	0	8	3	1	11	4	0	1	2	0	1	0	0	4	0	1	84	0	4	3	1066	460	4	0	835	4	2	8	0	20	1	0	6	53	0	8	1	0	0	0	44	0	53	0
PGLYRP4	40	25	67	3	22	23	1	4	5	10	1	1	4	2	4	3	189	0	9	4	4117	1851	5	2	1064	4	10	1	2	76	1	4	2	190	1	23	10	3	23	4	110	487	83	0
S100A9	22304	26514	3583	4627	8124	48261	5585	18698	14153	41987	1252	75545	16658	1487	14980	3049	54274	4202	2577	1200	419063	391244	21882	2381	283160	1717	2556	3096	1420	15453	34656	29065	35468	61135	8879	6478	179226	3915	124748	10142	58019	266122	229109	1038
S100A12	277	758	80	54	174	1059	102	179	144	1786	9	2026	725	20	329	41	1429	55	8	2	814	538	314	29	627	26	12	41	22	256	1771	1168	970	1494	146	115	3234	19	3918	105	710	6210	5781	28
LAPTM4BP1	1	32	0	34	1	38	41	37	0	3	5	5	9	19	34	43	25	14	23	7	48	18	59	10	41	14	6	14	7	180	238	170	246	227	276	170	230	303	14	313	233	8	73	124
S100A8	3737	5453	1442	1809	3990	16987	1457	4286	3480	25923	451	29915	9753	846	6212	995	28470	2157	691	432	141897	136694	7610	900	82930	572	661	746	476	5085	27224	16741	17716	35518	3115	1658	72838	599	24756	3800	25772	91935	102336	399
S100A7A	31	54	35	14	89	14	0	11	42	33	0	1	0	64	21	44	155	0	61	50	39498	26769	70	52	8703	8	84	10	9	40	0	0	0	537	0	0	0	0	2	0	161	43	616	0
S100A7L2	0	0	0	0	0	0	0	0	0	0	0	0	0	0	0	0	0	0	0	0	0	0	0	0	2	0	0	0	0	0	0	0	0	0	0	0	0	0	0	0	0	0	0	0
S100A7	25	157	36	51	632	302	0	40	50	64	5	5	1	70	62	106	1594	1	92	120	49086	60355	146	101	21012	12	97	39	16	645	2	2	0	5604	3	37	1	0	22	0	1872	80	14466	12
S100A6	1209	5030	1299	10373	1519	17724	12535	16788	1709	3634	3763	6578	5768	5349	7234	6664	8937	4880	7164	2881	22705	9059	25191	2032	16079	2969	963	3868	1641	49831	41897	47212	40165	55968	52094	39752	58055	60827	4172	34041	26640	8575	32235	30667
S100A5	3	9	7	18	6	31	11	42	4	11	7	4	2	23	27	7	16	4	11	15	9	11	54	4	16	5	0	15	8	54	35	52	38	82	71	73	106	68	34	33	39	23	44	49
S100A4	513	2793	457	4878	867	9982	4375	6323	695	2027	2082	3112	1017	2933	4582	1808	3950	1861	4889	1285	1695	447	11426	1076	1206	1455	498	2066	1057	23084	21893	30931	14186	36012	20520	16784	26675	29898	2828	12326	11177	4066	13248	14305
LOC101928034	5	22	3	34	13	66	21	38	2	7	13	6	3	45	29	14	32	10	22	10	295	96	63	5	260	9	1	11	6	68	26	42	37	93	62	58	160	73	1	32	65	2	31	88
S100A3	5	81	9	153	18	442	174	362	25	22	24	31	31	33	313	74	136	35	62	18	256	120	151	23	243	35	32	38	37	382	189	195	280	646	527	296	791	331	7	272	258	5	238	68
S100A2	11	333	41	51	595	2344	25	148	43	34	19	16	23	69	231	46	4380	19	90	117	29132	21461	230	44	64746	71	117	97	78	1737	81	224	84	14794	138	1122	210	175	34	99	6488	306	12054	85
S100A16	12	575	132	1324	141	1217	1373	2044	77	294	428	312	511	1105	1396	1601	1285	782	705	387	15023	15929	1662	326	14184	210	176	710	280	2884	1945	1565	2734	3349	2497	3434	3413	6146	40	5343	3848	35	2049	3487
S100A14	1	95	20	11	234	385	3	54	22	12	2	3	0	40	89	21	697	4	35	72	17484	15802	51	33	26315	22	61	41	32	194	3	1	0	1660	21	177	8	9	4	2	613	20	1136	12
S100A13	8	213	28	408	27	363	595	353	51	149	279	74	120	1091	502	551	422	368	267	194	618	352	609	89	330	193	58	468	143	2936	2239	2648	3448	2997	3891	3215	3455	4424	22	3705	2716	31	1081	4051
S100A1	0	25	1	23	2	24	24	26	3	0	9	3	21	1541	53	41	36	39	108	13	71	32	28	6	34	12	8	1675	13	38	11	23	38	39	45	65	68	83	1	90	40	2	44	1315
CHTOP	126	758	103	972	184	847	860	942	67	491	420	902	171	1862	1528	931	1098	533	640	315	1776	912	1671	263	1211	603	204	924	405	2590	1814	2332	2151	2892	2707	2116	3416	2495	915	3289	2540	324	2008	2971
SNAPIN	35	250	14	513	43	479	381	621	10	157	196	211	235	711	869	445	432	143	304	123	749	371	736	51	485	94	73	544	86	1260	983	1184	1301	1135	1177	993	1168	1817	74	1400	1086	92	543	1285
ILF2	146	2646	185	3251	210	4639	4806	5118	184	380	672	1384	795	1425	3635	2880	2701	1324	1741	752	5303	2844	4455	552	4752	645	371	1710	772	10428	9966	10165	10666	9399	10642	8913	10100	11957	1830	11043	8764	615	4197	6626
TRX-CAT1-1	12	288	4	46	9	54	40	124	3	0	9	20	121	28	17	14	101	7	107	44	75	28	200	8	18	36	18	68	11	20	48	82	32	67	71	26	35	28	3	33	5	10	57	33
NPR1	21	595	41	1032	22	533	742	541	28	9	610	219	446	2764	1127	2858	617	1106	733	605	820	193	427	198	116	269	209	1031	503	1673	360	558	2801	1975	2232	2588	1828	4115	4	4131	3733	5	197	6283
MIR8083	6	2	0	4	0	0	0	0	0	0	2	0	0	11	5	5	1	0	2	1	1	0	0	0	0	0	0	8	2	0	0	0	1	3	1	5	0	2	0	0	4	7	2	18
GEMIN2P1	0	1	0	2	0	2	3	6	0	0	2	0	0	17	4	3	6	7	3	3	5	4	6	0	11	0	1	2	0	43	48	57	66	52	66	37	47	59	0	45	41	12	27	58
INTS3	59	1693	167	2336	322	1608	2022	1356	89	828	1556	858	515	4781	1971	3162	1843	1588	1420	949	1867	864	2032	583	1202	1275	377	1723	1118	6210	3474	4805	5470	7126	7562	7850	10516	9007	589	14095	6139	288	2242	11165
SLC27A3	24	478	23	906	133	708	1033	1164	34	178	569	418	231	2064	2167	1651	803	882	876	446	1381	454	1158	190	444	293	201	884	420	1117	425	820	1105	1455	1534	1281	1306	3326	63	2450	2002	35	452	2823
LOC343052	1	2	1	4	0	5	2	1	0	3	1	2	0	15	5	4	3	1	5	2	3	0	7	0	10	4	0	5	2	3	2	2	3	8	5	13	10	3	16	10	6	1	9	11
LOC105371448	63	51	5	102	32	114	64	94	11	59	52	80	18	208	109	91	71	44	84	58	98	47	135	17	103	64	15	112	35	187	67	127	150	263	162	266	364	221	203	281	204	54	182	467
GATAD2B	328	835	195	1298	221	1304	862	895	112	1433	657	2075	321	2478	1439	1251	1213	649	778	609	854	509	1658	175	692	597	182	872	349	2866	1931	2513	1639	2878	2596	2712	3502	1715	6832	4038	3120	1461	4583	4854
LOC645965	67	264	41	241	227	399	299	724	34	304	107	827	178	231	433	1156	429	508	169	96	494	145	446	55	177	115	90	266	111	997	1172	1413	896	1291	1541	1112	2295	982	1371	2048	3723	266	3801	1155
LOC101928059	2	12	1	19	1	15	22	35	4	34	8	22	2	29	24	21	28	9	15	10	22	12	51	3	7	10	1	27	9	16	17	32	40	54	31	45	43	39	0	86	42	4	28	92
DENND4B	108	1602	131	2158	490	1734	2070	2793	85	2870	1261	1807	599	4441	4032	3331	2659	1896	1184	751	1321	818	3206	820	884	1411	672	1950	1225	2902	1206	2547	3059	4912	3852	4183	6844	5198	418	10576	7352	285	2739	7156
CRTC2	263	829	171	719	285	1035	720	985	125	2216	456	3050	358	1450	1333	963	1360	622	379	402	548	446	1459	218	471	466	217	549	383	1074	781	1167	896	1956	1479	1512	2450	1515	2237	2282	2748	797	6052	2020
SLC39A1	113	1643	83	2822	310	3037	2444	2543	176	1104	1142	923	824	2101	4345	3009	2099	1219	1610	801	2913	1217	3694	417	2394	1224	331	1530	622	4039	1816	3182	4325	5767	5933	4814	7146	8057	227	7734	5487	97	2977	5286
MIR6737	0	1	0	2	0	4	0	1	0	2	0	0	0	1	3	2	1	0	0	0	0	0	1	0	0	1	0	0	0	1	0	0	0	0	0	0	2	0	0	0	0	0	2	0
CREB3L4	12	107	8	151	20	80	114	129	12	15	84	58	36	301	164	137	127	75	121	46	192	65	182	23	119	33	7	164	57	431	172	247	366	322	436	397	504	649	22	643	348	21	264	607
JTB	76	691	94	1759	170	1387	1437	1750	87	652	739	496	536	1089	1505	1398	1026	866	665	360	1457	722	2003	321	1149	555	175	789	351	3759	3608	3292	3851	4308	4644	3986	5590	8066	378	6246	4551	324	2435	5002
RAB13	159	872	209	1139	413	1335	861	891	220	1587	727	566	144	769	2256	1218	1059	1116	312	231	1120	521	1923	577	496	856	297	460	570	1141	981	1184	882	1468	1022	969	1377	711	108	1020	795	28	409	514
RPS27	37	240	37	256	94	313	153	322	35	381	178	257	224	364	306	250	359	127	245	125	398	130	379	34	348	201	28	302	57	597	883	741	715	849	623	504	848	821	895	617	655	308	1035	1029
NUP210L	72	99	13	86	61	111	61	97	12	57	23	65	26	139	72	53	446	26	69	46	87	39	174	12	386	79	9	123	20	144	172	132	143	261	219	148	332	212	2068	222	152	357	324	1194
RPL34P5	27	385	25	367	18	341	299	392	31	77	116	106	382	152	252	293	245	132	412	176	1423	547	588	44	851	87	71	373	92	1020	1899	1099	1769	1123	1104	730	975	1708	126	795	905	88	866	670
MIR5698	0	0	0	1	1	0	0	0	0	2	0	0	0	5	0	0	5	0	0	0	0	0	0	0	1	0	0	3	1	3	0	2	0	0	0	2	2	0	22	0	1	2	3	5
TPM3	2835	4384	1063	5151	1131	7384	6142	7146	782	5280	1561	10375	1434	10727	10162	5099	9715	3371	2649	1376	8007	3686	11102	1269	7271	1397	869	3693	1520	15975	17050	17946	13621	18276	14608	12374	20077	14389	35836	15416	17180	19417	40223	9902
MIR190B	0	0	0	0	0	0	1	1	0	0	0	0	3	0	3	0	1	0	0	0	0	0	2	0	0	0	1	0	0	0	0	0	0	0	0	0	0	0	0	0	1	0	1	0
C1orf189	0	8	0	11	1	8	4	12	2	2	3	10	1	9	15	4	17	1	6	1	6	4	22	2	4	1	5	0	0	13	6	10	6	20	29	14	26	3	2	11	11	146	14	22
C1orf43	199	1766	222	2953	362	3583	2945	3737	271	1830	909	2657	1281	2496	3853	2523	2698	1271	1503	843	4503	2007	4539	462	2614	1012	296	1953	635	7774	6093	6849	6951	7936	8540	6525	9001	7934	553	8174	6357	666	5575	6100
UBAP2L	396	2875	338	4432	638	3514	3839	4015	252	4822	1974	8623	975	5482	6099	4532	5222	2635	2252	1561	4308	2416	6039	962	2918	1617	656	2328	1524	8357	6662	9424	7350	10368	8962	8475	10497	9203	3755	14830	10241	2054	16738	10208
SNORA58B	30	329	27	112	26	56	113	146	3	16	59	229	171	34	24	115	115	163	111	78	226	135	247	86	77	287	48	156	105	33	61	46	50	54	59	46	47	35	26	85	75	29	183	58
HAX1	26	197	19	325	42	353	346	319	19	154	164	200	150	508	463	433	400	235	191	130	516	321	483	97	463	144	49	316	88	1453	1093	1052	1378	1283	1428	1303	1694	2031	119	1607	1452	115	1231	1612
AQP10	5	2	0	1	0	9	4	5	0	4	0	0	3	6	9	0	14	0	1	0	5	0	5	1	3	2	3	7	1	1	4	0	4	14	1	5	1	2	10	8	9	128	10	25
ATP8B2	165	2184	146	4464	335	3969	4326	3932	200	594	2371	954	916	4985	4683	3177	2657	1933	2517	1700	1427	429	4515	1205	589	2988	423	1670	1321	10895	5807	5375	11222	11183	12138	14690	11939	16023	563	19147	10542	191	4327	18206
RNU7-57P	1	20	1	17	2	21	18	22	0	1	4	9	0	17	22	12	19	1	11	4	3	2	16	1	1	4	12	2	11	15	19	18	38	28	21	27	17	37	2	57	29	1	16	43
RPSAP17	1	5	2	2	0	2	0	2	0	0	3	0	2	4	1	6	2	6	0	1	5	3	4	0	6	1	1	5	1	10	8	6	12	9	11	8	15	14	1	9	16	0	8	13
IL6R-AS1	17	98	5	30	11	69	35	94	9	110	17	119	20	44	46	24	83	17	17	2	107	35	71	4	31	16	5	41	7	19	22	22	29	61	51	28	131	34	127	73	123	146	910	86
IL6R	1353	1471	344	869	483	2157	1064	2185	410	9252	516	11823	621	1924	3745	877	3418	1083	600	395	2403	1324	3425	274	1378	677	341	1149	364	1754	1849	2977	1847	4348	2163	2299	8199	1339	12474	4028	6739	3026	26920	2925
PSMD8P1	28	146	24	153	24	137	217	262	19	247	48	287	69	151	302	159	251	87	63	34	410	152	351	28	278	53	15	145	37	421	374	356	416	553	499	440	795	589	228	592	650	65	977	521
SHE	101	645	45	1824	27	1118	1248	945	38	181	710	618	503	2357	1476	1894	958	758	1611	945	956	220	843	214	207	571	273	974	719	3019	1215	1662	3948	3946	4106	3471	2945	6319	316	5450	3682	111	1433	5500
TDRD10	7	97	10	126	1	85	123	88	6	26	139	29	34	874	228	272	92	103	198	115	114	23	72	21	32	259	37	172	150	234	88	89	311	299	253	360	329	398	29	463	245	18	118	839
UBE2Q1	93	814	180	1553	236	1438	1455	2039	117	756	735	1139	485	1796	2784	1537	1134	801	798	470	1762	1002	2160	300	1066	576	247	856	482	4275	3269	4344	4230	5005	5013	4005	5599	6498	333	6397	4355	220	2760	4778
UBE2Q1-AS1	1	27	0	21	3	26	20	23	0	22	2	16	2	14	17	9	27	11	7	6	21	6	34	1	10	4	5	1	2	75	44	35	50	56	68	52	60	39	4	40	37	5	30	29
LOC107985206	0	1	0	1	1	0	1	0	0	0	0	0	0	4	1	1	5	1	4	1	0	0	2	0	0	1	1	1	0	4	3	0	2	7	3	0	5	3	0	1	7	2	8	4
CHRNB2	9	108	3	182	21	214	151	187	8	183	95	137	49	185	140	113	169	65	145	107	166	86	197	20	113	93	22	140	64	352	187	357	219	399	351	455	516	251	62	474	467	75	427	619
ADAR	445	3128	259	4789	593	4549	4088	3868	317	6154	2414	4015	1843	5968	7429	4898	5902	2786	2645	2186	4220	2130	6274	979	2532	1874	780	2568	1580	16795	11078	22732	12995	18288	15206	17133	23937	18331	5057	26065	17010	4947	12319	17386
KCNN3	7	172	26	549	36	980	560	617	56	12	122	45	170	1484	283	253	215	129	539	386	108	17	491	62	54	56	35	1083	126	2397	1834	946	1037	1270	2309	2901	1110	3101	222	1925	1062	51	258	6823
LOC105371449	2	18	3	35	13	16	17	25	0	1	23	6	6	97	49	39	53	17	23	17	63	36	38	8	84	56	9	50	15	95	42	82	44	72	50	96	83	92	42	181	82	5	65	244
PMVK	11	204	20	376	42	318	368	442	13	71	424	136	114	1053	795	511	322	320	416	136	1704	1236	535	109	1561	167	72	436	115	385	156	240	351	481	294	381	400	667	24	747	439	8	125	721
PBXIP1	443	2037	158	1780	421	2975	2009	2543	220	1315	3740	1211	466	7635	4068	2553	2383	1163	2398	1184	1893	749	3607	384	1358	1046	401	4552	900	2483	1091	2263	4119	3784	5009	3812	6923	7828	1016	7722	5746	489	2996	15800
PYGO2	84	380	43	626	109	628	472	668	13	100	279	274	105	1042	726	655	429	339	465	208	1045	582	783	118	862	321	93	511	197	851	533	752	764	1240	1179	1072	1298	1605	227	1834	1261	2131	593	1879
LOC101928120	0	16	1	30	9	19	34	45	3	2	27	14	7	71	45	35	13	16	22	16	34	21	42	9	12	10	4	9	19	10	1	3	11	9	9	6	21	21	2	7	18	0	7	18
SHC1	147	2911	293	5204	562	4645	5077	4007	220	1460	2542	1621	1401	4904	6740	6804	2971	3093	1764	1338	4855	2135	4617	1065	2877	1929	609	2334	1852	8548	4225	5727	10482	13035	14559	12856	17172	20710	632	22528	11366	236	4781	9214
CKS1B	2	48	7	54	7	142	84	45	7	3	19	44	15	82	86	58	95	46	44	20	155	71	123	21	168	30	17	48	27	282	449	325	269	423	231	212	192	261	28	286	243	6	116	226
MIR4258	0	2	0	4	0	4	4	3	0	1	1	0	1	18	4	4	3	0	3	3	2	4	7	0	4	1	0	3	2	10	3	5	8	8	2	6	4	10	5	4	5	1	14	5
FLAD1	12	274	35	432	48	386	471	524	14	81	144	191	146	518	648	578	401	286	191	123	734	465	648	93	523	170	61	363	189	1109	470	889	1127	1318	1228	1196	1762	2327	58	1847	1446	50	637	1487
LENEP	0	6	0	10	3	9	2	13	0	5	5	5	0	31	6	6	9	4	4	13	16	8	6	1	11	4	3	7	2	12	8	7	16	18	19	22	20	36	6	31	14	156	2	43
ZBTB7B	151	749	86	1009	453	2099	765	1826	143	2547	745	1821	481	2862	2899	1272	1234	743	637	346	4394	3190	2423	369	4151	1121	354	1091	448	1323	519	1539	1089	2950	2153	1822	3160	2566	754	3533	3574	937	2986	2738
DCST2	2	14	2	19	9	29	14	21	1	47	53	48	7	182	66	57	61	16	34	26	88	53	50	4	74	33	10	74	15	69	22	25	82	69	49	76	96	76	25	128	65	56	136	165
DCST1	0	3	5	15	1	7	10	6	1	7	3	6	1	35	52	12	16	17	16	9	50	32	11	9	30	6	1	34	5	25	3	12	21	28	7	32	14	18	19	29	33	6	87	53
DCST1-AS1	0	14	2	38	9	27	28	26	2	16	16	12	12	53	37	39	22	29	16	20	49	49	24	7	47	12	3	6	7	34	15	12	30	32	14	31	14	42	11	56	56	3	29	29
ADAM15	293	2444	206	4887	322	3503	4976	5452	141	265	2243	1530	1544	5542	8131	6704	2632	3508	2812	2447	8921	4838	3730	1085	5583	1514	677	3439	2121	9221	1911	3475	16279	14078	12626	16526	13284	33087	2154	22798	17459	347	4600	15624
EFNA4	2	62	5	113	22	99	72	96	14	34	55	101	28	107	93	109	120	77	48	23	138	120	121	22	125	61	12	50	26	223	159	174	141	266	295	203	270	508	80	493	324	26	298	208
EFNA3	4	26	3	39	49	86	22	56	12	47	17	61	13	58	74	41	95	16	21	19	479	465	49	15	414	12	8	27	20	95	26	35	37	101	73	99	74	145	39	105	155	28	104	98
EFNA1	15	237	24	502	39	452	334	370	30	29	197	95	185	671	363	856	646	330	176	262	2918	799	302	54	601	110	53	315	168	1750	423	534	932	1895	1626	1660	1734	2917	25	1910	1223	10	1216	1937
SLC50A1	38	284	41	384	78	466	427	574	35	122	181	174	167	269	640	394	422	174	217	96	923	345	510	70	616	179	58	188	118	1352	999	1041	1167	1536	1445	1192	1425	1774	264	1823	1333	170	973	951
DPM3	18	128	7	161	25	338	261	236	16	85	97	143	150	304	403	210	205	82	203	68	296	133	247	36	211	86	22	168	54	196	132	91	197	189	193	148	190	312	35	225	191	27	92	201
HMGN2P18	1	1	0	0	0	0	0	1	0	1	1	1	2	2	3	5	1	0	1	0	0	1	3	1	3	0	0	0	1	12	8	10	11	18	5	8	12	8	9	6	13	4	17	11
KRTCAP2	4	100	10	235	25	309	244	216	14	43	242	113	122	397	366	269	241	125	47	45	157	100	324	66	87	126	40	144	89	1768	1625	1360	1492	1511	1357	1118	1205	1967	37	1668	1059	31	417	1020
TRIM46	114	93	13	178	40	186	114	261	3	8	82	44	16	64	263	89	84	86	35	42	42	41	244	81	78	45	26	65	128	67	52	118	186	326	210	196	299	359	23	510	203	1	25	225
MUC1	2	42	2	143	75	59	45	141	10	8	218	20	30	117	107	81	59	69	69	41	77	101	130	58	331	225	11	88	42	247	147	233	229	260	296	250	135	405	1	614	159	0	159	470
MIR92B	0	6	0	8	2	19	7	19	1	6	36	1	6	69	31	3	1	6	9	8	6	3	15	11	3	48	1	11	6	0	0	0	0	1	6	1	2	4	0	0	0	0	0	6
THBS3	92	913	56	2867	131	1894	2046	2891	94	776	1787	405	523	3992	3388	1383	1684	1080	3116	1285	1822	758	3728	889	654	1128	264	1800	702	4613	2621	3161	5880	3662	6272	6864	3709	23864	306	15013	3098	1874	1107	17614
LOC105371450	3	69	2	154	18	87	104	109	6	37	100	31	13	239	171	66	82	71	123	61	104	57	217	45	40	154	5	109	53	102	89	152	207	200	217	265	145	565	13	476	126	8	79	934
MTX1	49	294	45	440	75	748	422	604	43	350	215	307	165	565	912	370	438	258	214	109	673	323	721	92	608	194	60	250	143	756	481	643	917	1328	1397	1154	1720	1827	626	1791	1387	325	1454	1203
GBAP1	25	263	20	196	43	246	273	264	9	200	114	247	67	253	178	318	356	217	96	70	773	129	429	53	298	138	35	146	79	1113	450	738	708	1269	1168	1132	1503	1408	427	2087	956	227	893	926
GBA	69	696	62	672	127	946	741	894	45	586	400	1712	379	806	788	1162	1154	641	350	237	2104	471	1582	158	811	420	93	366	253	4157	1861	2918	2524	4521	4454	3961	5216	4534	1872	6674	3261	949	4006	2855
FAM189B	20	311	21	363	58	496	446	461	20	78	239	120	107	613	312	688	352	529	188	161	324	285	558	227	310	324	74	315	225	441	268	350	411	730	828	663	942	792	28	1209	585	11	102	742
SCAMP3	26	412	37	782	96	926	957	1148	19	135	306	432	225	1140	956	1066	643	581	316	275	873	667	1338	177	716	366	94	470	237	1708	1028	1399	1623	2305	2317	1744	2421	3170	366	3104	2042	99	964	2349
CLK2	77	503	46	701	172	690	671	779	53	997	284	1590	98	1230	1520	643	634	376	317	228	889	386	1004	189	423	405	150	471	357	1376	909	1280	1045	1456	1314	1299	1552	1414	959	1926	1400	139	1471	1755
HCN3	8	81	4	128	18	64	67	86	8	14	81	19	14	278	150	79	76	69	74	46	169	85	104	25	126	49	18	96	44	97	70	86	125	175	134	131	149	242	15	286	138	6	62	249
PKLR	0	6	5	0	3	2	2	9	0	1	1	7	0	12	12	7	0	4	2	1	19	14	6	1	12	1	0	4	1	6	0	13	1	12	9	8	6	1	3	4	12	8	0	11
FDPS	60	677	34	836	104	1237	892	1077	58	235	311	314	184	850	1192	863	736	402	585	244	1587	1103	1039	112	1406	250	130	479	244	1506	847	932	1275	1697	1347	1255	1559	1956	87	1785	1302	49	702	1135
RUSC1-AS1	25	126	5	275	43	185	163	210	9	57	92	127	23	287	274	210	194	82	144	70	353	151	233	39	263	85	45	148	97	382	255	315	327	547	452	429	546	361	40	746	348	6	212	587
RUSC1	38	539	48	1056	156	967	982	947	31	109	628	239	151	2227	1358	892	564	678	548	512	1146	946	1222	324	818	398	159	712	556	1053	494	778	1544	2006	1830	1663	1927	3148	93	2673	1633	313	320	2848
ASH1L	396	4429	519	7282	1165	6006	6433	7031	329	3357	3000	4796	1781	10060	5952	5995	5452	2336	5784	3040	8454	3958	9122	1015	4926	3382	803	5025	2008	20798	20956	29991	17412	23619	23512	19111	24172	18341	5424	26307	18035	2155	14325	31973
MIR555	0	1	0	0	0	1	0	1	0	0	0	0	0	0	0	1	5	0	0	0	1	0	0	0	0	2	0	0	0	2	1	2	1	3	0	0	0	1	0	4	1	0	2	1
RNU6-106P	1	5	1	2	1	7	5	6	2	19	0	2	2	7	8	1	5	3	4	1	2	3	4	0	8	5	0	2	0	57	53	29	64	52	65	81	70	76	37	52	76	42	76	66
POU5F1P4	2	36	3	60	15	44	42	65	1	22	28	55	8	92	69	52	63	29	37	31	75	36	110	10	49	23	10	39	22	97	45	110	133	228	206	143	221	141	27	242	188	5	138	218
ASH1L-AS1	8	56	3	55	29	109	43	59	9	59	34	57	21	106	104	27	85	28	42	21	71	33	82	13	49	54	14	53	23	96	121	84	105	116	134	90	150	129	101	182	133	65	207	186
LOC101929703	2	36	3	41	13	49	43	26	2	26	5	47	8	51	25	33	61	15	26	12	29	12	57	6	23	11	8	28	15	116	149	121	110	130	161	75	170	128	33	239	107	14	72	177
LOC284620	3	8	6	6	0	10	9	11	1	10	1	17	1	38	31	10	11	2	9	5	16	4	13	3	5	12	2	6	1	23	19	16	22	28	31	19	35	19	5	60	16	0	9	46
LOC105371452	0	4	1	4	4	3	10	6	0	1	0	4	1	14	8	3	2	0	2	1	6	1	8	0	5	1	1	0	2	5	2	7	5	3	9	5	9	8	34	3	3	1	12	3
MSTO1	12	308	34	498	68	409	540	711	22	96	214	135	118	803	835	479	480	296	218	143	475	255	872	207	337	294	90	245	268	1361	628	863	1200	1476	1257	1293	1670	2088	44	2109	1397	283	549	1634
LOC100419798	4	63	4	67	22	51	48	65	2	14	26	33	14	110	56	79	62	56	53	11	46	35	92	27	47	25	13	28	30	227	155	221	180	265	267	223	291	300	40	341	220	23	113	311
LOC100419799	0	6	2	22	1	14	4	4	0	9	4	9	2	16	12	8	12	5	7	8	13	9	9	0	13	4	2	3	2	42	30	21	18	36	35	37	53	31	9	43	29	3	17	81
YY1AP1	608	1357	200	1553	429	1661	1519	1623	172	2097	816	4255	861	2541	2006	1434	2306	808	1077	726	1563	854	2291	261	1153	674	206	1291	546	4131	4331	4783	3996	5565	4836	4105	5827	4304	8548	5803	5152	4540	10463	6288
SCARNA26A	6	5	0	11	1	6	4	11	1	4	0	15	3	4	10	4	6	0	7	0	20	5	10	0	5	4	2	0	2	12	21	29	9	17	40	26	17	16	16	25	20	4	51	21
DAP3	183	1031	110	1369	164	1297	1335	1199	98	525	648	1197	584	1310	1718	1608	1319	859	654	383	2131	869	1736	291	1355	528	210	790	339	5723	5232	5699	5826	6031	5643	4514	6300	6456	1520	6529	4843	719	4486	5501
LOC100505728	0	1	0	10	1	19	12	22	0	2	2	10	3	15	17	7	7	2	8	3	4	7	16	2	3	4	3	16	2	15	15	17	13	17	14	7	23	27	0	23	19	1	3	25
MSTO2P	11	171	17	333	27	238	321	364	7	42	111	77	67	459	426	266	239	175	141	102	224	134	424	112	169	130	41	159	136	824	335	458	654	916	836	718	1019	1289	47	1286	751	262	313	1139
GON4L	193	2062	149	3002	462	1979	2526	2438	152	979	1224	2203	588	3195	2716	2929	2320	1434	1470	1020	2596	1394	3289	706	1513	1166	444	1832	1160	8511	6682	8648	7619	10247	9398	8127	9942	9079	2113	11947	7707	1139	6042	10950
SCARNA26B	5	30	2	36	5	22	51	37	2	4	5	20	15	14	19	22	21	19	24	13	65	15	65	4	14	25	4	24	12	60	78	64	57	64	78	47	71	82	5	105	74	4	64	79
LOC100132108	3	38	2	69	7	48	49	54	1	10	10	32	10	29	50	32	58	17	43	15	50	22	76	9	26	6	4	31	20	201	181	207	124	178	229	237	246	136	17	245	125	11	148	170
SYT11	144	931	130	1103	234	1679	1036	1088	50	128	459	491	249	953	1396	959	854	495	560	481	579	88	1800	169	378	655	126	525	331	3037	2572	3211	3003	4270	4533	3225	4980	3851	1365	3700	2491	856	2818	2942
RIT1	820	1327	236	1708	282	1844	1697	2272	303	2274	306	3706	465	789	1837	978	2605	507	956	512	2256	1064	3204	197	1927	350	227	655	351	4450	7213	6711	5606	7089	6794	4270	7132	4965	11034	5809	6571	5774	19210	3397
KHDC4	313	1333	108	1744	255	1547	1801	1806	93	592	321	1009	224	1992	1476	1298	1564	537	937	521	2089	991	2078	344	1640	452	229	945	694	4701	4711	4041	4241	5330	5865	4677	5847	5273	1797	5903	4247	854	3670	5418
SNORA80E	59	662	66	105	402	2877	113	300	244	51	136	126	246	298	40	66	335	32	326	150	423	523	499	243	191	925	107	397	283	17	19	19	32	58	28	20	27	44	12	29	27	1	29	31
SCARNA4	270	2701	191	788	238	448	747	2310	23	39	340	556	2052	273	150	529	1652	521	990	609	1711	558	2619	398	688	2752	308	2846	728	41	63	48	56	50	52	34	64	39	64	52	58	16	63	87
LOC107985207	1	3	0	2	3	7	10	4	0	1	3	10	1	13	14	4	14	0	3	10	3	0	1	1	7	7	0	1	3	5	5	9	9	7	12	7	9	2	301	17	11	4	35	30
RXFP4	1	7	5	32	9	21	15	20	34	27	29	25	11	129	131	25	31	19	31	30	17	16	34	12	30	75	20	54	18	32	10	32	41	103	44	43	101	74	41	162	179	5	241	373
ARHGEF2	468	2668	481	4175	863	4039	3528	5022	395	6015	2110	6245	1252	8850	7766	5623	4691	3279	2510	1792	2386	1004	6581	1237	1439	2955	1163	3308	2053	7459	4516	6080	7497	14399	10705	9504	15471	10819	8761	19282	14490	1548	16529	17053
MIR6738	0	8	0	7	1	7	4	15	0	6	1	8	0	3	14	11	4	5	15	5	1	3	10	0	1	1	0	3	2	6	6	2	11	6	8	4	14	10	3	18	9	0	38	26
LOC107985209	10	56	12	94	27	69	62	93	9	28	20	112	26	178	103	92	95	61	68	57	39	22	143	26	22	61	20	73	25	171	126	121	112	234	165	185	348	98	50	189	164	26	233	350
LOC107985210	1	3	2	2	0	2	1	5	0	0	0	12	2	1	3	1	3	0	1	1	1	0	5	0	3	0	1	1	1	1	5	3	5	12	0	2	10	2	10	3	13	5	11	1
LOC107985208	2	7	0	0	2	8	3	1	0	12	1	24	1	0	10	1	18	4	1	1	8	3	9	0	5	1	2	0	1	2	8	8	4	7	6	9	17	1	12	19	21	12	37	9
SSR2	235	2480	130	3132	266	3448	3821	5368	169	1645	1367	4050	1186	1867	4174	2987	3114	2302	1539	710	3577	1152	3962	707	2029	744	388	1220	602	9912	8904	7231	9093	9007	10441	8228	11518	15485	4200	14222	10808	2282	11775	7544
LOC105371729	6	16	6	32	10	51	51	50	2	50	14	60	5	21	109	25	50	14	8	11	25	10	55	14	18	14	3	29	14	29	13	13	30	45	34	18	28	37	8	43	26	7	34	35
UBQLN4	22	376	41	474	102	650	637	576	19	95	245	240	133	618	696	627	356	347	364	232	1036	711	782	159	622	248	93	390	172	938	483	669	723	1188	954	958	1124	1080	27	1328	917	7	395	1397
LAMTOR2	20	97	12	179	19	180	130	153	17	107	123	116	115	285	417	243	316	139	63	33	479	191	308	46	212	66	31	149	62	1171	719	898	1250	1241	1077	1035	1365	1671	159	1725	1145	112	583	1017
RAB25	0	10	2	3	33	24	1	0	0	4	1	1	0	4	9	7	74	0	8	7	2616	3657	8	1	1663	4	9	7	9	141	2	2	2	137	7	121	1	8	1	3	127	0	134	12
MEX3A	25	145	19	278	38	241	279	274	11	134	92	62	89	173	331	306	190	182	76	50	163	92	370	48	76	93	23	73	89	272	131	336	287	362	392	376	424	1102	60	1023	499	21	87	213
LMNA	608	11440	1318	22572	2121	36400	28875	37562	1335	1225	18692	3341	3404	27256	29395	15778	11670	14482	11668	9658	27865	15541	46951	10402	22513	8877	2569	15652	6711	25308	5945	17065	36805	41403	38729	44984	45517	65209	195	55074	42967	101	4616	55670
SEMA4A	208	1152	102	1087	267	1527	909	1163	147	3481	681	3273	520	659	1386	607	1765	481	174	94	883	712	2265	149	812	224	275	591	221	1048	842	2365	1158	2877	1173	1588	5045	1212	2570	4951	3760	1612	4823	852
SLC25A44	1199	869	260	841	187	1115	854	1119	77	1360	312	1585	280	830	1279	763	1126	474	332	250	986	465	1479	152	964	294	120	485	291	1980	1349	1856	1673	2330	1937	2069	4801	1899	12197	3195	2779	4392	6309	2334
PMF1-BGLAP	0	3	0	4	0	3	0	0	0	1	2	0	0	6	3	3	1	0	1	0	5	0	2	0	1	1	0	0	2	0	0	0	0	0	0	2	7	3	0	4	1	1	1	0
PMF1	8	57	9	165	12	81	93	98	7	73	104	81	16	317	306	182	149	88	55	46	204	158	224	32	155	60	23	68	58	496	262	361	454	588	424	517	565	1088	175	997	771	84	517	893
BGLAP	2	2	0	3	1	0	6	3	0	4	3	3	0	16	3	1	3	3	127	8	6	6	8	1	9	6	0	3	2	4	1	1	6	18	10	16	27	8	7	23	12	1	4	27
PAQR6	26	79	24	95	52	125	83	107	7	104	32	137	20	204	192	85	81	49	216	43	216	193	118	15	243	36	17	115	54	74	36	61	125	204	187	139	349	152	162	223	299	31	240	355
SMG5	231	1487	207	2086	476	2121	2371	2727	112	1059	914	1683	558	2966	2776	2240	2099	1305	1113	664	3375	2067	3365	606	2847	1096	411	1633	880	5658	2710	4539	5933	8802	9006	7312	12639	10305	2371	11039	7469	361	5196	10183
TMEM79	5	77	27	122	43	101	55	139	11	85	61	59	20	205	164	101	197	88	77	33	1945	2877	163	28	1804	101	19	59	57	218	83	141	122	392	275	217	414	323	49	438	309	6	182	325
GLMP	20	541	22	768	61	795	898	997	22	245	451	594	198	764	1126	1065	714	539	483	277	645	283	969	105	426	253	86	292	232	1533	808	1058	2100	2371	2195	2430	2597	4853	103	6593	2790	26	942	2481
VHLL	0	4	0	0	1	4	1	2	3	0	0	3	1	5	3	0	5	0	0	0	2	2	5	1	0	0	2	3	2	1	2	1	0	3	2	2	8	7	2	1	2	0	3	7
CCT3	152	3092	145	3733	176	4472	5621	5794	170	446	1002	1384	1058	2747	4244	3582	2815	1732	2184	969	9876	4895	5670	674	8531	1024	480	2068	897	17117	12044	12970	13797	15540	15707	14476	16857	19740	836	18381	12088	319	4830	14027
TSACC	0	14	2	9	1	5	22	13	0	6	2	4	8	6	4	16	13	4	2	1	6	9	21	8	7	6	2	0	3	30	49	60	40	31	64	52	53	26	3	34	31	0	26	28
RHBG	0	4	0	1	0	2	0	8	1	2	1	4	1	4	3	2	1	0	0	0	9	69	10	0	18	8	0	0	0	2	2	0	2	2	1	0	0	0	57	1	1	4	2	5
C1orf61	7	21	3	11	12	18	10	19	1	159	12	114	17	26	77	11	96	7	5	3	22	10	106	4	50	23	44	12	3	31	76	40	11	36	21	17	36	25	37	36	108	56	161	14
MIR9-1	0	0	0	0	0	0	0	0	0	0	0	0	0	0	0	0	0	0	0	0	0	0	0	0	0	0	0	0	0	0	0	0	0	0	0	0	0	0	0	0	0	0	0	0
MEF2D	200	2118	343	3448	918	3975	3509	4271	287	3056	2675	2837	613	7489	5713	3204	3176	1838	1715	1387	1874	902	5772	600	1119	1943	506	2886	1177	3120	2050	3334	2891	5750	3863	4652	6670	3298	2401	7333	6188	383	5171	8508
IQGAP3	26	1243	61	963	77	1847	2285	1067	52	25	69	473	48	73	2428	1133	1298	978	592	118	1287	542	1254	564	1246	55	297	470	619	1960	2428	1409	2343	4739	2940	2996	2449	1703	72	3718	3376	19	249	250
TTC24	0	21	1	0	0	0	4	6	0	3	2	0	2	66	12	0	21	2	5	2	8	2	5	4	6	1	0	61	6	4	1	9	14	7	16	11	33	23	3	92	48	13	7	144
NAXE	16	362	18	578	66	489	570	619	19	63	408	170	222	948	1036	717	455	316	327	222	1045	588	753	126	1205	215	60	522	125	1025	515	883	1111	1483	1031	1375	1683	2091	329	1875	1361	99	753	2247
GPATCH4	19	242	24	350	33	407	475	403	19	52	218	138	69	323	525	593	246	309	183	122	569	345	732	126	528	161	51	204	143	447	217	469	404	531	369	399	529	365	119	416	346	3	110	526
HAPLN2	0	0	3	5	0	3	0	5	0	2	16	0	0	63	8	6	0	0	5	4	1	0	1	0	2	4	1	17	0	1	1	1	2	6	2	1	10	2	147	4	0	32	4	53
LOC101928177	0	1	0	1	1	0	0	0	0	0	0	0	0	0	0	0	1	0	0	0	0	0	0	0	0	0	0	0	0	1	0	1	0	5	0	0	0	1	0	0	0	0	0	22
LOC105371453	1	8	10	20	15	10	12	12	1	0	26	8	5	48	15	57	12	17	16	14	17	8	9	6	8	6	0	19	5	23	11	8	9	27	15	15	51	18	4	27	31	5	25	105
BCAN	2	8	1	13	6	11	10	14	1	6	9	3	5	81	23	21	5	10	12	6	17	10	23	1	14	5	0	22	8	20	11	12	11	31	26	33	74	9	3	24	23	1	33	93
NES	88	2033	132	3070	292	3434	5216	2421	209	60	1767	1354	362	10885	7433	6652	2283	4706	1457	1926	3691	1420	3050	1012	2104	427	633	8394	1550	1943	944	1104	7189	7391	3602	2447	5724	5137	54	4855	5999	361	858	13665
CRABP2	4	135	51	718	74	627	484	311	11	151	244	35	41	465	418	329	1683	462	67	35	913	927	487	624	708	21	27	89	164	5347	5172	1492	1205	970	2713	2123	1556	3321	70	1487	2471	10	391	2826
ISG20L2	22	357	42	580	83	686	552	608	21	289	218	468	112	521	767	545	615	327	211	158	764	481	837	138	821	229	81	341	167	1330	1023	1236	927	1387	1338	1209	1786	1267	742	1806	1458	203	913	1318
RRNAD1	47	266	43	350	82	293	324	319	17	333	236	367	148	781	546	388	455	244	276	107	414	171	400	78	213	274	83	256	136	517	294	376	536	828	826	669	1201	1014	396	1188	817	293	898	1392
MRPL24	25	574	37	651	29	808	1040	1058	28	131	333	300	330	853	1004	947	546	445	677	251	1232	588	907	171	1028	275	134	767	190	1620	934	1020	1427	1454	1432	1248	1591	2476	58	1973	1447	13	437	2006
HDGF	187	2250	247	3817	730	5978	4026	6518	417	1632	1454	1876	860	4256	6029	3540	3214	2268	1806	924	7735	5086	7137	1289	6952	1985	593	2727	1217	7439	4452	7416	5665	10395	10015	7811	10337	10887	676	12059	8814	377	5671	11002
PRCC	53	874	84	1293	174	1430	1499	1811	40	379	639	474	386	1664	1819	1424	856	732	794	462	1435	1088	1868	291	1195	559	167	963	426	1631	995	1550	1491	1987	2051	1712	2445	2349	93	3088	1939	59	656	2725
SH2D2A	4	136	11	70	53	259	195	200	24	68	110	42	50	127	233	93	383	48	25	12	244	136	266	42	228	26	43	74	89	136	170	442	121	175	298	246	324	112	5	328	503	4	79	200
NTRK1	1	28	2	49	16	80	86	56	7	26	60	18	45	43	58	31	122	33	21	6	56	19	41	9	18	9	6	110	35	51	34	33	120	37	218	141	33	174	2	125	74	62	7	277
INSRR	11	21	5	69	5	70	105	52	1	6	117	5	8	94	33	28	26	30	13	4	31	10	13	9	16	9	0	110	32	21	18	20	115	13	62	32	19	207	9	78	27	1349	7	200
PEAR1	32	729	84	1723	65	1251	829	912	64	32	1234	204	305	6485	2573	1828	916	1023	880	1094	736	453	979	205	256	266	322	1281	1048	1655	462	757	3922	3885	2907	3307	4748	5108	19	6825	4036	205	311	8593
LRRC71	1	38	33	71	8	51	32	52	2	12	26	8	10	113	137	45	41	20	34	23	40	30	48	7	20	36	18	89	37	94	26	76	87	84	109	88	182	73	16	205	93	4	38	164
ARHGEF11	129	1906	176	3235	394	2410	2322	3153	149	1105	1677	1326	704	4252	4116	3485	2720	2068	1395	1074	2468	1533	4348	590	1351	1597	471	1699	1249	9061	4559	10813	6475	10671	9651	9363	14376	9314	775	19342	9461	530	3682	13399
MIR765	0	3	0	5	3	1	3	10	0	1	3	2	1	4	3	6	8	2	10	5	10	3	7	2	5	7	1	0	0	8	4	5	14	17	9	12	20	22	0	29	16	0	8	39
LOC102724222	0	0	0	0	0	0	0	0	0	1	0	0	0	0	0	1	0	0	1	0	1	0	0	0	2	3	0	0	1	1	0	2	0	0	2	0	1	3	4	5	2	0	0	0
LOC246784	65	516	24	640	65	640	616	648	35	196	224	528	144	613	509	561	623	232	416	182	1055	550	948	89	841	214	82	438	135	2436	2372	3023	2438	2543	2718	2009	2538	2437	882	2440	2091	518	2103	2240
KRT8P45	0	11	5	0	16	20	1	8	4	4	1	2	1	12	17	4	35	1	14	9	4800	3244	8	9	3359	5	5	12	1	26	0	2	5	223	0	33	6	9	0	8	129	0	126	7
ETV3L	9	26	8	19	19	25	27	26	7	13	5	66	5	13	61	29	44	17	14	9	41	17	46	7	26	20	14	17	15	75	51	80	43	70	55	50	112	36	90	77	134	30	125	48
ETV3	477	1498	251	1919	636	2788	2050	2228	307	1199	724	2011	487	1813	3278	1633	2833	816	968	643	3919	1607	3435	348	2068	547	285	1115	512	4379	3842	5800	3179	4304	3780	3475	4984	2588	4511	4127	4865	1622	4155	3111
CYCSP52	1	13	7	13	4	10	12	20	0	0	2	7	2	0	2	6	28	2	4	1	7	5	15	2	3	4	0	4	4	81	81	130	59	75	103	67	89	27	32	40	48	17	60	35
LOC107985211	4	1	1	4	1	1	7	3	0	1	0	1	0	11	16	2	4	0	7	0	2	1	4	1	3	0	2	0	1	17	8	15	1	14	9	8	17	19	100	93	87	2	4	5
LOC105371456	0	0	0	0	0	0	0	2	0	0	0	0	0	0	0	0	0	0	0	0	0	0	0	0	0	0	0	1	0	0	0	0	0	0	0	0	0	0	0	0	0	0	0	0
LOC105371455	1	0	34	0	3	0	0	1	0	1	0	1	1	1	1	0	4	0	4	2	0	0	1	0	0	0	0	1	0	0	0	0	0	0	0	0	1	0	8	0	0	2	1	1
LOC101928202	0	2	0	1	0	2	1	4	0	3	0	0	0	0	1	0	2	0	0	0	0	0	1	0	0	0	0	0	0	6	6	9	1	0	1	4	5	1	76	0	2	9	0	3
FCRL5	1	17	2	1	2	7	45	6	0	2	8	6	8	16	8	8	82	7	49	4	34	12	131	1	31	3	29	56	30	3	0	336	30	3	93	44	217	65	9	831	246	166	0	37
FCRL4	1	1	0	0	0	0	0	0	0	0	0	0	0	0	0	0	3	0	0	0	1	0	1	0	3	0	3	0	0	5	1	2	0	0	0	0	14	0	2	30	4	0	1	0
LOC105371457	1	0	1	0	0	0	0	0	0	0	0	0	0	0	0	0	1	0	2	0	0	0	1	0	0	0	0	0	0	0	0	0	0	0	0	1	0	0	1	6	0	0	0	0
FCRL3	0	25	35	6	2	11	2	25	5	15	9	2	14	34	18	6	59	0	55	3	30	5	100	0	68	1	38	63	27	25	14	139	39	58	144	100	390	22	32	443	184	5	3	53
SONP1	53	368	17	663	66	487	801	563	26	211	247	739	150	796	408	826	486	363	334	268	685	436	812	130	434	310	72	359	231	2162	2329	3030	2072	2507	2356	1945	2439	1399	823	2696	1872	300	1452	2565
FCRL2	0	7	0	2	0	2	5	3	0	1	4	4	5	13	12	2	21	0	10	1	6	1	16	0	6	3	9	19	5	2	3	28	16	2	61	13	97	3	10	313	143	14	18	10
FCRL1	13	46	90	7	3	38	7	26	11	21	7	70	54	34	23	12	136	3	36	11	27	5	76	0	30	3	17	138	28	32	14	48	80	7	105	60	461	21	60	1015	372	127	108	58
CD5L	1	1	8	0	1	1	0	1	0	9	1	0	0	0	2	1	0	0	3	3	2	0	0	0	0	4	0	0	0	38	10	17	2	4	1	2	0	1	29	2	5	21	2	2
MRPS21P2	0	0	0	0	1	1	0	0	0	0	0	0	0	0	0	0	0	0	0	0	0	0	1	0	1	0	0	0	1	4	1	1	3	2	0	1	1	0	1	3	0	1	0	1
LOC100996284	0	0	0	0	0	0	0	0	0	0	0	0	0	0	0	0	0	0	0	0	0	0	0	0	0	1	0	0	0	0	0	0	0	0	0	0	1	0	0	0	0	0	0	0
LOC105371458	0	1	0	1	0	0	0	1	0	0	0	0	0	0	0	0	0	0	0	0	0	0	3	0	0	0	0	0	0	6	2	3	2	0	2	3	0	0	0	0	0	1	0	0
LOC105371459	0	0	0	0	0	0	0	1	0	0	0	0	0	0	0	0	0	0	0	0	0	0	1	0	0	0	0	0	0	0	0	0	0	0	0	0	0	0	0	1	0	0	0	0
KIRREL1	103	4148	188	6720	408	4149	4617	4119	264	849	3578	1231	1312	6498	9542	6470	4058	3019	2758	2075	3437	1272	6994	924	1629	3989	678	2600	1845	12257	5992	10959	11374	12666	12755	10800	12046	17817	45	23511	11870	23	2307	13161
KIRREL1-IT1	1	114	5	277	12	126	102	185	9	7	91	28	23	331	316	214	133	104	194	92	197	80	234	34	121	162	26	93	115	307	174	296	344	443	272	312	399	361	0	737	289	1	78	397
LINC01704	0	1	0	0	0	0	0	1	0	0	0	1	0	5	8	3	0	3	1	1	7	0	0	0	0	2	0	0	4	19	8	4	4	9	21	9	2	7	1	27	14	0	2	6
LOC105371460	11	3	0	2	0	4	1	0	0	0	1	0	0	0	0	2	1	0	0	0	1	0	0	0	0	0	2	0	1	8	5	1	5	2	3	0	8	2	1	9	2	34	0	14
ELL2P1	180	741	105	564	242	1237	985	1061	116	612	246	681	343	288	429	682	1021	203	278	219	2000	1550	940	60	1356	282	34	237	89	1588	3599	2134	1503	1951	2394	1757	2074	973	6200	1923	1357	2882	4142	610
CD1D	6	53	5	79	8	51	47	52	14	62	26	58	96	59	107	196	135	60	78	30	59	14	45	12	10	452	29	120	24	224	155	106	186	246	232	113	282	203	64	658	335	27	149	201
RPS10P8	0	0	0	1	0	0	0	0	0	0	1	0	0	0	1	1	1	0	3	2	0	0	0	0	1	0	1	6	0	2	1	1	1	1	2	1	1	5	3	4	3	3	1	18
CD1A	0	0	0	0	7	3	15	1	1	1	1	5	1	2	16	4	6	0	2	3	29	7	46	2	7	8	3	14	5	302	22	52	36	89	137	93	17	6	2	32	57	0	28	4
CD1B	0	5	0	1	3	3	12	5	38	2	0	1	0	3	3	0	7	0	1	3	1	0	7	0	3	1	0	0	0	33	15	18	3	10	25	56	5	5	6	12	12	1	9	16
CD1C	2	19	1	13	5	8	36	28	3	2	2	7	0	60	84	18	29	18	25	15	17	2	132	6	2	1	10	30	5	790	194	142	146	221	338	431	128	88	5	375	278	2	35	330
CD1E	2	3	0	2	4	0	6	0	0	9	0	0	0	15	24	1	5	1	9	1	7	0	30	1	3	1	7	1	4	48	21	45	37	15	83	124	13	36	3	75	39	0	3	97
OR10T2	0	0	0	0	0	0	0	0	0	0	0	0	0	0	0	0	0	0	0	0	0	0	0	0	0	0	0	0	0	1	0	0	0	0	0	0	0	0	1	0	0	0	1	0
OR10K2	0	3	0	0	0	0	0	0	0	0	0	0	0	0	0	0	0	0	0	0	0	0	0	1	0	0	0	0	0	0	0	0	0	0	0	0	0	0	0	0	0	0	0	0
EI24P2	12	136	3	210	6	103	202	220	1	16	54	49	56	129	132	222	181	72	125	75	393	327	272	45	373	42	24	79	44	874	647	581	636	731	713	639	772	1024	10	864	714	0	258	629
LOC107985212	0	0	1	0	0	0	0	0	0	3	2	0	0	0	0	0	0	0	0	2	0	0	0	0	0	0	0	0	0	0	0	0	0	0	1	0	0	0	2	0	3	24	0	1
OR10K1	0	0	0	0	0	0	0	0	0	0	0	0	0	0	0	0	0	0	0	0	0	0	0	0	0	0	0	0	0	0	0	0	0	0	0	0	0	0	1	0	0	0	0	0
LOC107985213	0	0	2	0	0	0	0	1	1	0	0	0	0	0	0	0	0	0	0	0	0	0	0	0	0	0	0	0	0	0	1	0	0	1	0	0	0	1	0	0	0	0	0	2
OR10R2	0	0	0	0	0	0	0	0	0	0	0	0	0	5	0	0	0	0	0	0	0	0	0	0	0	0	0	0	0	0	0	0	0	0	0	0	0	0	0	0	1	0	0	2
HSP90AA3P	11	77	19	67	6	97	111	137	11	30	21	44	36	37	82	67	162	45	66	26	176	56	142	35	142	31	16	36	16	155	202	221	105	188	147	106	485	91	553	78	110	38	65	77
OR6Y1	5	0	0	1	0	0	0	1	0	0	0	0	0	0	0	0	0	0	0	1	0	1	0	0	0	0	0	0	1	5	3	0	2	1	1	1	0	1	0	2	3	119	0	3
OR6P1	0	0	0	0	0	0	0	0	0	0	0	0	0	5	0	0	0	0	0	0	0	0	0	0	0	0	0	0	2	0	0	0	0	0	0	0	1	0	0	0	0	0	0	0
OR10X1	0	0	0	0	0	0	0	0	0	0	0	0	0	0	0	0	0	0	1	0	0	0	0	1	0	0	0	0	0	0	0	0	0	0	0	0	0	0	7	0	0	1	0	0
OR10Z1	0	0	14	0	1	0	0	0	0	0	0	0	0	0	0	0	3	0	0	0	0	0	0	0	8	7	0	0	0	0	0	0	0	0	0	0	3	2	3	0	0	3	0	0
SPTA1	12	33	34	33	4	29	40	23	18	21	22	24	24	61	16	47	22	15	57	32	12	6	28	8	10	8	1	48	18	62	91	110	71	100	55	54	510	99	480	603	61	121	164	75
OR6K2	1	0	1	0	0	0	0	0	0	0	0	0	1	0	0	0	0	0	0	0	0	0	0	0	2	1	0	0	0	0	0	0	0	0	0	0	0	0	0	0	1	0	0	0
OR6K3	0	0	0	0	0	0	0	0	0	0	0	0	1	0	0	0	0	0	0	0	0	0	2	0	0	0	0	0	1	0	0	0	0	3	0	0	0	0	3	0	0	0	2	0
OR6K4P	4	1	1	0	1	1	0	0	0	0	0	0	3	0	0	0	0	0	0	0	0	0	0	0	0	0	0	0	0	0	0	0	0	0	0	1	2	0	2	1	0	11	0	0
OR6N1	4	25	7	17	5	77	11	26	6	142	1	56	10	28	33	11	47	13	18	4	7	3	41	0	23	3	2	8	3	85	215	189	60	213	55	47	380	29	726	228	122	245	186	29
OR6K6	0	0	5	0	0	0	1	0	0	3	0	0	3	0	1	0	0	2	0	0	0	1	1	0	0	0	0	0	0	0	0	2	0	1	2	0	5	0	4	0	0	8	5	0
OR6N2	0	0	0	0	0	1	0	1	0	1	0	1	0	1	0	0	1	0	0	0	0	0	0	0	0	0	0	0	0	0	1	0	0	0	0	0	1	0	18	0	0	14	16	0
MNDA	704	1686	298	1180	866	6794	1399	2800	616	6153	99	3135	877	497	1510	579	4159	625	491	188	635	92	1793	280	509	132	151	734	185	3931	14897	11116	8968	24549	3087	2339	29040	1735	9220	3919	6513	20808	13825	652
PYHIN5P	0	0	0	0	0	0	0	0	0	0	0	0	0	0	1	2	1	0	0	0	0	0	0	0	0	0	0	0	0	0	0	2	0	0	1	1	0	2	1	0	3	0	0	0
PYHIN1	31	50	23	53	15	38	34	61	5	10	56	16	72	186	75	27	116	15	91	43	35	12	153	7	105	7	23	79	23	104	196	560	114	169	320	195	228	151	48	616	754	1609	114	610
IFI16	475	3497	315	5436	319	5768	4278	5128	342	4405	2282	4389	1335	3072	4564	6798	4888	3368	2499	1562	7073	3086	5112	687	4000	1882	678	2482	1651	25721	29107	40975	26781	26789	30029	21994	28497	22441	12680	34394	21702	9860	14061	15318
PYDC5	0	0	0	0	0	0	0	0	0	0	0	0	0	0	0	0	0	0	0	0	0	0	0	0	0	0	0	0	0	0	0	0	0	0	0	0	0	0	0	0	0	0	0	0
LOC105371461	2	29	1	57	5	63	27	78	3	42	13	29	11	17	33	38	59	28	35	25	43	28	38	10	31	19	10	19	10	80	64	110	40	80	84	88	252	77	39	128	80	79	74	101
AIM2	53	133	42	149	32	602	448	734	32	553	27	157	127	50	135	73	313	114	82	41	166	84	244	48	214	45	39	41	68	234	958	1617	701	645	1537	340	2712	891	293	912	623	288	458	304
RAD1P2	1	9	1	8	0	6	11	6	2	0	3	3	2	2	4	7	5	3	16	11	3	0	13	0	3	3	0	11	1	20	35	26	17	21	15	18	5	11	3	19	18	21	13	48
TRR-TCT4-1	0	4	0	5	1	7	18	5	0	1	1	3	4	0	0	2	4	1	1	0	1	1	38	9	0	3	2	2	5	0	3	3	1	0	6	4	1	2	0	2	1	0	0	2
CADM3	18	238	21	206	60	526	142	181	18	30	280	106	147	1204	186	1098	113	616	314	112	118	47	424	134	23	497	28	299	81	736	152	818	379	1587	1039	1302	1264	2352	2	1584	719	5	276	2152
CADM3-AS1	2	56	1	78	2	75	45	15	2	2	61	3	31	214	99	64	23	17	151	63	14	6	21	18	9	19	13	112	38	171	49	197	191	134	110	453	121	130	2	167	89	16	15	508
ACKR1	5	485	10	899	6	554	217	131	5	7	613	71	692	1531	1597	741	534	170	374	518	157	33	322	99	83	113	96	954	234	3054	381	1460	2113	2262	1613	4060	1863	3259	9	2641	2098	7	219	4118
FCER1A	5	34	1	45	7	51	45	68	4	0	8	19	5	48	43	25	58	18	153	38	37	7	209	4	6	6	8	49	3	345	371	394	924	504	417	617	78	643	0	786	258	97	40	533
OR10J3	6	0	0	0	0	0	0	0	0	0	0	0	0	0	1	0	0	0	0	0	0	0	0	0	0	0	0	0	0	0	0	0	0	0	0	0	0	0	0	0	0	1	0	0
OR10J1	0	0	0	1	0	0	1	2	0	0	0	1	0	0	2	0	2	0	3	0	0	0	0	0	0	0	1	3	3	3	0	12	6	4	1	1	5	0	0	3	2	38	5	1
OR10J4	1	0	0	1	0	0	1	0	0	0	2	0	0	0	3	0	0	0	0	1	2	1	0	0	0	0	0	0	0	1	0	0	0	2	2	1	2	2	2	1	1	0	0	0
LOC105371462	7	0	1	1	1	0	0	0	0	0	0	0	0	0	0	0	1	0	0	0	0	0	0	1	0	0	1	0	1	1	1	5	2	1	0	0	1	1	1	0	1	4	0	0
OR10J5	0	0	0	0	0	0	0	0	0	2	0	0	1	0	0	0	0	0	0	0	0	0	0	0	0	0	0	0	0	0	0	0	0	2	0	0	0	0	0	0	0	1	0	0
LOC107985215	0	0	0	0	0	0	0	0	0	0	0	1	0	0	0	1	0	0	0	0	0	0	0	0	2	3	0	0	0	1	0	1	1	1	1	0	0	3	69	0	0	19	0	3
APCS	1	0	0	0	0	0	0	1	0	0	0	0	0	0	0	0	1	0	0	0	0	0	0	0	0	1	0	0	0	0	0	1	0	1	0	0	0	0	0	0	0	58	0	1
CRP	0	1	0	1	0	7	1	2	0	0	1	1	2	0	11	0	0	3	1	0	5	0	0	2	2	3	0	7	4	28	3	13	6	15	11	25	2	8	0	12	5	0	36	5
RPL27P2	13	69	7	71	11	196	88	147	4	29	34	41	86	120	166	59	60	41	103	22	361	199	193	23	283	30	27	106	21	4	9	5	13	6	5	6	2	11	1	3	2	932	4	10
LOC101928264	0	11	0	21	1	9	6	1	0	8	3	3	7	20	8	5	11	4	6	0	5	0	5	1	2	2	2	20	5	24	12	13	19	23	23	41	22	10	7	10	5	41	13	88
DUSP23	22	202	29	465	33	286	468	427	16	53	315	137	656	402	653	694	266	259	308	169	532	373	426	98	295	130	78	361	192	546	192	332	613	447	474	602	484	1714	81	1340	809	37	325	773
LOC105371464	29	31	1	72	15	21	19	44	0	5	11	15	4	44	49	30	51	16	24	14	24	4	58	1	18	3	3	29	13	91	104	381	61	222	52	68	199	43	42	184	84	9	33	64
FCRL6	1	38	2	56	14	23	24	65	2	2	20	13	4	77	48	33	63	19	59	12	27	10	50	1	15	3	9	45	21	64	29	184	45	155	31	64	165	54	28	209	75	15	46	124
LOC107985217	31	31	1	31	16	15	25	42	0	7	5	20	0	14	23	14	66	16	11	4	21	1	65	2	11	8	5	6	13	56	53	216	31	193	61	70	175	38	12	173	78	5	36	34
SLAMF8	20	641	14	1020	230	1101	1033	1668	38	77	126	547	112	128	1016	577	884	455	199	82	402	60	1759	77	159	85	112	144	119	1566	1524	4732	1118	3444	1487	1757	2759	1404	58	3126	1978	41	736	326
SNHG28	2	8	2	27	12	17	10	20	2	7	20	13	5	19	20	23	21	12	23	10	21	7	37	5	20	9	6	36	5	35	45	80	41	67	47	51	63	73	33	84	58	1	30	69
VSIG8	1	27	3	70	17	48	37	55	0	14	26	48	4	88	40	33	33	41	61	20	47	45	57	15	28	18	9	44	13	47	19	36	58	104	47	151	155	168	264	101	140	13	145	105
LOC107985216	45	122	20	346	34	159	127	107	14	49	153	170	13	315	160	296	90	267	229	84	160	39	164	92	65	56	21	253	75	175	73	157	336	586	167	838	934	1003	485	548	899	221	295	451
CFAP45	85	107	69	97	41	112	45	92	25	110	32	439	31	81	202	57	96	44	24	27	85	65	203	35	136	32	31	83	54	98	82	146	151	190	151	106	227	82	2517	162	379	885	1638	168
MIR4259	0	1	0	0	0	1	0	1	0	1	1	4	1	5	4	2	0	1	0	0	0	0	2	0	0	1	0	6	0	0	0	0	0	0	0	0	0	0	5	0	1	0	0	0
TAGLN2	964	3773	686	5587	1052	10602	5626	8997	756	6619	1739	6891	1399	3106	11182	4399	7883	3321	1729	1234	8427	4241	13456	1578	9015	1558	694	2571	1313	14304	8495	11829	11355	17678	19020	15526	21204	20046	9086	16370	17101	7320	23568	11450
IGSF9	105	29	12	17	92	44	3	25	10	43	9	60	5	29	113	11	449	40	3	5	432	251	96	6	571	7	10	12	7	55	18	178	10	156	24	58	108	10	78	20	553	25	360	37
SLAMF9	16	4	11	78	114	62	32	270	24	80	7	223	8	21	315	55	780	126	10	5	25	25	491	20	140	7	11	28	4	200	458	976	66	329	329	52	447	10	34	69	1661	71	2423	153
LINC01133	10	10	7	4	1	5	1	5	0	4	43	12	17	65	21	76	27	28	35	7	52	39	2	6	303	9	3	17	3	52	100	51	41	5	25	18	9	1	9	12	6	2	9	347
FCRL6P1	0	1	0	1	0	0	0	0	0	0	1	1	0	13	0	4	3	1	4	0	3	1	1	0	13	0	0	2	3	2	1	3	1	0	0	5	0	0	0	1	3	0	1	27
RPL27AP2	0	0	0	0	1	1	1	0	0	0	1	0	0	11	3	1	1	1	5	0	0	0	1	0	3	2	0	5	0	3	3	1	0	1	7	6	9	3	0	1	6	0	1	13
PIGM	16	198	46	359	36	233	279	251	8	16	101	104	70	445	338	272	253	112	211	121	268	159	419	46	189	151	43	215	79	920	872	1071	793	931	871	778	964	953	20	1214	794	87	425	1068
KCNJ10	13	9	2	4	4	2	0	4	0	3	2	0	0	22	7	7	14	2	4	3	15	8	9	0	15	7	2	12	0	39	14	19	9	46	19	21	40	19	6	134	18	67	27	52
KCNJ9	1	19	5	17	0	17	6	12	1	10	12	5	5	57	19	12	10	9	14	14	100	70	13	4	90	70	2	26	3	12	6	15	9	21	11	29	9	11	3	11	13	603	4	66
IGSF8	58	622	59	592	251	1165	611	855	95	185	372	188	130	1387	841	666	491	282	592	251	2961	1804	1205	119	2987	1365	90	413	160	758	233	548	677	1388	900	968	1649	1544	28	1277	844	83	548	1589
ATP1A2	5	38	12	22	2	12	6	4	25	8	343	3	42	13182	376	92	79	56	355	235	23	12	35	10	12	9	52	3180	46	144	28	57	480	75	256	314	60	593	13	575	175	14	13	28261
ATP1A4	0	2	1	0	0	2	11	4	0	0	4	3	2	205	4	2	11	1	0	4	4	0	11	1	6	4	1	40	3	30	8	13	9	24	38	13	17	5	2	18	18	39	11	361
CASQ1	0	5	7	7	4	11	10	14	7	4	10	3	13	4377	12	22	42	4	3	2	14	3	23	4	16	14	11	3945	3	36	12	33	34	50	72	51	64	40	5	52	42	4	16	15530
LOC729867	3	52	6	81	17	76	58	72	6	61	62	22	14	199	200	55	91	40	26	34	50	32	161	26	39	29	15	50	27	115	68	142	101	178	173	171	194	104	5	190	110	6	59	172
PEA15	158	2978	282	5105	713	5851	4758	5290	425	1697	2094	1620	1322	5581	8732	5121	3705	2416	2187	1494	4768	1571	7337	754	2433	1064	655	2733	994	9103	6150	9101	6966	11449	7675	8006	11765	7771	438	12933	8623	87	2608	8566
DCAF8	143	2246	178	4362	561	3078	3695	4147	178	990	1615	1381	752	5804	4059	4029	2766	1697	3244	1561	4560	2324	4303	656	2897	1681	553	3423	1303	9154	5577	7915	7344	8766	9864	9504	10825	11255	1076	12427	8423	907	4597	16192
LOC100287049	0	20	4	35	5	20	18	18	1	6	15	13	2	76	46	23	45	11	22	15	31	26	51	7	16	16	1	36	7	134	106	135	95	165	198	121	166	174	7	211	125	1	62	210
RPSAP18	5	39	3	54	2	30	69	42	2	4	62	21	26	70	21	59	27	39	40	15	100	43	60	6	55	16	9	45	9	130	112	123	106	115	114	144	159	183	9	155	156	6	57	153
PEX19	76	688	59	1062	158	1000	1133	1228	48	247	596	516	327	2625	1015	1842	729	534	1055	448	1504	948	1256	135	929	443	113	1118	255	2853	2102	2537	2337	2614	2402	2889	2664	3077	242	3382	2444	798	1755	5054
LOC107985219	0	13	1	13	2	21	12	23	1	4	6	8	4	42	12	35	17	8	12	2	14	7	17	2	8	6	2	8	11	54	46	45	37	43	65	64	49	39	19	55	46	15	51	53
COPA	1047	10234	594	16018	1646	16968	18469	19358	824	3872	3569	9035	2447	8945	14554	10972	12394	5722	7159	3400	14389	6429	19240	2637	8793	3966	1324	6333	3339	42750	39794	41983	37259	40500	48218	38559	45891	43939	9874	50576	38016	9144	26880	32335
SUMO1P3	122	380	51	615	77	833	581	524	44	423	195	674	156	434	896	450	724	240	208	142	597	242	764	73	419	159	55	243	148	2946	3997	2819	3114	3142	3119	2562	3379	3253	1544	2386	2742	2343	3330	2236
NCSTN	276	1987	69	2744	331	3248	2989	3633	149	1824	817	3862	757	3118	4031	3163	3486	1440	1597	920	3341	1699	4033	430	1777	1248	353	2104	641	8052	5697	7602	6217	8189	7849	7671	11108	8320	1456	12320	8786	2865	6843	7633
NHLH1	0	6	1	11	3	21	6	11	3	18	1	4	6	9	6	6	11	2	1	4	8	1	18	3	14	5	1	3	5	16	13	18	4	29	14	12	40	6	6	13	24	13	16	12
LOC105371466	0	13	2	19	5	7	6	30	0	1	3	0	2	35	17	10	25	8	8	3	132	66	18	1	97	3	0	10	3	32	12	30	26	33	34	36	23	19	1	16	36	145	6	36
VANGL2	5	163	9	225	38	136	87	361	13	44	173	54	69	306	221	185	186	102	119	63	1105	578	295	23	802	60	9	108	74	362	136	435	276	394	539	404	355	522	16	560	424	1	110	783
LOC105371467	0	0	3	0	1	1	0	1	0	2	0	0	0	0	3	0	4	0	2	0	4	5	2	0	8	0	0	0	0	2	0	1	0	3	0	0	2	0	2	1	0	0	0	5
SLAMF6	0	39	4	50	6	40	30	31	10	48	38	35	26	110	82	69	75	32	81	27	50	3	140	6	73	12	23	60	20	149	118	436	122	101	213	235	226	333	32	677	666	184	70	208
LOC105371468	0	3	1	18	0	0	10	7	0	7	2	5	3	6	4	15	3	1	21	0	6	1	24	0	5	1	3	11	6	22	36	55	72	29	42	47	59	47	9	91	98	0	12	25
CD84	36	701	240	2721	98	978	3009	2501	60	197	336	709	459	1206	1573	3390	1386	1267	4551	537	697	147	2839	175	391	432	202	647	492	4139	3828	6108	7707	5264	6190	4619	5986	9513	87	14738	8202	133	850	2451
SLAMF1	54	107	6	32	16	69	31	34	26	59	44	60	41	77	195	32	206	12	17	14	44	15	198	3	60	13	25	12	40	498	545	2710	94	280	338	415	463	56	128	608	819	83	687	125
LOC107985220	0	5	0	3	2	3	1	5	1	5	1	0	1	1	4	4	9	0	1	0	0	1	7	0	0	0	3	8	0	8	16	71	10	1	13	8	20	1	2	4	26	3	6	9
CD48	82	578	39	330	84	771	268	798	39	1588	72	2137	373	160	588	186	1393	110	232	72	485	64	778	36	363	55	149	361	100	738	1397	2909	1133	2103	853	709	2115	969	857	2221	3538	1459	4391	356
SLAMF7	10	146	30	111	114	439	147	390	21	564	29	790	236	102	342	117	736	71	366	37	1137	433	727	24	717	8	118	213	97	294	1066	3777	192	1807	550	555	810	336	123	1325	1593	170	1861	225
LOC105371470	0	0	0	2	3	12	0	8	0	9	0	16	5	1	3	0	16	3	0	0	72	4	23	2	15	5	1	1	1	9	7	13	7	38	10	21	16	11	5	22	25	7	23	0
LY9	0	15	3	44	10	46	23	82	1	13	19	19	14	100	52	23	74	14	20	16	23	8	120	7	56	4	21	57	30	47	42	110	101	148	138	151	213	129	18	405	429	7	67	114
CD244	2	31	4	32	3	24	29	78	5	29	5	22	20	54	27	43	86	15	65	16	57	26	50	3	32	12	18	79	14	82	89	159	81	91	101	162	129	99	33	324	145	94	65	98
ITLN1	2	2	1	0	0	0	0	0	0	1	2	2	3	0	1	0	10	1	0	0	2	0	1	0	0	0	3	12	1	0	0	0	3	1	3	3	2	9	8	4	9	24	2	18
LOC646347	32	120	35	310	96	311	308	217	40	256	107	212	80	457	418	325	394	180	70	84	323	171	458	61	364	119	43	175	67	1265	2272	1324	1272	1739	1680	783	1488	1368	280	1413	1253	112	1320	1359
LOC101928372	0	2	0	1	0	2	0	3	1	1	1	2	0	1	0	1	0	1	0	0	2	1	2	0	4	0	0	3	1	0	0	1	1	1	0	0	4	0	1	2	0	7	5	4
ITLN2	1	2	4	0	1	2	2	7	0	3	3	3	2	1	1	1	6	0	0	0	4	15	0	1	7	0	1	3	0	0	4	0	0	5	3	0	13	0	4	16	6	7	47	1
F11R	536	1137	211	1324	489	2563	977	1400	128	2335	389	2321	594	1495	1844	2172	2967	846	506	332	5316	2878	1840	144	4029	278	250	834	379	4916	2608	2937	3780	8215	6816	4449	10957	7154	7191	7092	7478	5001	11357	3543
TSTD1	39	90	12	64	29	135	67	80	23	193	94	202	77	287	177	111	166	32	47	15	987	502	116	15	593	21	30	288	5	175	54	48	248	242	57	130	205	151	121	115	288	183	293	295
USF1	126	774	124	1396	189	1443	1020	1908	121	1306	568	1080	405	1630	2454	1388	1678	818	997	464	1867	802	1866	225	1095	575	239	955	414	3829	1980	3819	3035	4338	4440	3688	6340	5932	1680	5951	4914	897	4885	4597
ARHGAP30	255	1628	131	1770	587	3195	1840	3910	329	6822	724	4699	637	1731	6684	2018	3368	1760	1319	418	2245	1220	6128	448	1821	689	704	1458	651	2586	1475	3639	1746	4690	2301	2450	8088	2298	1335	7386	8095	846	7373	2136
NECTIN4	13	79	18	143	302	186	82	165	36	27	24	56	18	35	175	55	782	43	79	33	9264	4969	280	13	6693	209	27	24	28	424	72	128	117	1070	169	270	243	200	149	153	494	143	667	19
LOC105371471	4	13	2	7	19	11	3	13	1	7	1	7	2	4	10	2	28	2	0	1	701	330	24	3	389	12	3	1	0	42	8	25	10	67	41	20	30	15	33	29	47	3	54	5
KLHDC9	4	15	0	19	2	21	38	35	2	2	15	23	2	58	13	21	17	6	33	7	27	24	21	0	17	9	4	36	8	33	27	13	26	35	24	35	41	35	34	44	38	6	30	80
PFDN2	299	975	177	807	217	1985	1404	1741	166	388	276	1579	463	604	1676	847	825	402	516	161	1983	1234	1613	184	2056	278	172	594	210	813	1039	869	752	1146	817	458	779	672	965	599	568	330	1011	377
NIT1	81	380	40	470	100	405	335	388	42	403	253	555	108	913	578	531	552	255	357	135	696	311	550	114	455	255	116	332	136	1607	1112	1463	1349	1862	1420	1742	2694	2257	697	2452	1640	481	2226	1985
DEDD	44	350	30	625	131	563	561	522	51	582	346	588	175	1261	992	664	646	450	271	251	594	324	906	136	350	277	88	412	215	1983	1340	1712	1330	2168	1881	1818	2205	2058	729	2478	1744	658	1961	2240
UFC1	39	604	57	1085	55	859	849	1037	45	208	385	377	402	797	1248	1025	794	455	542	260	1703	936	1367	174	991	358	153	711	238	2472	2821	3096	3209	2810	3331	2093	2243	3521	107	2991	1898	50	1100	2302
LOC112543491	1	70	5	56	25	64	64	88	6	8	18	34	12	63	39	34	97	28	63	22	47	11	115	17	39	57	10	27	32	169	112	126	59	176	178	139	197	63	17	135	36	42	17	145
USP21	6	216	22	332	59	279	213	301	25	96	231	95	65	844	497	398	306	211	160	107	370	178	358	68	173	231	48	293	132	835	431	710	649	1109	1149	1048	1239	1418	43	1867	1111	22	439	1885
PPOX	31	218	14	413	47	284	288	390	13	32	189	98	83	903	521	356	218	167	263	151	479	178	340	47	186	213	59	360	149	533	233	304	691	718	987	930	893	1426	133	1394	801	38	353	1627
B4GALT3	72	477	49	343	55	512	415	452	26	328	187	558	189	545	595	665	509	326	145	158	431	282	438	89	227	358	65	260	171	1567	890	1106	1384	1585	2400	1739	1850	1979	903	3132	1875	476	2959	1688
ADAMTS4	680	8869	459	2596	242	13534	3787	6636	1199	4260	2869	1552	4162	831	8364	8165	7025	3615	728	689	4155	791	3676	828	594	7101	741	2679	1730	10876	4866	6955	7880	9905	19107	10547	6755	9920	51	15488	9061	25	6452	1485
NDUFS2	116	964	151	1525	157	1324	1150	1075	85	728	802	1040	369	2514	2388	1866	1824	1012	678	441	2302	1012	1788	284	1333	1134	210	1355	452	5500	3712	4549	4721	5446	5521	5301	6625	6445	547	7696	4706	431	3229	6698
FCER1G	102	868	92	662	188	1443	831	1179	189	3275	292	5425	928	296	1594	1301	3441	1042	251	161	585	116	1819	194	200	364	173	307	220	5147	10722	16542	3641	8475	4776	2542	6866	2109	7770	5363	8128	7273	12872	937
APOA2	6	6	0	4	5	14	8	28	7	96	1	51	22	14	93	12	85	7	6	0	13	2	20	2	4	8	3	13	2	24	22	77	14	34	18	16	138	18	17	91	182	21	166	11
TOMM40L	15	234	12	354	36	466	470	495	32	640	194	535	161	525	671	526	579	298	244	96	624	336	554	53	542	240	49	281	129	854	472	782	800	1116	777	943	1508	1700	138	1601	1599	238	1264	1243
MIR5187	0	2	0	6	0	3	1	6	1	10	0	5	1	0	14	3	12	0	1	0	5	1	5	0	2	3	0	6	1	4	0	3	2	6	0	2	3	1	3	3	4	1	7	4
NR1I3	8	32	1	18	14	61	24	48	18	106	7	98	9	63	121	51	113	18	26	21	35	16	54	4	36	53	3	23	10	45	31	64	24	77	58	64	130	53	45	56	147	18	190	123
PCP4L1	12	19	1	26	2	16	4	12	2	65	17	111	13	74	60	16	50	9	38	19	626	297	20	5	207	39	7	8	9	20	19	14	46	52	25	40	47	103	41	70	77	8	74	147
LOC105371472	15	7	8	11	14	15	9	8	2	98	6	158	7	28	24	9	18	12	17	2	36	5	17	4	11	12	5	11	3	22	19	11	20	30	41	15	35	27	63	41	59	25	69	31
LOC107985221	32	11	12	46	17	26	6	18	1	111	15	319	8	71	33	25	30	20	17	13	47	23	21	3	11	36	24	11	12	31	38	19	42	37	57	20	75	41	66	107	118	22	120	81
MPZ	22	71	16	78	27	260	94	155	23	373	25	434	44	172	255	127	219	72	64	41	100	22	155	17	42	69	34	77	46	195	163	118	147	198	235	131	439	247	261	291	401	188	595	811
SDHC	38	290	35	493	48	472	429	317	38	204	219	202	107	763	708	489	520	190	267	193	1083	397	645	83	558	228	75	218	110	1185	1233	1206	1093	1243	1050	970	1002	1277	72	1277	922	44	423	1164
CFAP126	9	127	6	154	23	166	106	156	8	67	71	44	32	412	226	115	138	55	141	59	377	117	197	27	162	121	12	155	30	400	239	255	252	281	331	344	391	245	6	426	215	6	103	521
RRM2P2	2	7	39	9	0	14	6	8	20	0	1	5	6	15	7	19	50	15	12	4	9	5	17	2	8	6	0	17	3	31	40	30	23	35	34	26	49	26	6	38	47	23	16	32
TRV-CAC1-1	59	310	7	222	20	137	75	279	1	12	54	27	331	23	16	28	140	19	148	81	128	13	548	12	33	85	6	178	6	14	7	15	7	23	10	5	30	1	1	5	7	1	12	11
LOC148430	5	26	3	33	10	32	21	44	1	54	21	18	13	55	63	21	63	11	19	8	26	8	35	3	12	36	12	29	13	74	34	69	32	53	79	54	114	43	6	72	64	14	52	58
LOC102724602	1	17	0	17	5	16	6	17	3	33	7	7	8	18	24	6	14	2	19	4	8	2	14	7	6	7	6	4	9	20	16	31	10	35	33	15	34	20	1	24	28	4	17	36
TRE-TTC4-2	1	15	2	13	7	26	8	8	0	12	18	2	21	25	7	13	10	3	4	5	9	2	11	6	4	9	2	3	4	12	4	13	18	29	16	4	18	29	2	13	17	4	8	9
TRN-GTT2-2	2	19	3	7	3	4	1	10	1	5	5	5	13	15	0	3	7	1	9	7	8	0	15	0	1	6	3	16	5	7	13	21	16	10	9	14	16	11	2	19	17	1	5	21
TRG-TCC4-1	2	5	0	3	0	4	11	11	0	0	3	5	4	5	5	4	35	3	1	1	10	4	8	0	13	0	3	5	2	3	0	0	1	2	1	0	2	0	0	3	3	0	0	0
TRD-GTC2-1	26	165	80	98	71	301	108	149	24	16	343	108	299	35	12	132	92	38	21	45	105	52	125	11	45	34	11	82	25	11	2	4	2	9	12	7	3	18	2	3	8	7	8	1
TRL-CAG1-1	369	38	308	10	2	12	17	37	2	2	14	3	33	11	4	3	21	7	7	9	32	2	59	1	9	37	5	17	2	0	1	0	0	1	3	0	1	0	0	1	2	31	1	0
TRG-GCC1-1	8	144	10	60	7	63	83	151	5	6	62	44	146	14	4	55	112	42	41	16	262	88	170	29	138	23	19	16	13	1	3	2	2	4	3	1	4	1	0	0	2	0	0	0
TRE-CTC1-2	18	130	23	89	51	709	146	265	23	30	524	60	209	78	20	92	272	47	31	25	145	80	304	36	75	35	22	74	34	25	51	32	17	32	37	19	18	10	0	10	10	2	11	5
TRG-TCC2-2	18	61	7	38	4	17	55	65	3	1	17	23	104	8	6	46	56	9	6	5	29	18	47	6	11	10	2	28	4	2	0	2	3	4	1	5	1	2	0	2	1	25	1	0
TRD-GTC2-2	32	154	81	121	67	302	104	141	23	18	377	103	333	38	10	116	84	41	25	37	119	59	108	13	48	37	11	109	35	3	3	5	7	11	6	3	6	7	0	3	4	6	4	0
TRL-CAG1-2	405	45	285	9	3	11	12	56	0	3	11	9	38	8	5	3	27	5	8	5	23	7	56	2	21	34	9	20	4	5	1	1	1	3	3	1	1	0	1	0	1	29	0	1
TRG-GCC1-2	5	155	5	62	10	66	98	165	3	2	55	39	123	21	10	54	97	25	31	11	289	93	209	25	112	16	10	23	14	5	4	3	4	4	0	5	3	3	1	2	2	0	0	1
TRE-CTC1-3	6	164	25	107	61	761	169	308	21	37	582	52	243	72	16	65	283	38	25	22	145	93	365	21	102	37	15	84	38	33	53	32	17	21	28	20	22	16	1	10	11	6	8	5
TRG-TCC2-3	14	60	9	56	2	20	63	72	3	4	7	17	86	4	6	42	76	5	10	6	40	20	46	6	14	11	2	25	2	0	2	3	3	0	3	4	1	3	1	0	2	36	3	2
TRD-GTC2-3	31	141	86	135	60	315	106	129	33	23	329	106	323	38	9	114	103	33	26	27	114	53	104	11	40	36	16	107	43	10	5	12	8	5	8	10	2	8	1	2	6	2	4	1
TRL-CAG1-3	348	47	270	2	3	16	15	50	1	5	11	7	33	4	8	3	34	6	8	4	19	2	58	5	17	45	4	32	6	1	1	2	1	2	4	0	0	1	0	1	0	27	0	0
TRG-GCC1-3	9	130	8	70	3	52	93	177	0	4	53	49	138	22	3	57	96	38	24	17	265	94	185	36	114	25	17	20	19	5	3	1	0	2	1	3	3	2	1	1	2	0	2	1
TRE-CTC1-4	21	141	25	94	64	753	139	286	17	31	504	54	214	74	29	79	283	28	30	22	141	100	312	38	92	36	18	91	27	25	43	41	21	27	32	23	23	15	2	10	13	5	14	7
TRG-TCC2-4	7	67	6	60	3	28	42	58	0	1	9	15	120	9	4	38	55	9	6	6	29	14	57	6	15	10	5	23	8	1	2	3	6	2	4	4	2	3	0	2	1	35	1	0
TRD-GTC2-4	26	150	75	117	74	312	111	123	15	13	339	117	299	41	18	110	106	50	28	41	105	57	124	4	38	44	9	96	29	9	6	7	11	6	19	8	5	11	2	2	6	3	9	4
TRL-CAG1-4	370	35	321	5	2	14	18	50	2	4	15	7	37	4	5	8	37	1	4	10	26	3	56	6	17	40	3	20	4	2	2	1	0	0	5	0	0	0	0	1	1	44	1	2
TRG-GCC1-4	10	141	10	59	3	59	114	163	2	2	58	50	127	20	6	54	113	28	32	16	285	76	185	32	115	17	10	22	23	3	2	5	5	5	5	1	2	4	0	1	5	0	2	1
TRE-CTC1-5	8	136	20	92	51	721	129	321	30	32	573	37	237	72	26	94	279	38	39	20	157	83	317	31	70	29	13	102	32	28	36	29	18	33	36	25	33	12	0	6	6	0	17	3
TRG-TCC2-5	16	55	10	62	3	23	53	94	1	2	11	25	119	6	5	33	43	7	5	3	22	10	42	6	26	18	1	23	3	0	2	5	1	4	2	4	4	1	0	3	4	23	0	0
TRD-GTC2-5	17	173	85	141	62	310	110	150	24	12	354	106	303	31	9	125	90	44	35	25	114	51	125	6	40	29	15	82	34	6	5	10	15	6	3	7	6	7	1	3	5	4	2	3
TRL-CAG1-5	373	47	297	7	5	21	15	41	1	4	9	9	31	6	5	4	30	4	6	4	23	4	60	6	13	31	8	17	5	2	1	0	0	2	6	2	3	1	1	0	2	24	0	0
TRG-GCC4-1	0	0	3	0	0	0	0	2	0	1	0	0	2	0	0	0	0	1	0	0	27	45	0	1	16	0	0	0	1	0	0	0	0	0	0	0	0	0	0	0	0	0	0	0
LOC105371473	11	1	1	0	0	17	1	3	0	2	0	6	2	1	1	1	5	1	2	0	5	8	3	0	1	0	0	0	1	0	13	3	0	24	1	3	23	2	13	16	4	6	12	1
FCGR2A	2935	17178	1889	7243	6601	26076	7537	16254	5194	13462	940	40239	3370	1106	8725	8016	39619	4173	1966	712	5457	730	22594	1145	2981	1269	573	1735	824	21512	43701	43861	12445	28096	19461	15477	69218	7325	117198	14277	26236	113587	140981	2694
TRG-GCC2-1	0	0	0	0	0	0	0	0	0	0	0	0	0	0	0	0	0	0	0	0	0	0	0	0	0	0	0	0	0	0	0	0	0	0	0	0	0	0	0	0	0	0	0	0
HSPA6	1031	2622	499	653	608	3947	581	2269	593	8098	135	2932	1527	331	1915	521	12571	413	150	46	646	585	3766	308	679	492	390	556	174	1427	1489	1719	708	2354	1462	1160	9172	602	2274	1268	4365	2258	5425	337
TRL-CAG1-6	367	62	267	37	3	63	42	124	2	40	25	32	115	5	9	22	63	28	74	46	94	36	170	26	40	63	14	103	6	17	37	51	7	18	36	25	128	4	4	8	20	46	45	6
TRG-TCC2-6	50	377	27	651	104	1023	426	1823	37	35	461	140	1169	455	357	343	726	177	495	307	1053	203	2551	130	346	579	80	1188	179	80	174	256	96	122	264	93	140	62	4	59	73	45	209	93
TRN-GTT1-1	0	27	1	12	0	22	9	22	0	1	8	3	16	5	4	8	33	3	5	4	11	2	48	4	4	5	6	36	0	8	22	18	8	13	14	3	11	9	0	3	4	1	8	2
FCGR3A	243	1949	119	2061	295	3136	1583	2630	352	836	467	3127	1352	338	4217	2722	5778	1956	1846	378	1889	257	1338	373	504	808	366	1287	337	5318	8014	15135	9391	5758	6176	4480	8446	4258	1574	12527	7468	11756	6656	700
FCGR2C	295	1444	317	1121	702	1219	571	956	322	675	397	5941	389	1362	1874	1680	4721	844	567	227	930	232	2180	199	355	817	164	1039	146	5319	6873	9309	3009	3224	3713	2900	5993	2968	25288	6270	3625	11868	25078	2244
HSPA7	357	861	237	571	669	479	203	524	283	1212	401	1713	711	2127	2119	851	3862	564	213	129	612	296	1194	185	209	1648	237	1222	195	1711	871	1649	1193	798	991	766	1189	1397	8089	2817	903	702	2868	1680
TRL-CAA6-1	148	6	187	2	5	3	0	3	1	7	0	22	11	2	8	5	26	3	5	1	11	1	0	0	11	20	1	3	1	20	16	14	5	4	9	10	5	12	75	25	7	43	55	6
FCGR3B	885	3012	368	1075	977	8582	1111	3159	1571	1355	109	7922	1603	575	5225	449	9462	1085	183	108	2126	306	2341	328	1686	235	265	523	143	1865	10504	5449	7024	16851	2415	2041	25101	724	6301	7644	5725	34277	20526	462
FCGR2B	303	1059	117	653	639	596	222	644	433	1064	414	6029	306	1226	2112	866	4366	556	668	138	599	118	1734	132	167	520	144	952	118	5590	4314	7513	2063	1500	2720	2370	4218	2880	6837	4832	4412	6696	32554	1927
RPL31P11	1	8	1	10	1	10	7	12	0	0	2	9	6	6	16	14	23	4	8	5	18	7	20	6	17	0	2	12	0	30	76	55	24	28	24	17	31	27	12	47	47	12	145	29
FCRLA	0	17	0	3	11	9	21	14	5	10	0	20	0	47	21	12	63	10	12	2	38	64	49	1	65	1	8	10	6	25	22	57	56	73	56	17	185	7	5	234	135	8	70	69
FCRLB	12	23	10	27	43	26	42	50	13	42	4	153	8	30	168	34	281	34	12	7	54	30	75	8	19	10	13	10	10	54	75	117	63	149	41	40	167	84	89	86	195	34	388	24
DUSP12	23	219	44	456	33	343	387	513	23	62	117	150	97	301	397	324	329	183	179	123	454	222	715	103	255	121	42	167	109	1560	1277	1663	2068	1867	1607	1205	1572	2026	68	1644	1326	39	699	1270
LOC102724329	0	7	22	11	1	12	7	11	2	11	5	2	15	15	5	15	13	2	19	6	7	0	11	2	6	14	1	22	3	23	14	22	11	28	28	20	26	20	13	37	25	10	20	45
ATF6	350	2814	90	3435	389	3747	3263	3855	218	1683	954	3210	909	1994	2798	2838	3530	1190	2010	898	4254	1773	4866	378	1941	1096	347	1560	822	14758	15132	20464	13461	15071	14341	12320	19669	12803	7804	15165	12501	7399	13158	10628
OLFML2B	48	3406	46	9491	127	2811	7189	3188	46	235	4153	1300	795	3084	6061	8599	2823	5624	3724	2385	1739	709	5099	1002	294	1256	784	2151	2651	8641	4493	9409	20308	12720	10831	13862	12077	39968	116	67102	23426	438	682	14751
NOS1AP	8	34	8	60	13	38	23	15	1	49	169	18	10	247	87	83	45	49	74	18	153	40	134	3	55	20	22	73	68	94	45	243	118	124	113	164	416	169	83	211	129	42	88	415
LOC105371475	60	28	13	87	24	48	39	41	2	19	60	20	22	207	66	82	60	27	117	28	169	23	75	3	36	14	13	46	55	323	37	527	207	253	152	203	549	231	58	395	213	475	162	428
MIR4654	0	0	0	4	0	0	0	1	0	0	1	0	0	7	4	1	1	0	0	0	5	1	0	0	0	0	0	6	0	7	2	8	0	3	3	3	12	5	1	9	1	1	3	9
MIR556	0	1	0	1	0	2	0	1	0	0	0	0	0	0	1	1	1	0	1	0	2	0	0	0	0	0	0	0	0	0	0	6	2	2	1	0	4	2	3	2	0	1	3	1
SPATA46	6	5	0	7	0	9	2	5	1	0	11	1	3	28	19	5	8	8	19	5	75	5	27	0	26	1	3	17	5	17	1	47	20	11	17	20	52	32	5	48	21	2	12	59
C1orf226	3	25	4	42	4	9	11	16	0	6	82	7	19	167	57	49	21	32	54	18	146	31	108	5	44	10	13	63	18	66	17	175	86	59	61	100	288	135	34	238	122	2	34	376
SH2D1B	0	7	0	11	0	6	8	15	1	1	3	2	10	17	3	11	19	3	25	7	4	0	12	0	5	2	5	7	5	20	8	21	12	15	33	13	29	17	22	80	32	4	6	29
LOC105373471	0	0	0	0	0	0	0	2	0	0	0	0	0	0	0	0	0	0	1	0	2	0	0	0	2	2	0	0	0	0	0	0	0	0	0	0	0	0	1	0	1	22	1	4
SLAMF6P1	0	0	0	0	0	0	0	0	0	0	0	0	0	0	0	0	0	0	0	0	0	0	0	0	0	0	0	3	0	0	0	0	0	0	0	0	0	0	0	0	0	0	0	0
LOC105371497	1	0	0	1	0	0	0	0	0	0	0	0	0	0	2	0	0	0	0	0	0	0	0	0	0	0	0	1	0	0	2	0	0	0	0	2	4	0	0	0	0	0	1	7
UHMK1	268	3516	298	4957	580	5711	6127	6565	262	836	889	2007	1630	3542	3738	3918	4019	1266	4264	1695	8032	4213	7355	684	6265	1329	602	2945	1057	12695	16211	18952	12266	17675	16674	10680	15285	12393	726	14934	11890	545	7889	12389
LOC102724358	0	2	0	1	1	7	4	8	0	3	2	1	6	12	3	2	5	0	9	2	5	2	8	0	0	2	1	14	0	7	9	3	1	8	8	1	11	6	4	3	2	0	5	16
UAP1	96	1516	190	1493	261	2183	2800	2081	516	1209	649	861	699	1338	1098	1358	1485	613	1740	803	3089	1540	2125	349	1863	6773	204	1313	251	6071	13131	5378	5958	5793	6487	4557	4150	6351	792	5476	3930	258	4389	5716
DDR2	489	8891	431	11842	925	8417	8288	8002	863	2296	3815	3018	2232	12352	6428	7704	6056	3076	7407	5565	4150	798	10499	1245	805	8332	695	3623	1659	55778	44589	53258	26971	35885	42229	28506	35441	23396	569	38534	17511	205	11526	42522
HSD17B7	3	74	22	115	19	82	101	85	1	73	38	80	30	95	105	112	135	43	93	37	207	67	106	8	139	53	21	74	41	501	440	441	510	587	583	497	536	513	206	566	537	56	535	440
CCDC190	28	3	2	0	0	1	4	3	0	1	0	0	0	6	5	2	5	0	1	1	1	0	7	0	6	2	2	8	1	12	12	11	71	6	26	12	15	46	11	5	17	631	14	82
LOC107985222	0	0	0	0	0	0	0	0	0	0	0	0	0	0	0	1	0	0	0	0	0	1	0	0	0	0	0	0	0	1	0	0	0	0	1	0	1	0	4	0	0	1	0	1
LOC107985223	0	2	0	5	0	3	1	1	0	2	0	2	2	26	18	1	1	1	5	4	0	0	3	0	0	1	3	6	0	14	17	58	72	6	21	11	10	39	2	23	43	22	4	37
RGS4	24	141	10	498	15	235	152	34	9	8	65	32	118	68	192	195	106	76	49	95	501	20	155	27	116	7	77	46	239	599	1055	1094	2503	710	1332	815	624	1499	21	1217	877	9	184	315
RGS5	46	1907	38	2054	87	4913	196	329	68	109	1616	367	591	13121	7560	2261	2606	741	9515	8587	638	753	6505	542	216	248	979	2513	1410	24393	15045	46690	72985	11900	17725	19889	21648	37202	444	21428	26717	143	3891	36487
LOC101928404	0	1	0	7	1	8	0	4	1	2	4	1	0	28	33	7	3	2	13	11	9	5	6	0	5	5	2	0	6	52	32	87	69	32	33	22	61	40	0	64	48	0	17	73
LOC100113374	27	10	0	17	5	6	10	12	0	0	1	3	1	15	7	12	9	3	10	5	19	6	9	4	10	4	2	6	1	63	51	51	57	53	49	28	85	29	0	45	31	3	39	38
NUF2	22	302	19	321	11	758	820	391	38	9	29	134	13	34	457	234	315	138	242	34	465	195	339	85	640	18	103	86	146	537	1682	890	927	1828	1023	486	743	484	11	1246	1053	29	120	71
LOC100422212	0	0	0	0	0	0	0	0	2	0	0	0	2	0	1	0	1	0	0	0	0	0	0	0	0	0	0	0	0	0	0	0	0	0	0	0	1	0	0	0	1	22	0	0
NMNAT1P2	0	0	0	0	0	0	0	0	1	0	0	0	0	0	0	0	0	0	0	0	0	0	0	0	0	0	0	0	0	2	4	2	6	7	7	4	7	6	0	10	0	0	3	7
PBX1	30	981	41	1997	148	1023	1597	972	30	221	1566	291	492	4291	1108	2149	841	696	1322	863	1451	790	1713	226	560	452	106	1243	385	5203	2818	4753	4281	6161	6669	4431	5258	4270	152	5998	3097	40	947	11323
LOC100505795	0	34	0	63	12	37	29	17	2	1	40	2	9	94	20	45	30	14	22	14	49	5	18	4	11	13	2	33	15	268	106	111	179	246	294	150	332	109	0	274	125	24	47	409
LOC107985451	0	0	0	0	0	0	0	0	0	16	0	0	0	0	0	0	0	0	0	0	0	0	0	0	0	0	0	2	0	0	0	0	0	0	0	0	0	0	0	0	0	0	0	0
RPL35AP7	7	56	6	92	7	35	43	49	1	12	37	28	81	59	21	88	55	43	59	33	270	123	137	14	182	46	15	57	21	244	476	343	363	287	266	157	225	362	6	206	208	17	133	200
LOC107985452	0	0	0	0	0	0	0	0	0	1	0	0	6	0	0	0	0	0	0	0	0	0	0	0	0	2	0	0	0	0	0	0	0	0	0	0	0	0	0	0	0	0	0	0
LMX1A	0	2	1	0	2	2	1	2	0	1	9	1	0	40	4	6	5	6	17	5	5	1	2	2	1	5	0	8	0	7	12	7	5	7	4	29	0	1	10	16	13	2	0	315
LOC105371561	0	0	0	0	0	0	0	0	0	0	0	0	0	7	0	0	1	1	0	0	1	0	0	0	0	1	0	3	0	0	0	3	0	0	0	1	0	0	1	1	0	1	0	34
LOC102725140	0	0	0	0	0	0	0	0	0	0	0	0	0	1	0	0	0	0	1	0	0	0	0	0	0	0	0	3	0	1	1	1	0	0	0	0	0	0	0	0	0	0	0	23
RXRG	0	3	0	2	0	7	0	0	0	0	14	2	2	159	15	21	11	6	24	14	6	3	4	0	0	1	3	44	2	5	2	26	4	25	14	20	6	1	3	32	22	2	14	428
LRRC52-AS1	0	0	0	0	0	2	0	0	0	0	0	0	0	0	3	0	0	0	0	0	0	1	1	0	1	0	0	0	0	0	0	4	0	0	1	0	1	0	0	0	1	2	0	8
LRRC52	2	0	0	0	0	0	0	0	0	0	0	0	0	0	0	0	2	0	0	0	0	0	0	0	1	0	0	0	0	0	0	0	0	0	0	0	0	0	2	0	0	2	0	3
RPS2P10	0	0	0	0	0	0	0	0	0	0	0	0	0	0	1	0	0	1	0	0	1	0	0	0	0	0	1	0	0	0	0	0	0	1	0	0	0	0	2	0	0	0	0	0
MGST3	71	1420	91	2414	224	2350	2453	2891	65	175	553	557	1039	2044	1523	2013	1272	590	1716	520	1304	624	2566	309	1111	441	240	1375	451	7997	8071	6240	9968	8543	8695	6481	6601	11002	284	7487	4380	131	3617	5945
ALDH9A1	40	769	62	1745	138	827	1343	681	36	405	667	541	408	2742	1467	2085	1152	731	968	534	3010	2179	1323	184	1638	640	153	1076	365	5123	4874	4580	5677	4878	5433	5048	4847	6296	310	7990	5413	164	1943	6326
RPL21P27	0	21	0	20	2	19	18	8	1	1	1	6	0	14	8	8	19	3	4	3	16	13	23	1	8	2	2	0	6	110	94	109	101	81	105	94	75	72	6	96	65	1	21	80
LOC440700	2	1	0	5	4	2	3	1	0	1	0	0	0	2	1	1	1	0	1	1	4	0	3	0	2	0	0	0	0	13	2	4	3	2	6	12	3	3	1	3	7	8	3	15
LOC105371581	0	0	0	0	1	2	0	0	0	0	0	0	0	0	0	1	0	0	0	0	0	1	3	0	0	0	0	0	0	3	2	2	2	2	10	6	2	1	1	4	4	1	4	2
TMCO1	87	2008	63	2327	223	2837	2793	3946	107	369	434	919	514	1115	2347	1408	1697	575	1864	535	4102	1908	3418	258	3248	479	247	995	461	7508	11336	11365	9577	10622	11654	5476	7865	8385	313	7179	5342	272	3887	5373
TMCO1-AS1	5	31	2	31	15	46	26	44	1	8	4	14	5	65	21	21	39	14	26	6	16	11	86	5	26	9	3	30	8	121	100	115	55	189	93	69	231	60	3	70	29	166	47	89
RPL26P12	0	2	0	1	0	0	2	1	1	0	0	0	2	2	1	1	1	0	1	1	4	1	2	0	1	1	0	0	0	8	1	1	3	6	2	3	4	4	0	3	4	0	4	3
UCK2	34	643	69	1529	122	1123	1341	1577	59	187	341	252	332	1226	1993	1046	1014	516	320	264	2401	1353	2223	310	1136	295	138	568	338	3972	2491	2950	3165	4165	3758	4114	4618	3140	27	3472	2757	15	943	3272
MIR3658	0	0	0	0	0	0	0	0	0	0	0	0	0	0	0	0	0	0	0	0	0	0	0	0	0	0	0	0	0	0	0	0	0	0	0	0	0	0	0	0	0	0	0	0
RPS3AP10	0	2	0	3	0	0	0	6	0	0	0	0	0	1	0	0	2	1	0	0	0	1	2	0	0	1	0	0	0	7	7	5	16	3	12	4	10	2	0	5	5	0	0	7
FAM78B	20	68	6	251	16	63	101	90	2	23	149	19	51	303	510	270	71	73	121	85	93	73	109	19	39	25	34	179	76	520	255	271	592	310	681	418	427	420	86	467	385	160	58	689
LOC105371586	6	54	5	209	7	38	54	54	6	3	70	14	25	218	237	191	53	42	121	54	72	73	96	10	35	37	30	130	61	396	173	195	427	249	418	323	348	304	2	418	287	93	52	589
MIR921	0	1	0	15	1	2	3	2	0	0	2	0	2	8	28	12	4	2	7	1	9	8	2	1	4	1	1	1	5	21	4	7	30	23	16	20	35	21	0	29	25	0	0	26
LOC112268276	16	56	31	233	4	42	68	61	11	10	80	12	11	188	296	173	69	51	98	35	110	66	83	9	30	19	26	95	57	347	146	177	501	206	480	324	296	337	24	328	275	19	47	470
LOC284685	63	562	41	693	117	718	818	765	53	327	319	597	137	982	1141	821	727	458	384	257	1059	632	1341	207	755	403	148	480	310	2395	1492	2306	1987	2596	2168	1949	2576	2422	685	2935	2313	285	1525	2084
LINC01675	0	0	0	0	0	1	0	0	0	0	0	0	0	0	0	1	0	0	3	2	1	1	0	0	0	1	0	0	0	1	1	10	1	1	2	0	0	1	0	6	4	0	0	2
FMO9P	0	0	0	0	0	0	0	0	0	4	0	0	0	0	0	0	0	0	0	0	0	5	0	0	1	0	0	0	0	0	0	0	0	0	0	0	0	0	0	0	0	0	0	0
RPL4P2	0	9	2	3	0	4	5	6	0	3	5	2	1	3	4	12	5	13	2	4	18	7	20	2	7	9	2	22	2	21	18	17	15	31	23	21	39	34	0	28	17	23	16	20
CNN2P10	0	1	0	0	0	0	0	0	0	0	0	0	0	0	0	0	0	0	0	0	0	0	0	0	0	1	1	0	0	0	0	0	1	0	1	0	3	0	0	0	1	0	0	0
POGK	59	994	77	1992	195	1566	2214	2104	69	169	635	601	379	1684	1470	1805	1196	773	1188	704	1536	1041	2857	399	1084	750	226	862	457	5169	4099	6045	4574	5901	5240	5011	5660	5059	112	5488	4145	70	1775	5137
TADA1	5	197	17	372	32	307	285	311	14	27	91	92	58	247	307	221	196	67	243	132	462	332	420	42	388	111	28	221	83	969	827	1120	1157	1203	1091	785	1084	935	23	934	862	15	377	1099
ILDR2	26	5	24	9	0	2	7	11	1	8	1	6	2	25	18	5	13	9	23	0	6	1	10	1	12	1	0	25	5	46	16	30	20	13	25	37	22	10	6	21	32	10	6	257
MAEL	6	0	58	0	0	0	0	2	0	0	0	1	0	2	0	0	2	0	6	1	0	1	6	1	7	8	0	11	0	1	0	1	0	6	3	1	1	1	4	5	3	573	1	33
LOC105371600	1	0	166	0	0	0	0	2	0	0	0	2	1	0	1	3	2	0	0	0	0	0	1	0	6	2	0	5	0	3	0	0	1	0	3	2	0	1	4	5	1	1	0	10
GPA33	3	0	0	1	1	0	0	6	2	0	0	1	0	7	0	1	7	0	4	1	1	0	0	0	19	7	1	14	2	13	0	3	3	0	0	2	9	3	0	5	10	1	4	6
LOC105371598	0	0	0	0	0	0	0	0	0	0	1	0	0	2	1	0	1	0	0	0	0	0	0	0	0	0	0	0	0	1	1	0	0	0	0	0	3	0	0	2	1	0	0	0
DUSP27	1	0	1	3	4	0	0	0	7	98	9	3	9	3867	6	6	6	5	11	6	14	20	0	0	6	8	11	2274	1	4	3	0	4	1	1	3	3	2	22	11	1	27	0	4049
RPS17P6	0	6	0	5	0	0	1	2	0	0	0	0	4	1	2	5	2	0	0	1	3	2	1	0	4	0	0	6	1	0	0	0	0	0	3	0	2	0	0	1	1	0	1	0
LOC105371601	0	2	1	0	1	0	0	0	0	19	1	0	0	5	5	0	0	0	1	0	1	0	2	1	0	1	0	9	1	0	0	0	0	1	0	0	1	0	0	0	0	5	0	2
LINC01363	0	0	0	0	3	0	0	0	0	0	0	0	0	0	0	0	1	0	4	0	6	3	1	0	22	0	0	0	0	0	0	0	2	5	4	0	14	11	0	0	0	0	3	2
POU2F1	586	1336	179	2115	491	2374	1748	1624	170	1790	646	4201	496	2531	2087	1567	2174	609	1798	1010	2752	1378	2716	177	2765	804	196	1202	565	4689	5740	7303	4534	7058	6385	4270	6365	4197	9111	6534	6299	4527	14867	7508
CD247	19	69	15	42	28	76	28	63	3	22	37	96	17	150	291	59	212	25	74	23	94	16	267	8	185	10	17	80	39	200	139	574	45	109	237	225	391	151	765	718	755	158	288	183
LOC101928512	12	21	7	28	34	46	35	59	11	68	39	54	21	111	154	48	76	10	60	24	54	14	120	2	111	17	10	96	26	57	47	112	41	81	84	75	165	58	1240	297	280	60	132	128
AKR1D1P1	13	19	3	6	26	29	7	8	2	2	2	59	5	5	6	6	42	4	3	1	18	2	16	1	22	1	2	8	0	19	68	51	15	49	44	41	93	16	649	39	58	187	168	44
LOC107985224	44	26	63	24	40	65	29	44	38	19	7	123	13	24	9	20	86	7	11	2	41	6	51	2	49	8	5	3	3	83	78	84	42	65	115	64	179	35	988	70	127	269	339	72
CREG1	403	3380	198	3689	1190	5497	4225	6032	211	1517	1776	2190	1015	3031	3604	4611	3106	1523	1262	626	5373	2202	6895	421	2008	948	290	1497	521	12129	14944	14734	9882	14696	13499	11043	16388	12028	8877	12985	8127	3825	14966	6510
RPS18P4	0	0	0	1	0	0	0	1	0	0	0	1	2	1	4	0	1	0	1	0	0	0	0	0	0	0	1	8	0	0	4	0	0	4	2	0	10	1	3	5	3	0	4	6
RCSD1	64	454	30	809	149	898	419	538	51	637	414	653	227	2464	1970	864	1110	527	751	391	517	192	970	123	297	162	278	1622	545	1685	1859	2313	2191	2426	1552	1716	3987	2094	1405	3597	3155	203	2293	4504
TRP-CGG1-1	34	59	66	8	2	18	11	39	3	1	18	10	72	11	6	7	30	1	27	14	13	2	98	1	6	16	2	89	1	5	18	15	1	13	9	2	6	2	4	4	3	7	3	4
TRP-AGG2-1	29	12	70	3	0	1	3	3	2	0	5	1	18	2	1	0	4	0	3	1	4	0	10	0	1	4	2	10	0	2	8	7	0	0	2	1	1	0	0	0	0	8	5	2
MPZL1	174	2234	123	3463	422	3831	2877	2992	241	1409	1184	1095	757	3161	2768	2527	3126	1298	1259	979	3366	2264	5220	712	2464	1017	248	1395	609	14205	16733	13375	9661	12442	13577	9986	14059	12107	674	13172	8413	452	5301	13486
ADCY10	14	55	48	115	31	160	82	101	12	24	7	56	19	75	77	54	108	15	67	30	76	50	114	18	62	25	10	54	36	301	386	311	257	292	398	201	369	190	174	216	151	46	193	380
MPC2	90	569	91	904	124	1669	1000	1622	142	524	339	269	531	1066	1153	808	694	273	749	253	1293	647	1485	99	840	241	70	794	142	2658	3444	2412	2530	3164	3481	2296	3199	3270	212	2541	1998	269	2016	3174
DCAF6	90	1121	84	1851	293	1519	1592	1811	143	309	500	539	378	2765	1300	1248	1154	559	1023	567	1943	1042	2020	242	1175	534	182	1939	409	7816	10368	9891	7885	8769	10233	7635	8982	7465	876	9047	6035	406	4429	14179
MIR1255B2	1	0	0	2	0	1	5	3	0	0	0	1	0	1	1	1	2	0	0	0	2	1	4	0	2	0	0	0	1	13	14	27	14	16	26	11	11	8	1	8	7	2	1	25
GCSHP5	5	89	11	184	25	172	214	133	13	22	92	61	80	231	85	243	86	94	128	50	220	248	201	56	191	43	9	127	43	369	390	546	612	648	483	363	427	506	19	395	457	11	135	632
GPR161	40	739	39	1767	147	2020	1602	1913	87	65	506	284	208	992	1511	885	881	546	576	444	689	266	2904	397	226	696	108	436	409	4645	2963	4834	3194	5121	5706	5229	5167	4709	62	3918	3191	2124	978	2971
TIPRL	60	766	92	1364	118	1217	1397	1442	91	410	262	607	291	670	853	943	1016	353	793	426	1791	1114	1634	179	1053	246	158	464	284	4347	6583	5855	5158	6218	5593	3572	4905	5097	609	4088	3733	377	2883	3684
RPL34P1	0	6	1	0	1	2	2	5	0	3	1	1	1	1	4	0	4	0	1	0	5	0	3	0	3	0	2	6	0	4	7	7	2	5	3	6	10	13	0	4	3	2	3	1
LOC107985453	0	0	0	0	0	0	0	1	0	0	0	0	0	0	0	0	1	0	0	0	1	0	0	0	1	0	0	0	0	0	0	0	5	2	1	0	0	0	0	0	0	0	0	0
SFT2D2	167	3113	101	5002	566	4248	4880	5690	177	546	1382	1290	1011	4076	3667	3837	4494	1557	4075	1922	9087	5192	6955	777	5750	1711	475	2424	1051	11454	8231	18936	10011	11711	10338	11401	9960	9063	434	16222	10489	233	3448	16387
ANKRD36BP1	0	0	0	0	0	0	0	0	0	0	0	0	0	0	0	0	0	0	0	0	0	0	0	0	0	0	0	0	0	0	0	0	0	0	0	0	0	0	0	0	0	0	0	0
TBX19	2	53	16	132	40	106	39	98	5	23	57	31	23	193	105	79	113	61	83	39	106	69	97	10	83	61	10	39	29	316	361	498	266	383	304	308	321	319	69	370	290	39	150	548
LOC441914	1	1	1	11	2	8	5	6	0	0	1	2	0	6	20	9	9	6	7	5	24	16	17	0	17	2	1	11	2	62	71	75	66	67	79	65	67	71	4	83	51	1	37	56
MIR557	0	0	0	0	0	1	0	0	0	0	0	0	1	0	4	0	0	0	0	0	0	0	0	0	1	1	1	0	0	1	1	0	0	0	0	2	0	1	0	0	0	0	1	0
LOC100505918	0	4	0	6	1	6	3	5	0	1	0	0	0	8	2	1	5	1	4	6	2	3	4	0	1	2	0	0	0	13	28	27	19	32	31	12	14	3	13	11	12	11	7	30
QRSL1P1	0	18	1	39	3	26	50	24	0	0	18	13	13	34	14	39	16	15	22	5	53	39	48	1	35	3	2	5	5	169	153	199	170	156	202	109	183	178	8	172	126	2	41	146
LOC101928565	1	0	0	1	1	0	0	0	1	0	1	3	0	0	2	0	2	0	1	0	3	0	4	0	2	0	1	2	1	1	3	2	2	3	9	0	7	0	6	1	2	0	2	5
XCL2	0	5	0	1	0	3	4	2	0	0	2	1	3	4	0	6	3	2	8	0	3	0	3	0	7	0	2	2	4	2	1	60	18	24	14	5	11	15	4	69	11	1	0	37
RPL7AP19	0	2	0	1	0	2	0	1	0	0	0	1	0	1	0	0	1	0	0	1	0	1	1	1	1	0	0	0	0	4	3	6	3	0	2	5	1	0	0	19	2	5	0	7
XCL1	14	6	8	3	3	7	5	6	3	2	5	5	4	14	2	8	13	2	4	1	4	11	3	0	14	2	2	0	4	3	10	52	15	16	11	11	24	7	4	77	15	17	9	46
RPL7AP21	0	2	0	2	0	1	1	1	0	0	0	0	0	4	0	0	0	0	1	0	0	1	1	1	1	0	0	0	0	1	1	8	5	2	3	0	3	5	0	9	0	1	2	2
LOC105371604	1	1	0	2	0	12	1	13	0	0	0	0	3	0	0	0	0	2	2	2	0	1	4	0	0	0	0	0	0	0	2	1	4	1	6	0	0	5	1468	20	1	14	0	2
DPT	23	588	26	3061	6	614	1646	2279	30	115	1278	70	155	2383	383	465	632	345	1647	488	530	29	2212	518	120	410	50	264	83	9392	6985	7692	6531	999	6257	7914	740	11232	6	5101	1531	1	33	14896
LINC00626	0	2	0	15	0	0	8	3	1	0	5	0	0	0	3	2	4	2	3	5	1	0	2	0	3	2	1	0	1	1	5	8	115	1	2	2	0	90	39	67	9	6	2	19
LOC105371606	0	0	0	3	0	0	0	1	0	1	1	0	0	0	0	0	2	0	2	1	1	0	0	0	0	0	0	7	0	1	2	1	5	1	0	0	2	2	2	0	0	0	0	4
SUMO1P2	109	1	0	0	0	1	0	0	0	0	1	0	0	0	1	1	0	1	1	0	1	1	2	1	1	1	0	0	0	0	8	4	0	4	5	3	2	0	0	0	1	81	0	0
LINC00970	0	0	1	0	0	0	0	1	0	4	0	1	0	0	0	0	5	0	1	2	0	1	1	0	0	1	0	0	1	0	0	2	5	0	2	2	1	0	0	1	2	0	6	5
RPL29P7	0	1	1	12	0	3	6	4	0	1	1	7	3	5	1	16	4	7	4	1	12	10	5	4	5	1	0	8	2	8	2	10	14	10	7	11	6	17	0	16	11	0	6	13
LOC101928596	1	0	0	0	3	1	1	1	0	0	0	0	0	1	0	0	0	0	0	0	0	0	0	0	0	1	0	0	0	2	0	1	2	2	0	1	3	1	0	0	3	2	2	6
ATP1B1	4	232	13	807	227	726	528	489	10	25	116	44	42	951	236	368	1021	194	441	91	1627	807	647	87	876	68	25	782	126	1560	1009	1387	2797	2470	2301	1220	1698	2589	45	1778	1333	88	1518	3852
NME7	21	308	86	437	63	629	427	446	17	91	89	175	88	305	340	291	327	114	252	142	349	172	519	78	217	190	55	265	134	1277	1371	1862	1540	2089	2209	1362	1600	1267	254	1243	993	56	857	1192
BLZF1	58	616	36	1043	178	1102	1361	1296	58	250	218	468	187	579	608	615	704	251	520	287	2190	1210	1548	161	1691	236	99	433	213	2925	4760	4826	3893	4848	4686	2879	3885	3008	445	3052	2588	309	2687	2442
LOC105371605	1	11	1	39	3	36	24	28	1	5	6	16	7	26	27	6	37	6	18	4	112	44	54	0	41	3	5	23	6	117	206	206	172	203	188	134	163	135	26	155	118	42	277	88
CCDC181	6	32	8	56	18	40	42	46	5	24	17	18	13	45	28	32	38	7	58	15	44	56	67	10	66	26	11	28	11	102	148	131	161	175	189	80	133	90	119	120	79	44	169	172
SLC19A2	72	938	100	359	100	864	1005	877	75	408	252	117	221	517	217	375	356	103	317	151	1554	1495	1168	79	1163	457	25	355	50	1248	4087	2318	953	1613	1980	1386	817	655	589	1244	627	283	2663	1799
F5	194	469	36	200	59	3348	429	913	238	1059	23	1612	372	153	552	618	1522	197	2722	150	277	32	1912	97	237	2063	70	147	59	3827	4678	3292	1250	1997	1316	1446	4557	2483	2091	2957	1465	2149	1793	822
SELP	8	776	6	981	13	1115	523	360	5	42	343	30	554	529	1207	367	1162	176	723	370	99	60	342	176	97	731	125	593	309	7274	966	3872	2903	6494	3799	10309	1341	6782	55	5080	3897	77	211	3286
LOC107985745	2	4	0	1	0	9	0	0	0	4	0	2	2	2	3	0	3	0	1	0	0	0	2	0	4	1	1	0	3	0	1	3	1	3	2	2	0	0	3	6	2	14	0	3
SELL	748	2259	258	703	517	6266	1452	2117	856	3882	94	7339	1559	341	1558	261	8261	525	326	98	710	156	2198	201	940	86	125	422	208	2510	8943	4645	5836	7857	2361	2144	23444	1044	8738	3416	6253	34577	17742	435
SELE	131	5166	67	2999	62	14224	5687	5931	254	78	193	290	1874	145	3840	968	3110	366	986	175	859	238	1034	829	543	210	738	321	1383	15516	3382	32439	28295	23094	12113	17146	10640	17142	503	5860	11116	71	2772	461
LOC101928628	23	1	0	0	0	4	1	0	0	0	0	0	0	0	0	0	0	0	0	0	0	0	1	0	1	2	0	0	0	0	1	0	2	2	0	2	5	0	1	0	0	0	0	2
METTL18	101	88	7	123	10	99	61	71	6	22	22	42	16	90	99	51	94	38	66	34	100	48	147	8	117	35	13	39	15	261	345	441	535	517	514	300	416	416	7	350	267	14	179	354
C1orf112	13	334	8	459	70	577	452	419	10	32	75	128	66	286	343	278	510	138	330	147	482	202	480	63	424	116	82	193	164	2049	2412	2942	2268	2598	2305	1614	2226	2070	97	2419	1906	113	1149	1378
SCYL3	122	576	19	757	144	614	606	880	33	244	221	310	179	597	458	594	677	224	567	262	1119	539	840	133	678	361	107	540	220	2422	2448	3391	2302	2379	2744	2125	2974	2212	371	2680	1983	209	1519	2337
KIFAP3	92	1954	127	3307	292	2432	3027	2649	113	281	632	618	319	1731	1450	1714	1306	769	1790	952	1919	1039	2620	340	1020	683	294	1259	798	7467	12253	11159	10648	10868	10287	7189	9395	10067	189	11402	9172	92	2884	9570
LOC105371608	212	48	1	122	14	57	85	60	6	3	9	9	8	88	46	68	35	23	56	37	51	19	95	12	40	31	10	41	38	185	299	296	326	267	357	250	253	310	4	387	380	213	101	297
SIGLEC30P	0	0	0	12	0	1	0	0	0	4	0	1	0	0	0	0	1	0	0	1	0	0	0	0	0	1	1	0	3	0	0	1	2	1	0	1	3	4	1	4	4	0	0	4
METTL11B	3	7	18	40	1	2	8	2	0	110	1	1	0	0	5	0	0	3	1	2	0	1	1	0	14	8	0	19	7	0	3	9	66	0	0	2	3	20	6	17	22	92	3	23
MIR3119-2	0	0	0	0	0	0	0	0	0	0	0	0	0	0	0	0	0	0	0	0	0	0	0	0	0	0	0	0	0	0	0	0	0	0	0	0	0	0	0	0	0	0	0	0
MIR3119-1	0	0	0	0	0	0	0	0	0	0	0	0	0	0	0	0	0	0	0	0	0	0	0	0	0	0	0	0	0	0	0	0	0	0	0	0	0	0	0	0	0	0	0	0
LINC01681	0	0	52	0	0	0	0	0	0	0	0	0	0	0	1	2	0	1	2	0	0	0	1	1	0	0	0	0	0	0	1	4	1	1	2	1	4	2	0	11	11	0	10	3
LINC01142	2	42	1	35	0	31	23	21	0	0	7	8	7	10	11	12	12	6	19	1	16	1	8	2	3	1	3	4	7	40	65	51	68	54	64	33	52	46	0	50	69	0	31	59
HAUS4P1	1	19	6	75	2	22	34	76	2	13	18	20	10	35	22	56	28	22	43	9	31	14	21	6	17	7	5	39	12	213	161	134	137	138	202	201	217	188	18	237	166	15	80	133
GORAB-AS1	1	35	0	97	6	33	28	40	5	15	19	8	7	61	47	57	38	24	19	19	23	4	28	10	7	22	5	26	11	262	223	169	165	120	455	304	215	54	2	135	103	0	64	39
GORAB	24	502	343	614	114	662	740	828	143	62	160	182	109	352	447	346	503	173	462	179	572	214	834	117	227	227	64	234	209	1901	2906	2802	2406	2857	2872	1528	2377	2311	128	2118	1279	183	952	1614
LOC105371610	1	8	3	5	0	12	3	18	0	1	0	3	3	9	1	2	0	0	0	0	7	0	10	0	0	0	0	0	0	13	26	42	7	28	29	17	30	8	0	14	8	2	26	27
PRRX1	486	9828	664	16159	643	12473	14016	15275	990	4434	5468	4447	2799	12792	10509	10803	7656	5464	8339	4702	5787	1271	12597	1840	817	6296	966	5355	4064	47076	59583	55083	36108	40784	50102	31151	33555	31814	548	62268	39993	154	13478	45011
MROH9	167	213	33	92	37	83	38	52	19	36	22	31	31	41	45	84	93	15	51	14	61	45	50	5	34	45	4	18	34	355	276	439	533	496	409	164	289	174	27	995	336	42	1330	180
FMO3	5	114	9	573	12	144	106	54	13	12	334	29	81	1058	1146	85	121	24	519	256	253	137	148	3	88	11	19	534	79	891	236	530	2749	1600	504	376	600	3709	17	1741	848	4	195	2059
MIR1295A	0	1	0	2	0	0	2	0	0	0	0	0	0	0	0	1	0	0	0	0	1	0	0	0	0	0	0	0	0	0	0	1	3	0	1	1	0	1	0	5	1	0	0	2
MIR1295B	0	0	0	0	0	0	0	0	0	0	0	0	0	0	0	0	0	0	0	0	0	0	0	0	0	0	0	0	0	0	0	0	0	0	0	0	0	0	0	0	0	0	0	0
LOC105371611	107	31	3	92	2	8	37	14	1	0	49	10	1	48	49	59	20	11	77	23	46	55	27	11	35	5	0	38	55	78	63	172	231	161	57	89	60	173	5	606	229	198	35	221
FMO6P	33	10	2	50	2	5	11	13	0	2	7	2	3	12	23	23	8	8	30	6	22	21	13	0	9	2	1	7	24	68	22	97	149	42	41	115	24	70	25	417	93	100	16	81
FMO2	0	106	15	457	10	23	74	36	3	3	171	7	124	974	178	1054	209	107	912	455	95	2613	202	10	30	49	4	272	54	1115	146	1522	4228	658	305	566	431	1154	9	1684	239	94	344	3804
FMO1	0	207	0	243	28	98	168	203	2	71	318	103	27	85	200	733	217	245	50	96	384	43	89	20	63	4	41	144	97	818	566	1795	1779	759	643	874	128	104	82	3684	5367	5	85	984
FMO4	7	117	34	172	10	46	121	86	20	6	92	21	23	173	59	204	97	54	173	105	184	119	80	6	83	87	14	110	43	323	379	381	729	336	402	282	330	504	1125	1354	417	4	137	648
TOP1P1	0	12	0	16	2	14	7	14	2	3	5	2	2	10	11	11	10	8	16	11	30	16	20	0	22	5	2	10	5	22	38	43	41	41	30	35	32	22	5	74	41	3	18	49
PRRC2C	1033	9132	1074	12467	2292	13446	14125	13296	931	6479	3916	12652	2982	9383	11049	12934	10568	5605	6963	4045	19473	9736	17410	2181	13308	4397	1548	5842	3633	35307	35585	51834	28946	37126	33899	31653	39746	21031	17563	40713	32584	5434	27107	30592
MYOCOS	4	10	1	2	1	3	7	3	0	4	0	2	1	2	6	2	8	0	0	0	2	0	3	1	5	1	2	0	0	19	12	8	2	9	13	7	11	1	48	0	5	94	5	4
MYOC	0	2	9	0	0	0	0	4	15	1	0	2	12	13332	10	14	18	9	28	247	11	0	2	0	1	5	32	122	0	1	3	0	2	0	3	2	1	2	8	18	4	109	2	3088
RPL4P3	0	13	0	12	8	10	17	18	1	1	2	3	6	14	7	20	15	10	7	9	34	23	10	0	12	11	1	20	2	182	163	123	172	139	150	157	198	296	3	195	190	45	78	179
VAMP4	62	821	109	1153	218	1391	1092	1410	99	208	246	505	249	852	697	672	918	240	1055	431	1433	588	1660	146	729	238	139	514	295	3240	6229	4980	4225	5436	4347	2785	3691	3614	271	3133	3483	115	2922	3352
LOC391136	2	11	1	13	3	9	21	38	0	2	13	7	4	16	16	35	18	25	17	12	45	26	45	12	36	11	2	15	12	321	243	263	350	290	235	209	336	408	28	246	403	12	189	239
LOC105371614	0	0	1	0	0	0	0	0	1	1	0	0	0	4	0	0	0	1	0	1	0	0	1	0	1	0	0	0	0	3	2	0	0	0	1	1	0	0	1	3	1	3	0	2
EEF1AKNMT	135	660	59	815	189	1097	944	1345	54	118	395	349	171	1086	1259	1031	716	627	590	276	1297	545	1331	180	1081	397	132	531	227	1554	1063	1280	1084	1547	1514	1641	2053	1338	29	2314	1264	77	588	1761
RPLP1P3	0	0	0	1	0	0	0	3	0	0	0	0	1	3	1	2	2	0	0	1	1	1	0	1	2	5	0	6	1	4	7	3	2	10	2	4	6	6	0	3	3	0	0	3
DNM3	77	629	87	1153	189	630	810	830	47	262	318	142	192	2237	504	808	623	252	1458	571	668	293	882	100	364	193	150	1105	412	3008	3014	3259	4487	3829	3775	3314	3478	4817	268	4530	2565	351	1382	6316
DNM3-IT1	0	6	0	8	1	8	1	7	0	0	0	1	0	13	3	3	4	0	6	5	6	1	4	0	2	0	0	11	3	31	28	23	28	54	37	19	28	63	2	31	19	2	13	32
DNM3OS	31	843	31	3753	83	1390	1564	2689	61	28	404	303	209	1515	699	819	1152	533	1750	595	1330	172	2591	370	245	527	129	615	761	3403	7821	7114	6053	7219	8685	3288	4549	8308	483	9820	3433	81	1116	3826
MIR214	0	0	0	0	0	0	0	0	0	0	0	0	0	0	0	0	0	0	0	0	0	0	0	0	0	0	0	0	0	0	0	0	0	0	0	0	0	0	0	0	0	0	0	0
MIR3120	0	0	0	0	0	0	0	0	0	0	0	0	0	0	0	0	0	0	0	0	0	0	0	0	0	0	0	0	0	0	0	0	0	0	0	0	0	0	0	0	0	0	0	0
MIR199A2	0	0	0	0	0	0	0	0	0	0	0	0	0	0	0	0	0	0	0	0	0	0	0	0	0	0	0	0	0	0	0	0	0	0	0	0	0	0	0	0	0	0	0	0
LOC102724528	0	30	0	44	4	21	28	43	1	4	6	11	3	60	22	17	16	4	27	19	31	7	40	4	12	9	5	40	11	146	114	137	105	100	137	130	143	125	13	141	90	4	61	179
C1orf105	4	29	65	45	2	28	32	33	1	7	9	6	13	51	12	14	21	5	28	16	30	16	45	0	18	8	3	27	15	106	119	105	99	118	124	87	105	74	15	97	58	56	28	261
PIGC	6	165	4	263	20	197	194	251	12	208	86	91	69	249	347	191	235	99	180	78	340	222	328	33	202	79	24	159	58	775	842	878	927	729	892	759	786	1143	59	1134	699	12	290	801
SUCO	356	1681	220	2688	440	2549	2781	3023	218	1423	707	3224	826	1643	2140	1567	2339	675	1535	740	4520	2868	3949	379	2846	577	227	1244	530	6534	12352	10247	7840	8996	9671	5867	9034	7009	8482	8916	8712	5616	16944	6000
FASLG	0	15	0	17	0	8	6	14	0	4	4	3	1	78	9	10	15	6	15	4	4	0	19	1	10	0	5	2	11	16	9	123	13	32	40	37	27	45	17	94	63	4	8	43
SLC25A38P1	1	20	2	59	5	44	42	63	2	10	33	15	9	94	63	49	58	25	32	19	51	18	68	8	25	33	11	21	18	91	60	78	108	117	121	102	109	141	11	176	95	0	23	143
LOC107985225	0	0	0	0	0	0	1	2	0	0	2	0	0	5	0	0	1	0	3	3	0	0	3	0	0	0	0	0	0	1	6	12	3	7	1	12	8	0	0	1	4	2	1	88
LOC105371618	0	6	1	7	5	4	2	6	0	1	7	0	0	26	1	2	2	0	15	29	0	0	8	1	5	1	0	0	0	5	32	39	13	18	10	43	28	2	13	6	13	26	9	178
TNFSF18	0	2	0	0	0	4	7	10	0	1	2	2	0	7	0	1	3	2	2	5	9	0	2	1	5	1	0	4	3	3	10	42	7	4	26	9	1	10	2	6	18	2	1	13
GOT2P2	1	18	4	25	1	19	29	12	1	2	8	11	5	63	21	25	23	17	17	20	52	28	43	4	69	9	5	24	7	183	100	129	148	163	209	172	194	207	3	207	157	7	28	244
TNFSF4	88	904	43	1945	119	1189	1471	1498	73	346	260	640	190	1154	1107	988	987	355	1052	419	881	267	1760	220	474	756	167	809	465	5438	6184	5016	3163	4213	4647	3004	5921	3076	620	4890	3142	495	1459	3909
LOC100506023	13	123	10	252	15	129	131	195	13	76	63	59	33	309	225	151	140	64	104	54	107	38	229	56	39	200	31	154	52	597	553	511	310	501	596	289	680	384	124	600	386	107	174	523
RPL26P11	1	7	0	10	0	7	6	9	1	0	2	3	0	17	6	17	10	4	6	1	9	1	17	3	2	9	2	0	0	53	63	57	26	45	54	31	65	30	5	54	29	4	8	31
LOC646870	27	58	53	134	5	94	78	127	4	18	15	49	16	60	48	64	72	33	59	27	69	20	100	11	48	52	9	40	24	421	521	387	241	283	441	199	425	243	48	279	267	62	94	292
LOC107985227	3	79	1	141	5	92	85	99	4	44	25	47	10	104	71	59	76	34	88	31	56	16	116	12	21	66	10	42	36	424	260	257	129	310	255	177	470	193	38	384	200	31	83	263
LOC101928673	0	0	0	0	0	0	0	0	0	0	0	0	0	0	0	0	0	0	0	0	0	0	0	0	0	0	0	0	0	0	0	0	0	0	0	0	0	0	0	0	0	0	0	0
PRDX6	60	1091	116	1878	173	1955	2357	1249	89	500	716	672	847	1905	1109	2236	1245	974	788	420	1887	1169	1726	348	1147	752	194	1052	338	7079	9788	7496	6980	6447	7299	6331	7911	7514	1264	7507	4971	857	2401	9969
SLC9C2	3	2	36	7	2	7	7	9	2	8	1	2	1	2	2	5	4	1	7	4	5	0	9	0	4	1	0	4	1	19	10	17	15	29	19	10	28	14	39	13	11	14	25	28
TEX50	0	2	0	6	0	2	6	3	1	97	2	1	0	4	1	5	2	2	2	8	0	1	3	0	2	0	0	6	4	8	8	9	31	17	37	4	23	12	5	22	10	128	7	19
ANKRD45	0	13	2	44	1	12	21	12	2	4	17	10	12	21	23	25	10	6	35	20	10	2	26	6	15	8	7	28	7	28	64	50	105	75	199	90	139	86	18	69	94	6	50	107
LOC105371619	1	0	0	1	0	1	1	0	0	0	2	0	3	1	1	0	0	2	2	0	1	1	1	0	4	0	0	0	0	2	1	2	1	2	15	3	9	7	1	4	3	4	0	4
KLHL20	19	501	27	1112	96	656	946	1002	28	74	338	209	173	1343	993	898	745	315	679	416	1102	521	1213	195	572	351	90	774	326	3041	2510	2984	3239	2879	3069	2706	3299	3418	104	3563	2348	40	887	3660
RPS27P7	0	18	0	21	3	12	12	21	0	2	6	7	18	23	13	17	9	7	16	9	14	5	24	3	19	6	3	24	12	42	65	79	74	71	93	50	77	53	2	54	56	0	21	64
RN7SKP160	4	19	6	19	13	19	18	16	1	5	16	11	7	61	19	14	33	6	18	10	22	9	33	2	16	19	9	23	13	70	41	41	31	44	60	42	56	34	2	36	35	10	57	53
CENPL	14	170	7	333	28	280	312	231	6	17	46	84	33	136	238	200	227	107	165	91	195	112	326	69	212	49	34	107	87	913	1032	1021	958	1144	1168	679	1056	843	256	1053	931	120	408	583
DARS2	35	599	32	881	104	741	1143	871	26	53	223	296	131	608	714	739	757	338	582	272	915	598	1386	157	779	273	106	464	267	2848	2782	3307	2876	3472	3174	2274	2962	3687	1034	3904	2558	325	1242	2661
GAS5-AS1	6	70	1	123	20	78	119	119	6	8	11	24	15	59	40	63	83	28	58	48	151	62	146	25	140	30	6	56	35	198	187	222	267	322	275	195	396	317	292	244	209	92	160	291
GAS5	78	654	69	524	92	462	691	611	32	115	148	230	199	320	447	478	662	160	375	172	1259	682	726	148	1190	154	86	337	231	1427	1668	1893	2406	2325	1685	1333	2323	2222	1302	1930	1496	710	1390	1512
SNORD81	0	12	1	14	0	10	11	10	1	0	1	6	4	1	13	9	16	4	5	3	24	11	39	4	35	7	2	15	6	39	36	50	62	69	32	38	60	62	28	53	51	13	37	48
SNORD47	10	179	9	50	2	25	52	69	2	5	12	25	107	31	31	34	126	21	36	36	187	102	295	13	149	103	21	259	26	100	126	182	161	137	76	98	137	141	68	159	126	39	79	112
SNORD80	9	92	8	58	12	43	61	52	5	7	10	24	54	12	38	58	73	11	20	30	153	103	109	10	171	57	17	51	28	187	237	224	251	272	187	138	248	255	53	210	184	78	154	164
SNORD79	26	236	16	45	13	33	70	64	4	1	23	38	63	12	12	68	73	50	74	68	198	157	299	25	166	152	17	143	62	36	61	75	104	70	41	45	75	55	44	70	39	36	52	53
SNORD78	5	30	2	20	5	27	41	31	0	0	7	12	11	18	11	34	22	8	14	9	110	34	35	5	101	18	6	2	10	53	71	82	108	120	65	79	117	74	50	80	80	29	55	72
SNORD44	11	132	9	56	4	46	60	81	1	7	22	21	46	15	7	53	54	11	24	20	128	51	79	5	101	47	4	79	12	103	118	121	158	119	90	116	153	146	119	99	119	66	104	81
SNORA103	2	10	0	6	0	4	9	5	0	0	1	3	1	0	0	5	10	0	0	1	18	5	16	2	16	1	0	5	3	9	10	3	5	14	4	10	9	2	27	6	4	11	2	10
SNORD77	2	18	0	12	0	21	28	44	1	0	5	10	9	5	7	5	13	4	12	6	55	21	36	5	75	5	8	12	7	37	49	55	55	39	19	48	55	33	44	36	20	16	32	27
SNORD76	37	412	18	80	18	117	139	171	4	23	49	60	174	24	50	143	182	52	89	80	286	262	317	43	308	342	33	211	97	80	138	158	144	158	110	91	143	110	141	85	114	71	118	94
SNORD75	7	22	6	6	0	7	7	7	4	0	9	19	33	2	7	8	29	1	2	2	35	9	16	2	38	2	1	21	6	21	24	25	18	35	21	11	36	26	22	30	19	14	21	15
SNORD74	32	30	17	25	2	26	33	47	1	41	16	30	14	51	68	28	114	5	17	8	123	39	56	4	126	20	17	33	8	85	51	55	77	96	74	63	140	108	174	63	82	182	108	42
ZBTB37	169	1108	99	2304	196	1394	1712	1987	101	967	712	1720	546	2783	1482	1951	1539	588	2347	1149	2203	988	2430	207	1105	644	238	1542	667	5208	7144	6959	6865	6115	7204	4771	8624	6242	1696	8103	6504	1960	6917	9130
SERPINC1	1	7	2	12	3	7	5	13	0	3	4	13	4	13	9	11	16	3	5	5	6	2	16	3	6	8	0	0	3	26	24	66	19	36	43	42	30	17	38	14	20	20	17	64
RC3H1	695	3463	1364	4468	702	5319	4592	4382	318	2627	1042	4135	1264	3854	3170	2918	4202	1092	2808	1622	5006	2314	6399	591	2902	1397	529	2033	1089	14504	16029	19744	12811	17547	19265	15058	20742	11674	13531	16794	13572	7784	18271	14877
LOC105371620	3	15	2	2	3	14	11	13	3	5	5	8	18	20	11	6	23	2	27	9	4	3	21	2	2	11	2	9	1	5	5	7	15	18	3	5	14	26	54	29	12	37	87	22
LOC102724601	1	0	25	0	0	0	0	0	16	0	1	0	1	1	2	3	21	1	0	1	1	1	1	0	0	0	0	1	0	0	1	1	9	0	4	0	3	4	0	9	4	0	0	5
RABGAP1L	354	1224	82	1740	251	1285	1486	1454	82	472	724	579	333	2788	1447	1412	1852	588	1265	792	1715	820	2236	428	1128	633	291	1403	821	6051	6814	9954	7673	6976	6735	6554	8192	7686	1495	9371	6222	886	2928	9624
LOC100302291	4	11	2	26	2	18	20	12	1	2	3	5	3	24	12	11	10	2	18	8	25	14	23	0	12	6	0	19	12	40	65	91	84	78	92	72	86	81	0	124	90	3	21	88
GPR52	4	46	2	91	12	56	78	58	2	12	15	30	13	71	45	67	49	32	45	45	62	27	92	14	39	23	7	64	31	252	332	486	361	350	347	262	398	291	28	429	300	50	111	285
BANF1P4	0	13	1	13	1	10	7	15	0	1	1	2	0	20	24	11	16	2	11	3	14	5	17	0	3	4	2	12	2	26	15	51	38	31	26	22	63	47	2	59	41	0	12	34
NDUFAF4P4	1	35	1	41	3	31	47	36	3	6	9	10	12	45	34	33	43	8	46	21	49	27	58	3	33	10	5	41	11	105	97	158	153	110	109	149	214	139	35	186	128	15	66	176
LOC101928696	2	19	0	19	4	26	18	22	1	2	6	7	7	34	32	15	29	3	34	11	30	19	22	6	26	1	1	16	5	38	32	53	67	44	53	39	80	56	22	108	59	7	55	92
LOC105371622	13	63	4	77	16	37	39	47	2	23	15	41	12	70	52	27	74	18	52	17	30	7	91	11	34	20	6	60	7	225	210	289	182	254	274	135	324	162	30	170	160	27	411	248
CACYBP	96	375	75	496	62	819	668	628	62	454	136	424	186	538	771	441	948	259	314	206	635	333	968	168	733	204	69	310	132	2203	3818	3045	2085	2546	2962	1601	2402	2002	904	1668	1632	242	961	1780
MRPS14	30	408	169	564	47	624	580	704	129	108	184	247	153	636	504	506	585	206	507	238	687	332	693	71	505	180	63	455	154	1536	2326	1922	2088	1714	1827	1279	1445	2015	86	1510	1050	51	570	1442
SDCCAG3P2	2	41	9	92	7	56	137	129	3	11	33	53	22	56	64	106	51	48	50	39	119	80	138	21	143	40	11	51	37	147	92	102	167	149	179	109	259	250	19	283	167	295	66	170
TNN	18	30	13	169	3	288	121	436	0	9	6	15	37	88	181	61	36	45	88	94	59	14	625	169	7	9	7	11	53	256	496	906	297	149	1017	542	211	609	5	421	140	840	5	211
KIAA0040	163	737	128	1811	177	2168	1492	1337	100	1511	477	1657	495	1419	1726	1200	1569	550	2126	870	613	296	3979	324	430	238	132	690	430	4152	3518	8619	4252	5460	5419	3925	10564	6262	6775	4832	3939	3628	4421	4295
TNR	195	50	25	16	0	69	121	18	25	12	1	2	20	9	83	36	31	9	82	9	26	3	12	7	5	4	10	57	38	66	19	41	218	63	108	434	63	343	28	704	426	61	4	253
LOC105371623	0	0	0	0	0	0	0	1	0	0	0	1	1	4	0	0	1	0	2	0	1	0	0	0	0	0	0	0	0	0	0	1	0	0	0	1	0	0	0	6	1	0	0	1
LOC107985228	5	52	3	155	8	115	95	116	7	33	16	28	12	57	73	33	66	23	43	21	55	43	146	19	43	25	8	17	20	324	374	323	237	316	301	248	408	211	81	208	202	69	123	188
LINC01657	2	1	0	19	1	10	9	11	1	1	3	3	2	11	8	2	3	1	2	5	4	11	7	2	6	1	1	8	1	17	13	7	3	10	37	9	36	5	8	11	8	1	8	18
RPS29P5	11	145	14	166	21	220	129	223	7	26	60	59	146	66	84	141	143	55	130	45	621	374	306	48	275	53	17	96	48	1004	2795	1392	1724	1274	1215	776	1184	1570	63	905	1001	77	816	660
COP1	419	2416	264	2935	390	3668	3232	3991	437	2449	573	2514	806	1908	2666	2063	3284	749	1844	830	2967	1435	4369	426	1857	747	416	1692	850	6128	8026	8956	6520	9437	7425	5578	13040	6612	2544	8985	8163	3432	7480	6670
SCARNA3	0	0	0	0	0	0	0	0	0	0	0	0	0	0	0	0	0	0	0	0	0	0	0	0	0	0	0	0	0	0	0	0	0	0	0	0	0	0	0	0	0	0	0	0
LOC100129734	0	3	1	6	1	3	5	4	1	3	0	3	4	10	3	5	1	1	8	0	4	1	3	0	7	3	1	0	2	9	9	4	2	15	14	5	21	6	3	16	10	9	24	25
PAPPA2	1	18	9	4	0	9	14	10	40	15	313	5	27	239	7	310	10	4	82	83	29	5	1	2	5	10	3	76	2	17	13	15	867	44	13	105	15	11	12	95	30	142	74	474
PTP4A1P7	39	31	9	43	7	43	36	22	6	131	13	116	24	60	37	42	88	13	13	10	201	115	80	10	88	10	7	30	8	215	372	195	262	299	206	191	342	128	565	205	303	631	1185	188
ASTN1	44	3	4	4	1	0	0	3	0	8	19	0	18	28	5	9	26	3	4	4	26	1	0	0	26	6	0	1	0	83	11	13	13	63	20	56	13	14	21	10	18	70	44	48
MIR488	0	0	0	0	0	0	0	0	0	0	0	0	0	0	0	0	0	0	0	0	0	0	0	0	0	0	0	0	0	0	0	0	0	0	0	0	0	0	0	0	0	0	0	0
BRINP2	56	12	13	2	1	6	4	3	2	25	12	0	2	425	66	8	5	1	1	3	12	2	5	4	14	7	3	14	3	11	2	1	1	11	3	9	17	0	3	1	1	8	1	28
LOC105371625	0	0	0	0	0	0	0	2	0	2	0	0	0	0	0	0	1	0	0	0	0	0	0	0	1	2	0	0	0	0	0	0	0	0	0	0	1	0	1	0	0	14	0	1
LINC01645	0	0	0	0	0	0	0	1	0	0	0	0	0	7	0	21	9	1	9	2	0	0	0	0	0	0	0	0	0	7	0	2	0	0	13	8	0	0	0	1	0	15	2	10
LINC01741	17	0	0	0	0	0	0	1	0	0	0	0	0	3	0	0	1	1	0	0	0	0	0	0	0	0	0	0	0	1	0	0	0	0	0	0	0	0	2414	0	1	0	2	9
CRYZL2P-SEC16B	0	9	1	14	4	13	11	17	0	0	3	7	2	50	15	15	7	6	33	7	12	5	30	2	3	2	2	19	15	42	27	25	74	35	22	49	53	63	2	66	31	0	8	130
SEC16B	0	0	0	2	0	1	0	2	0	0	0	0	0	5	0	0	1	0	1	0	2	0	2	1	0	0	0	0	0	6	6	5	13	2	2	2	3	6	0	9	2	0	1	10
CRYZL2P	3	62	0	238	16	75	176	96	4	4	98	56	35	273	69	299	54	127	131	120	125	58	233	27	66	32	23	112	55	538	544	848	787	439	492	366	615	825	156	951	515	4	125	1048
RASAL2-AS1	2	30	1	56	4	28	66	27	2	0	13	8	9	38	19	25	23	21	33	31	40	20	53	5	13	9	6	21	15	89	74	59	122	97	144	69	114	141	5	155	61	2	25	83
RASAL2	62	1648	147	6260	351	2312	5236	3257	161	216	1664	645	679	3498	4023	2782	2227	1230	2005	1908	2872	1947	4636	647	2069	644	411	2532	1657	9288	8055	11571	18811	14243	14479	10133	13249	17308	89	17736	10226	139	2739	14797
LOC105371630	5	147	104	377	18	203	344	213	59	4	53	37	28	145	150	134	193	50	185	98	222	117	354	16	151	38	34	121	138	667	552	791	880	968	1758	679	1087	1035	2	1049	535	5	181	664
LOC105371629	1	68	5	297	23	101	300	146	7	5	32	28	9	130	135	122	111	41	160	117	253	208	244	14	210	39	28	106	88	527	553	721	1045	861	807	552	750	1512	1	914	561	3	222	786
RPS14P2	10	202	18	306	39	121	235	263	8	18	185	97	136	172	55	397	175	258	221	94	450	240	269	88	205	144	45	232	103	601	534	605	957	581	656	698	708	1124	31	796	602	38	407	775
LOC101928866	0	1	0	0	1	0	0	0	0	0	0	0	0	0	0	0	0	0	0	0	2	0	0	0	18	0	0	0	0	0	0	0	0	0	0	0	0	0	1	1	0	0	0	2
TEX35	1	0	2	0	0	0	2	3	0	0	0	0	0	0	0	0	0	0	0	0	1	0	0	0	24	0	0	0	0	0	0	0	6	0	0	0	0	1	2	1	2	91	2	0
LOC105371631	0	0	1	0	0	0	0	1	0	0	0	0	0	0	2	0	0	0	0	0	0	0	0	0	2	0	0	2	0	0	0	0	0	0	0	0	0	0	8	0	0	6	0	0
C1orf220	1	32	1	91	5	32	44	73	0	1	10	7	1	91	85	58	44	37	54	31	40	17	129	13	14	10	11	34	28	159	74	142	100	144	182	94	405	223	0	325	144	1	11	215
LOC105371632	3	10	1	66	2	10	23	46	0	33	8	8	5	84	36	36	14	17	20	28	15	5	65	5	12	1	1	37	17	127	72	153	153	126	134	45	343	134	1	244	105	2	7	461
MIR4424	0	1	0	1	0	0	0	0	0	0	0	0	0	1	0	0	0	0	0	0	0	0	0	0	1	0	0	0	2	0	1	3	3	0	0	2	0	0	0	1	3	0	0	3
LOC646976	7	82	5	149	20	106	91	67	7	31	22	33	23	80	104	62	151	15	46	35	268	176	247	9	174	12	10	65	43	276	296	382	215	343	565	242	690	259	118	460	227	46	168	204
RALGPS2	129	701	60	1907	161	1066	1233	1125	84	149	176	337	190	711	640	620	1127	242	429	306	3357	2994	1816	169	2892	78	149	513	321	2501	4357	5218	3751	5366	4875	2468	6281	3438	1487	4949	2800	756	1770	2802
PTPN2P1	25	267	17	243	49	287	230	268	28	156	49	219	105	98	153	205	196	70	117	38	293	161	473	26	233	181	40	121	71	1467	1645	2877	867	1185	1667	959	1472	782	461	1260	839	256	905	529
ANGPTL1	49	454	15	564	49	268	468	989	17	120	395	113	105	1188	259	327	340	141	1507	840	515	363	475	64	330	265	39	837	87	741	1089	1875	4323	1693	2058	1151	1207	2425	199	3071	1395	188	431	18105
LOC102724754	0	10	1	18	0	7	10	6	0	0	3	2	3	13	6	2	13	1	14	5	9	11	15	3	21	1	0	12	2	12	15	37	9	37	32	17	38	39	24	18	25	104	3	50
FAM20B	67	977	102	1596	216	1583	1712	1726	211	202	733	488	478	1916	1228	1713	1259	600	1227	898	1893	1063	2160	328	1241	699	226	1132	473	4126	3231	4249	4602	5679	5065	4150	4654	5259	545	5387	4009	78	2013	6757
RPS26P16	0	18	0	14	1	16	13	21	1	3	5	4	1	27	40	16	16	5	10	4	33	15	29	0	27	8	3	6	3	34	22	31	45	39	54	30	48	40	15	44	38	1	28	32
TOR3A	37	609	30	1059	119	980	1019	1140	33	54	401	295	197	810	935	967	729	435	553	302	865	624	1312	186	822	288	158	827	289	1079	686	1171	1413	1450	1355	1442	1604	1899	646	2601	1434	31	624	1971
ABL2	357	7987	451	9860	2114	11372	17176	13658	556	1073	2081	2285	2250	4109	5508	5072	5669	2154	3491	1922	5622	1918	18138	1067	5809	2478	575	2614	1712	30017	31779	36553	25607	33559	36974	34089	34569	20428	2059	20880	15274	871	15190	11344
EIF4A1P11	4	33	1	20	3	45	30	37	1	6	7	21	5	21	27	28	46	15	20	11	31	13	51	5	28	10	5	16	9	108	101	143	122	101	133	110	150	88	29	152	95	2	57	122
LOC100499223	1	126	0	86	28	125	127	153	9	40	33	53	28	58	81	91	76	36	84	39	126	48	153	14	76	47	12	72	27	218	228	253	233	263	292	194	395	249	32	274	211	22	97	295
RPL39P11	0	0	0	0	0	0	0	0	0	0	0	0	0	0	0	0	0	0	0	0	0	0	0	0	0	0	0	0	0	0	0	0	0	0	0	0	0	0	0	0	0	1	0	0
SOAT1	440	2070	86	2340	431	3398	2599	3239	161	843	666	934	610	1230	1806	2140	2286	1082	1524	640	1461	534	3660	341	1054	997	231	916	595	10060	12135	12447	8886	12842	12747	8428	11264	7523	4108	10604	7766	2039	5362	6257
AXDND1	4	14	3	9	2	23	19	14	0	12	9	2	19	25	15	13	26	8	9	6	3	11	102	1	32	15	3	21	3	28	18	312	78	127	83	57	123	46	68	32	45	73	97	60
HNRNPA1P54	0	10	10	8	0	2	1	0	1	1	4	2	1	1	4	4	4	4	3	0	5	3	10	1	5	2	1	9	3	6	10	17	3	12	3	6	15	5	6	5	8	2	3	4
NPHS2	1	0	16	0	0	0	0	2	31	0	0	1	0	1	0	0	1	0	1	1	2	0	2	0	1	0	0	0	0	2	0	18	4	1	0	0	3	0	0	0	1	6	3	0
LOC126860	2	29	1	34	6	18	24	18	0	0	15	3	6	37	19	40	8	24	18	11	18	8	24	11	11	32	5	22	19	62	22	62	60	80	70	74	161	120	8	102	62	139	17	178
TDRD5	16	5	13	2	1	0	0	2	0	51	0	2	1	15	2	7	0	1	3	1	3	10	0	0	6	3	0	0	1	10	1	8	1	14	0	22	15	0	7	1	22	218	6	4
LOC105371635	0	0	0	0	0	0	0	0	0	0	1	0	2	0	0	0	0	0	0	0	0	0	0	0	0	0	0	0	0	0	0	4	0	0	0	0	0	0	1	0	0	2	1	0
FAM163A	65	0	0	1	0	1	6	5	0	0	0	0	0	4	1	2	5	1	1	1	0	0	3	1	46	3	0	1	0	0	4	1	4	2	6	1	4	1	27	0	0	6	2	0
LOC105371634	0	6	1	1	0	0	0	3	0	2	0	2	3	6	6	1	5	1	0	1	0	0	1	0	79	0	0	1	0	1	1	0	0	5	0	0	7	0	52	3	0	2	6	1
LOC107985229	18	19	7	8	6	20	9	12	3	9	2	14	6	5	1	2	17	3	4	3	7	3	20	1	152	5	2	0	0	12	15	17	16	43	20	15	72	11	2023	22	41	199	44	19
TOR1AIP2	4059	3945	748	3986	1135	5927	4752	4285	404	2334	825	6355	1243	2568	2670	3015	4021	1467	2114	975	6170	3350	5319	683	7207	1139	387	1950	879	13051	16498	15400	11740	14825	16069	11765	17098	11923	76500	13695	12974	31302	47118	10261
TOR1AIP1	125	1802	90	2361	307	2492	2530	2369	174	1073	1062	2068	916	3604	2131	2156	2358	984	1691	1107	2413	1283	3579	401	1387	1036	283	1517	464	8382	10372	11073	7620	9162	9775	7463	9493	8265	4714	9315	6620	2743	10402	10472
RN7SL230P	40	150	48	110	32	69	104	241	7	85	56	174	215	141	127	64	244	33	34	23	93	29	128	23	69	48	49	204	71	66	44	43	49	89	133	77	98	86	14	77	78	36	291	54
LOC101928933	0	5	1	6	3	1	6	9	0	4	0	9	5	25	15	6	16	1	6	4	5	5	17	2	7	5	1	6	4	13	31	35	22	30	41	16	47	17	40	17	30	10	45	31
CEP350	300	5022	455	7395	1180	5887	6356	7265	376	1675	1826	2892	1532	6402	4785	4942	4619	1888	4502	2159	9091	3947	8705	764	4919	2060	707	4521	1616	22881	31631	38302	21362	28007	27641	20533	26200	19091	3176	26244	20147	1627	16573	28314
RPSAP16	4	73	8	84	20	49	45	57	4	25	17	53	18	103	42	56	102	27	49	35	81	28	88	3	49	36	11	71	29	197	154	235	203	199	283	225	288	176	16	225	205	12	155	313
RPS24P5	0	90	2	53	14	57	54	80	2	19	10	13	5	33	30	27	76	9	59	17	71	32	67	4	60	13	6	53	11	136	187	214	160	196	187	171	173	181	7	229	156	2	82	191
LOC105371636	3	11	1	6	0	24	9	21	1	10	0	18	12	3	14	6	31	4	3	1	13	4	19	2	7	1	2	0	1	22	7	13	8	26	21	10	43	1	50	13	24	42	113	11
QSOX1	1887	4742	714	5122	2373	8013	4883	9504	1433	3983	1605	5413	1884	3292	7983	4858	5757	3695	1366	911	20848	10929	11614	1365	9073	3726	621	1674	939	12204	8036	8287	5269	13116	16830	8637	20634	11255	14498	16115	12636	4663	28366	5977
LHX4	5	94	5	330	30	128	195	191	3	8	72	51	22	312	273	159	135	86	133	67	275	128	248	22	219	84	30	153	70	699	393	526	417	473	591	428	682	574	392	912	575	77	306	617
ACBD6	38	563	27	1238	120	696	927	811	37	75	510	267	157	1239	1065	933	636	469	551	333	1268	747	1103	199	984	342	99	744	337	2342	1820	2530	2407	2879	2484	2053	3247	4053	268	3979	2823	62	1275	3037
LHX4-AS1	0	0	0	0	0	0	0	0	0	0	0	0	0	0	0	0	0	0	0	0	0	0	0	0	0	0	0	0	0	0	0	0	0	0	0	0	0	0	0	0	0	0	0	0
LOC105371637	13	91	13	151	18	96	127	116	1	26	40	31	19	102	94	94	74	25	102	51	280	129	106	11	142	52	13	76	46	352	386	439	473	559	499	281	394	410	130	540	492	138	277	460
VDAC1P4	9	19	0	41	5	14	20	28	5	2	5	4	6	25	34	40	21	23	23	11	89	40	38	7	45	16	3	29	14	98	101	110	109	102	99	94	119	93	11	184	128	2	49	154
MIR3121	0	3	0	6	0	1	2	2	0	0	0	0	2	4	6	0	3	1	1	0	2	3	3	1	3	0	2	6	1	4	6	4	10	7	2	9	9	8	0	23	9	0	0	14
OVAAL	0	0	1	0	0	0	2	2	0	0	0	0	1	10	4	5	4	1	4	1	0	0	1	0	0	0	1	10	2	5	2	2	9	16	8	10	6	10	1	5	7	1	2	20
XPR1	277	1357	247	2196	294	2440	2038	2079	200	806	444	1199	639	1361	1745	1263	2005	559	2404	606	3423	1391	2517	274	1787	696	211	1025	588	9335	10646	11120	7987	8266	9356	6547	7716	7462	5558	7571	5766	2678	8950	5837
LOC107985230	25	62	35	63	20	69	56	51	0	14	14	17	8	66	61	34	86	15	133	22	155	31	75	7	50	41	14	24	19	249	190	143	137	156	290	201	320	195	74	161	120	14	80	139
LOC105371638	1	28	3	23	3	31	13	14	0	4	8	7	0	25	26	10	36	10	59	4	65	10	22	1	32	13	2	5	4	52	41	15	41	45	39	53	72	42	41	45	26	2	19	31
KIAA1614	17	353	69	736	96	348	414	626	26	130	458	226	87	1785	1049	560	273	382	626	283	443	212	885	140	257	450	92	512	354	644	239	412	779	1206	947	1004	1468	1814	325	1870	995	55	240	2153
LOC107985231	14	15	2	18	1	15	17	17	1	0	3	7	2	26	33	11	8	7	16	7	14	8	31	6	20	7	0	17	6	16	11	12	18	48	31	24	63	24	17	35	31	1	2	65
KIAA1614-AS1	1	10	0	17	3	16	8	19	2	8	4	30	1	51	63	9	14	3	7	3	21	5	33	1	18	2	5	15	3	16	6	22	12	43	18	20	38	16	42	40	62	2	28	59
STX6	775	1074	387	1749	288	1822	1177	1409	194	2419	496	4363	484	1449	3061	1415	2196	821	901	465	3913	1894	2799	220	2331	456	319	853	473	4951	6246	5663	4218	6123	5351	3738	6862	5037	7821	6769	6759	5110	11093	3636
MR1	73	616	39	856	136	720	732	908	51	488	316	1138	256	817	1186	898	1076	413	1105	223	1109	438	1315	95	561	327	135	616	171	2236	2387	3710	2160	2284	2410	2006	3130	2851	690	3907	2782	608	2688	2754
IER5	1011	1173	776	1304	750	2269	1450	2592	469	5313	450	3326	790	2530	4382	1030	4333	810	436	417	4050	1791	3438	397	4389	568	613	784	615	1188	1129	1354	1469	2296	1494	1142	3115	1793	6256	2032	3722	3734	8436	1442
LINC01732	4	4	0	4	0	7	0	2	0	2	0	2	1	0	2	3	10	0	1	2	1	2	5	0	51	0	1	0	0	3	2	0	1	15	3	12	7	5	155	2	5	16	40	3
LINC01699	0	0	0	0	1	6	0	2	0	0	0	1	0	6	2	2	3	0	0	0	0	2	3	0	25	1	0	0	0	2	1	0	0	9	4	5	8	1	95	1	8	9	36	2
LOC107985454	0	0	0	0	0	1	1	0	0	1	0	1	0	1	0	1	1	0	0	0	0	0	2	0	13	1	0	0	0	1	0	0	3	0	0	2	1	0	34	0	1	6	11	0
CACNA1E	47	230	76	331	29	268	590	364	29	531	24	364	120	49	439	313	330	233	37	13	67	36	192	35	58	21	48	21	180	131	236	597	1336	617	1803	366	3799	402	456	4282	1197	421	1332	318
LOC107985232	2	3	119	1	2	4	1	3	4	3	1	2	4	8	2	2	2	0	2	0	1	0	1	0	17	0	1	4	0	3	1	1	0	4	3	2	8	1	48	2	2	6	18	14
RN7SKP229	0	2	0	1	0	1	3	1	1	1	1	2	4	14	1	1	4	1	0	1	0	0	2	0	0	1	0	2	0	13	4	6	7	14	33	10	18	9	0	4	8	8	31	3
LOC105371640	1	0	0	0	0	0	0	0	0	0	0	0	0	1	0	0	0	0	0	0	0	0	0	0	0	0	1	0	0	0	2	0	2	1	0	1	0	0	0	0	1	12	0	2
ZNF648	20	6	20	0	2	1	8	13	37	4	0	5	0	15	9	3	12	0	3	2	5	2	7	0	13	13	4	11	1	38	6	12	4	10	15	10	8	27	161	20	15	315	35	77
LOC105371642	0	1	0	0	3	0	3	0	0	1	0	1	0	1	1	1	0	0	0	0	0	0	0	0	15	2	1	0	0	3	1	1	0	2	1	4	1	3	2	2	6	6	17	0
LOC107985233	0	2	0	0	0	0	3	1	0	1	1	6	1	1	1	0	3	3	1	0	0	4	2	0	0	1	2	2	0	14	4	8	0	7	9	2	12	8	7	4	12	22	29	21
YPEL5P1	2	4	0	1	0	1	1	2	0	5	0	16	2	0	6	0	3	3	0	0	1	0	2	1	0	0	1	0	0	1	8	4	2	6	5	1	18	0	18	11	9	18	17	1
LINC01344	1	1	0	1	0	0	1	1	0	3	0	1	0	0	0	0	5	2	0	0	0	0	0	0	1	0	0	0	0	9	1	3	0	2	4	3	12	0	50	1	17	17	29	5
EIF1P3	60	280	53	318	75	502	381	368	54	301	127	318	219	395	274	310	360	184	240	144	530	343	600	72	430	133	59	254	81	337	614	424	360	529	480	283	433	213	360	431	360	114	627	368
GLUL	6506	21406	3521	15022	4835	20552	14078	17446	3754	84311	3451	42766	6578	13004	37818	20768	60457	10891	7444	2946	12881	5971	39715	2298	9297	7912	2976	8072	3481	39082	44596	87605	30271	61473	42088	35093	94408	32849	164110	65512	95353	208773	257047	21774
TEDDM1	3	6	1	4	7	9	6	12	1	70	2	54	9	40	16	11	30	7	7	4	6	7	29	1	8	11	7	3	3	33	20	10	16	37	22	20	99	19	12	30	51	26	69	47
LINC00272	101	4	1	0	0	0	1	6	0	10	2	9	1	10	2	1	7	0	4	1	3	7	9	0	6	0	0	0	1	3	2	1	1	8	3	1	10	0	0	4	5	2	7	4
RGSL1	5	2	1	1	2	3	1	5	0	24	0	21	0	0	3	1	13	0	3	0	2	9	6	1	14	8	1	0	1	3	5	1	5	7	1	7	14	0	570	11	9	47	11	17
RNASEL	90	500	39	513	51	532	505	554	27	558	252	517	207	471	552	568	847	289	482	140	464	138	718	106	245	350	66	288	174	1731	1812	1648	1573	1466	2119	1566	3079	1929	425	2258	1621	467	874	1332
RGS16	67	468	186	1247	42	1149	527	935	276	871	566	284	439	338	2056	981	914	348	439	259	733	303	877	128	125	1316	235	533	705	2039	1655	1725	1340	2652	2400	1969	6907	2921	119	2459	2241	49	1383	1095
LINC01686	0	10	2	20	1	14	12	20	5	23	19	8	26	39	22	13	9	7	25	8	3	2	17	1	4	39	6	19	2	29	43	31	17	24	32	29	99	32	2	41	23	2	28	68
RGS8	2	6	0	4	0	3	7	9	3	5	4	4	1	12	8	11	4	16	8	7	1	1	3	5	3	2	3	3	1	23	12	19	36	18	35	12	10	38	1	23	17	4	11	41
LINC01688	0	0	0	0	0	0	0	0	0	0	0	0	0	0	0	0	1	1	0	0	0	0	0	0	2	0	0	0	0	0	0	0	0	1	0	0	0	0	0	0	0	0	1	0
NPL	233	1044	101	2060	237	1530	1914	2441	112	3179	347	2432	350	704	2293	1749	2018	763	696	201	1052	496	2481	156	375	330	295	569	359	3280	5202	6095	4618	5575	5051	3440	5103	5300	3895	10344	7015	2299	5369	1425
LOC647070	352	94	3	215	47	113	152	244	6	222	53	221	79	163	229	123	147	42	84	27	93	49	231	19	52	35	18	85	30	319	316	489	244	387	430	276	511	287	929	611	545	560	922	212
DHX9	1017	3827	237	3886	400	4808	5164	5659	169	858	1082	3257	805	1930	2862	3486	3184	1511	2840	1206	5998	2809	6241	642	5112	1214	478	2274	1053	12167	12306	16475	11616	12646	12926	9536	11533	10463	11669	11750	10159	5241	9906	9164
SHCBP1L	1	0	2	5	0	2	4	2	0	5	2	1	3	5	5	9	2	3	5	1	2	0	8	0	7	13	2	0	4	2	5	3	8	9	8	6	2	14	5	6	10	1	3	3
HMGN1P4	6	20	2	59	4	21	48	33	2	30	10	18	11	25	34	62	42	44	12	13	123	61	65	10	72	22	4	31	12	146	215	201	192	166	161	107	133	201	30	190	177	22	115	102
LOC100271717	0	0	0	0	0	0	1	1	0	0	0	0	0	0	0	0	0	0	0	0	0	0	2	0	0	0	0	0	0	0	0	0	0	0	1	3	0	0	0	0	1	0	0	0
KRT18P28	0	0	1	0	0	0	0	1	0	0	0	0	1	0	0	1	2	1	0	0	0	0	1	0	0	0	0	0	0	1	1	0	0	0	0	2	1	0	0	0	0	0	0	0
RNU6-41P	1	6	0	1	0	2	1	2	0	1	1	1	2	0	1	1	3	2	2	2	2	2	6	0	3	2	0	2	1	0	0	0	2	0	0	0	1	0	0	0	0	0	1	0
LAMC1	599	16073	737	37142	1037	27002	30110	24754	1300	1626	10677	6628	4867	22818	30890	28023	16595	14425	8999	9273	16230	3765	36926	4937	4215	5350	2962	14477	6909	80388	70773	82684	97348	114364	118232	79139	137531	101805	375	118984	81290	2189	17260	86423
LAMC1-AS1	5	52	3	117	4	79	93	99	5	0	21	13	12	79	104	64	35	22	60	41	78	22	100	18	35	25	11	76	42	199	176	245	282	250	498	200	412	252	0	241	184	1	99	275
LAMC2	132	2096	237	885	2552	10455	56	2717	468	40	272	265	521	239	1438	115	13315	656	70	67	9102	3989	135	40	21099	331	146	126	349	5321	288	168	2069	57494	4757	5910	626	249	82	3283	16192	102	23786	259
NMNAT2	146	131	185	217	46	318	164	79	10	125	31	62	46	338	316	93	263	74	92	132	138	93	221	24	101	51	21	96	79	501	159	350	574	1002	554	653	1267	855	98	592	434	14	333	617
LOC105371646	1	0	0	1	0	0	0	2	0	2	0	6	1	0	0	1	0	0	0	0	1	0	0	0	2	0	0	0	0	0	0	0	0	0	0	0	0	1	8	5	7	5	4	0
SMG7-AS1	4	24	4	38	10	35	35	52	2	26	16	33	25	95	86	22	36	21	41	30	24	10	56	8	26	22	5	30	20	42	27	45	64	78	68	88	119	70	118	55	78	43	138	106
SMG7	580	2415	245	3191	556	3717	3412	3162	190	2736	964	5263	930	2775	3623	3085	3227	1386	2071	1208	3830	1992	4904	560	2406	908	569	1632	1182	6378	6430	8049	5556	7707	7051	6519	10408	4498	5512	9908	7756	2768	7738	7202
NCF2	2851	4846	1286	3050	1978	8297	3857	6404	1539	24260	408	41529	2027	1764	9799	2066	12159	2871	901	369	4029	742	15312	757	2344	528	1082	1428	728	11595	17319	15791	7590	25846	10006	8355	51054	4484	49872	11872	37590	46848	109753	2722
LOC100526839	13	67	77	25	17	124	47	30	11	169	1	354	22	7	35	5	70	13	8	4	25	1	125	2	17	1	1	1	2	56	188	106	45	217	67	39	521	13	254	70	340	421	864	26
LOC107985235	2	2	0	7	4	15	1	2	2	4	0	7	7	20	6	2	9	2	1	2	3	0	40	1	5	0	0	0	1	7	10	15	2	9	2	15	25	0	17	3	34	15	85	11
ARPC5	774	3295	427	5931	957	8166	6869	6449	600	6965	1750	9136	1379	3132	7758	4664	10676	2538	1977	1765	4644	3194	11238	1110	2959	897	782	2124	1421	18953	28259	27156	20897	22531	20924	14454	24494	15762	6370	15482	17399	9121	23937	6987
RGL1	93	1918	94	2310	199	1996	2294	2517	61	395	1414	1093	690	3098	2124	3198	1595	1479	1933	1009	1315	475	3794	338	520	972	296	1182	698	7908	5593	15220	4457	7205	8564	8229	8759	9436	1621	15885	7768	482	3205	11386
APOBEC4	24	36	5	27	5	60	21	16	0	41	6	73	6	13	34	14	59	12	20	17	24	13	62	6	34	8	20	18	11	121	126	147	117	225	178	93	235	70	525	178	164	154	511	52
LOC100420254	3	5	1	10	2	5	7	9	1	8	3	15	1	5	17	4	11	5	5	1	8	2	10	0	3	2	3	7	6	12	12	10	6	23	25	20	39	5	86	35	26	15	64	19
COLGALT2	10	33	19	116	7	49	42	81	3	8	47	33	19	845	58	44	38	19	502	197	26	9	119	4	52	105	8	65	9	184	94	312	161	222	108	275	248	264	69	321	140	33	29	906
TSEN15	14	272	28	556	53	273	393	375	6	29	150	135	101	384	425	411	304	145	293	127	673	428	544	61	524	100	56	265	93	1717	2022	1916	2416	2174	1784	1276	1272	2427	34	2107	1775	33	630	1722
LOC102724830	4	11	1	15	1	13	5	1	7	1	4	5	0	17	7	20	12	3	10	4	6	1	5	0	10	16	1	14	6	6	3	22	16	31	12	15	10	13	1	16	16	7	2	28
C1orf21	36	610	63	932	130	873	507	767	88	470	651	164	254	2670	900	886	597	299	954	795	1627	1030	817	107	1706	424	78	985	249	2344	1844	1921	1972	1862	2030	1926	1899	1932	93	2496	1423	247	715	7183
LOC102724857	7	60	12	72	6	93	56	53	6	4	24	12	14	177	41	100	62	25	103	71	213	107	75	9	169	37	13	121	37	254	275	414	294	263	216	273	205	245	0	401	212	4	87	803
LOC100129573	0	28	5	24	5	24	20	31	7	0	30	1	5	78	16	52	19	13	33	29	86	33	35	4	63	30	2	80	21	81	99	171	143	126	68	151	103	90	1	188	58	2	39	417
LOC107985236	5	61	1	70	17	98	40	56	5	47	68	8	21	237	85	82	58	23	97	62	105	56	66	6	171	83	6	113	36	288	232	264	206	187	198	262	235	133	26	313	147	43	74	970
LOC105371648	10	7	5	3	4	7	1	1	1	2	7	5	1	13	3	3	7	7	8	7	3	1	0	2	15	8	1	13	2	5	11	7	21	15	7	10	14	8	45	7	13	14	24	44
EDEM3	538	3214	184	4095	433	5302	5479	4434	163	1151	919	2254	935	2232	2785	3086	2936	1342	2693	989	4413	2018	5016	619	2264	1554	336	2101	703	13014	16883	15179	11322	14791	15221	11799	14372	8949	6189	12954	10272	3168	5453	9771
LOC105371649	19	71	2	41	10	127	28	75	8	222	19	130	38	73	78	30	103	17	21	19	46	13	194	4	33	6	2	11	11	41	94	139	73	161	83	53	451	24	126	104	276	505	425	196
FAM129A	942	3263	292	2094	816	5319	2291	3131	883	18868	2363	9521	1712	8216	4860	3059	12679	2013	1523	2042	3114	1241	9892	678	2012	685	593	3232	796	6557	9317	10335	9414	13489	6058	6337	38867	4708	10347	12854	16144	17988	19039	28449
LOC107985238	19	76	1	51	6	255	65	177	11	441	8	210	48	75	97	50	195	20	43	23	95	14	276	5	33	2	13	61	11	141	253	270	185	289	131	102	945	49	85	277	442	289	477	291
RNU7-13P	1	4	0	3	1	24	4	4	0	72	5	6	4	8	9	3	23	1	3	0	6	0	28	0	3	1	1	6	1	17	21	31	23	35	14	18	144	13	29	36	49	35	66	23
LINC01633	6	0	0	0	1	1	0	0	0	0	0	2	0	0	0	0	1	0	0	0	0	0	0	0	2	0	0	0	0	0	2	0	0	1	0	0	3	0	2	0	1	6	2	0
RNF2	28	524	69	915	76	846	1094	935	45	202	168	439	164	493	550	642	641	230	520	359	834	482	1282	99	641	177	75	415	165	2142	3519	3457	2599	2898	2931	1765	2204	2337	487	2726	2006	122	1113	2172
TRMT1L	36	465	104	709	85	612	613	498	35	362	236	449	185	879	389	622	655	279	556	256	683	221	949	136	402	379	95	531	171	2497	3680	3414	2209	3150	3656	2228	3546	2620	303	3361	2088	339	1579	2816
SWT1	174	443	45	589	130	851	544	575	36	443	174	1224	283	589	603	449	1054	151	610	239	674	181	1229	74	338	205	69	395	172	1913	3502	3442	2172	3643	2996	1930	4124	2113	1863	2945	2866	2368	6759	2798
RPL22P24	9	17	2	51	2	22	35	28	1	14	9	118	11	38	24	40	29	13	31	16	34	24	47	3	9	7	4	23	17	73	78	98	106	93	93	58	96	77	41	110	65	43	144	97
RPL5P5	6	13	0	17	2	13	10	15	3	6	10	16	5	15	11	27	18	23	12	15	37	22	19	17	30	24	4	22	13	79	90	71	96	91	101	86	74	103	20	105	74	25	84	88
LOC105371651	13	34	0	24	3	78	30	35	3	4	10	52	17	12	54	13	98	1	31	7	37	5	80	2	64	5	5	7	7	44	128	87	49	117	86	67	180	53	163	72	154	199	369	89
LOC100422414	8	13	3	24	5	41	8	22	2	8	6	38	17	20	47	15	99	5	20	3	31	8	60	1	34	11	3	15	4	71	104	109	73	138	65	63	154	74	126	92	127	207	386	79
IVNS1ABP	11055	16004	3240	7214	5016	43438	12223	25742	9020	47313	1581	156972	5813	3469	26342	5445	104690	4235	3979	1683	20090	3364	43955	1913	7052	1678	1159	2934	1936	20688	120133	70879	18322	48586	29144	17281	108883	19459	254446	23118	121096	260786	344634	9059
GS1-279B7.1	8	7	0	11	4	32	15	30	6	143	1	246	6	2	49	1	49	6	5	1	35	5	66	2	12	0	1	2	2	13	70	20	15	29	31	15	118	26	104	52	186	103	524	10
LOC107985455	4	3	0	6	0	8	3	17	1	36	0	79	5	1	18	5	17	1	0	0	13	0	33	2	1	0	0	0	0	1	93	21	10	17	4	5	60	3	91	6	36	102	365	2
LOC107985239	5	4	3	1	2	12	0	6	2	15	0	162	6	0	11	3	24	1	1	1	14	0	29	0	3	0	0	3	6	4	43	9	1	8	5	1	19	10	87	5	22	86	293	3
LINC01350	0	0	0	0	0	3	1	1	0	10	0	30	1	0	7	0	6	0	1	0	1	0	4	0	1	0	0	0	0	0	5	2	0	1	1	0	5	3	13	3	7	19	55	1
GS1-204I12.4	0	2	0	0	0	0	1	2	0	2	0	21	2	1	1	0	6	0	1	0	1	3	6	0	2	0	0	0	0	0	9	0	1	1	0	0	3	0	29	3	10	16	52	0
HMCN1	252	5834	201	30319	105	5930	21686	12987	103	433	4507	1236	942	17124	4562	4305	4820	5832	7930	2108	4347	875	9554	4408	929	926	284	1911	2612	45390	35647	46712	58210	16436	30292	74771	24355	130709	582	91198	46577	690	1482	103076
LOC105371654	2	25	239	97	2	16	55	43	2	2	14	8	5	56	14	15	18	15	33	13	18	7	84	9	5	6	3	6	21	124	59	272	482	126	148	247	67	365	11	364	217	4	11	506
PRG4	522	80	27	33	13	1287	183	97	5224	198	88	236	4184	6625	89	3710	860	2095	34154	27642	197	95	205	158	137	49613	88	1191	84	1819	10456	1754	79	594	270	586	161	3165	183	5919	86	1240	154	3956
TPR	783	7230	439	10511	1482	10542	10609	10472	976	4199	2833	6513	1929	8064	7924	8584	7804	3683	7279	3420	12585	6038	13198	1607	8610	2928	1177	5102	2900	32401	38476	46345	34183	38580	38700	28664	42472	26129	18079	34494	29871	10172	21926	34659
ODR4	205	1124	85	1462	252	1737	1823	1831	73	306	311	739	313	854	841	948	1111	306	1227	450	1868	878	1860	220	1183	496	171	767	420	4568	7135	6181	5918	5916	7348	4321	5723	5002	2052	5157	4080	1332	3992	4687
OCLM	35	40	1	56	11	41	44	32	5	28	12	21	13	60	20	42	65	13	32	14	42	22	65	3	25	14	5	23	13	159	128	149	147	131	168	135	177	117	395	183	126	49	95	153
LOC102724919	4	24	2	44	9	25	35	39	2	7	5	14	10	28	24	28	30	6	36	12	43	17	35	3	15	29	4	29	6	115	158	134	197	190	331	110	205	94	39	139	108	34	62	179
PDC	7	49	5	45	11	59	48	41	15	14	1	18	5	34	13	30	45	14	56	11	54	21	53	8	31	14	2	23	12	155	243	192	223	185	297	147	196	96	50	156	148	56	88	178
PTGS2	6944	12124	1582	1981	9132	67973	6187	12659	9451	22204	605	20799	14846	313	6395	1606	36455	1241	597	163	2532	391	7830	513	3694	2291	237	938	1082	25989	126192	68950	4338	47756	39846	10427	111560	1102	120680	7199	81551	451657	287592	1110
PACERR	3	10	0	6	5	62	29	65	6	21	8	20	20	12	43	11	89	5	15	2	13	3	62	2	5	36	1	19	5	69	134	120	37	101	67	41	98	50	46	59	91	116	221	15
PLA2G4A	53	498	43	409	66	1038	588	375	70	124	58	188	146	244	203	380	424	144	547	92	856	482	485	71	1329	893	20	252	44	3257	5169	3455	1687	3851	2103	2187	2783	2081	215	1787	1356	255	1375	1868
LINC01036	2	3	0	3	0	2	0	1	0	2	1	4	4	4	2	2	9	1	2	0	1	0	0	0	1	0	1	9	1	3	26	10	21	11	2	2	7	16	9	9	21	34	16	2
LOC105371655	1	1	0	3	0	3	5	1	0	0	1	0	0	0	3	2	4	0	6	0	2	0	0	1	1	1	0	2	0	6	10	8	16	11	2	0	0	8	8	5	8	426	1	6
LINC01037	0	0	0	0	0	0	0	0	0	2	0	0	0	0	1	2	1	0	3	0	0	0	0	0	2	0	0	0	0	0	2	3	1	1	1	2	0	5	0	7	3	0	0	0
LOC105371656	14	0	0	1	0	0	0	0	0	2	0	0	0	0	0	0	0	0	0	0	1	0	1	1	0	1	0	0	0	0	6	0	0	1	1	2	2	4	0	0	1	0	0	0
FDPSP1	5	149	10	238	9	167	274	225	9	19	84	75	48	157	173	188	143	90	107	48	254	228	155	28	258	26	22	71	51	635	413	409	644	817	604	522	629	864	30	752	589	10	279	413
LOC100967224	0	0	8	0	0	0	0	1	0	2	0	0	0	2	0	0	0	0	0	0	0	0	0	0	0	0	0	3	0	0	0	1	0	0	0	0	0	0	2	0	0	0	0	2
LOC100129274	2	5	0	1	0	2	3	1	0	0	1	0	0	2	3	0	1	6	3	2	6	2	2	0	4	1	0	3	0	65	62	58	42	57	56	25	65	40	1	62	45	1	34	25
RPS3AP9	54	0	0	0	1	0	0	0	0	1	0	0	0	0	0	0	0	0	0	0	0	0	0	0	0	0	0	0	0	0	0	0	0	0	0	0	0	0	0	0	0	0	0	0
LOC105371657	4	0	0	0	0	0	0	0	0	3	0	0	0	1	0	3	1	0	0	0	4	7	0	0	3	0	0	0	0	0	0	0	0	0	0	0	0	0	0	0	0	3	0	4
LINC01701	0	0	0	0	0	0	0	0	0	0	0	0	0	0	0	0	0	0	0	0	0	0	0	0	1	1	0	0	0	0	0	0	0	0	0	0	0	0	0	0	0	0	0	0
LOC647132	99	52	41	70	25	41	82	74	13	491	20	60	32	77	40	45	68	29	43	24	71	54	96	22	72	58	8	37	28	5286	5052	2799	4776	4357	4810	5530	6323	6587	2703	3634	4977	8096	5423	4589
BRINP3	3	3	0	0	0	0	0	1	0	21	1	0	1	2	2	0	0	0	8	1	0	0	0	0	0	0	0	0	0	8	3	2	69	6	6	6	2	7	28	22	103	22	14	34
LOC105371659	0	0	4	0	0	0	0	0	0	3	0	0	0	0	0	0	0	0	2	0	0	0	0	0	2	4	0	0	0	0	0	0	2	0	0	0	0	0	3	0	1	36	0	3
LOC105371658	33	0	27	0	0	0	0	0	0	8	0	0	0	0	0	0	1	1	6	0	0	0	0	0	21	8	0	0	0	1	0	0	15	0	0	0	0	0	3	6	16	8	0	4
LINC01351	0	0	0	0	0	0	0	0	0	3	0	0	0	0	0	0	0	0	0	0	0	0	0	0	0	0	0	0	0	2	0	1	2	0	2	2	2	1	7	0	6	2	1	0
LINC01720	0	0	4	0	0	0	0	0	0	0	0	0	0	3	0	0	0	0	0	0	0	0	0	0	0	1	0	0	0	0	0	0	0	0	0	0	0	0	1	0	0	1	0	0
HNRNPA1P46	11	0	0	0	0	0	0	0	0	0	2	0	0	1	0	0	1	0	1	0	0	0	0	1	2	2	0	1	0	3	0	0	0	0	0	0	0	1	1	2	0	28	0	0
LINC01680	0	0	0	0	0	0	0	0	0	0	0	0	0	0	0	0	0	0	0	0	0	0	0	0	0	0	0	0	0	0	0	0	0	0	0	0	0	0	0	0	0	0	0	0
LOC107985457	0	0	0	0	0	0	0	0	0	0	0	0	0	0	0	0	1	0	0	0	0	0	0	0	0	0	0	0	0	0	0	0	0	0	0	0	0	0	0	0	0	0	0	2
LOC105371661	0	0	0	2	0	2	0	0	1	0	0	0	2	4	0	0	1	0	2	0	9	0	1	0	2	2	4	14	6	4	3	0	17	18	7	4	5	13	8	0	0	2	0	22
RGS18	145	774	41	342	94	1456	300	520	108	585	37	469	297	205	239	87	500	70	290	88	321	46	477	30	124	49	91	837	75	1283	2950	2954	1711	3156	1037	952	5103	544	1962	1078	816	3803	1239	953
LOC105371662	0	0	0	1	0	0	0	0	0	0	0	0	0	0	0	0	0	0	0	0	0	0	3	0	0	0	0	0	2	1	0	3	0	14	1	2	34	0	0	0	0	0	0	0
LOC647150	17	296	24	422	25	544	767	711	18	58	70	170	103	135	282	362	266	111	250	111	654	466	671	52	781	61	38	213	75	934	1326	1441	1366	1482	1339	731	1069	1055	10	894	697	10	388	588
RGS21	1	2	1	3	0	2	1	0	1	6	0	2	0	1	2	0	2	0	0	2	11	0	14	0	5	0	0	1	0	6	6	4	5	43	28	8	55	3	11	13	5	5	1	6
LOC105371664	0	6	2	3	2	6	3	6	0	0	0	0	3	5	7	1	6	1	1	0	4	2	2	0	8	3	1	1	3	10	11	16	31	25	42	20	15	8	1	24	28	3	10	23
RGS1	19	438	17	230	171	510	444	300	48	76	404	140	403	91	451	279	496	47	620	42	619	33	685	25	240	123	89	329	143	545	1251	4977	1294	1869	1123	347	1756	1263	86	6084	5181	281	1392	1402
LOC107985241	0	0	2	4	5	2	4	4	0	0	0	5	1	9	0	3	3	0	4	1	2	2	11	0	0	0	0	0	1	3	1	27	16	10	11	8	10	10	0	18	18	1	14	69
RGS13	0	77	0	8	5	41	17	25	3	11	10	16	5	35	14	20	63	5	57	25	96	11	31	1	22	0	1	28	8	75	52	110	207	290	141	252	21	127	5	136	219	8	87	188
RPS27AP5	13	132	11	248	17	201	171	183	7	56	67	48	136	217	150	110	148	49	123	56	570	258	242	21	369	31	36	74	29	100	143	179	158	173	187	124	114	172	5	140	93	5	79	132
MIR4426	0	0	0	0	0	0	0	0	0	0	0	0	0	0	0	0	0	0	0	0	0	0	0	0	0	0	0	0	0	0	0	0	0	0	0	0	0	0	0	0	0	0	0	0
LOC105371665	1	8	1	0	0	7	1	6	0	0	0	8	6	4	5	6	10	1	4	0	17	0	1	0	6	1	1	0	1	17	21	20	27	52	47	29	26	4	34	12	20	27	39	27
RGS2	1433	3231	612	1415	1198	13493	3845	4774	893	5867	859	2300	2906	892	3214	1042	7014	527	812	186	1640	352	2970	704	1806	775	310	1466	339	2069	12685	8848	8760	27018	6105	3265	34986	2522	29090	10329	14486	83369	20213	3174
LOC105371668	15	3	17	6	1	4	0	2	0	0	1	2	2	3	2	2	2	0	2	1	2	0	2	0	7	2	0	0	1	3	4	4	7	5	3	0	17	0	83	5	11	70	6	9
LOC105371667	6	5	3	2	1	3	0	5	0	0	1	4	3	10	0	3	5	0	2	0	1	0	3	1	14	1	0	2	3	1	12	8	6	7	7	7	16	5	91	4	8	87	15	36
LINC01032	5	12	2	27	8	20	12	12	1	5	4	2	3	6	11	7	15	5	10	1	13	5	9	1	7	7	1	7	3	36	86	44	43	69	71	26	59	39	15	35	34	25	33	73
ZNF101P2	15	23	7	134	26	67	94	83	7	0	23	35	12	78	51	81	74	26	61	31	98	69	63	13	52	40	10	84	34	168	183	195	154	248	281	137	246	201	22	190	184	67	139	384
UCHL5	84	1104	74	1691	245	1860	1954	1802	66	167	259	574	231	1159	1217	1223	1116	394	1253	582	2203	1787	2048	262	2399	326	186	986	374	3237	4395	4678	3839	4867	4556	2833	4108	2839	258	3223	3012	243	1667	4366
SCARNA18B	0	7	0	10	2	5	12	16	0	2	0	3	0	9	4	4	3	0	8	0	7	9	14	0	9	2	0	0	2	22	21	12	20	12	24	17	23	18	1	10	14	1	3	16
RO60	181	3221	228	4493	452	5311	5209	4652	200	608	782	1144	988	2583	2239	2611	2545	905	3170	1643	5001	2201	5554	503	2469	840	390	1883	892	12281	18836	19241	17633	18232	20998	11668	15378	15756	623	13353	11510	892	6926	14085
GLRX2	18	238	29	242	20	461	377	557	32	32	45	89	112	197	237	178	188	59	256	103	403	217	450	36	287	86	41	137	60	622	830	743	897	1072	1100	631	781	850	98	580	539	69	341	691
LOC101929160	9	14	1	29	4	27	26	22	4	43	5	24	6	26	35	9	36	3	10	4	8	4	37	1	3	3	1	23	6	40	40	28	54	67	55	36	59	40	7	41	40	13	44	61
CDC73	292	1708	141	2546	366	2834	2766	2828	163	1017	660	1330	586	2811	2180	1489	2119	630	2026	1033	2847	1407	3874	379	1843	881	254	1553	678	7115	9464	11315	9990	10831	10671	6691	8775	6983	1578	8061	7473	1653	6519	10893
MIR1278	1	4	0	2	0	4	5	2	1	2	0	9	1	5	2	2	4	1	4	2	4	2	5	0	3	1	0	2	1	8	17	19	18	11	16	8	15	20	6	12	15	1	21	10
B3GALT2	43	151	7	204	44	199	241	185	4	130	41	220	31	135	149	160	171	55	188	68	301	120	311	24	142	81	30	87	59	675	1067	1163	1022	923	1194	706	753	776	166	1039	1079	283	1010	901
LINC01031	27	10	0	9	1	16	13	11	6	5	2	5	6	19	8	3	6	2	5	2	4	2	15	0	8	5	0	0	1	24	25	20	21	18	58	20	16	9	13	13	21	21	27	53
RPL23AP22	0	0	0	0	0	2	0	4	0	0	0	0	0	1	6	0	0	0	0	0	0	0	7	0	1	0	1	0	0	0	5	18	5	7	8	0	5	0	0	8	13	0	3	3
LOC107985242	7	4	8	2	0	0	4	8	8	137	6	2	0	8	14	0	13	1	3	3	2	1	7	0	10	9	0	3	1	15	13	56	24	12	48	23	34	11	8	50	61	104	26	20
EEF1A1P14	12	52	25	34	11	8	29	12	4	8	33	5	27	40	23	76	26	76	10	21	61	28	60	25	20	90	9	51	27	136	136	174	104	87	163	122	162	190	7	110	119	5	82	155
LOC105371670	0	0	0	0	0	0	0	1	0	0	0	0	0	0	0	0	0	0	0	0	0	0	0	0	0	0	0	0	0	0	1	0	1	0	1	2	0	0	0	0	2	0	2	0
LOC107985458	0	0	0	0	0	0	0	0	0	0	0	0	0	11	0	0	0	0	2	0	0	0	0	0	0	0	0	0	0	0	0	0	0	0	0	0	0	0	0	0	1	0	0	9
LOC105371671	0	0	0	0	0	0	0	0	0	0	0	3	0	0	0	0	0	0	0	0	0	1	0	0	0	0	0	1	0	0	0	0	0	0	0	0	0	0	0	0	0	0	7	0
LOC105371672	60	0	87	0	0	1	0	0	0	35	0	0	11	2	2	0	1	0	0	0	0	0	0	0	2	4	1	0	0	0	0	0	0	0	0	0	2	0	3	0	0	13	0	2
LINC01724	0	0	0	0	0	0	1	3	0	0	0	0	0	0	1	0	0	0	2	0	1	0	0	1	3	0	2	0	0	0	0	8	0	0	3	3	0	0	0	8	9	20	0	4
LOC105371674	0	0	0	1	0	0	1	0	0	1	0	0	0	0	0	0	0	0	0	0	0	0	1	0	0	0	0	0	0	0	0	0	1	2	2	2	0	5	0	0	1	0	0	0
KCNT2	31	538	53	581	15	390	287	192	15	56	518	66	146	808	414	518	220	131	1876	750	141	100	357	75	36	276	87	985	310	2082	1647	2530	3428	1189	3199	2046	1116	3480	320	3175	1375	390	306	4384
MIR4735	0	1	0	8	0	3	0	1	0	0	0	0	0	0	0	2	0	1	1	0	1	0	0	0	1	0	2	1	1	7	12	13	17	8	8	9	7	32	0	9	7	0	3	24
CFH	197	9906	93	8596	222	8705	8779	6689	391	837	5707	1524	2839	14635	6993	7983	5615	2751	28029	7753	5420	1172	9137	1114	551	4020	1943	13654	2811	39758	50894	100177	66282	26820	63582	37977	16560	52722	355	52253	23415	333	3414	59951
CFHR3	4	76	0	41	0	60	50	29	3	1	62	7	24	100	23	57	23	24	140	47	29	9	48	6	1	33	11	126	22	175	136	1153	379	288	508	277	115	498	2	571	222	5	28	592
CFHR1	2	113	0	83	1	69	66	40	3	8	140	13	147	140	90	105	63	48	188	47	42	15	79	7	9	52	20	229	27	788	891	1605	1135	421	1030	627	273	907	12	969	405	2	31	982
LOC100996886	3	3	6	0	0	2	0	0	0	0	0	0	3	0	0	1	5	0	2	0	0	0	0	0	6	1	0	0	0	2	2	6	6	0	5	4	2	1	72	1	1	2	0	6
CFHR4	2	2	0	0	0	0	0	0	1	0	0	0	1	0	1	0	0	0	4	0	0	0	0	0	1	1	0	8	0	5	2	4	2	1	3	1	6	0	2	2	0	2	1	1
LOC105371675	0	0	5	0	0	0	0	0	0	0	0	0	0	0	0	0	0	0	0	0	0	0	0	0	0	1	0	0	0	2	0	0	0	0	0	0	0	0	3	0	0	8	1	1
CFHR2	6	0	0	0	0	0	0	0	0	1	0	0	0	2	0	0	0	0	0	0	0	0	0	0	0	0	0	0	0	0	0	2	0	0	0	0	0	2	13	0	0	25	0	0
CFHR5	8	0	3	0	0	0	2	0	3	0	0	0	0	0	0	0	0	0	0	0	0	0	1	0	7	0	1	0	1	0	0	3	2	5	9	0	2	1	2	0	1	0	2	9
F13B	2	3	17	0	0	0	1	4	0	23	0	1	1	2	0	2	0	0	1	0	2	0	2	2	3	8	0	0	1	1	3	6	0	5	21	1	2	4	344	8	4	24	5	1
ASPM	243	1689	106	2130	18	3806	4467	1775	40	20	66	766	95	81	1968	1299	1511	829	1388	247	3090	1049	1937	433	3509	19	439	604	873	3976	13962	6993	5899	13198	7368	4048	6802	3255	85	7339	7948	284	414	450
SEPT14P12	0	20	0	8	1	20	16	8	1	68	2	2	0	3	17	9	18	15	6	0	9	3	8	3	19	3	4	0	9	35	81	28	31	51	38	56	58	23	4	39	38	1	1	3
ZBTB41	42	1184	110	2309	145	1660	2737	2217	127	80	396	413	335	1068	667	1067	1062	437	1720	674	2155	804	2082	233	859	516	146	1045	421	5411	11386	7491	7996	7509	8872	4629	4744	6497	190	6518	4640	110	2211	5567
CRB1	17	0	245	4	5	10	1	5	23	0	6	1	4	158	2	4	19	0	11	7	4	1	3	0	10	6	3	58	4	9	3	8	20	14	7	6	7	10	27	12	19	68	18	211
LOC127011	16	105	8	207	30	129	167	145	3	43	63	110	24	135	116	149	124	99	92	53	107	67	208	24	67	54	13	82	30	951	1533	1154	989	1147	1161	695	1067	1028	465	965	743	344	971	550
MRPS21P3	1	8	0	4	2	7	12	7	1	1	3	3	4	5	2	3	3	2	7	2	7	8	6	0	10	6	1	5	1	83	78	67	106	65	90	62	57	77	5	82	69	0	28	48
DENND1B	186	806	1362	1964	245	1385	1984	1940	145	250	407	732	447	1301	1067	1006	1681	324	1836	650	4853	3708	2743	150	3500	334	247	805	474	4930	7369	10647	7236	7659	6050	3296	6480	4997	565	6863	6290	1130	4685	5094
EEF1A1P32	0	12	1	36	10	19	38	31	1	657	6	25	2	31	30	26	31	9	24	9	110	71	70	2	58	6	3	28	11	175	313	376	282	261	242	118	192	192	96	272	217	15	127	170
RPL24P5	1	12	6	12	0	4	11	7	0	1	3	2	6	8	9	10	11	21	9	4	31	22	22	3	22	4	2	11	8	49	67	104	68	59	48	49	46	53	7	45	65	6	32	61
FAM204BP	9	61	12	160	13	79	120	170	4	22	39	63	30	81	55	111	96	69	89	36	166	158	164	29	149	32	16	77	41	472	676	751	715	726	526	407	542	615	110	629	526	39	337	645
C1orf53	0	11	1	28	1	22	27	25	1	6	10	3	18	6	12	22	11	28	23	3	28	41	42	4	25	9	2	14	9	41	51	35	54	36	32	25	32	120	0	80	64	1	29	32
LHX9	0	5	16	31	0	6	10	8	1	7	7	1	7	48	18	2	0	5	219	183	9	1	1	0	6	24	1	15	1	4	10	11	115	5	9	5	10	103	33	67	15	37	20	95
NEK7	615	2973	324	6008	768	5032	7696	6990	419	2270	1565	3186	1161	3997	3172	2845	3816	982	4340	1900	5879	3509	6821	735	6036	1340	409	2812	774	12242	24047	17875	18545	18849	17158	10411	15623	14952	3932	12289	11843	5869	14726	16398
PRR13P1	3	36	5	56	15	57	43	53	6	76	28	45	6	121	134	34	64	18	54	10	96	35	109	5	108	22	6	34	19	86	104	139	125	101	132	110	169	146	24	160	136	34	136	116
LOC105371677	0	1	1	0	0	0	0	0	0	0	0	0	0	3	0	0	1	0	2	0	0	0	1	0	1	0	1	0	0	0	0	3	0	3	2	0	4	1	1	2	3	0	0	1
ATP6V1G3	1	0	431	1	1	0	0	16	418	1	0	1	0	1	1	2	225	0	1	0	0	0	0	0	0	0	1	1	0	1	0	0	5	0	0	0	1	0	1	1	0	2	1	0
PTPRC	6394	15202	1110	8264	2115	24336	8454	17349	3160	29533	1187	41879	5079	3110	13462	3940	35359	3212	6328	1472	8371	824	33680	1021	6394	815	1454	4089	1427	28716	76573	127503	32233	53582	34148	24155	117245	16382	59383	37892	70715	123942	149950	8781
PEBP1P3	28	155	3	125	27	437	177	375	27	614	30	362	97	84	304	75	481	62	96	22	124	24	660	12	93	8	32	110	25	173	372	770	177	443	215	153	1122	77	98	504	779	204	915	127
MIR181A1HG	2	116	12	133	6	91	101	107	3	18	29	21	13	27	152	46	106	30	60	21	44	20	216	7	22	7	8	53	72	204	331	786	405	415	422	146	407	414	3	537	292	7	160	98
MIR181B1	0	21	1	9	0	18	13	9	0	0	0	0	2	0	9	2	6	2	2	2	1	1	24	1	3	1	1	1	3	24	39	73	14	28	42	13	84	39	0	15	14	0	6	5
MIR181A1	1	3	0	3	0	11	11	5	0	0	0	3	0	0	5	1	7	1	2	1	2	0	14	0	0	0	1	7	2	6	18	29	13	19	26	7	24	19	1	22	18	0	4	2
RPS2P9	0	0	0	0	0	1	1	0	0	0	0	1	0	5	6	1	0	0	0	0	0	0	0	0	0	0	0	0	0	1	0	1	2	2	0	0	0	1	0	2	2	1	1	2
LOC105371679	0	0	0	1	0	0	0	0	0	0	0	0	0	1	0	0	0	0	0	0	1	0	0	0	2	0	0	0	0	1	0	1	1	0	0	0	3	0	1	0	1	0	4	0
LINC01222	0	0	0	0	0	0	0	0	0	0	0	0	0	0	0	0	0	0	1	0	0	0	1	0	0	1	0	0	0	1	0	0	0	1	0	0	3	0	69	3	0	0	2	2
LINC01221	0	0	0	0	0	0	0	1	0	2	0	1	0	0	0	0	0	0	0	0	0	1	1	0	0	0	0	0	0	0	1	0	2	0	1	0	4	0	1	3	3	6	1	1
LOC107985243	261	2	0	1	1	1	0	0	2	0	0	0	16	0	0	2	1	0	0	1	4	0	0	0	1	0	0	0	0	4	0	0	0	4	3	0	0	1	7	0	1	28	1	0
LOC400800	1	2	1	1	0	2	1	2	0	0	0	0	0	0	1	1	1	1	1	0	0	0	0	0	0	0	0	2	1	5	3	6	8	10	3	6	4	0	1	1	5	92	2	7
RPL23AP16	0	0	0	0	0	0	1	0	0	0	0	0	0	0	0	0	0	2	0	0	0	0	0	0	0	0	0	0	0	0	1	0	3	1	0	2	5	0	0	2	0	0	1	2
LOC105371680	0	0	0	0	0	1	2	0	0	0	1	0	0	3	0	2	0	1	0	0	0	0	1	0	0	0	0	0	0	1	0	0	1	2	3	2	6	0	0	0	3	410	1	0
LOC107985113	0	0	0	0	0	0	0	0	0	0	0	0	0	0	0	0	2	0	0	1	0	0	0	0	0	0	0	0	0	8	13	7	18	9	10	5	9	10	0	9	3	6	1	3
LOC107985114	0	0	0	0	0	0	0	0	0	0	0	0	0	0	0	0	0	0	0	0	0	0	0	0	0	0	0	0	0	1	0	0	0	1	0	0	0	0	0	0	0	1	0	0
LOC100422076	0	2	0	1	1	1	2	2	1	2	1	0	1	1	2	3	4	9	0	2	4	1	4	4	0	2	0	2	0	24	20	17	9	23	28	17	14	16	6	10	21	7	2	7
LOC105371682	0	0	0	0	0	0	0	0	0	19	0	0	0	0	0	0	0	0	0	0	0	0	0	0	0	0	0	1	0	0	0	0	0	0	0	1	0	0	0	0	0	13	0	2
NR5A2	32	250	73	442	5	883	719	433	21	22	220	122	221	741	422	643	224	167	290	276	267	69	653	41	98	41	51	563	303	1440	1512	1794	1986	2266	2686	1468	3752	1751	95	1399	1323	744	531	2235
LOC107985244	18	28	5	54	0	88	83	41	4	553	15	20	15	76	18	52	24	9	36	24	31	8	32	4	6	5	6	66	55	111	138	169	195	200	256	195	500	210	13	162	94	21	51	367
LOC100420255	46	23	2	31	0	43	50	35	6	2	16	13	9	93	46	42	11	12	28	13	16	3	39	2	5	1	7	61	23	39	18	37	41	44	68	49	153	87	11	41	41	6	20	116
CCNQP1	3	0	0	4	0	0	1	3	2	3	0	7	0	1	0	3	5	2	0	0	6	4	4	0	1	0	0	0	1	8	3	7	8	12	15	16	17	21	26	20	23	21	19	11
LINC00862	96	81	6	40	35	74	93	48	18	100	1	386	17	4	30	13	96	19	7	3	32	2	38	3	34	41	5	10	6	80	163	126	49	140	183	46	334	5	919	47	195	470	855	15
ZNF281	384	2033	118	2462	324	2371	3400	1803	129	1508	337	2306	493	911	1137	1140	1235	393	486	269	1024	291	3470	215	602	316	115	534	324	5710	10324	10848	5205	7022	9893	6277	9399	3621	6051	5231	5264	4079	9453	2566
LOC107985459	0	0	0	0	0	0	0	1	0	0	0	0	0	0	0	0	0	0	0	1	0	0	0	0	0	0	0	0	0	0	1	1	0	0	0	0	1	0	0	1	0	0	0	3
KIF14	32	594	22	617	26	1005	1273	496	22	52	11	345	59	63	673	476	579	283	340	87	984	311	673	134	1290	52	149	216	260	1623	3815	2253	1862	3882	2329	1375	1782	923	256	2445	2319	221	693	137
DDX59	25	373	36	742	96	553	736	849	28	332	205	495	191	679	669	470	500	164	379	258	649	323	1268	89	437	258	81	455	205	1768	1970	2651	2482	2304	2494	1502	2818	2023	435	2086	1900	365	1555	2361
LOC101929224	0	0	1	3	0	5	1	3	2	12	3	6	0	16	2	1	0	0	2	0	1	0	3	0	2	0	0	2	3	1	5	0	2	1	0	5	4	1	1	1	0	3	1	2
CAMSAP2	179	3528	178	6464	640	5299	6535	7120	317	605	1434	1098	1204	4112	3881	3398	2877	1320	3924	2009	9008	4748	6797	780	4945	2083	474	2945	1419	14928	16041	17920	12773	17548	19086	14073	14519	11316	168	13023	9313	110	4723	13066
RPL34P6	1	27	4	44	0	16	43	18	0	3	14	8	11	21	9	20	11	14	15	12	32	28	21	4	24	13	1	27	6	181	328	216	295	313	268	220	232	254	26	230	160	6	123	279
GPR25	3	1	3	3	0	1	1	3	8	3	2	1	0	1	37	0	19	0	1	0	2	1	6	0	12	1	5	16	1	0	0	1	0	0	0	1	3	0	0	3	3	1	0	0
LOC107985245	2	0	1	0	1	0	3	1	0	0	0	2	0	0	8	0	0	0	0	1	0	1	8	0	3	0	0	0	0	1	1	25	0	3	0	0	1	1	0	6	7	0	4	0
INAVA	33	38	1	19	70	117	17	40	356	9	6	8	0	5	41	19	206	11	11	5	2728	1722	16	7	1960	6	12	7	13	111	28	48	63	423	72	101	23	49	1797	109	281	174	123	26
MROH3P	1	4	0	2	0	25	0	10	2	10	6	24	1	11	4	1	15	1	4	1	45	34	10	0	66	12	1	0	0	7	6	2	2	13	1	12	15	2	186	10	29	11	44	8
KIF21B	2567	1629	1527	556	550	2310	660	1624	478	3679	258	8898	489	1022	3929	708	2324	916	210	156	521	425	2737	446	1477	202	447	655	569	1266	1482	1459	1490	3499	1744	1599	7140	1382	61420	3146	7176	7564	28466	1099
LOC101929305	53	38	18	1	5	25	2	6	2	11	0	19	1	85	10	1	20	2	1	0	1	0	7	1	94	1	4	47	0	2	8	4	4	21	4	5	53	4	2463	10	36	310	302	165
CACNA1S	12	4	8	5	3	0	0	3	12	6	3	2	20	10619	10	12	29	13	1	1	16	0	7	1	62	3	35	4823	6	9	0	2	37	3	4	1	17	38	427	22	7	95	6	28314
ASCL5	0	0	0	4	3	2	2	0	0	1	0	1	1	79	10	3	0	0	11	0	2	0	8	0	3	5	0	54	0	3	0	3	0	0	5	1	8	4	1	2	2	1	4	72
TMEM9	32	767	33	1082	122	928	1079	1158	44	208	492	389	196	1164	959	1048	606	615	831	276	963	530	1308	224	924	393	86	819	282	1371	1058	1014	1308	1744	1863	1459	2063	3588	37	3008	1942	54	839	2326
IGFN1	3	23	101	18	74	49	29	28	22	22	95	9	28	18265	77	56	160	71	51	55	756	293	59	13	720	26	80	22149	26	2	67	0	22	217	19	35	11	32	4	83	193	4	179	40710
PKP1	10	374	43	77	809	675	16	122	132	65	116	28	62	279	167	571	2458	72	337	202	55656	51277	185	85	62602	573	151	128	76	708	15	41	98	7824	77	555	95	237	26	56	2494	97	1607	376
LOC101929326	0	0	0	0	1	0	1	1	0	0	0	0	0	3	0	0	0	0	0	0	10	9	0	0	26	0	0	6	0	0	0	0	0	1	1	0	0	0	0	0	1	0	0	20
TNNT2	2	3	4	15	10	10	0	35	2	2	3	2	0	267	21	6	38	3	0	1	150	210	40	10	229	4	3	356	3	19	6	29	3	64	54	24	38	0	0	24	25	1	7	3428
LAD1	0	46	19	18	136	118	0	78	15	18	7	8	7	71	69	20	300	5	19	32	7343	9424	166	41	9144	8	52	48	17	251	45	286	23	1119	164	220	357	31	8	141	937	0	491	232
LOC101929343	0	1	0	1	2	4	2	8	0	0	0	0	0	44	0	2	5	0	0	0	31	56	9	2	48	0	1	20	0	17	3	7	4	29	3	2	1	0	0	5	8	2	12	53
TNNI1	1	1	14	24	6	4	4	9	13	7	10	0	12	11786	4	5	60	5	5	0	60	49	13	0	56	4	36	8605	6	5	3	10	7	22	1	3	18	1	4	6	11	9	10	18148
LOC101929367	0	0	0	0	0	1	0	0	0	4	0	0	0	94	0	0	1	1	0	0	0	0	0	0	0	0	0	20	0	1	0	0	0	0	1	0	0	0	0	0	0	0	0	109
PHLDA3	37	313	88	1520	156	944	1141	845	72	88	963	194	485	5507	1616	1713	441	787	1363	624	2521	1230	1320	337	2381	368	110	1362	342	457	326	401	990	1409	805	660	1106	2429	7	1745	1278	11	181	4282
CSRP1	160	1708	148	3954	180	2668	4034	2717	167	323	6518	689	546	4867	6015	2882	2885	1575	1532	1986	2179	1154	5960	737	1266	639	340	2452	895	6935	3603	5798	21361	17455	10484	11238	15069	27993	199	12331	11007	75	2411	20997
LOC107985246	6	95	4	175	47	82	106	135	7	27	104	51	34	396	243	173	188	44	139	71	70	46	162	26	70	96	16	123	54	161	192	226	144	233	254	198	269	221	31	403	250	13	93	366
RPS10P7	2	12	3	31	10	7	19	23	1	6	22	16	7	60	23	37	19	14	27	8	21	6	28	8	14	16	3	15	14	28	34	37	36	52	34	50	49	52	13	75	62	8	28	79
NAV1	223	3087	448	9326	846	7982	8376	8883	476	613	2638	2144	1809	7918	9060	10245	6020	5638	5019	3090	6396	3929	9825	2088	3389	4354	1026	3396	3209	11811	10329	12309	11990	20000	20280	11701	19884	21024	126	32575	17597	78	3667	19004
IPO9-AS1	3	21	3	38	7	55	39	64	3	7	22	6	11	43	74	55	54	22	32	16	33	9	54	7	9	24	6	27	21	96	44	70	63	96	94	65	111	58	1	114	47	0	13	77
MIR5191	0	1	0	4	1	7	4	4	0	0	3	2	1	11	6	7	15	4	2	9	7	2	5	5	2	14	0	2	4	37	4	15	18	49	40	26	49	41	0	75	56	0	4	27
MIR1231	0	0	0	0	0	0	0	0	0	0	0	0	6	0	1	0	0	0	3	0	0	0	0	0	0	0	0	0	1	0	0	0	0	0	0	0	0	0	0	0	0	0	0	0
IPO9	86	2132	108	3770	362	2631	3272	3404	73	348	1154	895	608	3393	3161	3335	2267	1574	2196	1311	2880	1529	4611	586	2467	1078	385	1920	1162	9805	7022	11145	8211	10213	9997	9713	9812	10064	371	13478	8834	166	3218	11678
MIR6739	0	5	1	9	1	9	7	7	1	0	1	1	0	13	13	13	7	4	4	2	8	4	10	1	9	6	1	5	3	7	2	7	3	4	2	2	5	4	0	3	4	0	2	3
SHISA4	6	70	13	165	15	147	110	121	9	49	244	30	42	1012	239	145	80	107	137	125	44	11	389	41	20	61	13	483	73	513	216	513	532	563	921	515	655	1290	14	902	421	37	195	2125
LMOD1	11	343	8	919	35	274	605	246	13	120	5377	58	128	6458	1237	724	539	310	659	1440	268	114	772	92	57	92	91	1831	292	1121	180	498	5588	2908	2491	1753	3071	5240	12	2048	1600	6	212	12500
TIMM17A	92	755	81	1103	95	1310	1188	1384	60	216	192	585	378	445	1307	780	1027	427	475	262	1499	911	1818	218	1310	274	187	576	240	3728	5348	4890	4932	5683	4562	2821	3442	3966	522	3765	2975	249	1947	2194
SNORA70H	0	0	1	0	0	1	0	2	0	1	1	1	1	0	1	1	0	0	0	0	1	0	0	0	2	0	0	0	1	1	0	1	0	0	0	0	1	0	1	1	0	0	1	0
RPL10P4	0	4	0	0	1	2	1	4	0	0	1	3	2	3	2	7	1	1	2	1	0	3	4	1	5	5	3	5	0	5	9	5	8	6	7	4	8	7	0	7	12	0	11	12
RNPEP	91	928	75	1681	299	1609	1646	1588	65	879	733	720	406	1619	2222	2159	1622	1264	856	490	1815	1104	1566	387	1076	804	402	753	503	2820	1858	2398	3098	3998	3440	2908	3694	3955	329	6447	4771	378	1670	3678
LOC112268254	13	103	1	214	31	98	120	141	4	96	44	77	20	186	110	176	133	103	52	91	86	63	173	26	66	78	27	60	66	274	214	283	258	380	304	226	399	212	28	498	363	151	170	386
ELF3-AS1	0	4	0	34	3	14	8	13	0	9	3	14	3	23	38	8	21	8	12	6	41	30	12	0	54	16	0	7	4	62	55	51	42	83	43	49	69	44	10	90	71	5	54	84
MIR6740	0	2	0	2	0	2	2	4	0	1	0	1	0	3	2	5	1	2	3	0	5	2	1	0	4	0	0	5	1	2	7	2	4	11	3	2	11	2	0	3	1	0	1	9
ELF3	23	114	41	17	273	355	3	64	21	120	3	12	10	38	58	6	416	3	17	13	3739	1110	32	8	2427	132	16	32	26	555	188	173	16	670	95	447	241	13	18	44	245	67	753	79
LOC105371684	0	2	1	0	1	0	0	1	0	3	0	1	0	0	0	0	0	0	0	0	1	0	0	0	1	1	0	0	0	0	0	0	0	0	2	1	2	0	4	1	1	3	0	0
GPR37L1	1	54	17	46	13	68	36	79	30	22	36	61	11	107	73	36	63	29	48	27	42	16	107	8	31	118	6	100	22	69	52	91	53	138	134	84	175	112	27	141	111	8	101	222
LOC105371683	0	2	1	1	1	3	0	3	0	2	0	0	0	0	4	0	1	0	0	1	0	0	2	0	0	1	0	0	0	0	0	0	0	1	1	1	2	0	2	3	0	0	0	2
ARL8A	99	336	73	550	131	748	508	784	76	1467	462	1857	232	1214	1180	705	803	436	203	196	589	271	1253	158	240	360	116	377	165	1342	1005	1454	1404	2376	1815	1778	2448	2391	2499	2624	2318	700	3598	2083
PTPN7	27	242	20	181	79	309	236	408	45	343	76	747	52	287	1164	210	573	100	113	77	156	48	875	80	181	31	98	138	120	554	459	1250	399	901	703	649	1264	671	375	1675	2470	200	3128	409
PTPRVP	5	7	89	12	13	11	4	11	1	12	11	14	3	86	93	15	13	5	18	6	3	2	17	1	14	17	3	10	1	14	3	21	17	36	23	5	51	27	3	51	46	1	20	91
LGR6	4	14	2	15	2	7	8	7	0	4	20	3	4	212	22	13	16	12	200	10	14	16	25	1	15	4	1	42	15	115	2	46	89	43	27	87	30	49	274	59	120	43	32	314
LOC101929388	0	1	0	2	0	0	0	0	0	0	0	0	0	3	0	0	0	0	12	2	0	0	0	0	0	0	0	0	0	8	0	0	1	0	0	5	1	0	0	2	4	0	0	2
UBE2T	19	146	17	160	3	313	250	122	1	8	17	69	23	14	232	158	201	70	82	8	181	77	162	26	169	3	44	92	31	495	1452	844	687	1123	629	395	453	571	35	703	790	0	122	105
PPP1R12B	196	2456	134	4886	404	3177	2958	2560	148	1221	5422	955	773	14137	4065	2658	3422	970	3517	3865	2553	1352	4791	637	1360	894	493	7634	1221	9684	5854	9315	23382	15187	18505	15971	18696	16828	2747	13892	10821	1607	4286	59994
CYCSP4	8	5	0	15	3	7	18	8	1	0	3	7	0	24	4	5	5	4	8	4	14	5	14	0	3	1	1	13	4	14	20	59	19	39	67	42	47	37	21	42	18	1	23	120
LOC100420423	28	102	21	156	33	104	166	131	5	134	127	148	45	446	180	194	115	132	125	77	164	105	170	44	133	64	28	184	75	240	121	199	296	386	387	283	579	720	142	611	576	97	403	893
RPS27P8	22	297	32	344	40	257	257	330	9	79	105	147	410	167	167	343	256	107	255	99	640	377	466	56	386	76	42	201	65	2737	5330	4553	4939	4357	3915	2674	3576	3952	538	3235	2755	229	2380	3301
SYT2	6	71	350	160	20	114	82	91	9	37	187	18	16	363	70	73	89	36	110	85	46	47	123	26	44	50	18	88	38	390	167	188	356	389	545	521	720	350	102	411	259	14	111	1374
LOC105371686	3	22	1	38	6	52	21	28	2	28	31	6	12	149	43	20	10	10	29	13	16	11	36	2	18	10	3	32	6	76	43	59	91	93	158	141	215	118	39	124	71	22	48	385
KDM5B	766	2584	338	4401	827	3911	3815	3727	312	2572	1227	4891	737	2292	2673	3093	3648	1546	1462	841	8472	5385	4949	583	5019	1297	388	1367	1068	11922	18695	14720	11526	14233	16890	12891	15594	9538	11732	19257	13170	5262	21171	10310
LOC100506672	32	53	14	68	2	78	41	56	6	65	28	78	34	190	132	84	128	34	43	19	220	95	119	15	103	38	12	84	22	1028	1795	1555	2037	1807	1611	1109	1320	1506	208	1376	1131	93	1055	1412
SLC25A39P1	33	90	10	110	36	123	126	190	8	113	26	171	19	56	90	75	168	49	64	35	250	129	146	22	137	56	15	85	53	223	126	185	186	293	328	301	451	332	197	404	258	257	403	256
PCAT6	3	6	2	6	6	11	14	10	1	21	13	22	13	30	9	19	17	15	3	2	15	18	15	6	13	11	1	15	6	4	8	12	4	8	23	9	26	25	23	25	10	28	36	15
MGAT4EP	81	3	0	0	1	1	1	0	0	1	0	1	0	3	0	2	1	0	1	1	0	1	0	0	4	4	0	3	1	5	1	0	0	3	4	0	1	1	2	0	0	1	1	3
LOC730222	0	0	0	0	1	1	0	0	0	0	0	0	0	0	0	0	1	0	0	0	2	2	0	0	5	0	0	0	0	5	1	0	0	3	0	2	0	7	2	5	3	2	1	1
LOC148709	3	10	8	10	4	13	12	23	0	11	36	12	4	32	30	8	23	3	15	8	24	28	26	6	41	7	1	30	2	31	25	26	43	106	49	27	71	126	17	44	38	12	79	59
RABIF	13	141	25	335	34	252	274	346	16	94	95	143	61	225	327	239	302	129	134	111	391	323	487	46	318	65	31	122	56	884	805	1064	962	1188	1004	786	1039	794	305	935	823	156	674	581
KLHL12	68	507	32	705	85	507	542	683	31	299	259	630	169	575	657	609	614	321	512	234	929	382	908	91	568	223	97	438	185	1555	1724	1908	1681	1893	1787	1374	2030	1884	134	2307	1713	216	1786	1716
HNRNPA1P59	1	21	1	44	6	39	37	28	1	30	8	64	0	31	12	28	33	15	19	14	24	8	39	3	15	5	4	29	11	174	210	210	149	203	215	147	229	110	7	261	134	20	153	126
ADIPOR1	911	1793	420	2668	669	3639	2661	3367	234	3348	604	9490	1537	1700	3873	1869	4384	974	1633	645	5971	3480	4163	419	2933	642	278	1578	492	6114	6720	6621	4852	8035	6964	5793	10395	6994	33561	7484	10670	17691	46689	5119
CYB5R1	177	330	75	590	111	607	453	476	47	520	380	1154	163	3686	1130	651	863	316	246	184	2320	1233	899	88	2451	310	82	1560	125	2336	1504	1826	2058	3528	2341	2260	3042	3929	3612	3609	2348	2202	10350	10335
LOC100506747	2	5	1	2	0	6	1	5	0	4	1	1	6	11	5	1	5	0	1	4	0	6	7	2	8	3	0	3	0	10	12	13	8	19	19	10	29	12	10	17	11	43	14	19
TMEM183A	121	340	65	601	97	551	585	563	29	323	193	438	129	375	514	428	548	200	278	209	740	356	850	101	416	159	43	294	125	1769	1522	1736	1515	1715	1895	1492	2159	2124	2320	2047	1604	757	2483	1691
PPFIA4	56	255	157	464	655	226	179	357	92	392	97	832	31	1628	1032	219	454	277	191	66	1031	145	457	76	824	183	137	1241	184	465	684	702	263	938	1038	391	928	943	244	1226	1389	110	1783	3445
LOC105371687	1	6	0	5	0	1	0	6	1	8	0	6	0	20	9	1	6	2	2	0	7	2	7	0	6	1	1	2	0	1	5	10	1	7	1	0	15	6	1	3	7	0	15	10
MYOG	0	2	2	9	1	1	1	4	3	10	1	4	6	1575	8	4	12	2	0	1	4	0	5	0	10	2	3	889	1	1	5	6	12	4	4	4	6	7	20	2	11	55	7	4695
MYOPARR	10	0	1	3	2	0	0	2	1	9	0	7	3	71	6	0	10	1	4	2	5	1	0	2	8	2	0	22	0	3	6	12	2	4	1	2	14	3	11	2	10	14	9	99
ADORA1	4	36	4	63	9	38	34	53	0	25	64	3	18	243	129	123	6	74	44	14	43	1	121	13	6	49	6	77	25	100	41	59	106	162	250	113	232	152	2	357	100	161	40	232
MYBPH	4	9	0	17	11	5	5	23	1	39	12	2	27	723	34	23	12	13	7	8	19	4	29	3	0	38	7	768	13	31	3	40	30	66	76	39	284	14	242	92	91	2	95	13502
CHI3L1	212	324	41	3486	417	370	6210	2536	527	8554	11806	127	23528	1633	4433	14725	840	2392	6655	2176	2528	304	11898	451	239	15987	332	15330	1276	5444	1311	33664	26809	7171	36642	18452	78060	7295	4867	107033	7666	2059	15049	2200
CHIT1	38	8	15	16	12	21	51	31	8	110	17	121	6	31	39	34	49	29	14	9	5	7	133	13	24	4	23	0	38	22	18	35	216	65	23	11	80	76	223	116	140	341	431	582
NPM1P40	1	2	1	4	4	5	3	4	0	23	5	14	1	5	6	5	5	1	1	1	5	3	12	0	4	0	1	1	1	16	26	21	15	24	28	10	38	14	8	24	36	91	64	19
LINC01353	14	48	8	10	21	156	21	119	16	83	9	99	47	19	109	9	148	7	27	4	22	5	170	11	13	27	3	16	6	8	61	39	22	61	25	11	176	12	107	93	99	235	834	21
LINC01136	16	61	9	8	11	145	18	82	14	149	4	141	43	31	83	4	291	23	6	2	25	8	152	5	13	6	14	26	8	7	111	78	44	114	29	21	254	17	321	79	198	278	823	41
BTG2	555	3381	506	1178	1078	8866	1400	3798	870	9622	2850	4147	1604	6269	6102	1584	9611	1261	1058	552	4216	901	7747	606	909	2633	380	2887	622	2396	5674	4445	2348	9491	2318	2351	23562	2413	9962	8713	12579	10057	26753	7455
RNU6-487P	0	3	0	0	0	0	1	2	0	0	0	0	0	0	0	0	1	0	0	0	2	1	1	0	2	2	0	1	0	0	0	0	0	0	0	0	3	0	0	2	3	1	5	1
FMOD	181	2537	81	2757	130	2853	1607	2272	216	2001	2218	526	2036	7168	1350	3364	2501	1277	2506	1531	1904	299	3784	574	360	5336	210	1314	301	17734	18781	8989	6511	6574	11774	14773	7529	11112	174	19810	5333	35	1855	18807
LOC102723529	3	0	0	0	0	0	0	1	6	1	0	3	2	81	3	10	13	3	1	3	0	0	4	0	5	3	0	5	0	4	1	4	5	2	2	3	8	5	34	1	10	9	6	103
LOC107985249	7	1	1	1	0	5	0	3	1	1	0	0	4	6	1	0	3	1	3	5	1	0	7	0	4	25	0	0	0	4	5	2	1	2	4	3	2	0	5	1	2	123	10	9
PRELP	15	97	19	106	12	472	68	39	103	93	2249	68	1131	15132	150	791	574	452	1626	1955	58	12	201	53	18	1341	54	711	31	2024	2119	218	436	583	153	824	157	779	52	985	134	39	13	10177
OPTC	0	3	7	2	2	2	2	4	1	0	2	1	0	11	5	2	1	1	3	2	2	1	5	1	7	19	0	1	1	5	1	5	0	8	7	6	13	4	0	11	0	10	0	10
LOC105371688	16	1	0	3	1	1	1	5	2	46	2	0	1	0	0	2	1	4	0	0	0	0	11	0	1	0	0	2	2	7	5	12	12	29	38	8	18	12	1	12	7	82	2	2
ATP2B4	395	5690	437	10498	1771	13515	9797	8380	621	1281	5145	3021	2443	14567	10179	9070	9590	4496	7016	5553	12995	5089	17549	2331	9958	3468	1167	5197	2448	33200	22870	34155	28859	40934	38527	43450	41998	36228	2291	45046	26153	1967	8660	45025
LOC100421749	6	79	4	143	21	119	181	112	7	33	30	46	46	57	44	92	91	34	73	51	201	62	216	13	116	31	19	65	32	386	542	555	423	735	834	483	451	490	31	621	312	12	152	451
SNORA77	33	353	26	106	41	96	125	233	7	9	58	88	466	146	76	140	233	68	203	162	171	154	422	115	84	897	35	415	86	34	31	30	36	36	44	81	46	21	4	34	23	2	15	61
LINC00260	6	75	19	126	30	157	155	112	19	38	36	57	16	97	115	102	120	58	105	77	165	48	257	29	88	54	21	61	33	173	161	285	157	308	222	346	307	154	32	295	165	39	46	280
LOC102723543	2	39	2	88	10	84	85	34	3	24	18	23	9	95	41	61	73	39	58	53	61	32	124	15	36	23	6	50	17	213	182	292	160	308	238	388	289	107	26	224	133	40	54	272
LAX1	5	57	3	43	13	40	36	40	2	8	34	19	13	93	68	27	136	24	69	30	76	14	225	8	75	5	14	58	22	100	59	274	160	161	202	244	191	155	44	565	348	12	39	218
ZC3H11A	501	3942	288	6148	805	6238	5988	6528	476	3080	1343	7041	1176	3957	4806	4056	5539	1847	3519	1933	6926	3164	8255	899	4523	2083	545	2943	1471	18039	23597	25197	17562	20830	24234	15954	21221	16063	4953	19572	17175	3321	19268	16715
ZBED6	234	2356	165	4017	495	3667	3707	4570	195	1541	764	3900	769	2248	2356	2437	3446	1116	2128	1137	4376	1904	4786	531	2797	1395	356	1876	866	12505	17112	18377	11155	13681	17659	11820	13496	9576	3270	13009	10767	1771	12330	10929
LOC100420338	20	49	2	90	8	57	87	57	2	180	12	274	14	55	106	60	142	30	18	21	72	46	130	6	39	40	10	46	25	330	376	399	254	431	398	265	420	269	274	477	463	111	828	390
RPL35AP5	22	81	4	126	14	212	91	101	14	99	23	221	34	63	125	70	102	25	101	28	267	126	171	8	269	31	22	88	34	183	285	243	322	278	320	196	261	351	70	301	318	51	375	226
SNRPE	4	121	10	169	24	197	172	115	12	29	42	107	58	108	148	146	119	78	76	51	161	96	254	34	170	46	28	77	34	586	1136	954	805	873	675	454	700	731	18	505	496	27	344	482
HSPE1P6	1	37	2	17	0	102	40	69	3	10	3	12	21	22	57	20	52	7	14	4	26	17	33	10	58	1	0	9	5	20	37	28	19	21	15	20	32	14	3	16	10	0	5	25
CBX1P3	0	0	16	2	1	6	2	8	0	3	0	0	0	0	5	4	5	2	1	1	0	0	7	0	2	3	1	0	0	8	0	4	10	5	3	3	3	13	1	5	6	7	2	5
LOC105371689	0	0	0	0	0	0	0	1	0	1	0	0	0	0	0	0	3	0	0	1	1	0	0	0	0	0	0	0	0	8	0	0	2	0	0	3	3	1	0	0	6	2	6	3
LINC00303	0	0	0	0	0	0	0	0	0	0	0	1	0	0	4	1	2	0	2	1	0	0	0	0	1	0	0	1	1	7	3	0	8	4	4	2	4	5	0	9	2	377	22	7
SOX13	16	315	20	817	64	428	405	381	27	28	618	94	160	2994	1182	1055	411	672	618	844	361	197	512	208	139	355	218	724	581	988	197	434	2070	2429	1545	1433	1790	3209	9	2970	1883	1	354	4487
ETNK2	7	54	7	85	25	50	47	54	6	15	112	16	30	417	129	92	72	33	115	111	70	33	51	22	90	65	16	130	36	142	48	73	194	248	122	202	184	386	7	368	262	15	170	613
ERLNC1	3	2	1	2	1	4	0	2	0	0	5	0	1	11	6	3	5	0	3	8	7	0	2	0	6	2	0	5	1	13	0	4	3	8	4	5	15	9	1	24	8	215	4	38
REN	1	0	1	0	0	0	1	0	0	0	1	0	0	38	3	2	1	4	7	1	25	0	1	0	1	0	0	22	0	0	0	1	2	0	7	0	1	0	0	1	1	10	3	35
KISS1	0	0	1	0	1	0	0	0	0	1	0	1	0	5	0	0	0	0	0	0	0	0	1	0	2	0	1	5	0	1	0	0	0	0	0	0	0	0	2	0	0	0	1	25
GOLT1A	0	2	0	0	1	1	0	1	1	2	0	0	1	6	0	0	1	0	0	0	0	0	1	0	10	0	0	0	0	3	0	0	0	4	0	11	0	0	11	0	2	0	8	7
PLEKHA6	45	181	61	125	54	188	87	134	12	100	233	116	73	3221	202	92	235	71	412	304	60	41	216	41	522	102	28	600	46	479	101	136	233	466	225	494	601	630	3013	502	364	366	610	4077
RPL21P19	6	29	1	63	6	20	65	41	1	7	45	31	30	15	13	81	22	92	29	33	58	33	53	13	71	8	1	24	9	110	237	197	156	143	146	114	118	150	320	112	101	36	99	139
LINC00628	3	7	2	2	3	3	5	10	1	14	0	30	3	1	4	0	20	2	0	2	9	1	9	0	58	0	0	0	1	6	9	5	1	9	8	13	17	3	562	8	26	53	83	10
PPP1R15B	1121	4451	680	3581	1247	6719	5939	6077	802	4862	1762	8862	2711	2784	3585	2773	7924	1384	2662	1212	4931	2230	7327	751	4376	1652	648	2632	924	11330	15043	17617	11134	14123	14013	11470	17958	10155	58254	13766	19132	20380	51816	11210
PIK3C2B	69	986	115	2475	96	1686	1579	1047	66	229	1382	350	922	4155	3163	3618	1799	1537	1641	1441	2895	1847	1259	345	2022	611	388	1660	1134	4396	920	2156	3955	5043	3708	4442	4683	6831	41	9483	4493	49	1266	10321
TRK-TTT3-1	252	880	421	289	87	1087	544	1556	117	13	125	78	1072	51	50	47	743	25	325	196	323	217	1167	69	193	154	56	291	14	191	816	419	96	297	331	158	233	40	743	40	44	534	107	66
TRK-TTT3-2	220	39	375	15	4	37	10	49	108	11	17	3	85	1	0	3	14	3	9	8	37	13	78	3	23	35	9	31	3	5	8	3	3	6	3	3	9	0	895	2	0	509	3	4
MDM4	892	3202	381	5074	909	3438	4134	4412	383	5950	1343	12901	1173	4909	5362	4303	5358	1792	3611	2319	4900	2488	6063	1062	2827	2164	745	3255	1979	9329	9823	12152	13278	14246	14205	9893	16202	13826	9793	18412	17218	3560	35801	19791
LOC100291628	84	93	12	183	28	90	148	159	17	546	52	1257	22	151	205	144	184	82	133	41	158	74	221	11	117	42	19	83	33	242	147	226	265	296	316	345	567	346	301	496	748	178	2351	357
LOC105371692	209	414	45	254	135	430	207	357	46	1504	133	1596	151	723	614	201	581	175	192	95	260	66	736	37	175	119	66	259	78	347	356	532	330	581	597	482	1543	270	862	900	1278	520	2817	801
LRRN2	50	83	7	44	20	85	41	79	7	257	120	144	26	406	70	45	88	35	44	20	37	7	109	7	37	36	12	100	12	93	67	52	157	61	69	162	258	129	72	160	118	69	108	634
LOC105371693	0	0	5	0	0	0	0	0	0	1	0	0	0	2	0	0	0	0	0	0	0	0	1	0	0	0	0	0	0	0	0	3	1	0	0	0	2	3	0	2	0	0	0	0
LOC105371695	8	0	0	0	0	0	0	0	1	1	0	0	0	0	0	0	0	0	0	0	0	0	0	0	1	1	1	0	0	0	0	0	0	0	0	0	0	0	12	0	0	24	1	0
LOC105371694	0	0	0	0	0	0	0	0	0	1	0	0	0	0	0	0	0	0	0	0	0	0	0	0	0	0	0	0	0	0	0	0	0	0	0	0	0	0	0	0	0	0	0	0
NFASC	33	418	32	353	120	359	104	142	24	46	632	223	83	2546	1372	437	513	287	497	746	306	280	720	87	262	101	135	586	141	926	136	483	1474	2693	1019	1186	3182	1721	142	2133	1306	357	445	5121
RPL13AP11	1	20	4	16	6	14	3	2	0	0	22	0	0	90	56	11	21	6	18	27	6	5	25	2	0	1	4	21	3	30	7	20	50	118	38	37	127	45	0	75	41	0	5	137
CNTN2	52	28	2	37	29	31	25	61	1	114	19	245	34	142	140	59	78	31	51	19	114	38	69	6	84	21	8	63	27	70	19	47	55	133	74	78	112	53	95	155	178	335	389	273
TMEM81	13	27	3	34	11	45	37	46	2	54	14	52	14	52	35	22	55	20	26	12	48	20	51	7	58	18	5	17	11	141	114	126	97	148	176	105	153	97	132	164	131	63	211	123
RBBP5	129	801	59	974	162	995	1019	1084	46	475	266	991	176	785	1024	801	933	344	749	410	1795	757	1429	131	1189	430	148	675	289	3411	2895	3547	2706	3337	3415	2665	3714	2804	2168	3604	3024	728	3232	3183
DSTYK	62	805	106	1624	197	1033	1204	1063	62	166	551	330	261	1840	1162	1067	916	470	1386	646	1710	913	1412	174	954	552	156	1131	412	3925	2453	3180	3006	3773	3745	4030	4054	4050	116	4754	3375	180	1376	5306
RPL17P8	0	9	0	36	2	15	14	8	1	0	10	4	3	19	22	13	17	4	12	16	19	12	32	3	8	8	7	10	4	15	18	25	53	40	41	33	54	27	4	35	29	2	15	47
TMCC2	5	42	28	47	25	98	39	28	27	12	51	32	35	368	66	61	94	36	115	30	59	43	73	13	110	43	3	187	32	82	35	65	82	143	125	140	222	174	171	153	128	11	63	592
LOC101929459	18	10	1	5	0	5	1	7	4	3	1	4	1	14	3	2	17	3	9	3	2	3	8	0	6	4	2	39	3	197	144	92	140	122	173	211	211	202	85	131	164	340	204	206
NUAK2	42	178	56	252	86	400	170	210	31	659	36	172	45	176	272	139	390	117	43	40	748	435	400	42	980	52	92	157	114	258	223	380	388	904	335	353	1847	381	3261	1001	598	751	717	208
KLHDC8A	2	5	0	32	3	86	19	16	1	1	2	22	3	5	76	29	3	26	4	0	31	14	60	7	7	4	6	14	11	25	15	13	43	69	38	15	123	47	7	57	49	3	23	33
SNRPGP10	30	228	21	172	20	364	359	420	8	43	33	207	142	57	180	123	172	56	153	64	388	229	308	33	425	37	29	42	40	551	1205	802	683	937	645	315	534	535	274	468	417	69	419	223
LEMD1-AS1	1	2	35	0	2	2	0	3	17	0	0	2	0	3	2	1	12	0	1	0	10	6	0	0	16	1	0	0	0	6	1	2	0	21	0	1	0	0	1	3	5	1	4	0
LOC105371698	0	0	0	0	2	1	0	0	0	0	0	0	0	0	0	0	4	0	0	0	0	0	0	0	0	0	0	0	0	0	0	0	0	2	0	3	0	0	0	0	1	0	0	0
LEMD1	0	6	0	0	6	12	0	1	0	0	1	1	1	1	1	0	37	1	0	0	120	29	1	1	89	0	0	0	0	14	2	2	2	123	0	9	2	1	4	1	15	2	60	0
BLACAT1	0	13	1	0	13	16	5	0	0	1	1	2	0	3	4	4	41	1	1	0	207	114	1	0	168	5	1	0	1	18	6	1	4	99	2	23	1	2	0	5	39	0	62	1
MIR135B	0	0	0	0	4	2	0	1	0	0	0	0	0	0	2	0	6	0	0	0	28	13	0	0	18	0	0	0	0	1	0	0	0	4	0	2	0	0	0	2	0	0	5	0
LOC284577	0	0	4	1	0	0	1	0	2	41	0	3	0	1	4	1	1	0	0	0	0	0	1	0	1	1	0	0	0	0	0	0	0	0	0	0	0	0	3	0	0	1	0	0
TRK-TTT8-1	0	0	3	0	0	0	0	1	7	1	0	0	1	0	0	0	1	0	0	0	3	1	1	0	0	0	0	0	0	0	0	0	0	0	0	0	0	0	0	0	0	0	0	0
CDK18	6	282	32	415	283	274	110	176	14	31	438	105	27	302	424	273	233	177	257	143	249	197	292	35	262	56	82	223	231	258	131	294	625	1167	533	480	1004	1162	5	1111	743	16	421	856
MFSD4A-AS1	3	4	1	5	4	8	4	3	0	0	3	5	0	29	7	14	13	4	7	7	7	0	6	0	1	3	1	6	4	35	8	13	17	38	49	42	10	6	5	9	29	4	14	76
MFSD4A	9	50	534	113	26	66	84	57	88	7	38	15	23	288	52	92	235	37	106	110	99	37	82	8	27	45	11	105	54	601	148	314	206	420	361	427	284	336	17	423	429	120	219	646
ELK4	148	2638	240	5254	403	4420	5562	4197	233	588	1361	1155	1259	3994	2862	3548	2902	1294	3516	2507	4331	1777	6018	668	2451	1276	467	2317	1163	14050	14798	19946	14337	16362	18609	13834	14777	14059	754	16003	11665	3471	4079	16351
LOC100420878	43	142	24	274	29	244	194	166	11	436	165	328	99	338	359	266	306	145	82	90	204	98	358	47	85	112	26	150	55	1627	1534	1820	2010	1606	1819	1712	2120	2495	1035	3065	2147	854	2765	1755
SLC45A3	8	108	7	167	15	218	187	227	10	28	139	42	66	268	267	259	236	149	140	61	436	120	210	33	145	45	37	121	120	277	69	147	466	484	683	607	523	881	22	1225	611	3	54	543
LOC105371701	0	2	0	3	0	2	0	2	1	0	2	1	4	9	2	1	5	5	1	1	11	1	4	1	7	3	0	7	5	10	3	3	20	10	5	6	25	8	22	15	10	3	3	11
NUCKS1	258	4647	366	10340	530	8032	10685	7914	437	1356	3270	2615	1195	9619	10237	8566	5477	3705	7641	3915	9508	4213	10720	1414	6054	2236	1033	5531	2078	23605	32977	28848	27614	26015	23014	16533	15898	25502	1442	25936	21182	398	6670	31119
RAB29	30	479	39	723	91	1096	505	529	68	166	252	186	186	611	1000	729	511	373	679	274	708	257	1071	123	350	576	123	405	229	2522	1823	3435	2053	2086	2675	2406	2978	2340	167	3978	1873	84	875	1891
LOC105371702	6	1	0	1	1	1	2	2	0	0	0	0	0	0	2	2	2	0	0	1	3	0	0	0	4	2	0	0	0	7	3	5	5	5	7	6	22	2	3	8	2	89	4	14
SLC41A1	39	701	72	813	144	1462	900	1024	93	200	476	231	353	1320	1247	1098	840	494	536	287	1337	441	1228	221	724	599	96	747	326	3099	1885	2086	2036	3239	3577	2907	4518	3008	49	3248	1985	39	1062	3554
PM20D1	5	8	2	13	12	427	137	8	28	5	13	2	10	111	189	196	21	88	112	4	27	8	175	2	11	2	20	22	10	14	10	250	28	26	50	384	475	22	11	940	32	0	11	45
LOC107985250	3	0	1	0	4	158	73	3	16	0	0	0	0	52	80	72	0	27	64	1	0	0	79	3	0	1	10	0	3	0	1	263	0	0	0	180	218	0	2	453	2	4	0	2
LOC284581	10	3	0	1	31	572	321	2	34	0	1	0	4	106	158	257	5	73	216	0	0	1	275	0	3	4	34	1	0	7	2	1151	13	6	1	992	1169	2	22	2171	0	110	3	6
SLC26A9	4	12	4	10	25	71	16	15	4	1	5	12	10	8	18	30	114	18	11	2	680	335	20	2	146	6	4	5	4	53	33	46	95	115	57	53	251	7	8	55	38	375	55	0
SLC26A9-AS1	0	4	0	10	3	43	25	23	2	2	3	5	1	0	22	9	12	5	19	3	59	22	31	3	38	7	1	10	3	20	32	30	10	47	23	17	162	23	0	39	13	0	3	24
LOC103021295	1	30	2	53	4	30	63	47	2	7	9	20	7	37	28	47	39	13	10	9	62	65	64	13	76	17	4	59	11	241	320	341	220	289	238	202	247	237	120	275	240	70	184	314
RAB7B	19	242	14	488	136	457	1061	940	14	26	175	129	41	369	373	536	285	534	311	122	1968	1162	855	132	1064	55	58	110	125	367	310	545	791	863	514	454	1239	1367	6	1505	1001	11	110	850
CTSE	0	0	0	0	0	0	0	8	1	0	0	1	9	0	1	0	1	0	0	2	0	0	0	0	4	0	0	3	0	2	3	5	3	8	0	0	9	0	9	6	3	1	1	3
RHEX	1	38	1	20	2	23	15	8	2	2	24	17	1	59	7	15	48	7	16	12	48	10	13	1	18	0	2	50	7	146	14	55	198	128	143	231	91	266	3	393	184	1	40	402
LOC105372857	0	8	0	0	0	4	13	10	0	0	0	0	1	2	9	0	6	0	10	2	9	0	8	0	2	1	2	3	0	16	9	21	9	20	21	6	22	15	2	145	46	1	2	15
AVPR1B	3	1	0	2	0	1	1	6	1	53	1	0	0	13	5	1	0	1	5	0	2	1	1	1	0	1	1	9	0	9	0	2	4	2	5	1	2	12	0	4	2	37	0	59
LOC105372869	0	0	0	0	0	0	0	0	0	0	0	0	0	0	0	0	0	0	0	0	0	0	0	0	0	0	0	0	0	0	0	1	1	0	0	0	0	2	0	0	0	0	0	0
LOC105372873	0	0	0	0	0	0	0	1	0	0	0	0	0	0	0	0	0	0	0	0	0	0	0	0	0	0	0	0	0	0	0	0	0	2	0	0	0	0	0	0	0	0	0	0
RPL22P4	0	0	0	0	0	0	1	0	0	0	0	0	0	0	0	0	1	0	0	0	0	0	0	0	1	0	0	1	0	0	3	0	1	0	3	0	1	0	0	0	0	0	0	0
FAM72A	4	40	5	82	3	75	75	73	11	45	62	25	16	360	144	57	96	47	54	26	46	25	140	30	43	38	24	96	41	158	212	228	159	170	200	150	236	169	51	273	185	20	79	212
SRGAP2	195	1659	221	2973	259	2264	2581	2222	107	577	1222	1254	516	3489	2490	2831	1794	1545	1596	809	1275	569	3416	590	551	1035	376	1857	1145	7365	5813	7747	5978	6509	8036	7869	8790	8251	2250	11594	6377	844	3271	9801
IKBKE	29	465	26	501	97	461	417	786	43	251	217	139	130	377	1140	613	599	352	265	100	1283	765	668	105	657	478	164	256	410	1356	494	1151	975	1801	1909	978	1939	1613	47	4000	2302	41	711	896
MIR6769B	0	2	0	0	0	0	0	0	0	0	0	0	0	0	0	0	0	0	0	0	0	0	2	0	0	0	0	0	0	0	0	0	0	0	1	0	1	0	0	1	0	0	0	0
RASSF5	395	894	249	569	388	1973	617	1428	302	8539	284	6807	616	712	4459	582	3601	754	267	203	1832	1080	4713	254	1169	382	468	505	274	3270	3504	5080	1488	3651	2074	2950	6729	821	6153	3790	8714	4690	19334	1206
RPL7AP20	1	11	5	14	7	23	7	13	1	6	9	9	9	9	6	23	23	9	10	7	144	80	18	5	56	33	2	12	6	61	33	49	21	32	59	69	41	39	4	42	30	1	47	45
EIF2D	141	795	48	1047	141	1000	1147	1146	71	753	513	1826	369	1628	1271	1171	1223	592	618	442	1562	767	1542	205	942	365	154	745	311	3513	2153	2595	3216	3053	3415	4092	4527	5105	670	5642	4490	626	5175	5648
LOC105372876	0	14	2	7	1	13	16	12	0	7	21	1	16	23	37	4	6	4	16	11	45	11	17	1	1	38	0	36	7	20	19	6	13	13	19	14	14	12	4	23	27	1	12	11
DYRK3	62	1969	113	1268	202	3556	2785	2043	99	151	481	348	474	331	849	888	869	376	748	392	2310	728	1678	216	784	503	73	384	290	4377	4463	4945	4413	4238	8959	6088	3617	3599	136	5762	3560	73	1760	2193
MAPKAPK2	477	3375	449	3451	848	6188	3625	5501	498	3798	1364	2461	1065	2952	6328	3142	3412	1967	1026	781	3200	2145	7590	988	2239	2294	457	1830	1086	11296	6934	10465	8340	15669	19326	13321	19893	10452	12360	15759	13189	3058	15120	8823
RPS14P1	36	490	44	915	85	734	657	1544	28	190	202	231	422	590	686	718	808	278	1307	173	2943	1122	823	124	1024	302	111	860	130	1314	1133	1160	1905	1196	1508	1755	1855	2586	412	1972	1318	190	1139	1328
LOC105372877	69	196	13	94	29	318	106	252	14	30	14	46	38	10	96	28	104	20	33	9	85	36	220	11	113	76	4	15	17	407	379	432	122	353	761	393	458	65	603	146	188	489	212	31
IL10	3	165	2	114	23	136	159	207	13	57	101	82	174	10	54	153	157	66	78	15	110	20	188	18	72	42	43	90	32	504	366	528	368	411	338	456	420	283	166	952	696	26	467	76
IL19	3	29	0	12	3	20	3	10	1	0	2	3	2	0	5	4	15	4	0	2	20	4	12	1	21	7	1	7	2	178	74	75	13	104	38	47	82	2	30	38	23	4	91	1
LOC105372878	1	0	0	0	1	0	0	1	0	0	0	0	0	0	0	0	2	0	0	0	2	0	0	0	0	0	0	0	0	4	2	4	0	0	3	0	4	0	7	4	0	0	4	0
IL20	9	19	2	2	3	34	4	6	3	0	0	5	10	4	3	2	62	0	10	6	3419	225	9	7	136	0	9	1	3	76	39	47	3	84	37	30	44	1	11	1	30	9	204	0
LOC105372879	0	8	0	1	2	3	0	6	1	1	0	0	2	0	1	0	4	0	2	0	6	2	6	0	2	0	0	0	1	8	3	6	2	14	9	5	9	1	5	8	12	1	28	0
IL24	26	4638	62	459	1277	11702	199	1140	234	54	6	261	91	12	325	48	990	31	7	10	3826	486	706	30	764	99	12	37	231	14312	4183	6895	874	16304	8295	8766	8657	10	373	54	1052	195	17888	9
FCMR	9	91	6	81	20	93	63	69	5	29	50	36	56	118	169	212	279	105	53	26	182	85	240	30	200	27	41	188	87	157	86	215	79	193	132	193	227	60	48	548	563	7	119	100
RPL13AP8	0	2	49	7	4	8	3	6	0	0	4	0	5	10	9	6	5	6	2	3	25	6	6	0	17	4	4	21	1	12	6	13	7	19	16	15	28	13	2	24	45	0	20	15
PIGR	13	1	1	1	13	1	0	4	0	3	0	4	1	2	1	4	43	2	0	0	21	3	1	0	12	3	0	3	0	21	1	1	0	1	0	7	2	0	9	8	21	93	68	1
FCAMR	1	1	0	0	3	0	0	0	0	0	0	0	0	0	0	0	1	0	0	0	2	0	2	0	4	0	0	0	0	0	3	0	4	1	2	0	2	0	6	0	0	1	5	0
C1orf116	42	48	117	0	90	58	2	9	1	4	7	20	4	5	11	8	243	0	1	4	1505	1500	6	3	1551	5	2	13	7	417	6	6	6	864	8	250	14	1	105	5	257	52	292	12
LOC107984109	3	1	0	0	1	1	1	2	0	5	0	6	0	1	1	0	0	0	1	1	8	10	2	0	4	2	0	0	0	5	3	2	3	3	6	3	3	4	13	2	4	6	5	2
YOD1	176	512	65	657	235	874	707	602	56	385	139	1178	337	500	370	376	730	156	696	340	4316	3884	756	80	1425	151	60	489	167	2116	3089	2557	2438	3253	3002	1823	3144	1993	2809	2030	2194	2947	4392	2016
PFKFB2	241	554	123	825	152	430	428	468	47	1431	254	2081	214	904	1242	680	955	272	652	315	4449	2778	583	68	2794	247	100	373	151	1952	1470	1717	2571	2699	2026	1872	3119	2546	3388	3521	3018	2731	9391	2521
C4BPB	8	0	43	1	0	0	1	0	0	0	13	6	0	19	2	11	15	0	17	6	3	0	1	1	4	6	1	21	0	21	2	8	11	4	1	20	1	16	39	5	8	130	23	19
C4BPA	7	45	0	4	15	5	3	12	0	13	6	26	8	9	7	4	333	1	13	10	1	2	266	23	36	30	1	14	1	14	22	211	382	355	6	32	18	19	50	27	12	91	210	53
LOC107985251	2	15	3	11	3	5	4	11	0	6	7	4	4	20	9	4	50	0	21	17	2	0	43	2	4	0	1	6	1	42	32	87	209	69	66	50	21	97	92	94	30	13	50	124
CD55	2611	5811	779	2325	1073	15273	3288	5334	1067	11197	491	8619	2413	1003	3019	1635	12218	1061	1589	775	2548	1368	8593	523	1446	1698	212	1158	460	22474	37514	18678	7598	15928	12199	15637	49788	3799	61256	5685	19859	63330	72631	8946
LOC105372880	1	2	2	0	0	0	0	0	1	0	0	8	2	0	0	0	1	0	0	0	0	1	0	0	13	0	1	0	0	1	0	1	0	1	0	0	6	0	62	0	13	76	182	1
CR2	16	12	19	1	3	3	2	3	0	57	5	45	7	7	5	5	21	0	3	1	8	0	10	3	29	3	3	33	0	4	2	40	36	5	13	21	78	0	334	406	187	500	1683	6
CR1	1727	3787	372	1566	257	4428	1142	2099	398	15636	1112	18126	2472	1062	4682	3951	8414	2122	767	226	2076	490	4803	259	1120	628	368	2059	374	4203	7900	3849	3380	6269	2657	6318	33632	2532	34519	10441	10553	28392	21762	1802
CD46P1	1	7	0	5	0	6	2	3	0	0	0	8	7	4	0	1	3	3	3	0	3	0	5	0	2	0	2	0	3	4	15	15	3	17	13	6	26	2	37	3	10	11	13	7
CR1L	25	91	37	28	3	71	23	28	1	233	34	324	61	27	55	79	175	40	20	8	33	6	85	6	22	21	5	37	9	78	158	168	63	110	81	133	704	47	572	223	209	508	473	35
LOC100422434	11	15	29	1	1	17	2	11	0	59	6	48	6	8	17	17	24	13	8	1	3	2	14	2	4	4	3	2	2	14	29	22	3	18	11	21	76	6	4255	54	25	93	86	9
CD46	944	6059	238	6304	1050	8891	6220	6736	528	2973	1705	3453	1827	5456	4128	4972	7896	1715	5380	2488	7916	3840	7527	690	4000	1990	666	3531	1567	21427	25816	28071	27445	30667	28044	19852	30198	20603	11723	21728	17612	15543	19042	20231
MIR29B2CHG	30	237	19	219	76	343	175	255	26	449	198	422	93	906	459	339	462	108	259	162	294	92	412	18	107	264	62	334	88	684	472	672	507	889	458	728	1007	388	175	923	867	226	1165	1372
MIR29C	0	0	0	0	0	0	0	0	0	0	0	0	0	0	0	0	0	0	0	0	0	0	0	0	0	0	0	0	0	0	0	0	0	0	0	0	0	0	0	0	0	0	0	0
MIR29B2	0	0	0	0	0	0	0	0	0	0	0	0	0	0	0	0	0	0	0	0	0	0	0	0	0	0	0	0	0	0	0	0	0	0	0	0	0	0	0	0	0	0	0	0
LOC148696	48	157	10	207	86	239	149	200	24	573	221	412	73	1231	593	323	407	109	338	230	199	86	338	21	104	347	52	531	74	488	284	510	330	670	375	658	948	424	197	1271	901	132	1120	1682
CD34	23	556	46	2451	14	827	1912	469	31	46	2201	290	437	11708	2990	3819	1137	1982	1209	2047	915	275	988	249	189	295	349	2089	1404	5507	1953	3344	8632	5975	8382	7816	5954	13933	67	14759	10200	9	595	28099
LOC107985253	1	18	15	71	3	24	79	17	1	0	26	10	5	396	58	83	35	48	59	73	25	13	25	4	6	14	20	98	66	106	49	88	151	123	245	220	137	219	3	229	119	4	7	557
LOC105372883	61	25	3	104	0	48	84	49	0	5	35	4	13	304	114	100	37	42	119	54	38	19	63	12	20	19	16	49	76	213	82	89	277	181	369	258	270	259	9	280	287	0	35	493
PLXNA2	109	1341	363	3259	89	4163	2985	4027	326	305	1605	652	905	4628	5145	2016	2068	1427	1334	1415	1895	821	5767	832	900	954	383	1815	1098	7945	3402	6187	8115	10400	10594	10040	13895	15926	267	9245	6063	127	2129	12914
LOC105372887	0	43	4	115	2	106	114	108	5	1	30	19	20	105	132	65	44	26	50	43	103	27	152	14	31	19	5	50	36	240	94	267	170	243	358	368	332	379	1	261	209	3	73	383
LOC105372884	3	150	15	160	8	209	171	189	11	15	67	34	25	145	237	114	107	54	127	84	161	48	285	25	62	33	20	91	74	527	270	648	385	567	873	796	667	596	2	504	310	16	157	655
LOC105372888	1	3	0	6	1	10	2	3	0	1	5	0	6	8	13	5	4	1	0	3	0	1	9	0	1	0	0	4	1	9	4	15	8	4	11	8	10	20	17	6	4	5	3	11
LOC105372889	0	0	0	0	0	0	0	0	0	0	1	0	0	1	0	0	0	0	1	0	0	0	0	0	0	0	0	0	0	0	0	3	2	1	5	0	0	12	0	32	0	0	0	2
LOC107985460	0	0	0	0	0	0	0	1	0	0	0	0	0	0	0	0	0	0	0	0	0	0	0	0	0	0	0	0	0	0	0	2	1	0	0	0	0	0	0	3	0	0	0	1
LINC01735	0	1	0	0	1	1	1	2	1	4	0	0	0	0	0	2	3	0	0	0	0	0	8	0	1	0	0	0	1	0	2	11	9	3	4	2	23	10	105	11	0	36	4	4
LOC105372891	2	3	33	1	2	13	8	2	0	13	0	0	3	2	6	3	3	0	3	0	0	0	11	0	3	5	0	0	0	2	3	29	12	3	6	5	44	29	5	33	3	13	9	7
LOC105372892	11	4	0	0	0	8	2	2	0	0	5	1	0	1	4	2	1	0	1	1	1	0	7	0	1	0	0	4	0	0	5	41	4	2	4	0	8	29	7	22	10	2	2	12
RPS26P13	0	2	0	0	0	0	0	0	0	0	1	0	1	0	0	0	0	0	0	0	0	1	2	0	1	2	0	0	0	3	4	4	3	9	2	0	2	2	1	1	5	1	3	2
LINC01717	0	0	0	2	1	0	2	0	0	0	1	0	0	0	0	0	1	0	0	0	0	0	0	0	0	0	0	0	0	0	1	7	1	1	0	1	1	8	0	2	0	1	1	1
LOC107985255	4	0	0	0	0	0	0	0	0	0	0	0	0	0	0	0	0	0	0	0	0	0	2	0	0	0	0	0	0	0	0	6	0	0	2	1	0	6	4	1	1	0	0	4
LINC01774	1	136	416	1	1	0	0	1	0	2	0	0	0	1	1	0	0	0	0	0	0	0	0	0	1	0	2	0	0	0	0	2	0	0	0	0	0	0	1	0	0	0	0	0
LOC105372895	3	1	1	0	0	0	2	0	0	26	0	0	3	0	0	0	0	0	0	0	2	0	5	2	1	1	0	7	0	2	0	42	1	0	3	3	1	0	3	3	0	15	4	3
LOC100652908	0	0	0	3	0	1	6	4	0	0	0	1	0	4	11	3	3	2	4	1	8	0	2	0	6	1	0	5	2	7	0	7	19	15	27	11	26	37	1	17	15	0	0	13
LOC105372896	1	0	0	0	0	0	0	2	0	0	0	0	0	2	0	0	0	0	0	0	6	0	0	0	0	0	1	0	0	0	4	0	0	1	0	0	0	0	3	0	0	0	1	5
TFDP1P	0	10	0	12	1	4	11	3	0	8	5	9	5	17	11	19	16	19	2	10	24	9	19	7	61	15	4	1	6	59	35	61	36	41	50	46	53	33	20	57	48	10	20	53
ATP5MC2P1	0	9	1	26	1	6	11	5	5	6	28	8	6	51	15	35	18	33	7	7	12	4	22	2	8	11	1	48	3	119	93	91	133	104	116	97	156	223	1	188	149	1	58	128
LINC01696	0	0	0	0	0	0	0	0	0	0	0	0	0	1	0	0	0	0	0	0	0	0	0	0	1	0	0	0	0	0	0	0	0	0	0	0	0	0	4	0	0	0	0	1
LINC01698	0	0	0	0	0	1	0	0	0	0	0	0	0	0	0	0	0	0	0	0	7	6	0	0	4	0	0	0	0	2	0	0	0	4	0	1	0	1	0	0	0	0	1	0
MIR205HG	1	81	4	4	41	90	0	6	7	4	0	0	0	14	14	6	626	0	11	7	6163	3602	17	5	3493	3	16	11	9	948	0	0	0	824	0	632	0	0	1	0	1204	52	634	0
MIR205	0	12	1	0	4	7	0	0	1	0	0	0	0	2	1	0	51	0	1	1	641	240	4	0	396	0	1	0	0	57	0	0	0	44	0	45	0	0	0	0	73	0	41	0
LOC105372898	1	3	90	0	1	3	0	2	1	4	2	1	0	0	1	1	9	1	16	6	60	21	3	0	42	11	1	1	0	2	2	1	3	14	1	5	9	5	3	16	9	1	30	1
LOC105372899	0	0	0	0	0	1	0	1	0	0	0	1	0	0	1	0	1	0	2	0	7	3	0	0	12	0	0	0	0	3	0	0	3	6	1	0	1	0	1	2	8	0	2	0
LOC107985256	1	1	10	12	7	14	1	14	0	6	0	13	1	5	20	10	11	11	1	2	3	0	3	1	22	0	3	0	5	19	15	7	43	13	5	5	74	4	135	48	47	352	195	6
CAMK1G	8	31	6	42	24	124	22	122	18	74	7	146	25	3	181	27	200	61	4	18	38	26	69	10	93	10	9	13	44	49	93	87	186	205	131	36	407	131	125	277	391	132	1059	11
LAMB3	300	1503	123	791	1673	3219	796	1225	315	3054	130	1832	635	1056	3433	1405	7457	895	344	149	5246	1700	1549	227	7685	2379	398	700	340	3798	1121	1840	1454	25484	4696	3251	7774	2972	1708	4059	12209	615	22318	983
MIR4260	1	2	1	1	0	5	1	1	0	4	0	10	2	0	9	0	12	0	0	0	7	0	0	0	7	0	0	0	0	3	0	0	0	9	3	1	5	0	0	1	8	0	22	0
HSD11B1-AS1	83	30	34	5	21	72	2	39	37	398	13	714	103	175	74	37	155	43	22	7	25	12	42	1	41	15	14	98	6	38	112	70	31	94	56	29	118	18	362	32	274	451	2406	121
G0S2	7005	9070	1641	1108	3243	20762	2626	10053	13819	60407	921	80100	10574	12073	15965	12433	53378	7682	1513	286	3784	1336	5052	2026	1191	3428	1534	5148	1358	7834	7658	3304	1651	9079	4007	4850	30112	474	17581	2382	40260	72281	151136	4407
HSD11B1	65	751	9	570	33	944	220	628	90	351	64	964	284	107	201	818	443	150	255	58	338	12	1083	30	53	1601	19	237	44	4155	3782	7149	919	3496	4911	1736	4850	1307	351	1134	467	293	1863	299
ADORA2BP1	4	8	0	5	7	12	2	11	0	15	0	46	7	8	11	13	14	2	5	0	12	6	14	0	43	10	1	4	3	42	26	44	10	40	35	19	61	11	52	6	71	48	281	12
TRAF3IP3	99	346	53	279	116	889	251	391	44	2799	89	1981	231	382	1292	149	1178	334	138	70	554	218	775	47	552	60	202	283	139	595	800	1463	511	1315	607	600	3728	391	2933	2317	3692	3031	12026	511
C1orf74	25	143	11	132	139	387	102	173	13	154	28	175	38	86	164	109	536	50	113	47	2148	929	202	18	1550	35	27	104	55	387	350	460	290	1589	378	377	918	348	221	513	828	652	1514	282
IRF6	19	300	22	23	356	771	27	41	12	34	39	53	39	73	69	28	2290	17	115	76	13841	4232	115	18	7522	20	41	41	17	963	23	92	261	6152	360	890	422	146	490	260	2144	392	3486	228
UTP25	71	702	63	1260	154	1210	1417	1171	49	136	366	405	297	706	837	1097	730	380	494	381	787	464	1741	168	572	431	123	436	280	5071	3827	4840	4147	5362	6275	5059	7539	3166	105	3546	2475	2169	1675	2712
SYT14	24	14	217	3	2	11	9	8	8	37	1	5	2	22	4	6	6	1	0	3	16	11	25	2	8	7	2	18	7	187	74	126	105	101	305	144	180	98	106	94	99	167	107	115
SERTAD4-AS1	1	24	2	37	0	9	37	27	6	1	22	8	14	105	51	17	42	14	82	37	51	21	54	7	28	1	2	28	15	144	102	51	135	61	67	99	74	219	0	66	49	0	10	253
SERTAD4	2	40	232	368	0	30	72	64	218	11	83	19	19	701	110	136	329	92	453	253	393	268	167	49	276	29	9	59	55	871	988	727	915	473	289	542	159	1403	13	524	464	33	145	2621
ST13P19	11	77	5	91	5	31	72	51	1	35	76	46	37	159	49	201	80	124	41	43	168	63	109	23	95	47	12	114	15	286	271	278	332	243	259	194	278	372	34	279	214	15	105	308
LOC107985257	1	5	0	4	0	3	4	14	0	1	3	0	3	7	9	0	6	0	21	5	8	0	13	2	4	4	0	0	2	81	161	59	18	8	19	25	9	27	3	46	7	3	4	29
RNASEH1P3	31	3	0	1	0	0	0	5	0	0	0	0	1	0	2	1	1	1	1	0	0	0	1	0	2	1	0	0	0	0	0	0	1	2	1	2	0	1	1	1	1	1	0	3
HHAT	37	122	4	168	12	47	183	94	3	13	143	29	31	529	211	250	235	105	228	129	292	105	118	40	86	75	28	111	65	557	365	427	507	271	376	602	301	962	5	907	534	4823	207	798
KCNH1	5	120	1	320	4	13	160	190	6	13	169	7	83	191	105	185	59	27	113	32	74	60	236	40	43	188	9	283	26	1821	662	936	834	123	403	570	74	595	22	375	116	5	32	498
LOC105372901	0	10	1	18	0	2	15	5	0	1	6	1	0	24	10	16	3	0	13	5	14	5	11	5	13	11	3	23	5	83	5	41	49	12	13	48	4	14	2	12	3	0	0	34
KCNH1-IT1	0	6	0	19	1	0	28	12	0	0	4	0	2	3	2	4	0	2	2	0	4	2	23	1	0	5	1	7	0	52	50	31	27	1	11	36	3	31	0	8	2	0	0	12
RPS25P2	1	25	4	24	2	16	28	17	1	2	5	16	20	9	6	32	9	25	27	10	54	25	52	10	29	8	2	13	8	128	307	242	208	154	178	126	164	197	3	107	123	3	124	177
LOC388734	74	158	29	193	41	225	255	418	11	106	58	341	131	70	136	167	247	91	75	30	329	325	250	44	393	37	28	60	38	219	227	311	218	339	256	219	289	314	543	313	315	224	430	157
LOC105372902	4	4	4	26	4	24	19	23	1	0	4	8	7	34	15	6	21	9	11	4	10	2	40	1	9	12	3	31	11	27	16	14	16	27	31	18	36	27	10	33	9	1	8	36
RCOR3	82	688	195	1655	204	1035	1060	1072	122	512	465	768	239	2608	957	1221	1119	437	1371	744	1369	820	1454	207	766	582	177	1371	485	4044	5036	5263	5239	5476	4729	3858	4420	4995	1757	6495	4690	558	2922	9363
TRAF5	17	846	66	1644	134	693	1233	778	65	127	674	198	231	1153	1199	1474	1051	512	908	774	610	281	1789	242	334	353	155	795	657	5023	4826	7673	7889	5245	6288	5875	5940	6430	92	7117	4581	398	838	8776
LOC107985258	0	14	0	20	2	8	9	8	0	3	5	7	1	12	9	5	13	3	12	9	5	2	30	4	4	4	3	14	5	32	43	46	24	44	49	41	56	37	7	29	28	3	23	60
LINC00467	4	48	9	120	22	34	80	68	5	27	28	69	34	84	107	159	62	38	66	29	127	82	75	6	59	27	14	90	22	237	244	310	314	445	350	120	375	316	26	254	300	25	373	363
LOC107985259	3	2	0	8	4	12	9	12	1	9	2	11	6	11	8	8	11	3	8	7	9	2	22	0	1	2	2	1	1	47	34	31	21	51	47	26	46	29	21	21	25	10	57	33
SNX25P1	4	89	6	149	20	106	120	160	9	13	32	20	30	143	70	59	65	34	92	43	163	43	135	12	79	53	15	92	19	249	334	270	291	311	424	367	379	377	4	326	289	9	194	405
ARPC3P2	4	11	3	27	4	32	29	51	0	13	1	43	10	20	63	28	69	22	16	6	35	18	37	8	24	10	4	12	7	62	110	125	54	90	70	35	60	75	9	43	63	74	65	28
RD3	8	3	0	0	0	7	1	3	0	4	1	0	0	1	1	1	2	1	0	0	9	2	0	0	6	5	0	0	0	2	0	3	0	14	9	12	3	0	11	5	13	40	7	10
LOC107985261	0	0	0	0	0	0	1	0	0	0	0	0	0	0	0	0	0	0	0	0	1	0	0	0	4	0	0	0	1	0	0	0	0	0	1	0	0	0	4	0	0	2	0	0
LOC107985260	0	0	0	0	0	0	0	2	0	0	1	0	0	0	3	0	0	0	1	0	0	0	0	0	0	0	0	0	0	0	0	0	0	0	0	0	0	0	11	0	0	0	0	0
SLC30A1	203	3262	77	4957	200	2422	5175	6673	88	253	944	578	1577	1208	1900	2828	1812	797	2272	867	3411	2239	4262	463	1059	1156	180	1368	544	10655	12065	13646	7578	8715	14695	11101	7763	5583	386	8180	5648	166	1523	3913
LOC105372903	117	7	0	13	4	1	10	11	1	4	1	7	3	11	9	8	16	3	2	2	1	2	9	2	2	1	0	0	5	28	21	50	23	42	41	32	42	32	14	68	35	6	37	14
LINC01693	0	0	1	7	1	1	7	1	0	1	3	0	4	0	3	2	3	0	0	0	4	3	1	0	0	0	0	0	0	8	5	14	6	4	3	4	10	15	0	33	7	0	1	0
NEK2	2	132	3	107	3	297	239	113	6	11	4	59	7	9	114	88	95	54	85	13	171	76	96	23	234	1	24	10	49	171	438	195	211	406	267	146	192	138	36	268	296	7	26	23
FDPSP8	0	11	1	18	0	17	22	17	2	5	9	6	2	18	14	30	11	15	3	4	28	10	17	3	15	8	0	9	4	41	29	23	34	33	39	31	26	50	4	26	31	0	8	21
LOC91548	0	0	0	0	0	1	0	1	0	1	0	0	0	1	2	0	0	0	1	0	0	1	0	0	1	0	0	0	0	0	0	0	0	1	1	1	0	1	1	2	1	1	0	1
LOC105372904	0	0	0	0	0	0	0	0	0	0	0	0	0	0	2	0	0	0	0	0	0	0	0	0	1	0	0	4	0	0	0	0	0	0	0	0	0	0	3	1	0	0	0	0
LPGAT1	325	3071	181	4057	416	5028	4700	6022	363	1653	794	2048	1424	2345	2809	3097	3302	1134	3330	1391	3951	2094	6100	548	2146	1310	393	2099	872	11245	12806	15329	11716	13644	12869	9911	14028	10185	1490	11753	9227	1968	6558	8889
LPGAT1-AS1	0	0	31	0	0	0	1	3	0	0	1	0	0	0	1	3	0	0	0	0	0	0	1	0	2	2	0	0	0	1	1	0	2	1	0	1	2	2	2	3	2	4	1	1
INTS7	29	564	103	861	77	624	1169	858	11	64	220	183	169	507	617	733	595	353	640	253	1379	839	1076	212	1104	262	120	491	399	2800	2524	4286	3639	3514	4084	2679	3134	3403	146	3668	2603	114	905	2458
DTL	66	349	18	394	15	444	417	244	7	10	22	230	29	110	412	440	523	235	156	47	427	244	608	134	534	16	99	162	140	1729	2794	2599	1845	1885	1337	784	998	1316	75	1809	1769	96	298	502
RPL21P28	19	248	24	338	45	200	336	337	1	54	176	142	254	267	146	413	175	163	230	78	608	390	342	57	424	60	34	238	60	964	1711	1447	1647	1254	1164	942	1052	1413	113	1242	1174	96	726	1132
MIR3122	0	0	0	0	0	2	3	2	0	0	0	0	0	2	2	1	3	1	0	0	3	1	3	0	3	0	0	0	0	6	8	4	19	7	1	6	6	5	0	2	7	0	0	4
LINC02608	3	1	0	6	1	1	0	1	0	4	7	3	1	21	2	4	5	5	0	1	9	3	6	0	5	0	0	0	3	4	3	2	3	13	3	2	13	13	62	10	7	21	12	44
PPP2R5A	124	1288	154	2196	341	2535	2624	2528	127	775	1011	823	955	4734	1792	2717	1250	925	2409	1003	2638	1641	2512	349	2083	582	226	2152	734	4422	5093	5796	6868	6432	7978	5768	7320	7990	1618	7708	6779	1001	3231	9078
RPL23AP18	2	15	1	13	3	10	13	14	1	12	6	8	5	62	32	25	25	12	12	8	20	9	26	0	8	11	2	20	9	96	74	117	138	99	140	132	115	128	53	161	130	7	74	252
LOC107985262	10	50	4	73	5	68	75	63	4	7	15	18	15	86	46	71	48	9	118	40	95	61	67	4	85	15	6	36	38	117	149	163	261	176	226	165	178	217	97	282	240	43	130	416
SNORA16B	0	7	2	14	4	13	17	14	0	2	4	10	3	39	19	32	10	6	11	9	12	8	12	1	12	4	1	22	9	31	34	33	63	50	46	55	69	59	24	94	56	7	17	93
TMEM206	12	237	17	329	78	354	389	457	11	17	64	99	93	227	296	339	310	177	194	69	439	125	494	58	390	126	53	112	120	946	821	983	844	1485	1187	1015	1520	1347	95	1604	1004	44	443	749
LOC105372906	4	0	0	0	0	1	2	2	0	0	2	1	0	4	0	2	2	5	2	0	1	2	6	0	1	0	0	2	0	4	3	1	7	8	6	0	7	2	1	7	3	4	0	4
NENF	104	406	48	949	89	778	1196	1190	44	207	592	218	372	1085	882	1031	468	514	641	271	1080	559	1165	197	690	264	69	499	148	1486	984	1047	1607	1508	1946	2030	1893	3546	38	2731	1853	22	815	3729
LOC105372907	0	1	1	3	1	1	1	2	0	2	0	0	0	2	2	0	3	0	0	1	0	0	1	1	9	8	0	0	0	7	1	2	0	1	2	2	2	2	0	1	1	636	1	3
LOC105372908	0	0	0	0	0	0	0	3	0	0	0	0	0	0	0	0	1	0	0	0	0	0	0	0	0	0	0	0	0	0	0	0	1	1	0	2	0	0	0	1	0	0	0	1
LINC01740	0	0	2	0	0	0	0	1	0	1	0	0	0	0	1	0	6	0	3	0	0	0	3	0	0	0	0	0	0	1	2	8	3	6	6	3	2	2	2	4	1	2	7	3
ATF3	91	742	284	788	487	1517	2208	1282	149	1318	2822	402	918	1088	542	952	1049	483	637	324	1639	92	1743	136	460	348	53	1173	297	968	1225	2253	764	1519	2877	1398	1255	869	1119	3686	1587	190	1126	1693
FAM71A	288	6	10	3	3	13	8	11	5	10	68	5	25	7	9	10	18	4	8	2	27	4	10	0	21	9	0	61	5	13	5	9	9	20	11	15	24	34	43	45	35	8	22	44
LOC102723761	22	58	5	110	7	85	79	88	4	13	29	18	17	52	131	72	66	25	44	46	44	27	145	14	14	9	25	63	46	260	104	534	355	298	380	312	480	226	10	292	199	60	109	214
LOC100129948	1	10	0	21	4	13	20	19	0	1	1	2	2	13	14	11	7	4	9	4	17	2	27	0	3	4	2	11	4	33	19	90	65	49	103	59	59	28	12	62	27	2	16	37
BATF3	21	104	17	150	32	415	339	426	27	72	108	71	42	118	510	153	195	60	42	47	83	25	457	85	28	47	33	98	53	440	317	773	461	515	717	857	512	334	30	316	293	18	278	177
NSL1	115	948	181	1535	174	1384	1558	1728	37	209	391	589	281	1369	1545	1077	995	453	1402	522	1164	373	1840	206	766	446	212	1040	392	3567	3702	5354	4183	4510	4866	3182	4460	4501	424	4875	3846	576	1989	4397
TATDN3	19	260	17	426	48	246	362	447	17	205	124	209	127	378	320	374	313	129	346	156	535	228	535	37	323	132	62	268	104	1137	1419	1649	1579	1437	1157	979	1129	1491	46	1833	1125	104	1081	1242
RPS5P4	0	1	1	3	1	3	2	0	0	0	1	1	1	0	3	2	4	1	1	0	8	0	4	1	2	4	1	2	2	3	3	3	5	10	9	5	23	12	0	18	8	3	2	12
SPATA45	0	1	1	1	4	3	0	3	0	0	1	0	2	4	0	3	4	0	7	3	1	2	1	0	5	0	0	4	0	3	5	6	7	8	10	9	3	22	1	17	10	1	2	22
FLVCR1-DT	8	7	1	34	1	41	6	15	0	25	13	28	6	12	21	6	36	21	5	14	11	9	23	0	12	14	1	33	0	81	73	55	19	66	61	33	31	85	22	37	130	25	31	76
FLVCR1	61	394	32	579	96	616	646	514	22	275	162	205	110	491	619	319	514	137	295	168	552	267	718	138	473	185	58	281	202	1538	1686	1840	1809	1885	2179	1538	1587	1947	613	1738	1791	705	1611	1631
VASH2	145	144	20	937	19	277	823	264	19	11	152	43	169	167	135	178	211	111	97	81	71	36	358	94	52	113	25	246	168	561	413	786	1149	651	1448	687	782	895	16	1152	600	25	148	2189
ANGEL2	17	659	33	1390	118	829	1058	1128	32	119	254	299	224	1132	920	799	826	296	779	493	1178	456	1513	155	608	427	93	590	344	4188	4154	5124	4860	4461	5213	3543	4440	5004	109	4756	3701	63	2012	5081
RPS6KC1	58	869	100	1810	186	1493	2415	2153	67	218	577	508	310	1216	1145	1381	1200	622	942	581	1487	804	2220	366	748	641	175	929	483	5419	6738	8502	8117	7042	7329	5221	7588	7326	475	7497	5555	338	3172	5599
LOC105372912	209	7	304	4	6	2	2	5	24	64	2	0	14	6	2	1	22	2	5	2	6	0	4	1	28	28	5	0	2	13	11	3	13	16	5	3	15	10	281	5	10	2833	6	19
PROX1-AS1	3	3	2	4	0	0	10	6	0	0	1	0	0	5	0	1	6	0	2	0	4	1	1	0	2	0	0	0	0	19	3	2	6	3	6	23	5	41	35	5	14	32	0	52
LINC00538	0	0	1	0	0	0	3	2	0	0	0	0	0	2	0	0	2	0	0	0	4	0	0	0	0	1	0	0	0	7	4	2	0	0	2	4	1	2	1	4	2	1	0	8
PROX1	44	254	16	197	12	146	723	849	5	21	153	9	82	165	26	118	597	15	73	47	701	26	69	2	168	67	5	43	46	1969	1294	648	824	1340	1193	2051	549	1697	15	702	806	102	123	2266
LOC105372911	0	0	0	0	0	0	0	0	0	0	0	0	0	0	2	0	0	0	0	0	0	0	0	0	0	0	0	0	0	1	0	1	0	0	0	0	0	2	0	0	0	0	0	0
SMYD2	47	331	41	1009	52	514	916	989	36	83	255	200	131	880	710	768	522	406	376	278	1372	809	884	135	1368	166	88	513	280	1952	2065	2516	3621	3920	3311	2617	4244	5544	53	4311	3055	120	942	3391
LOC107985263	0	28	4	82	4	28	60	59	1	1	10	4	2	45	38	25	39	11	49	20	51	44	71	10	26	20	5	19	14	111	138	160	113	195	143	104	159	184	1	110	131	2	51	196
PTPN14	143	2374	161	6062	364	4437	6094	5557	190	276	1587	671	977	5949	4221	3537	3423	1644	3203	2083	5162	3120	7990	1350	3508	2074	542	2382	1502	13784	12179	13946	13879	14460	12965	16331	14227	19763	84	18809	9985	46	2380	21585
LOC643454	39	172	38	439	56	396	444	358	37	165	116	315	112	202	207	279	248	103	191	153	309	221	592	61	233	109	26	107	72	1252	2358	1821	1335	1831	1587	907	1214	1309	308	1484	918	245	959	990
KRT18P12	1	26	0	74	8	48	67	34	2	2	29	5	6	102	50	59	36	28	24	24	38	24	110	6	38	29	14	11	26	175	74	124	112	183	258	221	222	222	0	305	106	0	29	255
CENPF	65	2346	91	2573	60	4308	6437	2154	106	56	125	1302	109	159	2647	2727	1845	1943	1772	338	3444	1263	2302	523	4182	36	594	905	988	4168	12321	7391	6156	11871	6378	4617	5697	3370	110	8572	7453	75	458	716
ABHD17AP3	9	30	8	29	0	27	30	29	1	8	15	22	12	34	57	33	16	15	26	14	39	20	36	17	40	18	4	17	22	17	12	13	31	51	44	52	60	113	18	94	74	8	49	46
UBE2V1P13	0	8	0	3	0	6	4	5	1	0	0	1	0	0	3	1	6	1	2	0	8	1	4	2	14	10	1	0	5	14	24	20	12	15	25	11	9	6	0	26	15	0	1	1
LOC105372916	0	0	0	0	0	0	0	0	0	2	0	0	0	0	0	0	0	0	0	0	0	0	0	0	0	0	0	0	1	0	0	0	1	0	0	0	0	0	2	0	0	6	0	0
GAPDHP24	9	0	0	0	0	0	0	0	0	5	0	0	0	0	0	0	0	1	0	0	0	0	0	0	2	1	0	0	0	1	0	1	0	0	0	0	0	0	0	0	1	2734	0	1
LOC105372915	0	0	7	0	0	0	0	0	0	3	0	0	0	0	0	0	0	0	0	0	0	0	1	0	0	0	1	0	0	0	1	1	0	0	0	0	0	0	0	0	0	3	0	1
KCNK2	13	60	32	350	6	28	680	75	14	74	465	3	50	363	95	262	19	124	115	151	32	7	71	44	2	274	2	190	34	835	2052	536	1293	261	216	144	226	838	14	830	164	14	21	2115
VDAC1P10	1	0	0	1	0	0	0	0	0	0	0	0	0	8	0	0	0	0	2	0	1	0	0	0	2	5	0	0	1	0	0	1	2	0	1	3	5	8	126	2	1	1	0	2
LOC105372919	0	0	0	2	0	3	3	2	0	1	1	0	2	3	7	6	2	2	4	1	2	1	3	0	3	2	1	0	1	1	0	1	1	3	0	0	3	5	2	2	1	0	4	3
KCTD3	62	1340	104	3016	190	2083	2564	2386	124	421	953	440	545	2585	1917	2188	1172	887	1868	1021	2037	1424	2648	348	1202	725	236	1538	713	7289	8343	8333	9114	8084	9227	6699	7724	8246	118	9518	6134	22	1925	10149
USH2A	35	35	0	118	5	39	73	100	0	4	41	11	6	79	18	55	31	14	111	49	45	52	49	5	62	23	9	54	31	207	313	262	466	265	243	225	236	280	58	193	177	21	37	454
LOC102723833	0	1	0	0	0	0	0	0	0	1	0	0	0	0	0	0	0	0	0	0	0	0	0	0	2	1	0	0	0	0	0	1	0	0	0	0	0	0	0	0	0	3	0	1
LOC105372918	0	0	3	0	0	0	0	2	0	0	0	0	0	0	0	0	0	0	0	0	0	0	0	0	0	0	0	0	0	10	0	0	0	0	0	0	0	0	0	0	0	0	0	0
MRPS18BP1	1	0	0	0	0	0	0	0	0	0	0	0	0	0	0	1	0	0	0	0	0	1	1	0	0	0	0	0	0	0	0	0	1	0	0	0	0	0	0	0	1	0	0	0
LOC107985596	0	0	0	0	0	0	0	0	0	2	0	0	0	0	0	0	0	0	0	0	0	0	0	0	0	0	0	0	0	0	0	0	0	0	0	0	0	0	1	0	0	0	0	3
ESRRG	24	52	89	0	5	2	3	4	6	11	3	3	39	118	4	37	44	5	2	0	7	9	1	1	8	4	1	21	10	563	7	1	13	42	9	386	3	9	16	8	103	1111	165	256
LOC107985461	0	0	1	0	0	0	0	0	0	0	0	0	1	0	0	0	0	0	0	0	0	0	0	0	0	0	0	0	0	0	0	0	0	0	0	0	0	0	1	0	0	3	0	0
LOC105372920	1	0	68	0	0	0	0	0	0	0	0	0	0	0	0	0	0	0	0	0	0	0	0	0	0	0	0	0	0	0	0	0	0	0	0	0	0	0	1	0	0	0	0	0
GPATCH2	51	1033	106	1552	136	1216	1800	1637	70	79	346	255	213	755	925	1100	1000	409	948	500	2147	1044	2023	271	1248	475	186	691	462	4090	4756	5793	5889	4787	5621	3710	4218	4457	33	4446	3835	72	1614	4177
SPATA17	115	15	8	43	7	22	10	19	0	5	10	3	12	16	27	7	19	3	15	2	19	7	36	19	9	21	4	27	9	77	162	141	177	93	159	87	243	221	1641	163	95	30	66	100
SPATA17-AS1	0	2	0	4	0	2	0	4	0	0	0	0	0	0	1	1	1	0	0	1	1	0	2	0	0	0	0	0	0	2	5	6	10	0	7	0	1	9	0	1	8	0	2	5
UBBP2	0	1	0	5	0	14	2	10	2	3	0	2	4	5	16	0	6	0	6	2	6	7	8	0	4	1	2	1	1	3	4	9	5	3	13	8	9	7	2	11	4	2	4	10
LINC00210	7	0	0	0	0	0	0	0	0	0	0	0	0	0	1	0	0	0	1	0	0	0	0	0	0	0	0	0	0	0	0	0	0	0	0	0	0	0	0	0	0	8	0	0
LOC105372922	2	0	22	0	0	0	0	1	0	0	0	0	0	0	0	0	0	0	0	0	0	0	0	0	0	0	0	0	0	0	0	0	0	0	0	0	0	0	0	0	0	5	0	0
LINC01653	1	0	0	0	0	0	0	1	0	0	0	0	0	0	0	0	0	0	0	0	0	0	0	0	0	0	0	0	0	0	0	0	1	4	0	3	0	0	0	1	1	0	0	1
LOC105372923	0	2	0	0	0	0	0	1	0	0	0	0	0	14	0	2	0	0	0	0	0	0	0	0	0	0	0	3	0	0	0	0	0	0	0	0	0	0	0	0	0	0	0	0
RRP15	343	412	68	596	48	505	709	699	58	34	242	194	181	625	522	619	441	231	390	252	788	588	963	124	847	235	81	564	177	2136	2423	2615	2678	2431	1936	1562	1819	1818	85	1652	1400	53	992	2838
TGFB2-AS1	0	3	0	1	1	1	2	1	0	0	0	1	0	9	0	1	2	0	0	0	3	1	6	2	1	0	0	0	0	10	6	15	8	14	13	8	7	13	0	9	7	0	3	26
TGFB2	7	278	13	747	187	522	1000	616	26	37	59	53	46	943	192	115	222	36	380	347	164	64	907	152	78	124	28	263	136	2263	2483	2774	1916	3652	1539	2040	2164	1505	15	1071	998	16	531	2182
TGFB2-OT1	0	0	0	0	0	0	0	0	0	0	0	0	0	0	0	0	0	0	0	0	0	0	0	0	0	0	0	0	0	0	0	0	0	0	0	0	0	0	0	0	0	0	0	0
C1orf143	16	0	18	0	0	0	0	0	0	1	0	0	0	0	0	4	1	0	1	0	2	0	2	0	0	0	1	0	0	4	6	2	1	6	3	7	3	6	8	7	5	37	1	9
LOC105372924	20	0	0	0	0	2	0	0	0	1	0	0	0	0	0	0	0	0	0	0	0	0	0	0	0	0	0	0	0	0	0	0	1	0	0	0	0	0	0	0	0	0	0	0
NXNP1	0	1	0	0	0	0	0	3	0	1	0	0	0	1	0	4	0	0	2	1	0	0	0	0	0	1	0	0	0	0	0	2	0	1	0	1	2	1	2	1	9	1	0	0
LINC01710	0	0	0	0	0	0	0	0	0	0	0	0	0	0	0	0	0	0	0	0	0	0	0	0	0	0	0	1	0	0	0	0	2	0	0	0	0	0	0	0	0	0	1	4
LYPLAL1-DT	0	3	2	8	0	4	6	1	2	0	5	1	4	23	3	3	5	4	9	4	1	2	8	0	2	0	3	17	3	13	5	12	53	35	29	6	28	18	0	35	32	4	4	45
LYPLAL1	42	693	91	759	123	504	704	705	37	183	257	311	244	1233	496	801	760	227	1126	479	1238	505	820	84	646	374	125	764	299	2458	3789	3324	3871	3246	3660	2636	4225	3533	239	4661	2240	790	1221	4475
RIMKLBP2	0	27	1	68	7	33	37	37	3	15	18	18	8	191	47	85	51	22	52	50	63	26	60	7	27	16	8	61	24	338	481	371	469	367	419	362	548	441	16	660	273	13	235	559
LOC107984018	7	62	4	70	1	39	60	61	0	2	29	17	5	97	17	81	41	25	72	30	78	42	51	9	31	31	7	57	48	210	158	135	254	179	200	381	266	183	1	436	545	8	92	302
LYPLAL1-AS1	0	9	2	14	0	16	10	12	1	0	6	2	6	12	4	22	1	2	4	3	24	10	16	3	7	2	0	8	10	18	25	32	36	27	41	61	126	27	1	68	71	0	27	33
LOC107985272	0	0	0	1	0	0	0	1	0	0	0	1	0	0	0	3	1	0	1	0	0	0	0	0	1	0	0	0	0	0	4	3	5	3	8	0	2	4	8	2	2	105	1	13
ZC3H11B	61	666	82	1194	150	939	1007	1256	60	452	358	1034	186	936	814	884	1061	459	539	296	1255	499	1499	203	792	394	114	570	311	3935	4742	5328	3573	4162	4968	3796	4596	3199	1173	4033	3282	670	3624	3656
LOC105372926	8	0	1	0	0	1	0	0	0	0	0	0	1	9	0	0	0	0	5	0	0	0	2	4	2	0	1	0	0	3	2	1	0	0	4	0	8	3	209	0	5	4	1	7
SLC30A10	9	0	9	3	2	7	4	11	2	61	0	1	0	9	11	1	3	0	2	3	3	1	6	2	15	13	0	2	2	286	252	128	225	228	253	246	322	319	131	192	257	925	277	212
LOC107985281	0	0	0	0	0	0	0	0	0	0	0	0	0	0	0	0	0	0	0	0	0	0	0	0	0	0	1	0	0	0	0	0	0	0	0	0	0	0	0	0	0	0	3	0
EPRS	123	2370	144	4461	377	3536	4477	3869	136	266	1354	1161	660	3508	3345	4338	2832	2083	2435	1273	5719	3138	5082	861	6462	1354	418	2488	1096	15856	25357	21427	21347	21382	23231	14281	16856	18164	359	19185	14758	231	5652	17159
BPNT1	35	439	29	636	62	631	681	704	34	28	175	189	110	480	418	572	429	259	582	161	991	513	695	101	976	188	79	279	174	962	847	958	1364	1480	1576	1097	1543	2144	106	1801	1265	18	690	1287
IARS2	101	1893	96	3458	298	2799	3195	3236	188	302	931	762	841	3308	2407	2662	2314	1154	2791	1255	5889	3057	4348	461	4842	957	353	1945	748	10288	9501	12331	9119	11291	10732	9021	10859	9311	212	10938	7726	127	4033	10410
LOC105373475	1	14	1	24	3	9	31	18	0	1	1	5	3	26	8	23	15	8	14	11	13	9	26	3	8	10	1	12	3	59	46	71	77	61	52	52	91	47	2	72	32	283	36	62
MIR215	2	11	0	11	6	14	11	11	1	2	2	0	0	5	5	9	3	1	9	7	30	17	15	1	16	2	0	4	2	18	19	34	41	48	36	29	43	32	1	36	21	0	18	53
MIR194-1	0	2	1	10	2	6	10	6	0	0	0	1	2	7	6	6	5	1	11	7	11	4	16	2	10	4	1	6	2	23	31	24	26	25	18	24	31	38	0	38	27	0	23	30
RPS15AP12	2	15	2	25	3	14	20	13	1	2	10	5	14	24	6	31	16	14	27	17	75	37	55	12	22	12	3	29	6	245	363	278	409	339	316	216	256	417	17	218	201	16	244	179
RAB3GAP2	280	2726	235	3935	428	3698	4844	4722	239	730	928	2033	878	2764	2613	2961	2961	1076	2600	1163	5302	2664	4844	545	3254	1050	353	1901	983	11345	13356	16014	12442	13044	14555	11801	12979	11234	1734	13265	9730	1304	8897	10475
MIR664A	0	0	0	1	0	0	1	0	0	0	1	0	0	1	0	1	0	0	0	0	1	0	0	1	0	0	0	0	0	0	0	0	6	0	0	0	0	0	0	2	0	0	1	0
SNORA36B	0	0	0	3	3	1	8	6	0	2	3	8	2	6	2	8	3	1	1	0	0	1	3	0	0	2	0	0	2	1	1	3	1	4	4	3	2	3	1	2	1	0	4	2
AURKAP1	12	93	31	155	14	152	138	134	19	31	32	83	24	98	104	121	182	51	69	35	190	62	209	25	143	32	25	80	37	632	789	878	584	649	740	612	787	406	103	715	590	80	448	413
XRCC6P3	0	0	1	0	0	0	0	0	0	0	0	0	0	0	0	1	1	0	2	1	0	0	1	0	2	1	1	0	0	1	4	4	0	3	3	1	1	5	0	1	3	45	1	2
RPLP0P5	0	11	0	4	0	2	2	5	0	4	3	0	5	4	4	5	0	6	8	1	14	3	9	0	5	3	0	1	3	12	9	11	8	8	23	19	24	23	4	13	21	18	17	5
PRELID3BP1	0	3	0	8	1	5	5	7	0	5	5	0	4	5	8	7	8	6	0	1	9	11	8	1	10	4	1	3	1	218	350	286	199	233	173	106	198	205	38	113	137	22	161	138
LOC105372929	6	0	3	0	0	0	0	1	1	0	1	0	5	1	0	0	2	0	5	0	1	0	2	0	3	4	0	8	0	0	1	1	3	1	1	2	2	0	0	0	0	110	1	3
LOC105372928	0	0	0	0	0	0	0	1	0	2	0	0	2	1	0	0	0	0	0	0	0	0	0	0	0	0	0	0	0	0	0	0	0	0	3	0	0	0	11	0	0	3	0	2
MARK1	18	331	7	448	56	389	410	298	22	60	255	57	131	1067	448	478	548	128	366	394	1308	981	663	96	801	435	47	355	80	2837	1969	2857	1842	2408	2395	3202	1297	884	16	1482	1189	36	991	3408
HDAC1P2	7	73	1	59	15	58	59	56	1	17	28	14	21	103	90	85	82	43	53	48	217	151	167	18	168	70	10	68	26	223	168	263	147	181	183	218	196	91	7	145	117	8	72	187
C1orf115	12	174	25	420	61	342	285	434	9	27	233	34	82	2568	501	502	191	192	397	225	185	45	1344	63	44	64	44	420	175	1227	339	1727	847	697	2728	1389	1198	1068	7	1120	719	24	155	1759
MARC2	67	192	17	310	15	139	144	124	10	21	230	42	123	937	280	510	168	188	309	196	172	60	227	43	70	125	69	397	86	694	382	508	919	672	816	907	742	1104	13	1078	554	32	136	1616
MARC1	19	130	14	69	10	287	81	109	22	167	74	64	259	2279	110	510	126	111	306	87	108	50	39	18	95	58	12	251	49	177	167	153	218	252	197	677	1187	216	263	264	263	242	353	2334
RNU6ATAC35P	2	4	5	4	1	23	2	3	0	2	1	3	6	40	1	15	7	1	17	2	7	1	3	0	2	1	0	21	1	4	4	6	7	3	6	22	16	1	5	9	7	2	14	62
LINC01352	0	2	0	12	1	13	4	7	0	1	14	5	0	50	14	16	6	4	25	6	2	0	5	1	2	0	1	11	5	19	10	4	53	8	8	52	28	81	9	23	33	12	21	159
HLX-AS1	3	2	0	2	0	2	1	6	0	0	15	0	2	50	13	4	7	1	16	4	1	0	1	0	1	3	0	7	5	18	18	0	33	8	5	21	3	32	5	18	8	7	18	102
HLX	122	524	79	300	126	781	264	599	96	719	189	315	136	800	828	802	900	331	101	82	190	113	650	87	76	164	98	391	186	433	470	515	550	817	438	648	1882	595	987	877	874	273	878	548
LOC105372930	1	0	0	0	1	4	0	1	0	0	0	9	0	0	0	1	4	0	0	0	2	0	0	0	2	0	0	0	0	0	0	0	1	1	0	1	1	0	16	1	1	3	3	1
LOC101929750	14	7	2	6	2	13	3	12	11	9	1	8	1	0	2	3	23	1	5	0	4	1	18	0	4	2	3	0	1	11	22	31	7	34	20	16	44	8	245	37	28	255	79	1
LOC107985296	8	10	8	7	5	5	5	8	0	7	1	3	0	3	1	1	9	3	2	0	3	0	16	3	4	0	1	1	2	14	20	30	14	13	23	15	48	7	96	27	21	42	15	8
LOC100132626	0	0	0	0	0	0	0	0	0	0	0	0	0	0	0	0	0	0	0	0	0	0	1	0	0	0	0	0	0	0	0	0	1	0	1	0	1	0	3	0	0	0	1	1
LOC105372932	0	1	0	7	0	4	5	0	0	0	1	1	0	12	1	1	4	0	1	1	1	0	0	0	0	1	0	0	5	4	16	5	11	0	18	24	3	20	13	10	3	1	0	17
C1orf140	16	15	27	38	0	20	17	8	0	3	14	2	2	47	24	12	12	4	10	12	2	1	19	3	0	7	1	3	9	63	78	43	145	44	106	138	34	150	1	28	35	31	12	313
LOC105372934	0	0	0	1	0	0	0	0	0	0	1	0	0	23	0	0	0	1	0	0	1	0	0	0	0	0	0	0	0	2	0	0	1	0	1	1	0	8	0	1	1	0	0	8
LOC107985462	0	1	0	1	0	0	0	0	0	0	4	0	0	0	0	0	0	0	0	0	0	0	0	0	0	0	0	0	0	0	0	0	0	0	0	1	0	0	0	0	0	1	0	0
LOC100132179	0	0	0	1	0	0	0	0	0	2	0	0	0	0	0	0	0	0	0	0	0	0	0	0	1	0	0	0	0	0	0	0	0	0	1	0	0	0	0	0	0	0	0	0
LOC105372937	15	5	0	2	0	0	0	1	0	1	0	0	0	0	0	2	0	2	0	0	0	0	0	0	2	3	0	8	0	0	0	1	0	2	0	0	0	0	3	0	0	66	0	3
DUSP10	97	670	69	852	245	1230	2179	1443	42	242	129	512	171	1448	616	421	729	187	316	102	460	130	2617	98	660	324	94	609	188	1495	2081	6385	1312	3572	2975	2032	3690	1939	1108	2761	1872	299	1246	3698
LOC105372945	7	94	5	153	39	181	386	252	4	27	19	91	24	179	46	40	123	22	69	14	65	20	331	11	84	37	16	47	23	283	418	1187	228	655	555	290	656	333	128	504	325	51	300	430
LOC107985300	2	1	0	0	1	1	6	5	0	1	0	2	1	5	0	1	1	0	4	5	0	1	12	0	1	4	0	18	0	1	1	11	3	13	16	9	4	0	3	9	6	1	11	7
LINC01655	0	9	4	23	13	53	56	111	1	0	9	1	3	33	14	14	4	5	10	2	7	3	93	4	1	5	0	21	21	66	32	118	20	215	231	120	281	108	0	207	85	2	57	91
LINC02257	0	42	7	35	31	86	192	205	1	5	21	13	17	154	19	75	25	15	21	10	23	10	292	17	4	12	4	145	74	122	89	411	98	578	644	342	562	278	1	506	215	3	147	167
LINC02474	0	8	0	7	9	13	52	28	0	0	0	0	1	37	9	8	1	2	0	2	6	2	40	6	3	1	0	0	9	10	20	71	19	97	115	58	66	19	0	46	25	0	11	6
LINC01705	1	158	20	46	74	234	451	221	9	7	1	23	2	2	51	47	24	28	6	4	186	20	545	15	188	2	3	12	66	273	268	825	347	1344	1083	480	1427	232	8	834	299	8	366	26
QRSL1P2	0	5	1	6	1	2	7	8	0	0	1	1	0	3	2	24	2	3	6	4	9	1	16	2	3	0	1	10	3	15	19	28	55	20	22	18	33	84	1	48	25	13	5	32
TRT-TGT2-1	0	6	2	1	0	5	2	3	2	1	1	0	10	0	0	3	3	0	0	0	0	1	5	0	1	0	1	0	5	8	2	1	0	3	1	0	1	0	3	0	1	1	7	2
CICP13	2	18	1	33	7	32	28	40	2	12	9	10	4	99	66	34	16	10	28	12	51	14	45	7	22	24	7	46	20	41	11	19	30	50	63	43	83	30	0	78	45	1	9	81
LOC105372956	18	46	1	23	15	49	15	28	6	83	12	118	22	39	22	24	77	19	30	15	46	21	95	7	18	22	3	22	12	49	59	59	43	117	63	56	222	95	164	132	151	55	180	121
HHIPL2	23	120	20	61	25	137	70	75	12	464	43	160	51	145	101	95	328	64	132	69	89	55	194	20	51	104	20	61	47	225	176	252	188	376	244	254	796	1671	466	1233	479	224	561	409
TAF1A	37	271	27	255	42	284	315	263	18	31	66	121	77	180	171	276	310	98	260	97	278	161	449	48	241	165	41	150	91	1000	1371	1351	1076	1258	1259	909	1031	881	20	1267	740	13	449	781
TAF1A-AS1	0	3	0	3	0	4	6	3	0	0	0	3	2	0	5	5	5	8	7	0	0	3	7	0	5	0	1	4	1	5	24	24	35	13	19	9	16	29	1	11	16	0	8	21
LOC107985318	1	1	0	0	0	0	0	3	0	0	2	0	0	3	0	1	1	0	1	2	1	0	3	0	7	0	0	0	0	7	5	4	5	0	2	19	4	2	0	3	3	2	5	11
MIA3	556	3499	357	5047	527	4578	5230	4235	241	701	1631	1748	1002	3672	2285	3793	2300	1545	3336	1668	3504	1436	5326	729	1962	1733	405	2516	1089	13067	14147	15336	12002	14017	16857	10797	14602	13483	7138	13752	9603	3319	6463	13786
LOC107985098	112	129	21	207	17	131	148	216	13	31	95	91	110	98	86	186	136	125	221	82	346	116	282	24	133	67	30	108	50	1178	1222	1231	1840	1188	1434	959	1255	1574	287	1206	1037	253	844	1060
AIDA	60	703	80	1285	139	1551	1664	1271	77	400	396	416	297	1016	854	895	711	364	967	477	1112	439	1698	191	468	267	141	534	249	2961	3609	4189	2996	3953	3683	2708	3668	2455	208	3640	2220	69	897	3269
BROX	167	1528	137	2196	343	2331	2610	2355	150	1013	451	2205	659	1505	1438	1648	1671	618	1742	823	3016	1643	3174	293	1998	604	249	1079	469	7588	11652	12344	8693	11245	10862	6439	9732	7945	1564	9282	7431	1962	8311	6791
FAM177B	16	22	1	23	4	29	12	18	0	28	24	62	19	91	20	24	42	11	68	10	37	14	58	1	33	38	4	46	12	72	96	94	49	103	82	57	93	41	11	112	67	189	151	196
LOC105372984	0	0	0	0	0	0	1	0	0	0	0	0	0	23	0	3	1	0	12	4	0	0	1	0	4	1	0	0	1	0	6	1	9	0	0	2	0	4	1	16	8	0	0	23
DISP1	19	239	59	438	54	328	489	442	21	51	220	107	164	594	349	469	346	163	505	232	225	103	489	65	115	211	46	268	146	1362	1587	1412	1638	1209	1819	1592	1400	1823	87	2228	1396	35	540	2154
LOC102724046	0	1	0	1	0	0	1	5	1	2	0	2	0	0	2	3	2	1	0	1	0	0	3	0	1	4	0	19	0	11	0	2	2	7	8	6	10	0	3	4	4	6	3	16
LOC107985323	0	14	0	4	0	3	4	10	1	1	3	2	1	4	15	2	12	2	5	1	5	1	17	0	1	2	0	0	0	9	17	17	7	17	18	35	17	17	6	25	8	12	8	23
TLR5	23	222	13	240	26	362	166	210	13	342	94	299	183	293	185	231	366	137	187	96	224	97	204	20	127	102	25	190	69	766	805	787	621	761	1049	700	1776	754	273	1253	531	849	358	607
SUSD4	4	27	3	21	2	15	31	14	0	28	15	5	3	216	42	28	40	24	15	16	24	39	13	2	64	7	5	199	11	240	69	53	36	47	418	153	38	131	37	130	95	35	33	833
LOC105373025	0	0	0	0	0	0	0	0	0	0	0	0	0	3	0	1	0	0	4	3	0	0	0	0	1	1	0	0	0	3	1	2	1	0	7	3	0	0	0	6	0	11	0	0
CCDC185	0	2	0	0	1	0	1	1	0	1	4	0	0	22	1	1	0	0	0	1	2	0	4	0	0	2	0	4	0	5	0	0	0	6	7	4	3	3	0	9	2	0	0	7
LOC105373034	9	0	1	0	0	0	0	0	0	0	0	0	0	0	0	0	0	0	0	0	0	0	0	0	0	0	0	0	0	0	0	0	0	0	0	0	0	0	0	0	0	0	0	0
CAPN8	9	2	1	8	11	11	4	9	1	1	5	1	3	24	13	8	7	1	1	7	7	73	6	2	6	0	0	6	0	101	9	11	27	29	229	44	12	52	8	14	28	3	30	37
SNRPEP10	0	0	0	0	0	0	0	1	0	0	0	0	0	0	0	0	1	0	0	0	0	1	0	0	1	0	0	0	0	0	0	2	1	1	0	0	0	1	0	0	5	1	0	1
LOC105373281	0	2	1	5	2	10	13	11	1	6	7	0	2	9	9	6	6	0	5	6	1	4	16	1	3	0	1	8	1	26	12	7	26	44	59	15	76	28	0	20	9	14	13	22
CAPN2	384	3998	922	9978	1581	10612	10898	13365	671	1013	4598	1899	1676	12065	10126	7813	6294	4098	5578	3508	9041	5453	17625	2465	9123	2353	1074	5150	2936	29088	22979	27262	26425	38067	28995	27016	40684	36668	329	27202	22987	329	8523	36664
LOC105373046	3	42	2	84	17	86	92	106	7	1	28	17	8	119	49	66	61	35	38	43	75	40	210	27	73	17	8	20	38	241	160	230	233	378	424	270	357	198	49	335	204	5	76	325
LOC105373041	3	25	4	63	12	58	40	74	6	0	25	10	7	56	35	28	43	13	30	18	49	26	103	12	70	19	6	17	17	200	173	257	199	275	168	196	259	156	29	152	129	9	137	158
TP53BP2	98	1107	133	1776	545	2419	1947	2330	202	613	641	900	490	1660	1567	1362	2000	609	851	736	1994	873	3276	254	3185	694	186	772	541	6161	7339	9224	6244	9196	7991	6249	9137	5764	2272	6343	5369	571	5614	4913
ACTBP11	753	2040	530	1894	581	3630	1916	2126	774	8136	1654	2998	923	1882	6144	2697	4590	3035	1493	1039	3484	2416	7568	620	3444	645	409	1148	593	1243	1150	1408	1306	1608	837	838	2018	1783	526	1353	1713	660	1679	820
SEPT14P15	6	24	0	19	6	23	13	22	2	13	3	26	5	15	8	17	43	7	16	5	25	6	28	3	19	4	2	8	3	49	61	46	42	76	49	35	66	30	52	49	47	16	69	71
CICP5	0	5	0	29	5	15	10	35	3	10	6	7	2	43	39	20	25	9	30	9	27	12	37	5	12	11	1	27	11	19	8	13	23	39	44	31	45	27	2	51	40	0	6	86
GTF2IP20	31	211	24	190	48	256	144	153	19	519	55	238	69	367	191	201	416	126	121	56	246	109	293	45	130	139	51	129	97	293	282	408	306	709	569	413	1169	510	768	946	842	274	843	1034
LOC100287497	34	341	17	861	67	441	538	654	17	44	115	159	47	670	422	314	395	118	458	272	470	316	518	81	422	93	53	314	180	1264	1352	1122	1720	1504	1903	1280	1481	1736	269	1581	1262	202	786	1511
LOC105373061	0	0	0	0	0	0	0	0	0	1	0	0	0	0	0	0	1	0	0	0	0	0	0	1	0	0	0	0	1	0	0	0	0	1	1	0	0	1	0	0	0	4	0	0
LOC105373056	0	0	39	1	0	0	0	0	0	1	0	0	1	0	0	1	1	0	0	0	0	0	2	0	1	3	0	0	1	0	1	1	1	0	1	1	1	1	1	0	0	61	0	1
FBXO28	72	664	87	1405	174	1309	1451	1328	71	225	299	569	326	1095	951	1004	1101	350	684	423	2065	1240	1916	176	1355	385	114	600	311	4956	6645	7307	5971	6509	7516	4289	6118	5583	528	4835	4259	235	3418	4366
LOC724084	8	108	13	196	30	192	157	215	9	48	65	61	72	206	234	158	225	39	64	44	246	284	213	25	236	38	26	101	38	436	630	502	408	533	443	308	468	375	143	592	400	65	286	529
DEGS1	116	1623	81	2821	236	2705	3509	3420	120	427	503	1143	613	887	1524	1841	1832	758	1079	603	2862	1680	3846	401	1784	542	277	1055	559	6120	7661	8221	7203	7245	7604	5088	7554	7089	1069	6060	5427	467	2338	3716
LOC101927143	0	2	0	1	4	1	0	3	0	1	1	9	1	9	5	0	2	0	1	0	7	1	2	0	2	3	1	6	1	12	5	3	2	8	11	8	5	16	4	6	8	2	1	15
LOC101927164	2	11	0	3	4	7	9	7	1	10	1	21	1	26	4	11	9	2	3	0	8	3	6	2	8	3	2	5	3	8	18	9	10	24	20	12	21	42	11	24	5	3	5	94
NVL	34	684	604	1128	151	739	958	962	56	70	274	265	192	975	920	953	783	393	722	435	1623	765	1296	233	917	367	173	601	383	3209	2606	3542	3426	3336	3361	2934	3846	3815	98	4223	2844	265	1263	3598
MIR320B2	1	2	0	6	0	2	2	1	0	0	1	3	2	25	0	5	3	4	1	0	8	5	10	3	9	1	1	0	4	7	7	5	9	10	11	2	12	7	0	19	13	0	5	15
CNIH4	126	873	54	1034	144	1780	1086	2018	105	385	279	531	592	797	1008	682	1208	327	818	382	2135	825	1792	149	1458	324	117	688	220	4578	7155	6203	4793	6063	6352	3924	5395	3814	885	3224	2893	760	2841	2818
WDR26	949	5608	595	8394	1692	9778	8487	9238	746	4155	1859	7864	2221	5726	5746	5851	6624	2408	6180	2741	8957	5522	9365	1035	6274	1923	878	3812	2037	15654	23886	21943	17524	23214	22558	14928	23133	16182	29340	22944	19876	9215	24031	18650
MIR4742	5	11	0	14	1	18	20	12	1	6	3	17	5	6	0	8	17	3	6	2	14	8	21	1	14	3	1	1	1	13	49	47	28	35	52	21	43	25	142	63	53	24	70	50
CNIH3	3	109	65	71	21	213	60	198	5	36	39	32	27	190	57	90	59	79	101	40	94	20	130	14	34	24	6	44	35	487	197	106	288	360	387	365	601	316	22	221	218	76	216	720
AKR1B1P1	0	36	0	38	6	45	29	41	3	11	26	6	7	35	23	25	16	21	13	9	12	7	41	10	25	29	3	37	7	236	187	167	104	205	303	168	219	215	19	251	129	27	99	222
LOC102723817	2	25	1	13	3	27	12	22	1	1	5	1	5	38	14	14	10	5	13	4	4	0	14	3	2	1	1	14	4	59	31	27	31	38	58	32	59	19	1	15	11	0	7	30
LOC107985099	2	13	0	5	2	23	16	29	0	2	2	3	0	2	1	14	2	3	2	8	4	0	2	2	1	1	0	6	4	63	38	24	50	54	69	104	34	30	47	17	38	5	11	76
LOC105373106	4	161	7	17	26	154	56	128	7	14	10	19	11	54	12	102	38	40	37	15	48	6	36	8	7	27	0	66	24	297	214	90	115	271	308	447	409	63	5	126	122	116	172	332
LOC107985338	0	15	1	1	4	30	10	21	0	17	2	0	0	1	1	8	4	1	1	1	4	0	3	1	2	1	0	5	0	59	15	4	6	22	37	15	53	2	49	10	10	4	11	17
LOC105373108	0	1	0	1	0	4	0	2	1	0	0	1	0	5	1	0	0	0	1	1	1	0	1	0	0	0	0	0	0	5	11	4	1	1	5	1	7	10	0	8	0	0	0	7
LOC105373109	0	0	0	0	0	0	0	1	0	0	0	0	0	0	0	0	0	0	0	0	0	0	0	0	0	0	0	0	0	0	2	0	0	2	0	4	2	1	0	0	0	0	1	5
DNAH14	170	1007	1038	450	33	244	509	375	26	181	166	222	371	356	244	564	315	122	487	186	312	201	359	65	266	64	36	166	133	1388	1891	1650	2665	1484	1418	1119	1154	2544	2360	1919	1327	808	882	2105
LBR	1533	2133	231	2036	400	3700	2250	2733	204	3726	636	5837	931	1812	3649	2226	3639	854	1399	753	2665	1001	2948	287	2301	407	294	1467	494	5729	8775	8472	8141	8876	7081	5226	13934	5703	18617	8044	9714	11622	16776	5464
LOC105373110	5	9	0	12	2	20	8	23	1	8	11	5	9	27	24	8	37	6	14	6	8	3	19	1	7	1	2	16	3	14	6	11	20	24	32	6	48	50	51	24	26	144	115	26
ENAH	260	4445	545	13642	370	4639	13193	10555	247	963	4276	1067	1116	7332	6252	5776	4179	2550	5066	3909	13955	13132	15224	3357	10111	2155	646	4137	2489	16774	18212	31234	30944	21005	28349	19669	15220	41639	305	28906	13452	364	1886	23891
LOC102723834	119	159	21	352	6	123	299	368	3	125	99	14	38	143	68	55	55	19	59	25	47	30	514	34	64	28	4	58	35	601	512	951	507	286	1052	481	373	1275	115	649	119	0	13	174
LOC107985352	1	30	0	130	2	23	88	79	0	3	14	2	2	32	19	18	27	15	28	11	7	4	142	13	25	27	2	17	21	252	140	253	183	131	500	218	138	429	1	254	61	0	4	113
SRP9	106	2096	153	2570	203	2712	3576	2514	93	329	455	839	584	1186	1067	1558	1472	617	1678	766	3229	1604	2784	386	1983	473	265	1128	531	6839	11862	10820	9933	10466	10066	5450	6748	9073	243	8868	6780	220	3547	6168
LEFTY3	0	5	1	4	1	1	1	5	0	2	1	5	0	2	2	3	6	2	4	1	2	3	4	4	1	0	1	2	0	11	5	3	3	13	13	10	3	12	5	12	14	4	13	46
EPHX1	40	741	24	1447	62	677	778	913	45	145	1802	209	381	8907	1735	1945	1061	759	1201	924	873	471	964	281	403	450	146	2130	403	2581	771	1413	2080	1451	2181	3200	2613	3967	70	5341	2112	20	411	6768
TMEM63A	72	1169	105	1650	399	1366	1155	1438	98	633	1426	759	394	4536	2421	2157	1557	1119	1519	922	1367	788	1892	410	943	1123	336	1746	955	3767	1541	3208	3487	5854	4063	4897	5834	5760	444	9656	5457	166	2609	9703
LEFTY1	1	2	3	3	1	3	3	10	0	5	2	1	1	19	0	3	9	1	5	2	4	2	5	1	1	1	0	2	2	5	3	1	5	9	7	4	17	17	2	14	7	0	0	40
PYCR2	54	588	44	925	115	867	812	1112	50	321	475	404	253	1156	1314	1080	700	511	691	277	1381	541	1181	223	807	535	149	813	271	1434	649	952	1184	1595	1405	1467	2105	2836	76	2893	1703	30	664	2281
MIR6741	0	2	0	2	0	1	2	0	0	0	0	0	0	0	0	0	0	0	2	0	0	0	1	1	0	0	0	0	0	0	1	0	0	0	0	3	0	0	0	0	1	0	1	1
LEFTY2	2	1	4	7	0	0	3	0	0	2	4	1	0	58	1	3	1	0	11	12	1	1	0	0	5	1	0	4	2	0	0	0	11	0	4	9	0	9	10	11	3	638	3	120
NDUFA3P3	0	0	0	0	0	0	0	0	0	0	0	1	0	1	0	0	0	0	0	0	2	0	0	0	2	0	0	0	0	0	0	1	0	0	0	0	0	0	10	1	0	1	2	0
SDE2	690	1116	202	1225	257	2090	1725	1578	169	867	448	2193	308	978	1359	994	1653	425	915	479	1899	893	2391	225	1361	356	149	864	334	2703	2882	2958	2555	2929	3187	2226	3354	2613	7849	3140	2991	4579	7002	2402
H3F3A	493	2009	189	1814	410	3476	1697	2289	267	2956	414	3075	1101	894	1864	1052	4056	578	1228	477	3073	1537	3124	254	1749	349	271	1023	386	3526	5767	5366	6631	5433	5540	3029	7192	3984	5941	4420	5050	4762	8530	2902
LINC01703	3	14	3	15	7	11	7	7	1	20	3	5	5	23	17	11	13	7	7	7	9	4	10	1	22	8	4	2	9	8	0	11	5	13	31	4	27	14	73	28	27	34	61	20
LOC112268255	0	22	7	21	4	50	29	34	3	16	32	11	22	62	68	50	33	28	13	11	80	41	42	11	59	28	4	36	8	15	8	19	30	11	10	16	21	48	10	19	28	2	18	37
ACBD3	205	2559	221	3928	678	4476	4758	5027	330	1167	1013	2195	538	2119	3265	2714	2253	1172	2217	876	3852	2420	5210	803	3506	1053	374	1677	919	4987	7704	6588	6221	6531	7036	4828	5902	5206	1182	6493	4752	330	2814	5091
ACBD3-AS1	1	18	1	36	7	34	35	51	6	2	1	20	1	16	32	17	17	1	18	6	67	24	37	1	36	15	3	13	5	73	115	121	113	105	154	90	95	84	16	147	73	9	55	75
LOC101927247	0	0	0	0	1	0	0	1	0	1	0	0	0	2	0	0	0	0	0	0	1	0	0	0	2	0	0	0	0	0	0	0	0	3	1	0	1	0	0	0	0	0	3	1
RPL34P7	0	1	0	0	1	1	0	0	0	0	0	0	2	0	0	1	1	0	1	0	0	1	0	0	0	0	0	0	0	1	2	0	4	1	2	0	5	1	3	1	1	0	3	8
MIXL1	0	3	1	6	3	6	4	6	0	0	7	0	3	4	13	3	9	4	5	3	5	5	7	2	7	1	0	5	1	6	4	5	8	16	7	3	14	8	1	8	3	3	3	7
LIN9	13	153	19	260	29	293	307	237	4	30	35	94	56	167	183	193	257	87	230	87	509	263	394	75	411	63	57	148	85	877	1340	1108	904	1307	994	537	642	730	75	920	800	50	441	728
LOC101060016	0	0	0	0	1	0	0	0	0	19	0	0	0	0	0	0	0	0	0	0	2	0	1	0	1	0	0	0	0	0	1	0	1	0	0	1	1	0	3	0	0	703	0	4
PARP1	134	1309	97	1808	127	1448	1874	1287	34	143	888	752	387	2290	2975	2878	1714	1507	1374	643	2528	1145	2410	434	2182	554	354	1346	598	4358	2363	4265	3162	3687	2896	3926	3297	3946	1073	7364	4788	319	871	4693
RPS3AP7	1	7	0	4	0	0	1	2	6	1	3	1	1	3	1	5	3	2	1	2	9	2	6	0	2	8	1	8	1	7	14	11	9	9	16	8	18	13	2	6	10	79	10	7
RN7SKP165	0	0	0	1	0	3	1	0	0	0	3	1	0	6	1	0	0	0	1	0	2	0	2	0	0	1	0	0	0	13	0	0	0	3	8	4	5	6	1	4	3	2	11	7
CDKN2AIPNLP1	11	20	10	44	4	26	41	44	0	1	4	18	12	13	19	44	9	11	29	11	40	21	47	3	28	8	4	33	6	77	92	63	94	93	85	53	107	127	4	106	83	7	47	90
LOC105373115	0	3	0	0	0	0	0	0	0	0	0	0	0	1	0	0	0	0	0	2	0	0	2	0	0	0	0	0	0	0	0	1	0	0	0	0	0	0	4	0	0	0	0	5
LOC105373116	2	7	53	8	2	2	4	1	0	17	20	1	18	13	9	17	2	4	9	28	0	1	5	1	4	1	0	26	0	30	10	17	20	24	40	39	60	9	101	44	19	11	12	155
STUM	1	112	4	58	13	50	50	34	13	77	395	8	25	1465	341	183	54	46	214	236	60	19	49	8	34	61	19	438	31	194	38	115	126	86	72	203	107	100	7	388	178	9	14	1565
ITPKB	84	1580	206	2902	191	3162	3247	3112	240	784	1974	1046	570	5632	3560	5026	2340	2102	3031	2042	4067	1591	3363	523	1863	1044	482	2851	1533	4396	2224	2700	4515	6041	6838	6937	8447	7939	176	11157	6333	110	1971	10805
ITPKB-IT1	2	25	2	53	2	62	55	42	5	79	23	54	9	82	81	68	62	26	76	26	115	41	52	4	28	15	18	60	42	71	61	74	77	115	85	119	189	108	12	274	161	14	227	202
LOC105373117	54	156	52	316	24	246	265	225	31	1062	200	133	145	1863	540	409	701	154	286	171	389	139	282	62	171	158	78	203	155	735	548	661	540	702	631	995	1009	703	39	1183	702	27	257	941
LOC105373119	0	0	0	0	0	1	0	2	0	0	3	0	0	0	0	3	1	0	0	0	1	0	5	0	0	0	0	0	0	9	1	0	1	12	3	1	2	4	0	5	1	0	0	7
PSEN2	17	194	8	368	79	283	301	581	14	26	310	78	86	886	571	522	286	295	398	207	524	369	861	72	436	173	55	424	197	1531	358	1348	1195	1805	929	1574	1918	2550	10	2235	1157	31	400	2507
LOC107985354	0	11	1	26	4	13	5	31	0	1	8	1	8	19	12	12	17	11	16	17	18	20	14	0	11	1	1	12	7	114	42	94	75	124	42	98	115	81	2	113	64	0	19	153
COQ8A	43	343	46	626	106	415	379	459	24	236	761	300	225	5568	1267	1069	551	514	707	372	477	200	642	84	249	477	144	2994	282	1337	491	804	1411	1462	1641	1994	2133	3313	628	3902	1864	157	1270	11345
LOC105379282	29	84	48	165	33	141	90	137	8	36	66	135	29	617	167	208	103	83	248	131	126	43	148	18	77	99	28	541	78	120	86	157	219	151	135	250	219	285	271	637	191	38	169	1158
CDC42BPA	212	3972	286	9276	464	6010	9250	7493	351	364	2589	1491	1468	6996	5907	7135	3050	2673	6092	3561	5704	2342	9152	1226	2567	2827	837	4007	2802	19533	19998	23846	25264	24448	25804	18958	22527	20326	242	25208	15089	147	5023	27162
LOC100126822	3	65	2	134	14	93	153	126	5	4	32	23	23	54	53	119	41	27	139	55	107	62	141	21	54	28	12	45	57	280	354	394	468	365	485	291	477	401	2	461	339	3	137	429
LOC100271842	1	38	0	84	1	64	94	43	9	1	7	5	8	33	30	47	25	6	60	33	65	33	100	5	22	20	4	28	26	118	164	180	196	188	226	135	225	189	3	221	113	2	43	164
LINC01641	0	0	0	0	0	0	0	0	0	0	0	0	0	0	0	0	0	0	0	0	0	0	0	0	1	0	0	0	0	0	0	0	0	0	0	0	0	0	0	0	0	0	0	0
NUCKS1P1	13	74	12	122	7	86	168	123	7	19	68	52	27	155	103	218	66	159	110	49	147	71	150	38	98	69	18	83	40	549	864	718	666	618	542	342	416	644	35	549	508	10	164	640
RPS18P3	0	2	0	4	0	0	0	3	1	1	1	0	1	3	0	2	1	0	2	1	3	3	1	0	4	1	0	0	0	3	1	0	5	5	1	2	4	4	3	4	1	0	0	4
BTF3P9	2	33	2	50	0	13	29	23	3	7	27	23	18	56	22	41	25	26	14	10	79	38	53	7	58	15	5	56	7	151	262	245	225	194	134	132	169	150	7	170	157	1002	76	196
TUBB8P10	2	0	0	0	0	0	0	2	0	0	0	0	0	0	0	0	1	0	0	0	0	0	1	0	0	0	0	0	1	1	0	0	0	0	0	1	0	0	0	0	1	0	3	0
TUBB8P9	1	0	0	0	0	0	0	0	0	0	1	0	0	0	0	1	0	0	0	0	0	0	0	0	0	0	0	0	0	1	1	0	1	0	4	0	0	0	0	1	1	2	0	0
LOC105373122	0	1	2	9	0	2	2	8	1	16	0	1	0	9	3	7	1	4	3	2	4	3	1	2	3	8	0	0	1	48	27	14	30	22	42	27	12	31	0	22	16	11	4	25
ZNF678	24	329	79	719	29	369	523	511	32	78	140	119	121	503	327	480	436	167	653	307	611	240	667	88	298	207	51	414	207	2117	2419	2653	2447	2403	3206	1674	2074	2304	26	2520	1892	594	860	2372
ZNF847P	0	0	0	1	0	0	0	0	0	0	0	0	0	0	0	2	0	0	1	0	1	1	4	0	1	2	0	6	0	6	1	4	14	9	1	6	2	5	4	4	1	0	1	7
SNAP47	11	278	12	411	76	330	333	397	18	40	240	124	68	949	494	437	374	263	177	102	400	210	581	95	279	157	42	237	129	914	488	796	1018	1359	1332	1157	1738	1946	41	2042	1293	19	563	2028
JMJD4	5	79	1	124	31	74	133	198	9	7	55	39	23	196	124	126	75	67	89	56	189	72	175	44	123	41	20	78	44	132	29	48	154	200	171	193	277	400	2	354	189	0	61	432
LOC105373289	1	4	0	12	2	7	7	8	0	2	3	1	2	22	7	1	4	0	12	8	9	5	35	4	5	7	1	0	6	12	1	2	13	37	15	23	21	12	0	2	12	0	4	23
PRSS38	0	0	4	6	0	3	1	3	4	0	1	1	0	3	2	2	2	1	6	28	0	7	8	2	1	0	2	1	0	2	0	5	1	4	6	5	11	3	0	4	1	7	0	12
WNT9A	11	79	15	148	48	595	297	495	16	7	46	31	88	837	150	61	160	48	105	55	79	18	824	175	75	32	7	167	36	242	80	113	129	427	423	488	234	114	7	138	145	0	41	907
MIR5008	0	3	1	1	3	10	14	10	0	2	2	1	0	12	1	0	1	1	5	1	4	1	15	5	2	0	0	1	0	3	1	2	7	19	21	24	10	6	0	8	13	0	0	38
LOC107985355	2	12	3	5	0	11	6	7	0	32	2	14	6	9	5	8	27	1	2	3	7	7	28	4	6	5	2	3	3	10	13	11	5	32	20	22	58	9	63	28	40	3	29	43
LOC729033	0	10	14	1	4	12	5	3	0	3	2	2	2	25	5	6	11	1	1	1	3	8	17	5	0	2	2	1	3	3	2	5	9	32	5	5	7	3	2	6	20	1	6	28
CICP26	0	7	1	4	1	10	10	10	1	0	4	0	1	14	10	5	4	12	8	2	12	2	22	5	6	7	2	8	4	13	5	13	13	23	21	19	44	24	6	56	40	1	5	49
SEPT14P17	0	1	0	3	0	1	1	0	0	3	0	0	1	0	0	1	2	0	1	0	2	1	3	0	2	0	1	0	1	2	5	3	0	11	3	2	8	0	4	0	1	4	6	4
WNT3A	3	10	2	18	8	6	11	14	0	3	7	6	0	14	20	6	3	2	9	2	16	9	25	1	26	3	0	9	3	6	1	9	6	10	2	6	17	23	4	17	4	226	5	29
LOC100506571	5	57	4	71	28	48	59	97	1	6	37	27	11	147	66	81	61	59	72	55	82	19	114	14	35	70	17	66	36	118	30	70	111	204	142	163	302	199	22	276	131	2	65	307
ARF1	1272	4958	774	7382	1091	9002	7998	10303	714	7402	2494	15194	2102	5566	13567	7085	7899	4432	2830	1737	9476	5480	12510	1529	6654	2481	912	3804	1752	11547	8634	9319	11044	17244	13909	11719	18678	18072	12982	18288	18761	7670	31067	12227
MIR3620	0	0	0	0	0	0	0	0	0	0	1	0	0	0	0	0	0	0	0	0	0	0	0	0	0	0	0	0	0	0	0	0	0	0	0	1	0	0	0	0	0	0	0	0
C1orf35	54	152	34	201	74	208	164	221	22	98	226	114	41	729	672	269	212	198	167	85	490	352	368	114	527	148	63	247	128	217	97	194	267	426	302	285	387	658	294	508	427	25	165	653
MRPL55	118	170	99	383	81	286	283	325	19	251	212	538	87	441	433	377	354	272	171	87	500	273	503	91	417	117	59	171	136	796	446	522	822	1004	1017	920	1263	1791	2963	1594	1547	1162	3564	1338
FAM96AP2	23	37	3	47	13	37	49	28	2	7	15	79	15	36	22	36	42	18	35	7	165	125	48	5	227	18	4	10	6	234	329	358	261	331	261	186	238	219	39	245	210	130	210	139
GUK1	1421	2903	1001	6140	1112	5801	6897	7031	588	8395	3090	14606	3141	4873	9784	5954	5667	3700	3440	1685	10686	8927	6024	1235	10361	1562	945	4662	1636	4720	2651	3769	7158	8905	7791	7499	9519	18775	12784	14545	14764	4314	33316	10752
GJC2	15	35	16	137	16	83	75	105	10	29	51	172	15	351	253	68	56	30	113	124	65	21	63	17	109	94	18	116	30	61	6	32	111	114	73	107	107	344	201	168	142	8	101	297
IBA57-DT	1	11	0	5	5	11	10	17	4	20	6	27	1	44	42	7	12	5	3	12	12	2	20	4	48	6	2	4	3	25	9	23	13	24	37	46	50	46	149	46	46	9	51	53
IBA57	20	417	45	824	133	379	639	699	45	424	387	263	121	1406	1014	563	421	313	516	357	886	380	904	131	650	277	98	532	292	668	290	501	719	959	1049	832	1256	1239	189	1487	851	202	245	1969
OBSCN	148	2367	363	2441	1395	1420	1146	1281	203	168	1254	332	265	108450	4463	2694	1823	1239	1617	1030	4247	2234	1470	422	1466	348	579	46514	1348	1688	290	775	1677	4208	3798	3337	3965	3363	228	8553	2583	386	937	74689
OBSCN-AS1	0	6	0	1	3	5	1	7	0	0	3	1	0	35	20	4	2	6	3	2	7	8	2	0	3	0	2	27	4	3	0	1	6	9	5	11	6	6	2	8	4	0	2	20
LOC101927401	0	5	1	21	6	4	8	8	1	1	53	1	3	370	8	38	10	5	44	24	24	4	9	1	23	5	0	95	17	16	1	2	30	19	34	67	37	52	3	81	14	2	1	297
TRIM11	19	264	35	429	110	445	348	670	24	185	242	127	76	560	722	468	383	298	177	154	583	382	681	129	607	300	80	291	206	436	159	355	553	881	709	704	999	1053	297	1197	837	40	249	1043
MIR6742	0	0	0	0	0	0	0	0	0	0	0	0	0	0	0	0	0	0	0	0	0	0	0	0	0	0	0	0	0	0	0	0	0	1	0	0	0	0	0	2	0	0	0	0
TRIM17	5	136	3	268	74	142	155	278	15	32	102	47	28	504	277	183	147	125	222	107	247	172	314	24	226	133	44	114	115	490	283	297	422	655	573	589	847	755	111	770	516	297	380	805
HIST3H3	0	2	1	15	2	4	2	5	1	0	3	1	0	29	11	11	9	6	7	6	2	2	13	0	1	10	0	2	8	4	5	8	0	5	4	15	16	7	4	16	9	0	1	21
RPL23AP15	0	0	0	3	1	0	0	0	0	0	0	0	0	4	0	0	0	0	1	0	0	0	2	0	0	0	0	0	0	5	1	0	4	5	3	8	5	0	0	4	0	0	3	3
HIST3H2A	5	144	8	42	18	164	31	45	7	8	12	23	22	86	185	41	114	40	83	26	293	110	63	4	352	15	16	22	5	49	25	41	23	65	48	58	46	11	21	62	65	0	26	73
HIST3H2BB	0	9	0	6	1	20	1	6	3	6	4	12	2	34	105	14	63	13	3	3	43	21	33	4	96	5	1	3	4	115	92	106	45	150	60	104	75	18	16	125	113	6	31	102
MIR4666A	0	0	0	0	0	0	0	0	0	0	0	0	0	0	0	0	0	1	1	0	0	0	1	0	0	0	0	0	0	2	0	0	0	1	1	0	0	0	0	0	0	0	0	1
HIST3H2BA	0	1	0	0	0	1	1	0	2	1	0	0	1	7	9	2	9	1	0	1	0	0	5	0	3	1	1	2	0	8	12	15	2	8	8	12	7	13	1	9	8	0	2	4
RNF187	47	580	75	926	283	755	946	904	82	292	712	352	188	3026	1591	1499	594	1060	442	425	1471	1256	1507	403	1784	616	193	867	410	1665	906	1334	2032	2648	2629	2204	3358	5192	54	4533	3183	27	823	5465
BTNL10	3	1	1	1	1	3	1	10	0	3	1	1	3	11	8	3	4	1	3	2	7	5	7	2	9	7	2	0	0	14	2	18	7	8	10	24	21	10	2	13	9	1	4	29
LOC105373124	0	1	0	0	0	1	2	3	0	4	2	0	0	1	2	0	1	0	0	0	0	0	2	0	1	0	0	0	4	2	7	1	4	7	11	1	4	8	0	1	6	0	0	0
RNA5S1	9	39	15	20	3	16	30	24	2	37	52	20	148	35	18	40	13	27	28	89	102	84	88	43	16	21	56	24	35	0	0	0	0	0	0	0	0	0	0	0	0	0	1	1
RNA5S2	3	38	14	22	7	9	32	25	5	41	41	16	176	38	14	51	14	41	17	102	126	113	71	54	21	18	56	22	41	0	0	0	0	1	0	0	0	0	0	0	0	0	0	0
RNA5S3	3	41	16	30	5	18	27	28	1	40	48	22	171	40	16	38	15	36	24	82	108	106	95	53	17	14	51	18	23	0	0	0	0	0	0	0	0	0	0	1	0	0	0	0
RNA5S4	1	34	14	24	3	17	14	19	1	46	47	17	170	36	12	30	10	30	24	94	106	93	94	43	16	23	42	31	36	0	0	0	0	0	0	0	1	0	0	0	0	0	0	0
RNA5S5	4	37	12	23	3	12	18	36	9	33	54	19	171	27	12	40	10	32	15	90	100	82	89	38	28	26	44	26	26	0	0	0	0	0	0	0	0	0	0	0	1	0	0	0
RNA5S6	4	35	11	23	3	15	32	29	2	46	47	15	172	35	19	35	14	45	30	115	116	99	83	48	18	18	58	27	29	0	0	1	0	0	0	0	0	0	0	0	0	0	0	0
RNA5S7	1	32	7	26	5	13	23	26	3	27	43	19	188	37	7	48	10	32	20	82	97	99	99	51	28	29	52	18	32	0	0	0	0	0	0	0	1	0	0	0	0	0	0	0
RNA5S8	5	32	10	27	3	10	34	35	4	34	48	16	212	32	22	52	14	41	29	105	102	102	96	48	25	24	57	28	30	0	0	0	0	0	0	0	0	0	0	0	0	0	0	0
RNA5S9	6	43	14	17	2	14	20	18	5	29	28	15	142	15	10	34	14	28	24	120	105	113	91	40	28	22	59	27	32	0	0	0	0	1	0	0	0	0	0	0	0	0	0	0
RNA5S10	1	39	17	23	3	16	24	23	0	30	60	16	143	30	13	43	10	41	28	103	91	106	94	38	23	22	51	20	25	0	0	0	0	0	0	0	0	0	0	0	0	0	0	0
RNA5S11	4	39	13	26	8	12	31	23	2	41	41	10	164	46	16	45	8	38	19	100	108	89	82	51	24	16	60	22	31	0	0	0	0	0	0	0	0	0	0	0	1	0	0	0
RNA5S12	5	32	15	21	2	15	32	31	2	21	57	18	169	41	14	47	15	31	20	104	132	109	90	52	14	20	45	25	37	0	0	1	0	0	0	0	0	0	0	0	0	0	0	0
RNA5S13	6	29	11	20	3	17	21	31	6	31	45	26	171	39	6	42	13	35	22	83	103	120	87	58	16	23	57	22	32	1	0	0	0	0	0	0	0	0	0	0	0	0	0	0
RNA5S14	6	27	20	19	3	16	33	19	1	36	41	19	181	49	13	31	13	32	32	117	90	103	90	46	17	21	52	29	28	0	0	0	0	0	0	0	0	0	0	0	0	0	0	0
RNA5S15	5	36	12	35	5	8	26	25	5	38	61	13	173	42	12	34	11	33	21	103	107	88	79	59	27	23	62	22	31	0	0	0	0	0	0	0	0	0	0	0	0	0	0	0
RNA5S16	5	30	18	26	1	13	22	24	1	38	48	16	151	37	13	41	11	44	25	107	89	91	88	45	31	31	55	21	22	0	0	0	0	0	0	0	0	0	0	0	1	0	0	0
RHOU	72	337	21	608	74	929	478	606	54	402	356	462	334	664	715	1052	677	302	485	471	335	55	905	63	95	241	87	415	121	1503	2392	2997	1361	2025	1076	1999	1169	1162	130	2355	1310	39	1129	2855
DUSP5P1	2	12	36	26	7	20	14	12	0	4	3	12	3	18	7	22	29	8	19	16	18	10	23	2	11	4	0	13	1	49	71	36	23	70	62	32	99	75	95	87	37	27	83	90
RNA5S17	2	28	11	24	5	11	11	22	0	23	56	18	178	32	10	56	11	39	25	94	83	97	87	49	29	24	53	24	32	0	0	0	0	1	0	0	0	0	0	2	0	0	1	0
LOC105373132	1	20	3	10	9	13	4	11	1	107	3	3	0	9	1	7	14	7	18	10	22	5	14	3	1	4	2	12	1	18	32	13	16	38	14	26	29	61	17	52	21	1	8	76
FTH1P2	2706	6814	1726	6894	3842	10707	7022	9470	1150	12059	2684	46594	5700	1544	3516	8971	11163	5996	928	738	1971	774	11675	1288	1441	3373	1042	1707	1006	11818	16139	26570	6752	19027	11710	7678	22767	3783	75804	21567	28984	19318	56037	4378
LOC105373143	0	0	0	0	0	0	0	0	0	0	2	0	0	0	1	0	0	0	0	0	0	0	0	0	0	0	0	2	0	0	1	0	0	0	0	2	0	0	0	0	0	0	0	1
LOC105373158	0	0	0	0	0	1	0	0	0	1	1	0	2	4	0	8	1	0	2	0	0	0	3	0	1	1	0	3	0	5	3	3	0	4	3	1	4	0	3	0	4	16	1	4
ISCA1P2	1	0	1	1	0	0	2	0	0	7	0	1	0	3	0	2	0	1	0	0	0	0	1	0	3	0	0	0	0	1	2	3	1	1	1	3	6	2	3	2	0	0	4	0
LOC112267873	7	22	36	4	0	2	1	12	15	14	2	10	3	9	8	11	7	2	4	6	6	0	5	1	1	3	1	0	0	27	12	18	11	11	9	136	25	1	32	13	20	28	52	12
LOC102723935	0	0	0	0	0	1	2	0	1	0	2	0	2	4	0	0	4	0	0	0	0	0	0	0	15	6	0	0	0	0	1	0	2	3	1	0	0	1	1	8	2	0	1	0
LOC105373159	7	40	3	39	11	27	43	38	0	10	18	7	15	58	22	45	45	23	43	20	55	12	56	4	34	39	6	48	11	85	60	82	86	93	84	90	130	122	12	127	85	18	49	139
RAB4A	31	412	50	844	100	490	572	669	31	121	304	191	153	860	625	594	559	300	541	306	1687	778	877	154	1051	195	77	449	229	2160	2073	2043	2355	2228	2519	1757	2156	2941	194	2269	1806	36	786	2554
SPHAR	0	0	0	0	0	0	0	0	0	0	0	0	0	0	0	0	0	0	0	0	0	0	0	0	0	0	0	0	0	0	0	0	0	0	0	0	0	0	0	0	0	0	0	0
CCSAP	136	373	45	741	129	777	773	596	74	375	123	305	107	521	694	447	690	194	464	205	704	288	816	101	538	148	64	310	168	1751	3423	3019	1670	2308	1867	1453	1743	1424	2468	2165	2154	814	2355	1261
ACTA1	3	7	20	6	7	5	5	3	26	7	29	5	51	36431	45	19	98	19	3	3	23	0	18	4	13	13	84	10117	14	102	46	48	148	135	94	92	216	160	138	125	132	129	151	56127
NUP133	101	1096	58	1944	172	1260	1620	1682	41	170	583	588	386	1910	1265	1629	1309	650	1285	608	2444	1098	2094	198	1771	496	212	1134	421	8133	7777	10070	9008	8285	9244	7104	8045	9484	637	9520	6778	429	4647	9146
LOC101927478	0	1	1	4	0	5	8	0	0	0	4	4	3	2	2	1	10	2	3	0	0	2	5	0	1	2	0	0	2	5	3	3	2	8	4	4	3	4	15	6	4	10	16	4
ABCB10	268	575	32	995	143	884	1024	1191	32	29	314	209	169	879	947	707	664	318	574	331	1179	722	1431	159	878	222	137	594	266	1888	1949	2220	2281	3071	2403	1964	2974	2309	34	2320	1907	44	714	2355
HMGN2P19	0	1	0	5	0	0	3	1	0	0	4	0	1	2	3	4	1	1	3	1	1	2	2	0	1	2	0	2	2	1	1	2	4	6	4	1	3	0	1	5	2	0	1	10
TAF5L	14	365	38	845	111	682	937	822	27	81	298	151	137	822	798	726	491	306	297	314	621	437	1159	116	483	160	75	349	182	2099	1594	2406	2132	2428	2449	2039	2725	2148	54	2321	1785	30	952	1943
URB2	14	461	13	547	47	460	826	758	18	13	183	131	160	454	423	673	458	251	210	203	828	426	985	154	762	195	70	327	154	1554	787	1406	1231	1568	1225	1761	1911	1638	5	1566	1289	12	433	1605
LOC100131918	0	2	0	2	0	1	3	2	0	0	1	0	0	0	3	5	6	1	2	2	7	0	9	0	3	2	1	0	0	12	7	8	3	6	8	5	9	9	1	9	7	0	1	13
HMGB1P26	0	4	56	1	0	0	0	2	0	0	0	1	0	0	0	2	0	0	2	0	1	0	1	0	1	0	0	0	0	0	2	2	0	3	1	0	1	0	0	1	0	2	1	1
LOC105373161	0	0	1	0	0	0	0	0	0	3	0	0	0	0	0	0	0	0	0	0	0	0	0	0	0	0	0	0	0	0	0	0	0	0	0	0	0	0	0	0	0	1	0	0
LOC107985464	22	0	0	0	0	0	0	0	0	0	0	0	0	0	0	0	0	0	0	0	0	0	0	0	0	0	0	0	0	0	0	0	0	0	0	1	0	0	0	0	0	1	0	0
LOC105373162	0	0	0	0	0	0	0	0	0	0	0	0	0	0	0	0	0	2	0	0	0	0	0	0	0	0	0	0	0	0	0	0	0	0	0	0	0	0	0	0	0	0	0	1
LINC01682	0	1	0	0	1	0	0	1	0	0	0	0	0	0	0	0	1	0	0	0	0	0	2	0	0	0	0	0	0	0	0	0	0	0	0	0	0	0	0	0	0	0	0	0
LOC105373163	0	0	0	0	0	1	0	1	0	0	0	1	1	1	0	0	0	0	0	0	0	0	1	0	0	0	0	0	0	0	0	0	0	0	0	0	0	0	1	0	0	1	38	0
LINC01736	0	0	0	0	0	0	0	1	0	0	0	0	0	0	0	0	0	0	0	0	1	0	1	0	0	1	0	0	0	1	3	0	0	3	3	0	1	5	0	8	0	0	0	0
GALNT2	251	2204	182	5428	496	3569	5682	5408	240	937	2121	2144	1432	5003	5382	6302	3385	3056	2065	958	4327	2888	7466	1263	2304	3154	414	2629	884	6897	5888	6978	6603	7470	10433	7654	8699	10728	688	13361	5867	236	2472	7303
LOC112268229	0	0	0	0	0	0	0	0	0	0	0	0	0	0	0	0	0	0	0	0	0	0	0	0	0	0	0	0	0	0	0	0	0	0	0	0	0	0	0	0	0	0	0	0
PGBD5	4	23	58	35	31	30	35	70	3	20	19	24	15	224	65	204	42	56	16	18	1010	688	58	11	275	14	7	84	11	94	17	22	48	111	73	89	75	72	15	232	164	18	39	335
LOC105373164	0	0	0	0	0	0	0	1	0	0	0	0	0	0	0	0	0	0	0	0	0	0	0	0	0	0	0	0	0	0	0	0	0	0	0	0	0	0	0	1	0	0	0	0
LOC105373165	0	0	0	0	1	0	0	0	0	0	0	0	0	0	0	0	0	0	0	0	0	0	0	0	0	0	0	0	0	0	3	2	0	0	0	1	0	0	0	0	0	0	1	7
LOC107985357	2	0	0	0	0	0	1	1	0	0	0	3	5	5	1	3	2	0	0	0	0	0	2	0	1	1	0	0	0	0	0	2	0	0	3	18	0	0	0	2	0	0	0	15
LINC01737	0	0	0	0	0	0	0	0	0	0	0	0	0	1	0	0	0	0	0	0	0	0	0	0	0	0	0	0	0	0	0	0	0	0	4	0	2	0	0	0	0	0	0	2
RPS24P4	0	0	0	0	0	1	0	0	1	0	0	2	0	6	0	0	0	0	0	0	4	1	0	0	1	1	1	6	0	2	1	4	1	4	0	0	1	1	0	2	2	0	4	24
COG2	20	593	28	987	103	714	901	1035	19	54	285	250	249	667	630	712	582	322	751	320	1019	607	1130	129	760	288	106	553	232	2958	2165	3053	2658	2809	2827	2092	3143	2944	68	3130	2118	83	1125	3001
LOC107985358	0	8	0	6	2	8	15	10	0	0	0	2	4	6	2	3	10	3	8	4	6	6	13	0	7	0	2	11	0	16	20	20	21	27	21	10	17	7	2	18	5	0	3	23
AGT	2	39	4	90	2	20	37	20	2	12	397	2	598	463	377	306	45	100	657	306	2	10	74	12	1	35	5	534	40	174	37	153	1657	320	149	690	99	4865	17	1214	169	1	47	844
LOC105373166	0	0	0	3	0	0	1	0	0	0	0	0	0	0	0	0	0	0	1	0	0	0	0	0	0	0	1	0	0	0	2	1	1	5	2	1	1	2	43	2	6	0	0	9
CAPN9	37	7	0	34	1	15	5	27	0	2	2	0	0	66	18	5	15	3	0	5	11	5	12	1	6	7	0	43	2	27	23	27	72	53	78	34	24	36	6	55	31	20	4	88
LOC107985359	0	0	0	1	0	1	0	2	0	0	0	0	0	7	3	0	1	1	0	0	1	3	0	1	2	1	1	0	1	3	0	5	6	3	5	10	1	1	0	11	2	0	0	11
C1orf198	51	1160	149	4178	186	1918	2439	2473	106	639	1049	377	344	3998	2500	1525	1029	552	902	994	1673	1087	3101	320	943	472	165	1752	630	6205	4853	4283	7035	6621	5837	5585	6161	5183	131	5127	3079	18	950	7519
LOC101927604	0	0	0	7	0	2	1	9	1	0	1	0	2	4	3	7	4	0	1	0	1	1	3	0	1	0	1	9	0	8	5	10	9	10	21	14	15	9	1	12	7	0	3	14
LOC105373167	1	2	9	5	4	7	3	3	1	5	5	3	1	16	8	4	8	0	5	9	5	8	10	1	8	2	0	9	4	29	12	21	9	33	8	17	21	15	6	23	33	5	15	38
TTC13	200	770	82	1453	156	1225	929	1096	31	173	273	712	214	1187	1007	922	1010	442	837	444	1342	672	1352	199	1120	329	178	1378	390	3756	4278	4307	3156	3978	3732	2930	4047	3121	2555	4470	3141	1094	2624	3895
ARV1	16	205	14	441	27	332	384	364	8	20	79	98	94	215	281	265	228	98	221	54	413	352	342	51	530	76	39	134	96	776	1037	969	805	923	937	816	761	783	19	808	595	30	280	783
FAM89A	14	211	14	451	32	403	535	612	12	72	119	63	306	808	516	615	168	154	178	60	1491	1029	539	36	1130	116	42	299	127	503	448	629	671	749	704	487	514	802	22	822	384	5	325	411
MIR1182	0	0	0	0	0	0	0	0	0	0	0	0	0	0	0	0	0	0	0	0	0	0	0	0	0	0	0	0	0	0	0	0	0	0	0	0	0	0	0	0	0	0	0	0
LOC644006	6	114	17	207	19	136	181	180	8	42	69	77	31	175	131	212	118	93	68	42	390	151	248	44	252	75	33	104	72	660	466	651	538	682	575	678	752	517	209	789	496	65	283	499
LOC100288703	0	0	0	1	0	0	1	0	0	0	2	0	0	0	0	1	0	0	0	0	0	0	1	0	0	0	0	0	0	0	0	0	0	2	2	2	0	0	2	1	2	0	4	0
TRIM67	0	19	2	29	3	13	21	16	1	7	14	6	12	21	27	18	19	20	29	10	60	17	61	11	21	23	5	25	32	63	20	63	70	355	62	70	165	29	12	101	49	11	18	46
LOC149373	1	1	0	3	0	0	0	0	0	0	0	0	0	0	0	0	0	3	3	0	4	1	3	0	0	0	0	0	4	8	4	2	1	19	3	6	11	1	1	3	1	0	2	0
C1orf131	7	262	14	404	30	434	575	705	31	38	83	173	99	196	341	332	335	186	321	99	729	358	608	79	650	122	59	199	108	1109	1027	1275	1173	1158	1226	743	1258	1273	21	1123	765	10	340	739
GNPAT	32	797	43	1402	145	1136	1409	1248	64	239	387	456	331	1063	958	1079	893	419	873	423	1820	730	1619	190	857	340	180	848	369	4846	5894	7074	6658	5882	7333	4602	6005	5947	246	6683	4360	148	2254	5427
LOC112268256	7	60	6	123	13	118	93	110	11	22	42	52	8	119	129	113	95	47	114	45	149	68	183	19	83	46	11	83	56	367	390	465	326	386	374	323	425	312	40	387	260	9	144	390
EXOC8	224	942	106	1064	169	1288	1303	1188	60	813	320	1198	251	866	936	825	918	406	594	351	1355	613	1657	196	850	360	152	475	220	2749	2853	3598	2399	3252	3588	2478	3594	2370	3029	3138	2685	1155	3870	2491
SPRTN	45	405	32	578	82	563	541	571	20	172	116	228	101	433	501	356	437	146	307	184	755	382	743	87	510	147	74	261	170	1677	1678	2154	1645	2086	2069	1355	1864	1620	460	1671	1384	452	1223	1406
LOC107985360	17	146	13	125	39	168	113	163	6	102	39	129	34	286	151	116	143	38	103	52	199	101	189	18	135	71	20	155	61	343	396	468	341	422	395	344	516	351	218	536	455	102	404	624
EGLN1	205	2173	190	2222	423	3089	2084	3037	188	2160	924	1911	689	4514	2474	2080	1743	767	1435	778	4267	2351	3000	324	2146	1162	303	1800	564	5842	8045	6120	4265	5520	6484	5112	7027	4672	1939	5478	5136	821	4468	7803
SNRPD2P2	1	2	1	0	2	0	0	0	0	4	0	5	0	1	0	0	0	0	2	0	0	0	0	0	4	0	0	0	0	3	3	2	2	1	3	1	3	1	24	4	1	4	3	0
TSNAX-DISC1	6	9	0	10	6	5	2	7	0	9	1	47	7	11	4	10	4	5	8	1	11	6	11	0	15	0	2	11	3	23	17	21	18	14	40	20	45	27	376	29	29	119	134	53
TSNAX	219	690	47	763	139	909	824	741	50	209	150	783	148	556	441	472	671	201	610	235	1310	660	906	100	881	202	103	376	173	1910	2707	2757	2263	2538	2261	1488	2560	1990	1551	2027	1676	1018	2434	2194
LINC00582	5	6	0	20	9	11	3	17	0	2	7	50	4	20	18	1	12	6	8	0	23	7	12	2	5	5	1	5	8	21	13	17	21	35	20	9	63	23	107	33	32	46	120	62
DISC1	37	199	23	348	48	282	156	266	31	285	120	284	124	321	420	290	290	138	253	111	212	76	252	32	99	137	42	219	163	330	276	521	371	475	409	255	669	431	253	913	431	211	270	349
LOC105373170	14	51	5	122	5	41	67	57	4	78	38	108	29	118	131	112	96	38	55	41	105	23	91	5	46	53	11	64	69	292	234	423	288	368	302	220	525	319	203	856	363	148	206	271
DISC2	11	30	38	73	1	23	26	19	5	34	3	38	10	32	34	59	57	19	27	9	27	8	30	9	15	16	5	24	25	93	78	126	66	102	87	49	128	84	102	208	91	86	42	73
DISC1-IT1	5	30	1	53	6	40	34	26	0	23	13	40	26	61	55	57	48	14	47	17	88	23	45	2	21	33	3	33	27	66	62	124	90	93	83	52	193	81	58	226	83	37	64	86
LOC105373172	8	63	1	73	87	30	43	43	438	25	15	37	32	61	38	58	54	11	51	24	38	26	32	8	30	29	12	70	26	107	103	185	201	159	138	142	231	129	33	287	150	2368	66	117
LOC105373171	1	16	0	33	3	10	9	17	3	4	4	21	11	24	25	22	26	10	14	7	16	9	11	1	6	18	2	15	13	45	44	68	59	46	47	76	98	66	27	137	103	47	43	45
LOC101929902	0	2	0	0	0	2	0	0	0	0	0	1	0	2	0	0	0	0	0	0	16	5	0	0	1	1	0	3	1	1	1	1	2	0	1	0	1	0	7	0	1	6	0	2
LOC105373196	0	0	4	0	0	0	0	1	0	0	1	0	0	0	0	0	0	0	0	0	0	0	1	0	6	1	0	0	0	0	2	1	3	0	0	1	1	0	23	0	0	0	0	2
LOC105373198	7	0	0	1	0	1	0	2	0	2	0	0	1	6	1	2	5	0	0	0	0	3	0	0	4	0	0	0	0	1	2	0	0	2	3	0	1	1	28	6	0	8	0	4
SIPA1L2	791	2383	238	1820	437	3274	2398	2617	234	5044	987	4929	667	3039	3385	3464	3964	1486	2002	795	17869	10502	3489	341	5111	663	384	1271	750	5211	3624	3989	3156	5394	6440	4534	8891	4320	19791	7979	6590	10572	11010	7382
LINC01745	0	0	0	0	0	0	0	0	0	0	0	0	0	0	0	0	0	0	0	0	4	1	0	0	1	0	0	0	0	0	0	1	0	0	0	0	0	0	1	0	0	0	1	0
LINC01744	0	0	0	0	0	0	0	0	0	0	0	0	0	2	0	0	1	0	0	0	6	2	1	0	1	0	0	0	0	0	0	2	0	2	0	1	0	0	8	0	0	0	0	0
LOC107983960	0	0	2	0	0	0	0	0	0	0	0	0	0	0	0	0	0	0	0	0	1	0	1	0	0	0	0	0	0	0	0	0	0	0	0	0	0	0	0	0	0	0	0	0
MAP10	2	107	5	168	15	111	160	154	2	6	43	37	36	160	75	97	62	38	75	28	101	56	124	20	76	27	14	90	28	320	377	304	369	299	547	236	451	326	5	444	281	10	180	381
LOC101927711	6	1	0	1	0	1	1	1	0	2	0	0	3	4	1	0	0	0	0	0	0	0	0	0	0	1	0	0	0	15	27	7	10	12	17	6	22	8	1	12	5	3	0	12
LOC105373201	4	0	0	1	0	0	0	1	0	0	0	1	0	2	0	1	1	0	1	0	2	0	0	0	4	7	0	0	0	8	5	1	6	3	7	3	2	7	3	6	2	1	0	5
LOC107985361	0	3	1	6	1	4	4	10	0	0	0	2	1	3	2	2	9	2	1	1	6	3	2	0	1	1	1	4	0	9	6	3	7	13	10	5	21	15	1	8	3	1	6	6
NTPCR	25	366	52	518	54	276	359	488	25	79	191	228	135	767	366	482	306	176	412	259	624	314	456	70	415	189	40	305	116	1009	908	978	1061	1107	1131	1160	1392	1732	93	2066	1430	135	540	2091
PCNX2	43	503	84	636	164	517	480	420	42	118	503	125	128	1147	582	750	639	356	667	310	938	528	593	159	798	344	80	367	282	2145	1584	1764	1522	2498	1941	1749	2395	2601	275	3745	2388	186	937	5163
RPS7P3	1	14	3	18	0	17	17	22	2	0	2	5	6	18	11	22	14	2	16	5	35	10	34	4	27	6	2	6	6	49	34	50	28	40	33	37	58	31	1	69	35	1	28	50
MAP3K21	22	101	23	43	36	94	63	120	6	18	16	50	14	66	81	43	95	26	53	12	364	201	167	12	243	25	10	20	16	307	274	378	129	389	260	270	257	101	271	194	291	48	255	171
KCNK1	26	224	10	270	41	288	323	285	30	225	130	39	89	123	189	95	175	56	102	36	1137	645	204	46	1063	121	8	53	42	596	1332	427	343	388	530	578	118	412	25	645	275	5	203	350
MIR4427	0	1	0	7	1	2	2	2	0	0	1	0	0	1	0	1	0	1	0	1	12	8	1	0	19	4	0	0	1	11	15	13	6	5	5	17	1	8	0	22	6	0	5	12
LOC107985362	11	4	2	25	3	17	15	12	1	3	2	1	17	10	6	7	4	0	7	1	25	16	15	2	61	5	0	4	5	55	101	62	41	28	60	46	8	15	3	26	8	3	33	56
SLC35F3	6	13	1	13	11	6	4	10	0	0	1	4	2	35	16	10	68	6	13	0	101	55	8	2	84	2	3	14	5	39	5	14	0	44	12	78	4	25	5	23	76	3	34	19
LOC107985363	69	0	1	0	3	1	0	7	0	6	0	0	0	0	0	3	2	0	1	0	14	21	0	0	3	2	0	0	1	4	8	1	3	4	10	9	2	0	25	2	4	0	14	13
LOC102724100	0	2	3	5	1	1	2	0	1	0	0	7	1	4	4	4	15	0	0	1	17	5	0	0	11	3	0	6	2	20	7	7	0	11	2	28	3	10	3	17	29	0	14	4
LOC105373206	0	2	0	1	1	1	1	4	0	3	0	5	1	6	7	6	8	3	2	0	17	5	0	0	9	1	1	0	0	29	8	4	0	3	4	32	7	7	3	22	32	0	16	6
RPL9P10	0	0	0	2	1	0	2	1	3	0	0	0	0	0	5	1	4	0	1	2	5	1	0	0	4	1	0	1	0	10	1	0	2	4	4	5	0	3	7	6	13	1	5	1
MIR4671	0	0	0	0	0	0	0	0	0	0	0	0	0	0	0	0	0	0	1	0	1	0	1	0	0	0	0	0	0	0	1	0	0	1	0	0	1	0	11	1	2	0	0	0
RPS15P2	17	230	52	523	60	368	354	299	30	90	566	269	483	709	218	886	411	584	265	214	574	519	703	87	615	302	94	507	142	701	373	483	623	564	527	822	947	809	74	987	850	32	323	957
COA6-AS1	4	9	2	20	6	14	16	20	1	6	3	12	9	19	14	9	18	5	11	7	47	18	24	2	10	8	3	17	7	56	54	49	53	48	57	33	62	52	2	46	42	4	47	84
COA6	43	58	24	143	19	203	136	128	16	89	70	81	76	152	214	109	159	64	45	20	244	114	193	43	242	38	34	73	26	618	804	796	811	939	1081	528	707	853	52	886	627	305	482	514
TARBP1	44	903	68	2984	202	1037	1982	1690	51	91	686	413	336	2807	1787	2374	1342	876	2228	913	3469	2227	2070	451	2618	541	352	1597	1123	4999	4700	6737	8457	6827	5756	4182	6194	8248	93	9680	8011	70	1931	13461
LINC01354	0	4	0	5	1	6	13	8	0	6	31	2	25	153	12	12	13	5	31	16	34	4	28	4	6	28	1	32	11	36	23	12	35	28	43	40	26	29	8	80	28	25	26	362
LOC107985465	0	0	0	0	0	0	0	0	1	0	0	1	0	1	1	0	2	0	1	0	3	0	0	0	14	2	0	0	0	0	2	0	0	3	0	0	5	0	10	1	2	7	7	2
IRF2BP2	233	2120	301	3903	442	2935	3570	3914	264	3017	1837	4861	1093	4923	3272	3000	3112	1466	2720	1539	3756	2374	5140	784	2385	1515	587	2159	1061	7460	9122	7972	8051	9415	8546	8172	9699	10289	2134	11956	11041	1382	13302	17885
LINC00184	1	1	20	2	1	1	1	5	98	0	1	2	3	35	0	6	69	0	5	0	3	4	2	0	12	1	0	11	1	9	11	12	2	7	3	4	15	1	3	7	10	14	13	32
LOC101927787	0	0	1	0	0	0	3	4	0	2	0	3	0	1	1	0	8	3	0	0	29	12	2	0	16	0	0	0	1	3	4	8	2	6	5	2	12	1	21	4	9	51	40	0
LOC105373207	37	0	1	0	0	1	3	1	0	2	0	3	0	15	0	0	2	1	1	2	4	9	1	0	14	0	0	0	0	6	10	4	1	9	2	4	14	1	1	5	7	4	15	11
LOC105373209	1	4	4	2	0	1	2	3	0	1	0	4	2	2	0	0	2	1	4	1	0	2	5	0	14	1	0	0	0	7	3	5	3	10	3	1	27	2	3	0	7	12	39	3
LOC105373208	0	0	0	0	3	0	0	0	0	0	0	0	0	0	0	0	0	0	1	0	0	0	3	0	10	10	1	0	0	4	3	1	0	1	2	2	14	2	0	3	0	4	12	2
LINC01132	1	11	2	21	2	14	18	17	0	6	6	11	16	22	30	26	32	13	19	4	55	13	34	4	13	8	2	18	6	61	30	52	45	47	71	36	47	37	5	46	42	10	80	64
LOC105373210	2	3	45	2	0	0	0	1	0	4	0	5	0	3	4	0	3	0	0	0	1	1	6	0	2	0	1	0	1	4	3	1	3	2	0	0	4	0	9	1	5	0	9	9
LOC107985364	1	0	0	2	0	0	0	12	3	30	0	23	5	4	15	1	8	1	2	0	3	2	5	0	7	1	4	2	0	3	10	2	3	4	0	5	11	3	37	27	21	26	223	19
PP2672	0	0	1	1	0	0	0	0	0	9	0	14	0	6	2	0	5	0	0	1	0	1	1	0	3	1	2	0	0	0	0	1	0	0	0	0	2	2	14	7	2	8	11	10
LOC107985365	16	10	2	1	3	4	4	7	1	98	3	223	3	19	51	6	14	12	7	2	11	3	14	0	2	1	11	0	1	1	5	6	3	9	2	9	21	3	58	29	78	74	216	12
LOC105373211	33	60	7	15	11	66	24	34	4	344	0	464	29	46	110	14	78	26	11	6	47	5	196	2	16	10	16	7	5	38	84	54	21	76	39	30	262	24	232	114	247	263	637	40
LOC101927851	45	44	13	13	6	41	15	31	7	412	7	292	30	42	98	20	86	23	9	3	29	7	119	8	17	12	22	29	1	18	88	51	34	48	26	39	306	25	411	112	241	398	783	45
LOC107985366	31	33	11	13	11	68	15	42	18	198	4	181	32	18	64	11	129	15	10	2	24	5	119	4	16	17	14	6	2	41	69	52	49	61	27	40	188	15	200	99	206	388	756	25
LINC01348	2	22	3	10	6	23	15	9	3	40	18	29	47	30	10	99	34	10	22	15	45	63	39	5	63	154	5	33	16	15	18	14	43	82	36	84	157	29	42	40	70	63	269	72
LOC107985746	11	112	5	10	30	211	31	163	47	177	12	152	100	75	150	18	284	12	16	11	91	8	197	3	33	14	7	38	11	25	57	56	39	98	22	17	306	25	166	20	417	583	2287	105
TOMM20	94	1275	100	2446	320	2088	2287	2071	193	562	601	918	524	2016	1744	1763	1580	789	1565	934	3714	2260	2851	365	2892	470	242	1169	459	4682	5609	5668	5454	5878	4758	3550	4724	4404	339	4812	4059	192	2540	6323
LOC105379283	5	38	0	42	8	24	67	47	2	9	9	32	5	40	47	27	61	14	29	13	58	41	44	9	46	13	5	20	18	63	49	47	100	89	93	55	87	90	11	81	69	5	65	92
SNORA14B	0	0	0	0	0	0	0	0	0	0	0	0	0	0	0	0	0	0	0	0	0	0	0	0	0	0	0	0	0	0	0	0	0	0	0	0	0	0	0	0	0	0	0	0
RBM34	83	711	85	1082	162	1140	1003	1356	58	368	281	665	287	829	1344	754	821	383	770	255	1821	1091	1491	192	1465	370	200	537	306	3192	3920	4380	4221	4261	4498	2457	3539	3861	575	3761	2684	225	3029	3049
ARID4B	918	3903	291	4410	921	5686	4583	4845	572	4833	1257	5316	1051	3201	3670	3049	4992	1477	3171	1394	4695	1891	6017	608	2792	1462	683	2396	1287	7598	10557	12379	7817	11592	11160	8305	13292	7697	7392	10782	10808	4684	15182	9297
MIR4753	3	10	0	7	1	22	10	13	0	17	0	16	1	6	3	5	15	2	3	3	7	1	13	2	8	1	0	19	1	16	17	22	13	25	43	20	40	14	7	40	28	9	49	14
RPL23AP23	12	44	0	40	8	70	57	58	6	94	10	49	4	19	36	19	71	10	18	14	48	18	85	5	31	27	5	46	15	65	73	96	57	112	97	91	160	57	49	184	136	14	135	112
GGPS1	39	398	42	697	63	597	670	641	28	182	129	436	190	475	633	440	475	154	505	252	794	372	931	90	507	133	88	414	146	1413	1476	1888	1547	1850	1684	1203	1660	1201	1043	1656	1097	352	1047	1604
TBCE	37	345	41	549	89	396	464	426	23	99	143	232	94	511	476	446	416	238	248	158	630	244	582	95	486	151	47	289	124	1631	1690	1862	2215	2381	2229	1369	2032	1897	342	2144	1387	126	821	2159
RPS21P1	0	1	0	1	3	3	9	4	0	0	3	4	0	11	13	2	2	5	3	1	8	2	7	2	5	1	0	3	3	9	4	10	21	9	10	6	15	8	0	23	8	0	6	23
B3GALNT2	33	710	41	1108	138	977	1256	1061	19	83	393	225	288	1162	626	850	663	280	708	483	2314	1866	906	143	2216	219	146	971	275	2364	1882	1630	2447	2835	2571	1848	2536	2928	238	2413	1834	77	634	3844
GNG4	2	6	5	7	2	13	12	13	24	9	3	10	7	21	17	4	10	9	17	6	19	97	14	1	26	4	4	5	2	19	25	10	7	3	23	13	10	80	9	18	7	2	3	25
LOC100131725	0	0	0	0	1	0	2	1	0	2	0	0	0	0	0	0	0	0	0	0	0	1	1	0	1	0	0	0	0	1	2	0	1	0	2	0	0	1	71	2	0	0	1	0
LYST	5101	10620	832	12114	2423	16814	11644	16867	799	14776	2625	19956	3776	7684	7589	6771	10880	2888	7261	2939	10269	4448	23756	1279	6650	1964	1033	4661	3043	35971	40744	69779	35763	69238	53102	32587	87314	32284	87637	59175	47308	44917	66714	32904
LDHAP2	0	0	0	0	0	0	0	0	0	0	0	0	0	0	0	0	0	0	0	0	0	0	0	0	0	0	0	0	0	0	0	0	0	0	0	0	0	0	0	0	0	0	0	0
MIR1537	22	24	1	22	8	27	27	16	3	44	11	52	4	17	11	35	36	12	14	8	24	12	59	7	15	4	3	5	13	62	56	74	69	90	99	38	83	51	51	57	48	87	95	48
LOC105373215	5	4	0	8	3	23	15	14	3	14	3	1	2	13	14	8	12	3	14	5	13	25	25	3	20	7	1	1	6	27	20	34	39	93	34	25	69	33	3	35	18	6	24	46
LOC105373212	2	16	0	22	6	20	19	12	2	2	9	1	6	27	14	16	31	8	15	7	7	7	31	4	10	14	0	18	10	44	17	19	24	53	32	38	72	34	3	35	27	2	16	37
NID1	118	7147	148	15752	398	8886	8691	5473	274	1706	8967	2301	2354	9979	13976	20750	6461	8293	2762	2821	5296	1429	11925	1673	1001	1478	1108	6405	3672	22266	10743	20765	29115	29658	27078	25736	36894	30134	1415	56099	32178	97	2045	26705
LOC343508	1	42	30	59	15	52	74	45	2	10	25	29	13	184	115	97	55	46	29	20	96	36	80	9	48	20	12	70	14	254	153	183	243	358	264	342	363	453	28	561	382	11	86	633
GPR137B	73	936	248	1447	291	1746	1764	2248	172	236	408	534	515	938	743	1789	1730	631	1416	454	1012	644	2252	205	448	433	143	580	371	6958	7619	12106	6042	7625	9056	6066	7791	5868	513	9322	5781	245	2457	3779
ERO1B	98	950	95	1251	275	1735	1363	1620	97	348	303	535	400	821	884	1087	1404	298	1118	434	1057	423	1818	125	395	609	166	705	315	4852	6198	7699	4013	4919	7439	4119	4666	2830	1357	4560	3487	628	2412	3133
RNU2-70P	0	5	0	11	3	4	10	7	2	1	2	6	4	6	12	7	8	5	8	1	6	3	15	2	1	2	0	4	3	17	16	35	12	13	27	17	13	15	27	20	22	6	12	22
LOC100130485	0	5	0	8	0	2	11	13	0	0	2	2	3	2	0	6	5	3	4	0	11	9	6	3	6	2	2	7	7	91	112	108	77	92	82	50	75	59	17	68	59	9	39	96
EDARADD	7	19	2	13	8	17	59	14	1	5	7	10	3	8	36	14	34	6	32	8	132	57	40	0	74	4	4	21	9	45	29	76	91	56	77	61	79	184	5	69	128	1	12	33
ENO1P1	1	4	0	3	0	3	6	0	0	2	1	1	0	6	3	2	3	4	3	1	8	11	1	0	5	0	1	0	0	2	10	6	4	5	13	3	4	12	0	1	10	0	2	2
LGALS8	94	1004	110	1951	284	1817	1472	1908	132	1779	472	3014	485	1388	2307	1665	2153	707	1025	567	2636	1156	2288	179	1311	641	233	878	380	6946	9615	9685	5535	7171	8787	6058	7716	5011	1943	6786	7475	2314	9464	5234
LGALS8-AS1	1	9	4	13	3	27	15	23	0	49	3	63	15	39	86	15	65	7	8	7	8	4	29	3	11	22	2	7	0	15	10	8	17	27	29	25	42	29	16	29	43	18	166	41
LOC107985367	6	38	5	61	19	33	47	82	3	100	22	175	49	100	114	66	83	43	27	21	107	34	83	10	51	29	7	43	17	146	111	180	143	229	179	162	236	132	98	285	336	9	385	250
HEATR1	82	2199	61	3198	262	3076	4405	3951	107	138	950	970	905	2187	2300	3270	2248	1146	2275	1237	4532	3116	4805	611	4483	1122	410	1755	861	12429	10282	16411	13937	14343	13311	11383	13306	11246	196	13379	9628	289	4764	11930
ACTN2	0	12	766	22	44	3	2	5	32	1	21	3	37	25766	21	17	73	18	180	9	20	2	32	0	7	13	60	7479	18	28	32	8	273	46	2	12	477	245	16	45	55	6	47	28266
MTR	147	2330	168	4404	429	2629	3340	3839	227	344	1798	1112	796	6970	4290	4203	3325	1570	3274	1886	3660	1476	4927	660	1912	1797	486	3613	1268	13205	10501	13538	12227	13662	12137	12918	12203	13890	244	17620	11778	365	5119	26441
RPSAP21	101	41	2	42	7	28	46	50	2	1	22	10	5	82	30	47	29	16	17	18	44	14	57	6	29	19	6	55	18	123	98	105	122	105	118	128	121	102	0	129	114	1	38	191
LOC105373218	11	47	24	69	12	39	38	54	2	7	6	8	11	181	31	54	69	25	38	22	44	16	43	27	30	26	17	80	17	167	159	130	132	203	209	176	231	95	25	113	118	56	57	978
LOC107985368	1	0	1	0	0	0	0	3	0	4	0	0	0	23	0	0	0	0	0	0	1	0	2	1	1	0	0	1	0	0	0	0	0	3	2	2	2	0	7	1	0	17	2	66
RPL35P1	7	95	5	87	6	117	137	158	9	18	22	30	71	60	135	81	61	32	69	15	271	159	105	17	227	14	17	72	9	545	429	378	748	521	637	466	615	754	35	657	558	18	359	647
MT1HL1	0	1	0	0	0	0	1	2	1	0	0	1	0	1	0	0	2	0	2	1	0	1	1	0	0	4	0	0	0	9	19	28	14	7	5	9	6	17	0	17	21	1	9	7
RYR2	567	247	106	735	6	57	192	69	108	7	1854	23	101	1174	514	319	257	43	445	691	153	117	329	17	58	28	44	918	218	1101	323	647	5303	898	563	2133	2902	4031	200	3170	1996	96	85	8006
MIR4428	0	0	0	0	0	0	0	0	0	0	4	0	0	0	1	0	0	0	0	0	0	0	0	0	0	0	0	0	0	1	0	0	7	0	0	2	5	6	0	2	0	0	0	4
LOC100130331	0	10	5	10	2	7	6	4	2	20	14	3	23	33	29	25	25	40	1	7	16	7	19	11	17	28	3	12	7	344	203	212	384	426	356	349	662	631	55	551	451	172	298	180
ZP4	0	0	0	0	0	0	0	2	0	5	0	0	0	0	0	0	0	0	0	0	5	5	0	0	0	0	0	0	0	0	0	0	2	0	0	0	0	0	0	0	0	6	4	1
YWHAQP9	0	0	0	0	0	0	0	0	0	0	0	0	0	0	0	0	0	0	0	0	0	0	0	0	1	0	0	0	0	1	0	0	0	0	0	0	0	1	0	0	1	2	1	2
LOC105373220	0	0	0	57	1	8	27	6	1	3	0	1	0	28	13	12	17	0	39	4	2	0	4	1	0	15	0	3	3	74	186	10	3	14	10	18	111	138	0	126	9	1	0	72
LINC01139	3	27	0	279	1	90	287	21	5	2	20	22	5	154	91	32	90	9	137	51	16	22	19	13	2	65	6	32	15	321	843	31	39	86	111	94	547	1215	15	692	40	2	4	282
KRT18P32	0	0	2	0	0	0	0	1	0	0	0	0	0	2	0	0	0	0	0	0	0	0	0	0	0	0	0	0	0	1	2	0	0	0	0	0	3	0	0	0	2	0	0	3
LOC105373222	0	0	0	0	0	0	0	0	0	0	0	0	0	0	2	0	0	0	0	0	0	0	0	0	0	0	0	0	0	0	0	0	0	0	0	0	0	0	0	0	0	0	0	0
RPL39P10	0	1	0	3	0	1	1	0	0	1	0	1	0	0	1	0	0	0	0	1	1	0	4	0	4	6	0	2	0	5	20	8	4	6	13	6	5	7	0	3	5	0	6	2
LOC105373223	0	0	0	0	0	0	0	1	0	0	0	0	0	0	0	0	0	0	0	0	0	1	2	0	2	1	0	0	0	2	0	0	0	0	0	0	0	0	0	0	0	0	0	0
CHRM3	98	35	11	22	5	14	28	8	2	12	36	3	70	104	50	59	21	26	301	117	31	4	22	6	29	17	0	55	15	249	51	47	277	63	135	375	38	116	132	55	172	180	179	606
LOC105373225	1	4	0	2	0	0	3	1	0	2	0	0	1	2	3	2	3	3	31	7	2	0	1	0	4	2	0	0	0	27	3	0	25	1	25	31	1	12	1	4	8	56	16	74
CHRM3-AS2	22	6	8	11	2	3	2	11	0	25	5	14	4	1	22	7	12	0	45	13	7	0	27	0	10	1	0	7	6	38	33	58	28	24	19	43	17	15	20	49	47	15	20	51
CHRM3-AS1	0	0	0	0	0	3	0	0	3	0	0	0	0	0	0	0	1	0	1	0	0	0	1	1	0	0	0	0	0	2	0	0	2	0	0	1	0	3	0	0	1	0	4	6
LOC105373224	0	3	0	0	0	0	0	0	0	1	0	1	7	1	0	0	0	0	1	0	0	0	0	0	0	1	0	0	0	4	0	0	0	2	0	1	0	2	1	0	0	0	0	1
LOC128136	0	1	0	5	1	2	6	0	0	1	4	1	3	0	0	13	3	2	4	3	7	8	6	1	3	5	0	0	1	25	20	34	31	24	17	15	9	19	9	20	19	4	29	11
RPS7P5	0	0	0	0	0	0	0	0	0	2	0	0	0	1	0	0	0	0	0	0	0	0	0	0	0	0	0	0	0	0	0	0	0	1	0	0	0	0	0	0	2	24	3	1
FMN2	58	36	49	0	8	10	6	17	678	35	11	19	37	84	7	14	30	12	1	1	7	2	2	2	1	16	1	33	3	74	21	14	21	252	38	15	49	11	30	16	23	286	888	64
PSMD2P1	63	439	53	825	102	851	943	1160	46	132	249	312	151	594	705	788	724	475	399	182	1459	905	1320	166	1714	256	109	596	183	2769	1900	2099	1997	3586	2949	2285	3379	2852	558	3320	2785	159	1945	2996
ADH5P3	12	1	20	2	1	1	2	3	0	0	0	1	0	2	8	1	1	2	0	0	2	0	2	0	3	3	0	0	0	2	6	7	16	1	2	7	1	1	0	1	1	10	0	4
GREM2	1	4	3	0	0	1	7	3	1	9	22	9	4	546	14	25	13	12	83	5	2	3	4	0	3	3	1	169	1	18	3	8	2	91	1	2	5	9	120	6	25	44	54	855
LOC107985369	0	1	11	3	0	1	2	1	0	1	0	1	2	35	5	5	7	1	31	3	4	1	0	0	4	0	0	15	1	12	8	10	10	43	3	5	7	3	6	20	12	5	26	271
RPS11P2	0	0	0	0	1	0	2	1	0	0	1	0	0	2	2	0	3	0	0	1	1	1	7	0	4	0	0	0	0	0	0	1	2	0	5	2	0	3	0	3	0	2	3	4
LOC105373228	0	0	0	0	0	0	0	0	0	0	0	0	1	0	0	0	0	0	0	0	0	0	0	0	0	0	0	0	0	0	0	0	0	0	0	0	1	0	0	0	0	7	0	0
LOC100506929	0	0	1	0	0	0	0	0	0	0	0	0	0	0	0	0	0	0	0	0	0	0	0	0	0	0	0	0	0	0	0	0	0	0	0	0	0	0	0	0	0	0	0	0
THAP12P8	2	0	0	0	0	0	0	2	0	0	0	0	0	0	0	0	0	0	0	0	0	0	0	0	0	0	0	0	0	1	1	1	0	0	0	0	1	2	2	1	1	0	0	1
RGS7	10	3	0	1	1	4	4	5	2	20	3	3	17	6	1	6	7	0	7	3	1	0	5	0	4	2	0	10	0	49	4	14	7	2	5	6	9	3	37	19	26	16	5	23
RFKP1	0	3	0	2	0	2	5	6	0	0	2	3	0	0	0	11	3	3	3	0	1	3	5	2	3	3	0	0	0	62	91	69	61	60	74	45	80	83	3	58	62	1	34	53
HNRNPA1P42	11	22	0	0	0	2	0	0	0	0	0	0	1	0	0	0	1	0	0	0	2	0	0	0	1	0	0	1	0	1	1	2	0	2	0	0	0	0	3	5	2	0	0	2
RPLP1P2	0	7	2	0	0	6	2	1	3	0	1	4	3	0	1	6	2	8	5	2	4	5	5	2	3	7	1	7	3	10	6	11	4	16	25	5	24	15	4	19	14	1	3	22
MIR3123	0	0	0	0	0	0	0	0	0	0	0	0	0	0	0	0	0	0	0	0	0	0	0	0	0	0	0	0	0	0	0	0	0	0	0	0	0	0	0	3	0	0	0	0
LOC105373230	0	0	0	0	0	0	1	0	0	0	0	0	1	0	0	0	0	0	0	0	0	0	1	0	0	0	0	0	0	0	4	0	0	4	0	2	0	0	0	0	2	2	0	0
FH	31	789	61	1144	75	973	1428	1606	28	86	205	265	172	661	706	858	706	410	745	306	1955	1267	1538	160	2525	176	130	673	216	3832	4461	4296	4631	4184	4084	2908	3369	4415	110	3635	2834	84	1112	3172
KMO	37	71	5	97	23	222	143	416	11	34	28	67	59	34	101	109	143	62	58	22	80	19	310	3	22	15	40	25	31	469	1338	1051	584	943	375	433	457	463	57	985	1033	30	555	125
LOC105373233	0	4	5	4	0	5	3	19	0	17	0	1	3	2	2	6	10	1	6	0	4	8	17	4	2	1	5	0	4	50	52	46	58	41	34	44	37	39	14	45	68	40	49	33
OPN3	3	166	22	260	74	393	416	667	10	43	91	78	108	131	270	223	207	83	131	50	299	157	488	35	139	37	34	119	63	547	557	508	500	456	656	435	509	746	29	733	596	5	180	195
CHML	73	740	44	1109	149	941	1530	1726	32	63	161	258	193	384	464	644	510	191	656	346	743	491	1912	98	730	100	96	444	258	2880	3973	4241	3738	3996	3676	2374	2967	3253	138	3128	2828	91	1982	2306
WDR64	0	3	4	3	1	1	0	5	2	12	1	3	2	3	0	8	1	0	5	2	2	0	1	0	4	1	0	7	2	3	7	7	11	6	5	2	7	6	9	4	6	19	4	19
LOC105373231	0	1	0	0	0	0	0	0	0	2	0	1	0	2	0	0	0	0	0	0	0	0	0	0	0	0	0	0	0	1	1	0	0	0	1	1	2	0	0	2	3	0	0	5
RPL6P3	0	5	0	2	2	2	4	3	0	0	4	2	0	4	1	2	3	1	0	0	5	1	7	0	6	2	0	1	2	7	12	13	6	10	12	12	9	2	1	8	11	0	7	14
EXO1	20	240	17	292	7	296	448	228	4	19	4	112	10	9	272	210	341	164	109	23	270	162	319	76	424	9	52	57	118	996	1882	1443	1064	1234	921	572	575	587	47	869	1055	8	135	77
BECN2	0	0	0	0	0	0	0	2	0	2	0	0	0	0	0	0	0	0	0	0	0	0	0	1	0	2	0	0	0	0	0	0	0	0	0	0	0	0	3	0	0	2	0	9
CFL1P4	0	3	1	5	0	8	3	10	0	2	5	7	1	6	13	9	11	11	4	3	11	4	22	2	5	5	2	3	0	15	16	16	10	42	15	31	30	33	5	20	23	13	45	14
MAP1LC3C	1	5	0	8	1	8	0	5	0	6	2	3	9	40	8	18	12	7	24	3	8	0	7	1	2	13	1	14	2	31	12	26	40	4	46	80	19	42	4	34	11	1	8	2244
RNU6-1139P	0	2	0	1	0	0	1	0	0	0	0	1	0	0	1	0	1	0	0	1	1	0	3	0	2	0	0	1	1	0	0	0	0	0	0	0	0	0	0	0	0	0	0	0
TUBB8P6	0	0	1	0	0	0	0	1	0	0	0	0	0	0	0	0	0	0	0	0	0	0	0	1	0	0	0	0	0	1	1	0	0	0	0	0	2	0	0	0	4	0	0	9
PLD5	10	2	1	0	21	2	0	2	0	3	1	1	1	15	3	0	4	0	1	5	7	52	0	0	230	119	0	19	0	10	0	1	2	55	0	26	1	0	10	1	21	41	25	100
LOC105373235	5	0	2	0	0	0	0	0	0	2	0	1	0	0	0	2	0	0	0	0	0	1	0	0	4	0	0	0	0	0	0	0	1	3	0	1	0	0	0	0	2	0	5	2
RPL10AP5	0	0	0	0	0	0	1	1	0	0	0	0	0	0	1	0	0	0	0	0	1	1	0	0	3	0	0	0	0	0	0	1	0	7	0	0	0	0	0	0	1	0	2	1
LOC100419801	0	0	11	0	0	0	0	0	4	0	0	0	0	1	0	1	2	0	1	1	0	0	0	1	5	0	0	0	0	4	0	3	1	15	0	2	1	6	0	3	2	2	4	3
LOC105373234	11	6	2	0	6	3	0	0	0	0	0	0	3	4	0	2	0	0	2	1	7	29	0	1	66	4	0	0	0	10	0	0	0	49	0	12	0	0	189	0	19	608	21	17
LOC107985466	0	0	0	0	0	0	0	0	0	0	0	0	0	0	0	0	0	0	0	0	0	0	0	0	4	8	0	0	0	0	0	0	0	0	0	0	0	0	0	0	0	0	0	0
RSL24D1P4	1	0	0	0	0	0	0	0	0	0	0	0	0	0	0	0	0	0	1	0	0	1	0	0	0	0	0	0	0	0	3	0	1	1	2	0	0	3	0	1	1	0	0	0
SEPT14P21	1	2	0	0	0	3	0	1	0	3	0	3	0	1	0	0	1	0	2	0	3	1	0	0	1	0	0	0	0	1	2	4	4	5	5	3	6	3	3	10	4	2	3	7
CICP21	2	9	1	12	1	11	6	14	0	15	5	7	1	37	17	8	19	7	6	7	11	1	13	4	3	12	2	12	3	12	9	6	10	29	25	24	44	5	1	19	15	1	6	43
LOC105373249	26	29	13	7	19	19	15	9	8	44	18	28	16	50	70	24	37	30	21	23	15	23	37	44	27	72	53	27	36	24	9	5	60	47	27	16	38	34	15	33	35	2	17	62
LOC102724236	1	17	7	3	12	16	8	2	4	15	7	15	7	15	5	6	24	9	4	18	3	9	22	17	6	24	3	7	23	3	8	17	28	28	20	15	46	5	27	24	39	4	14	49
LINC01347	46	163	30	134	39	193	112	120	24	552	58	269	55	213	156	180	372	98	73	60	156	81	303	31	89	62	26	62	63	322	315	373	275	609	394	298	1033	320	740	649	705	260	848	752
CEP170	1765	3259	516	4836	764	5630	6206	6478	694	3766	999	11975	1093	2469	5167	3825	5304	2080	2698	1304	2871	863	8189	729	1142	1158	616	1991	1384	13103	24295	21686	14852	20883	16913	11329	17565	10851	20773	14800	16674	10145	30665	9915
SDCCAG8	308	1535	155	2189	364	1807	1927	2172	185	616	653	1876	458	2121	1794	2057	2017	875	1666	866	1897	800	2216	322	936	690	280	1340	724	6033	7446	7106	6383	7684	6459	4974	6557	5461	4365	6821	5442	1445	4873	6697
FCF1P7	10	63	3	87	7	70	76	108	5	19	25	70	16	79	93	75	84	37	42	35	115	48	122	15	44	25	9	13	18	205	303	261	246	320	156	220	270	260	127	365	204	26	172	253
MIR4677	0	12	0	23	4	19	18	24	0	3	1	23	6	6	3	16	25	7	18	3	21	5	19	4	11	5	4	3	5	40	63	36	66	61	59	39	47	20	21	41	28	5	19	23
AKT3	153	2423	274	4438	401	3757	3608	3662	291	870	1242	927	858	4036	2704	2616	2002	993	2918	1950	1621	337	4460	453	492	1096	372	2012	913	10661	9751	11237	9765	12467	12519	9048	11006	8642	422	8929	6429	228	3209	12527
LOC105373255	6	55	7	86	22	79	94	73	3	10	56	40	18	208	109	104	82	60	92	43	61	33	77	16	45	63	9	53	36	188	133	97	158	177	174	223	232	184	79	249	163	11	64	351
FABP7P1	0	24	4	55	6	44	42	43	3	1	13	6	3	67	46	25	33	14	52	22	27	5	61	7	4	19	8	25	15	126	115	156	114	155	141	103	130	116	5	146	97	1	103	209
LOC339529	3	1	0	7	0	3	2	5	1	2	0	0	2	8	1	2	7	3	5	0	2	0	4	0	1	2	0	6	1	7	7	5	11	9	6	5	9	12	6	13	3	7	11	7
LOC105373258	1	0	654	1	6	1	0	14	1	0	0	0	0	3	0	0	0	0	0	0	0	0	0	0	0	0	2	0	0	12	1	0	1	0	0	0	0	0	0	0	1	3	0	1
ZBTB18	157	550	56	1062	165	1077	693	797	122	1350	380	1116	277	1639	1019	806	1323	352	525	303	695	377	1615	130	425	176	156	1424	303	1667	1931	2235	1555	2429	1758	1630	3844	1951	3294	2585	2453	965	2434	4088
LOC440742	26	1	0	0	0	0	0	0	0	0	0	0	0	0	0	0	2	0	0	0	0	0	0	0	0	0	0	0	0	1	0	0	0	0	0	0	0	0	0	0	1	81	1	0
LOC112268257	0	0	0	0	0	1	0	0	0	0	0	0	0	0	0	0	1	0	0	1	0	0	0	0	0	0	0	0	0	0	0	0	0	0	0	0	0	0	1	0	0	0	0	0
LOC105373261	0	0	0	0	0	0	0	1	0	1	0	0	0	0	0	0	0	0	0	0	1	0	0	0	0	1	0	0	1	0	0	0	0	0	0	0	0	0	0	0	0	0	0	0
LOC105373260	2	0	0	0	0	0	1	1	0	1	0	0	0	1	0	0	1	0	0	0	0	1	0	0	5	0	0	2	0	0	0	0	0	0	0	0	0	0	1	0	0	0	0	0
LOC105373262	2	13	13	8	17	18	5	12	0	49	6	327	19	34	49	6	29	8	2	5	31	8	60	0	6	0	25	77	1	11	35	71	65	78	40	12	83	72	62	363	55	39	559	76
LOC107985371	4	7	1	8	11	17	18	37	0	3	2	4	1	0	31	7	16	9	5	0	13	0	76	2	9	11	0	0	7	33	47	43	28	86	15	10	81	22	10	31	19	4	62	4
C1orf100	2	10	2	28	10	46	23	41	5	5	1	10	6	2	27	9	29	6	10	6	24	11	70	0	17	26	2	4	8	65	81	65	40	104	82	62	154	46	12	47	32	16	63	46
TGIF2P1	2	15	0	25	6	22	11	21	2	10	10	11	1	18	69	6	24	15	7	4	23	11	53	4	6	14	4	13	6	91	47	74	60	111	120	132	252	129	10	82	77	11	67	105
ADSS	143	1179	133	1863	286	2595	2239	2521	132	394	427	833	409	835	1306	1156	1544	551	1302	447	2276	1053	3536	313	1295	671	185	651	400	4542	5384	5372	5323	6533	5986	4093	6976	4930	810	3620	3616	736	2760	2535
LOC105373264	6	91	7	151	25	154	218	120	4	23	19	55	12	59	41	79	112	27	73	46	61	56	303	12	49	30	9	50	41	288	449	596	537	575	661	419	642	457	66	409	369	29	259	311
CATSPERE	8	151	46	291	13	147	217	202	9	9	60	22	49	121	86	164	161	45	199	113	118	41	266	40	56	131	16	87	94	562	614	766	541	1096	917	705	1298	839	55	765	440	79	198	519
DESI2	59	986	106	2059	145	2052	2375	2359	58	242	465	598	372	943	1172	1380	969	603	862	577	1665	803	2617	326	1312	319	139	710	340	6698	8845	8106	7840	7214	10786	6634	6361	8337	507	7810	5708	710	2806	6378
RPL37P8	6	8	1	28	1	22	14	11	1	8	8	17	2	23	15	12	20	9	12	4	18	13	30	3	13	5	4	15	8	44	65	79	72	79	104	56	98	87	27	119	57	3	56	85
LOC107985372	0	0	0	0	0	1	0	0	0	0	0	0	0	2	0	3	1	1	1	0	0	1	0	0	2	3	0	0	0	0	0	1	4	1	3	0	2	2	13	0	0	1	2	5
LOC112268258	12	44	4	58	10	38	56	54	5	36	8	24	7	56	36	19	71	15	18	9	38	24	42	8	56	28	2	40	21	67	64	97	79	108	113	52	79	77	261	114	49	46	32	121
COX20	104	839	53	1295	212	1042	1452	1256	85	382	404	923	311	1423	786	912	1113	349	967	523	1282	651	1681	153	962	308	135	865	421	3461	4686	4976	3854	4382	4464	3360	3992	3351	3369	3624	3188	1076	2306	4385
HNRNPU	2712	11121	1038	13683	2390	14204	16516	14558	1721	10268	6868	17235	3134	17243	16888	14178	14005	7117	11378	5411	20350	9261	21419	3498	15685	6695	2525	11671	4890	23428	28819	34168	24363	30685	26451	22272	30096	20066	22392	35130	27193	7070	17464	29378
SNORA100	0	0	0	0	0	0	0	0	0	0	0	0	0	0	0	0	0	0	0	0	0	0	0	0	0	0	0	0	0	0	0	0	0	0	0	0	0	0	0	0	0	0	0	0
RN7SKP55	0	3	0	2	2	1	2	3	0	0	0	1	1	0	1	2	2	0	0	0	4	1	3	0	0	0	0	3	0	33	19	33	22	42	60	22	46	18	14	42	32	26	120	44
LOC101928068	5	44	7	70	12	42	56	46	2	28	52	14	16	202	64	31	61	27	65	45	43	31	83	11	17	50	11	101	38	77	68	104	115	117	144	76	131	126	70	163	137	47	51	349
EFCAB2	31	206	114	781	58	332	459	493	28	175	400	134	203	1656	710	585	300	170	598	401	337	83	665	82	108	458	49	432	199	1186	1304	1257	1444	942	1273	1348	1303	1363	158	2557	951	144	590	2991
LOC107985725	1	32	0	85	0	15	30	11	1	6	17	4	2	127	48	41	25	23	44	26	19	7	47	2	7	25	2	16	21	146	106	137	111	122	233	137	184	154	6	305	102	225	73	429
RNU1-132P	0	0	0	2	0	0	0	1	0	0	0	0	0	2	0	2	0	1	0	0	0	0	0	0	0	0	0	0	0	3	1	1	4	0	1	1	0	0	0	1	2	2	1	3
KIF26B	32	1393	58	6985	113	747	3236	3531	19	220	1574	220	151	199	2316	2208	947	1426	177	86	1093	400	4876	1121	189	44	212	107	1808	5805	5415	8078	9289	1783	5069	3977	3488	4320	33	15081	4158	25	61	843
KIF26B-AS1	5	81	2	1331	10	49	479	435	4	3	31	26	11	9	127	167	135	40	20	4	109	27	361	67	25	5	13	10	106	417	425	401	516	230	292	161	357	356	2	1127	153	0	0	31
DNAJC19P8	0	15	0	202	1	5	78	73	0	0	4	4	3	5	16	28	18	11	3	3	13	3	59	15	3	1	2	5	22	63	95	118	116	49	56	49	86	76	0	204	42	1	1	4
LOC105373266	8	44	10	358	1	15	109	99	0	12	11	9	3	0	59	38	67	20	5	2	40	8	183	51	5	2	5	0	24	169	357	817	433	117	289	146	202	113	0	505	127	17	0	13
LOC105373265	7	156	230	818	14	98	381	575	2	6	55	33	7	81	242	179	150	74	49	13	133	30	513	55	23	5	14	54	142	425	602	1114	1057	320	492	520	684	548	7	1647	448	184	42	279
SMYD3	55	933	56	2283	135	710	1913	1422	48	169	417	963	162	861	1188	921	681	402	626	317	1128	282	1552	316	504	213	102	515	670	2422	3752	3975	5767	2653	2984	2484	3164	4290	176	6570	3153	123	1285	2497
LOC105373270	3	53	3	334	6	30	131	116	0	4	21	22	6	43	67	80	69	35	28	20	40	7	120	22	21	6	2	19	42	213	264	295	436	155	217	175	321	125	4	451	115	1	33	96
LOC105373269	7	98	7	167	17	76	149	171	4	20	38	100	12	155	121	129	64	38	77	43	140	32	156	15	55	32	12	65	64	308	297	530	854	325	468	350	557	580	24	909	605	44	297	501
LOC101928089	22	219	9	391	23	161	356	315	3	12	49	234	25	197	155	158	138	55	187	87	260	78	307	55	118	52	27	121	130	425	458	781	1222	580	609	458	743	866	58	1217	589	25	368	560
LOC112268277	37	599	19	1077	89	512	1183	780	16	33	170	578	60	450	501	447	396	134	498	197	737	155	976	141	348	146	67	270	332	1501	1965	3109	3697	2173	2088	1602	2274	2850	160	4214	2165	78	1147	2055
LOC107985599	6	358	53	729	38	280	895	468	36	42	64	380	34	302	347	264	290	98	262	110	452	99	577	74	239	95	36	204	214	601	860	1156	1541	962	876	521	951	1094	67	1705	1082	40	472	863
LOC107985726	1	20	0	41	2	20	47	21	0	3	6	25	4	18	16	16	5	4	13	4	32	6	27	3	11	4	4	15	13	38	48	94	89	69	46	40	70	63	16	159	67	6	36	61
LINC01743	1	0	0	0	0	1	0	1	0	0	0	0	0	0	0	0	0	0	0	0	0	0	0	0	0	0	0	0	0	0	2	0	0	0	0	0	0	0	4	0	1	0	0	1
TFB2M	21	261	21	448	33	614	558	698	25	39	120	111	102	303	391	263	291	96	217	122	588	289	584	87	393	91	39	205	134	911	935	914	1046	979	1179	679	1148	975	32	907	661	48	485	708
CNST	109	1138	166	2064	222	1858	1907	1677	108	404	619	2464	468	1551	1388	1052	1359	444	1081	619	1625	579	2661	247	984	452	221	1062	452	4895	6794	7430	5541	6951	7969	5655	5445	6101	1191	5887	4735	395	4599	7425
LOC105373271	15	87	9	174	15	135	130	95	12	94	78	404	33	157	170	83	145	36	62	43	150	35	236	18	74	48	29	107	42	181	156	263	136	236	382	283	321	198	51	383	242	34	306	345
LOC107985100	5	39	29	97	9	33	58	29	2	47	31	190	7	113	101	52	95	32	22	15	62	18	109	10	31	26	5	63	18	104	89	141	90	130	214	123	142	83	40	116	101	18	83	105
LOC102724382	2	11	5	35	4	48	29	28	0	15	12	23	7	53	45	8	13	7	14	6	10	11	38	5	25	6	1	29	13	86	92	110	102	99	110	128	132	131	24	100	99	47	76	165
SCCPDH	46	833	66	1277	66	1060	1391	1708	70	125	521	279	646	1123	772	1570	1030	576	866	363	749	131	1642	258	184	607	152	1043	377	5254	4761	4158	5910	4525	5799	4263	4560	5764	172	4837	2773	70	833	5934
LOC107985373	1	6	1	22	2	23	18	34	0	0	3	4	3	27	14	19	12	3	37	13	15	4	35	2	20	30	4	38	9	145	102	74	104	79	113	89	84	78	0	96	48	14	11	112
LINC01341	0	3	1	40	2	5	6	15	0	1	6	0	1	25	7	21	13	3	31	8	9	5	16	1	4	44	1	17	10	64	3	8	14	47	47	57	88	66	0	47	29	0	3	133
AHCTF1	1217	1916	273	1906	573	2695	2436	2519	313	2179	656	5166	566	1856	2695	1604	1804	693	1239	787	2172	1243	4165	435	1984	717	327	1148	623	4672	7165	7494	4978	7495	5283	4520	7953	3735	16376	4914	6076	10458	16430	6139
ZNF670-ZNF695	0	1	0	2	0	2	3	2	0	0	0	0	0	0	0	0	0	0	1	0	1	0	0	2	1	0	0	0	1	1	2	2	2	7	2	1	2	0	0	2	2	28	0	1
ZNF695	40	26	73	37	3	12	41	19	0	6	3	9	3	2	16	21	30	14	7	2	16	17	46	12	10	2	6	7	21	95	155	115	26	91	93	98	49	45	112	82	37	18	8	14
ZNF670	5	135	2	183	17	115	144	136	10	34	47	51	40	62	52	106	59	35	121	55	105	89	176	15	101	37	21	59	39	483	594	488	561	441	685	367	414	401	79	463	295	38	298	444
LOC100420880	3	26	1	50	4	18	22	23	0	2	10	13	6	16	20	36	23	9	19	11	27	19	34	4	28	14	4	16	11	142	197	170	162	175	148	111	157	123	17	190	129	21	100	157
ZNF669	26	153	24	195	31	188	185	194	14	49	65	56	37	112	138	149	139	61	116	80	170	96	299	41	137	67	31	85	55	470	368	614	720	625	812	453	587	743	464	766	494	222	698	612
FLJ39095	3	9	2	18	2	15	3	4	0	1	5	3	0	44	2	6	3	6	20	13	8	0	13	2	1	1	2	2	5	42	32	39	31	45	60	69	59	36	18	32	11	3	10	66
C1orf229	0	10	1	15	2	7	7	17	0	1	5	7	2	56	17	12	5	2	16	10	5	2	27	5	1	15	6	12	6	13	11	16	19	23	13	22	35	13	1	15	6	1	4	28
ZNF124	85	524	46	855	73	587	790	820	29	138	232	242	199	551	428	624	619	206	534	346	788	319	652	99	476	223	87	428	171	2908	3448	2511	3697	2432	3146	2966	2581	4455	618	2861	2252	303	2081	2778
ZNF731P	133	403	31	484	78	389	639	442	26	60	93	202	114	205	259	401	366	104	278	134	417	194	568	84	196	161	73	200	190	1737	2302	2401	2390	2285	2814	1919	2264	2073	645	2235	1838	1948	1355	1478
LOC112268259	29	329	31	384	54	354	370	529	28	95	126	147	101	339	450	329	404	172	282	133	474	196	620	77	222	162	83	273	180	1474	1494	2026	1667	1769	2110	1569	1963	1495	617	1904	1409	429	1054	1133
MIR3916	4	150	5	120	15	114	167	137	11	28	38	48	25	102	200	117	145	69	77	48	170	71	182	21	79	34	19	106	58	409	423	451	488	456	548	399	534	467	174	488	366	117	319	274
LOC343165	0	5	0	6	0	8	17	9	0	0	0	1	3	6	6	10	5	1	2	3	4	8	4	4	34	3	0	1	1	23	22	29	62	64	77	15	20	38	0	17	6	1	30	29
VN1R5	0	4	0	6	1	2	1	5	0	1	0	0	1	7	5	5	0	1	6	2	1	5	7	1	3	0	1	0	3	14	9	19	27	29	11	8	15	8	0	10	12	0	9	19
LOC105373273	0	7	0	20	0	2	2	9	0	1	6	3	3	16	9	12	3	2	7	8	5	1	11	3	6	5	0	9	4	26	18	31	17	17	14	11	21	5	0	9	4	0	3	20
ZNF496	52	1104	61	1994	220	993	1406	1841	85	214	835	286	257	2584	1827	1496	972	813	847	626	957	603	1789	375	385	497	203	1125	801	2487	1264	1937	2368	2572	2889	3035	3349	3655	108	4470	2542	100	721	4536
LOC107985115	4	5	1	18	2	12	15	19	1	5	13	1	1	39	31	19	9	12	5	0	8	5	25	3	2	3	4	18	10	28	7	18	42	22	35	11	52	40	7	34	38	3	12	84
LOC107985375	0	15	0	2	1	11	1	15	3	5	1	14	3	3	19	2	7	3	2	2	11	1	13	0	1	1	0	2	0	4	10	7	11	9	6	4	37	2	20	4	23	79	250	11
NLRP3	554	5276	536	569	759	2404	643	1989	2076	1829	315	6098	844	412	2285	406	4609	709	261	110	854	253	5117	200	663	174	102	576	286	1669	4564	3473	1343	2912	1216	1229	20219	872	12115	1925	8659	39962	41385	769
OR2B11	5	116	7	12	11	76	16	31	11	14	9	66	9	0	42	3	91	5	1	1	6	3	101	4	20	2	3	8	6	22	88	104	19	63	33	21	495	2	69	26	112	314	408	9
OR2W5	1	0	1	0	1	1	0	1	0	0	0	1	0	2	3	0	5	0	0	0	0	0	0	0	1	0	0	0	1	3	2	1	0	0	2	1	1	0	2	2	2	12	10	0
GCSAML	3	44	5	7	8	25	21	10	5	34	8	140	7	25	9	21	151	11	29	17	43	15	29	2	30	2	0	22	3	105	89	72	152	258	134	226	43	116	240	136	321	138	771	215
GCSAML-AS1	3	0	1	7	0	3	5	5	0	0	2	1	2	2	1	7	2	4	2	0	0	0	3	0	5	2	0	3	2	9	9	11	2	1	37	1	28	17	0	4	11	4	5	5
OR2C3	2	0	0	1	1	1	0	3	4	2	0	2	0	6	0	1	0	0	1	0	0	0	0	1	3	0	1	8	0	0	3	1	0	1	12	1	0	1	12	6	2	21	7	1
LOC102724446	2	3	4	7	2	4	9	9	0	10	1	6	5	22	3	15	9	2	12	6	6	3	9	3	29	12	3	2	5	16	16	15	12	27	28	11	22	25	367	31	28	34	16	19
OR2G2	1	1	0	0	0	2	0	0	0	0	0	6	0	0	4	1	1	0	0	0	0	0	0	0	0	0	0	0	0	0	1	1	1	3	4	1	4	0	0	0	2	13	7	3
OR2G3	0	0	0	0	0	0	0	1	0	0	0	1	0	0	0	0	0	0	0	0	0	0	0	0	0	0	0	0	0	2	3	1	0	1	0	4	0	0	3	0	0	2	2	1
OR13G1	0	2	0	4	1	0	3	0	0	0	4	0	1	8	3	8	4	3	7	0	3	1	6	1	1	1	0	4	2	9	15	17	16	12	30	5	11	8	1	16	8	2	22	16
OR6F1	5	4	0	4	1	2	6	3	0	0	1	2	2	13	1	4	2	1	8	4	1	0	5	1	2	2	1	0	0	3	13	12	10	7	13	2	9	5	0	10	16	4	6	9
OR14A2	124	1	12	12	1	3	23	10	0	0	3	4	4	50	10	23	8	8	28	10	1	6	13	4	6	11	2	8	1	32	47	56	41	52	90	33	36	34	342	72	58	3302	51	56
OR14K1	0	0	1	1	0	0	1	2	0	18	1	0	0	12	1	1	0	0	0	0	0	0	5	0	0	2	0	0	0	2	3	3	2	8	4	0	7	3	0	4	9	2	6	10
OR1C1	0	2	0	0	0	0	3	2	0	1	0	0	0	5	0	1	2	1	2	1	0	1	3	0	0	1	2	18	0	8	3	5	10	5	4	10	16	8	3	6	7	15	6	3
OR14A16	0	0	0	1	0	0	1	2	0	0	3	0	0	8	1	1	0	0	3	0	0	0	0	0	0	4	1	0	0	1	3	1	3	3	3	1	0	1	2	3	10	244	2	4
HSD17B7P1	1	4	5	2	0	2	1	4	0	2	4	0	3	13	4	10	6	3	4	2	8	6	10	1	8	3	1	9	5	51	38	34	45	43	80	50	64	44	18	58	73	6	58	38
OR11L1	0	0	0	0	0	1	1	1	0	0	0	0	1	2	1	0	1	0	1	0	0	0	2	0	0	0	0	6	0	1	0	1	0	2	2	0	1	0	1	0	1	2	0	1
TRIM58	62	25	10	75	89	31	26	31	20	22	60	74	305	653	119	53	191	31	448	120	31	27	68	16	13	63	55	803	72	52	57	26	81	69	42	21	40	117	556	88	94	85	21	235
OR2W3	0	0	1	2	3	0	0	1	0	1	3	2	8	21	4	6	2	1	7	3	2	3	1	1	1	3	0	21	0	1	0	5	1	3	2	0	2	7	27	4	8	4	0	13
OR2T8	10	0	1	1	0	0	1	1	0	2	2	0	0	1	1	2	0	0	1	2	0	1	1	0	1	1	2	0	0	3	1	2	0	5	3	1	1	4	2	5	10	3	1	13
OR2AJ1	0	0	0	0	0	0	0	0	0	0	0	0	0	0	1	0	0	0	2	0	0	0	0	0	0	0	0	0	0	0	0	0	0	0	0	0	0	0	1	0	0	0	0	0
CLK3P2	1	0	0	0	0	0	0	1	1	5	2	0	0	0	0	0	0	1	1	0	2	0	0	0	0	1	2	0	0	4	13	8	4	6	20	8	18	12	12	8	18	6	18	16
OR2L13	54	1	2	0	0	0	2	2	0	2	3	1	0	1	0	3	0	0	4	2	2	0	1	0	1	0	0	3	0	0	0	1	0	3	3	0	0	5	2	0	5	0	1	1
OR2L8	0	1	5	0	0	0	0	1	0	0	0	0	0	3	2	2	0	0	0	1	0	0	3	1	0	0	0	0	0	0	1	9	1	0	1	0	2	0	0	2	4	0	5	3
OR2AK2	0	0	0	1	0	0	0	1	0	0	1	0	0	1	0	2	0	0	1	0	0	0	0	1	0	0	0	0	1	0	1	10	0	1	2	0	5	0	0	1	4	6	2	2
OR2L1P	0	0	0	0	0	0	0	0	0	0	1	1	0	0	0	4	0	0	0	3	0	0	1	2	0	0	0	0	0	0	0	6	0	0	2	0	0	0	0	0	3	0	1	4
OR2L6P	0	0	7	1	0	0	0	0	0	0	0	0	1	0	0	1	0	0	0	1	1	0	0	0	1	0	0	2	1	0	0	3	1	0	3	0	1	0	0	1	2	0	0	0
OR2L5	15	0	0	1	0	0	0	1	0	0	0	0	0	2	0	0	4	0	0	0	1	0	0	0	0	0	0	3	0	0	1	3	0	0	5	1	3	0	0	1	3	10	3	2
OR2L2	0	0	2	0	0	0	0	2	0	0	1	0	0	2	0	3	6	1	2	0	1	0	3	0	0	0	0	0	0	0	0	2	1	2	2	0	3	1	3	0	3	0	1	0
LOC105373275	14	2	25	0	0	1	2	0	0	0	1	0	4	0	0	2	0	0	2	0	0	1	0	0	1	0	0	0	0	0	1	2	0	0	0	1	0	0	8	1	1	498	0	1
OR2L3	2	0	1	0	0	0	0	0	0	0	0	0	0	0	0	1	1	0	0	0	0	0	1	0	0	0	0	1	0	0	0	1	0	0	0	0	0	0	0	2	0	0	0	0
OR2T32P	11	0	0	0	0	0	0	0	0	0	0	0	0	0	0	1	0	0	0	0	0	0	0	0	0	0	0	0	0	0	0	0	0	0	0	0	0	0	0	0	2	0	0	1
OR2M1P	0	0	0	0	0	0	0	0	0	0	0	0	0	3	0	0	0	0	0	0	0	0	0	0	0	0	0	0	0	0	0	0	0	0	0	0	0	0	0	0	0	0	0	0
OR2M5	0	0	0	0	0	0	0	0	0	0	0	0	0	0	0	0	0	0	0	0	0	0	0	0	1	0	0	0	0	1	1	0	0	0	0	0	0	0	0	0	0	1	0	0
OR2M2	0	0	0	0	0	0	0	1	0	0	0	0	0	0	0	0	0	0	0	0	0	0	0	0	0	0	0	0	0	0	0	0	0	0	0	0	0	0	0	0	1	1	0	0
OR2M3	0	0	0	0	0	0	0	0	0	0	0	0	0	0	0	0	0	0	0	0	0	0	0	0	0	0	0	0	0	0	1	0	0	0	0	0	0	0	1	0	1	0	0	0
OR2M4	0	0	0	0	0	0	0	0	0	0	0	0	0	0	0	0	0	0	0	0	0	0	2	0	1	0	0	0	0	2	0	0	0	0	0	1	0	0	1	0	4	0	0	0
OR2T33	0	0	0	0	0	0	0	1	0	2	0	0	0	0	1	0	0	0	0	0	0	1	0	0	1	0	0	0	0	0	0	1	0	1	0	2	0	0	0	0	3	0	1	0
OR2T12	0	0	0	0	0	0	0	0	0	1	1	0	0	0	0	0	0	0	0	0	0	0	0	0	0	0	0	0	0	1	0	0	0	0	0	2	0	0	0	0	4	0	0	0
OR2M7	0	0	0	0	0	0	0	0	0	0	0	0	0	0	0	0	0	0	0	0	0	0	0	0	0	0	0	0	0	0	0	0	0	0	0	0	0	0	0	0	1	21	0	0
OR14C36	0	0	0	0	0	0	0	2	0	0	0	0	0	0	0	0	0	0	0	0	0	0	0	0	0	0	0	0	0	0	0	0	0	0	1	0	0	0	0	0	0	0	0	1
OR2T4	0	0	0	0	0	0	0	1	0	0	0	0	0	0	0	0	0	0	0	0	0	0	0	0	1	0	0	0	0	0	0	0	0	0	0	0	0	0	0	0	0	0	0	0
OR2T6	0	0	0	0	0	0	0	0	2	12	0	0	0	0	0	0	0	0	0	0	0	0	0	0	0	0	0	0	0	0	0	0	0	0	0	0	0	0	0	0	0	1	0	0
OR2T1	0	0	0	0	0	0	0	2	0	0	0	0	0	0	0	0	0	0	0	0	0	0	0	0	0	0	0	0	0	0	0	0	0	0	0	0	0	0	1	0	0	0	0	0
OR2T7	0	0	1	0	0	0	0	0	0	0	0	0	0	0	0	0	0	0	0	0	0	0	0	0	0	0	0	0	0	1	0	0	0	0	0	0	0	0	0	0	0	0	0	0
OR2T2	0	0	0	0	0	0	0	0	0	0	1	0	0	1	0	0	0	0	0	0	0	0	0	1	0	0	0	2	0	0	0	3	0	0	0	0	1	0	0	2	0	0	0	0
LOC105373279	0	0	0	0	1	0	0	0	0	0	0	1	0	0	0	0	0	0	0	0	0	0	2	0	0	0	0	0	0	0	0	0	0	0	0	0	0	2	1	1	1	0	1	1
OR2T3	0	0	0	0	0	0	0	0	0	8	0	0	0	0	0	0	1	0	0	0	0	0	0	0	0	0	1	3	0	0	0	1	0	0	0	0	0	0	0	0	0	1	0	0
LOC105373277	2	1	0	1	0	0	0	0	0	0	0	1	0	0	1	0	4	0	0	0	0	1	0	0	0	0	1	0	0	0	0	0	0	0	0	1	4	2	3	3	2	0	0	0
OR2T5	0	0	0	0	0	0	0	0	0	1	0	0	0	0	0	0	2	0	0	0	0	0	0	0	0	0	0	0	0	0	0	3	0	1	0	0	0	0	0	3	1	0	0	1
OR2G6	0	0	0	0	0	0	0	1	0	0	0	0	0	0	0	0	0	0	0	0	0	0	0	0	0	0	0	0	0	0	0	0	0	0	0	0	4	0	1	1	4	0	0	0
OR2T29	0	0	0	0	0	0	0	0	0	0	0	0	0	0	0	0	2	0	0	0	0	0	0	0	0	0	0	0	0	0	0	0	0	1	2	0	2	0	0	0	0	0	0	0
OR2T34	0	0	0	1	0	0	0	1	1	7	0	0	0	0	0	0	3	0	0	0	0	0	0	0	0	1	0	2	0	2	0	0	0	0	3	0	0	0	0	0	0	1	0	0
OR2T10	1	3	0	0	0	0	0	1	0	51	0	0	0	0	1	0	4	0	0	0	0	0	0	1	1	0	0	0	0	0	0	5	1	1	1	0	4	0	15	19	6	5	1	4
OR2T11	0	0	0	0	0	0	0	1	0	0	0	0	0	0	0	0	0	0	0	0	0	0	0	0	0	0	0	0	0	1	0	0	1	0	0	0	2	0	13	4	1	1	0	0
OR2T35	0	0	0	0	0	0	0	0	0	0	0	0	1	0	0	0	0	0	0	0	0	0	0	0	0	0	0	3	0	0	0	0	0	0	0	0	1	0	0	2	0	0	0	0
OR2T27	0	0	0	0	0	0	0	0	0	0	0	0	0	0	0	0	0	0	0	0	0	0	0	0	0	0	0	0	0	0	0	0	0	0	0	0	0	0	0	0	0	0	0	0
OR14I1	5	0	0	0	0	0	0	0	0	1	0	0	2	3	0	0	0	0	0	0	0	0	0	0	0	2	1	0	0	0	0	1	0	0	0	0	0	1	2	0	0	10	2	0
LOC101928226	2	0	0	0	0	0	0	0	0	0	0	0	0	0	3	0	0	0	1	0	0	0	0	0	0	0	0	0	0	0	0	5	0	0	11	4	0	0	1	0	0	0	0	0
AHCYP8	0	0	1	0	0	0	0	0	0	0	0	0	0	0	0	0	0	0	0	0	0	0	0	0	1	0	1	0	0	0	0	1	2	0	0	0	0	1	4	0	2	2	13	1
LYPD8	11	9	0	5	1	7	3	7	1	28	0	18	1	6	5	7	6	1	0	2	6	0	8	0	6	0	2	1	1	1	6	5	2	7	8	0	37	0	42	17	25	38	56	3
LOC107985747	2	1	0	6	0	5	2	8	2	22	0	12	1	3	8	2	5	0	2	0	1	0	4	0	1	0	1	0	0	2	2	2	0	2	0	0	18	0	11	11	5	12	18	1
DPY19L4P1	23	33	4	27	3	21	32	21	0	6	10	29	10	20	22	25	22	9	19	6	22	16	27	8	29	10	4	23	2	151	219	187	164	161	146	112	185	195	75	151	152	51	155	145
SH3BP5L	192	534	143	1001	214	1209	1012	1279	83	497	429	984	172	1575	1622	865	886	549	530	281	1694	1019	1420	211	1289	407	146	673	304	1236	570	937	1474	2493	2088	1587	2978	3101	2700	2508	2003	777	2384	2555
MIR3124	0	9	4	11	1	13	3	16	0	3	1	8	6	11	4	1	8	0	5	3	6	2	13	1	1	2	0	0	2	5	0	10	12	12	12	12	17	4	18	11	4	8	14	7
ZNF672	46	535	44	787	140	785	837	1045	65	445	428	546	245	1120	1104	782	713	458	418	281	735	453	1232	167	531	443	126	570	263	881	460	871	930	1466	1473	1163	1616	1734	462	2057	1631	127	967	1628
ZNF692	89	323	99	386	129	370	382	356	32	279	251	601	102	914	645	493	412	417	253	124	656	300	489	179	695	378	110	342	286	971	404	693	807	1440	1225	1018	2260	1892	756	1792	1135	221	1170	1916
PGBD2	14	203	8	191	18	160	192	210	9	51	59	116	53	138	110	164	214	65	167	68	474	155	261	36	195	115	38	153	85	642	351	555	452	455	711	438	693	642	131	697	447	87	321	408
TRL-CAA4-1	155	10	155	12	2	13	7	13	0	0	3	2	18	1	0	7	9	26	2	3	4	3	72	0	24	23	2	21	6	1	0	8	0	3	0	0	0	0	0	0	1	32	0	9
TRE-CTC2-1	11	78	23	81	33	631	98	186	18	23	444	42	184	63	6	84	121	18	25	37	104	63	260	12	37	27	9	93	11	16	46	23	18	30	19	13	11	3	2	1	0	3	4	11
RNU6-1205P	0	4	0	3	1	1	0	1	0	0	0	2	0	0	0	1	1	0	0	2	0	1	2	1	1	0	0	0	1	1	1	1	0	1	3	1	1	2	0	4	0	0	0	2
LOC105373318	0	6	2	10	3	3	13	6	0	8	4	16	2	2	2	9	11	2	6	4	6	0	9	1	3	3	1	1	2	21	27	41	32	36	64	44	46	31	10	57	27	12	49	35
RPL23AP25	1	4	2	12	0	7	8	7	0	1	4	8	2	9	12	9	12	4	7	4	10	2	13	1	1	2	2	4	3	20	36	28	58	51	28	45	49	23	4	34	46	6	37	25
LOC107987362	4	1	0	6	0	12	20	3	0	0	2	0	0	3	4	12	6	2	2	2	1	3	15	1	16	4	1	2	3	55	52	27	17	11	5	0	72	14	0	74	13	0	5	30
LOC105379854	0	3	0	10	4	36	48	13	2	0	9	2	3	20	2	42	24	1	27	2	0	14	36	0	47	15	3	5	2	128	131	112	58	56	12	2	197	96	0	226	71	69	38	92
LOC105379521	0	9	1	15	5	40	56	29	1	0	1	4	4	16	5	38	26	3	19	1	0	19	40	0	59	20	2	1	5	207	178	126	65	46	14	0	210	75	0	266	48	0	33	118
LOC101060632	1	5	0	12	3	37	33	23	0	2	5	6	3	13	0	38	22	2	24	9	1	7	18	1	36	7	1	1	7	95	108	62	57	41	17	2	105	58	1	116	41	0	28	77
ANKRD20A13P	0	8	0	18	1	36	62	21	1	1	4	5	3	34	1	26	18	0	26	7	2	17	38	0	21	11	5	3	4	192	229	175	74	63	36	7	189	115	4	211	75	1	44	200
LOC107987363	1	7	0	9	1	10	25	18	0	24	8	2	3	20	3	39	7	2	10	2	0	6	10	0	13	13	0	4	4	77	40	38	22	18	2	0	80	45	0	68	22	7	15	68
SNX18P21	0	3	0	8	0	8	6	3	0	0	2	0	1	1	2	9	2	0	6	1	0	2	5	0	6	6	1	1	2	32	23	18	18	12	9	9	42	17	0	41	13	0	10	32
LOC105379522	3	0	0	1	0	0	1	6	0	6	2	1	0	3	0	7	2	3	1	1	3	0	1	0	1	2	0	0	2	27	10	10	10	19	26	8	17	22	1	33	13	0	5	22
LOC102724250	114	707	135	1651	259	656	1358	1280	73	211	1029	781	227	2201	991	1755	1045	576	1198	642	888	385	1152	432	448	762	207	1068	616	4110	2758	3266	3201	3625	3597	4051	4079	4283	1854	6303	3177	644	2620	9123
LOC101059996	6	1	1	4	0	1	0	1	0	2	0	2	2	7	1	0	2	1	0	2	0	0	0	0	0	0	0	3	0	0	0	1	1	0	5	0	6	8	0	0	0	8	0	1
LOC101929830	0	0	0	0	0	0	0	0	0	0	0	0	0	0	0	0	1	0	0	0	0	0	0	0	0	1	0	0	0	0	0	0	0	0	0	0	0	0	0	0	0	0	0	0
LOC107987364	0	0	0	0	0	0	0	0	0	0	0	0	0	0	0	0	0	1	0	0	0	0	0	0	0	2	0	0	1	0	0	0	0	0	1	0	0	1	0	0	0	2	0	0
LOC105379523	1	2	1	1	0	0	2	3	0	0	2	1	0	0	1	6	3	4	1	0	0	0	2	0	0	3	0	0	0	0	0	1	0	1	1	1	0	3	0	0	4	3	1	2
LOC107987365	0	1	0	15	1	1	5	9	1	0	2	4	2	4	2	3	5	2	4	1	10	1	3	0	3	1	2	0	0	23	31	19	26	27	34	12	33	26	0	24	14	1	19	31
LOC102724459	1	2	0	21	2	3	17	20	0	0	0	0	0	12	11	20	5	4	4	4	1	0	15	5	4	3	0	5	6	27	31	29	18	20	38	18	26	17	0	25	10	0	1	63
LOC107987366	1	22	2	153	20	60	128	152	1	3	35	12	5	128	94	167	32	64	36	24	24	9	133	25	22	21	11	31	51	222	241	211	238	205	315	400	310	174	0	259	150	0	28	428
LOC102724562	3	36	71	22	15	10	36	32	23	5	22	7	4	67	49	37	123	40	59	7	56	25	25	8	42	22	3	65	31	43	16	20	42	50	106	73	69	160	2	121	81	3	55	130
LOC105379524	27393	181873	8519	57935	53957	64883	72025	154248	6387	11077	37901	82207	141046	47239	30060	55246	160372	33572	73902	31476	97729	28652	155147	12715	55422	111169	22273	172652	24298	11294	23751	18297	12290	16459	13348	8582	12069	9606	18226	8835	12947	6175	26238	9287
LOC440570	0	2	1	0	1	1	0	4	0	2	0	0	4	13	2	3	2	0	2	2	1	0	1	1	3	2	0	0	0	4	0	0	0	0	0	5	2	1	13	0	0	1	0	7
LOC101060324	0	0	1	0	0	1	0	2	3	1	2	1	2	6	2	2	2	0	2	0	0	1	0	1	6	2	6	4	2	0	0	0	1	2	0	1	0	0	0	0	1	91	4	1
FAM110C	1	28	27	0	36	94	0	3	25	52	15	5	5	25	11	9	253	3	21	11	2820	2051	16	2	1728	23	5	25	6	107	8	9	3	344	11	90	9	3	8	16	231	5	547	40
LOC105373324	0	0	0	1	0	0	0	1	0	0	0	1	0	0	0	0	0	0	0	0	3	0	0	0	0	0	0	0	0	0	0	0	0	0	0	0	0	0	3	0	0	1	3	2
SH3YL1	121	446	1170	795	123	496	533	485	590	60	308	123	132	1013	607	600	947	260	746	266	2544	862	708	137	850	432	98	772	243	2176	2295	2053	2523	2458	2658	2081	3374	2755	34	3874	2143	87	1188	3940
ACP1	34	475	56	979	107	963	850	979	49	189	284	368	263	750	1052	798	811	350	372	320	1147	709	1386	179	884	258	123	572	262	3016	3776	3798	3736	3755	4249	2582	3287	3294	92	3134	2318	59	1509	2651
ALKAL2	1	24	2	14	4	22	27	30	2	24	10	8	10	95	5	6	34	7	16	9	39	6	31	7	11	8	9	25	7	116	125	110	79	105	122	118	83	97	5	60	62	8	45	212
LOC101927262	2	12	1	11	1	18	8	13	1	0	4	6	1	10	3	6	12	2	7	3	6	2	20	1	8	1	3	3	2	49	68	58	34	49	87	49	57	17	7	31	28	1	8	49
LOC105373346	36	7	140	10	0	12	5	4	0	2	0	0	1	9	4	4	14	4	8	1	3	2	6	1	3	4	3	15	0	26	44	31	12	23	49	33	54	18	4	13	20	143	9	43
LINC01865	0	0	0	2	1	7	1	3	2	20	4	1	1	87	8	1	4	1	0	0	1	0	1	0	1	0	1	6	0	3	2	1	2	6	6	0	4	0	2	5	0	24	2	5
LOC105373351	0	0	0	0	0	0	0	0	0	0	0	0	0	0	0	0	0	0	0	0	0	0	0	0	0	0	0	0	0	0	0	0	0	0	0	0	0	0	0	0	0	0	0	6
LINC01874	0	0	0	0	0	0	0	0	0	0	0	0	0	0	1	0	0	0	0	0	0	0	0	0	0	1	0	0	0	0	0	0	0	0	0	1	0	0	0	0	0	0	0	1
LOC100996637	4	0	0	0	0	0	0	2	0	0	0	1	6	0	0	1	0	0	0	0	0	0	0	0	0	0	0	0	1	0	0	0	0	0	0	1	1	0	2	0	0	2	0	0
LINC01875	0	0	0	0	0	0	0	0	0	0	0	1	0	0	0	0	0	0	0	0	0	0	0	0	1	0	0	0	0	0	0	0	0	0	0	0	0	0	0	0	0	0	0	0
LOC105373352	0	12	45	2	0	0	1	1	0	2	0	0	6	2	0	0	0	0	1	0	0	0	0	1	1	2	0	0	0	6	1	0	2	2	5	0	7	0	3	0	3	708	1	2
TMEM18	21	488	80	1018	67	420	647	821	20	75	293	228	222	1028	925	694	557	335	509	309	927	497	946	124	419	264	125	413	246	2331	1635	2002	2263	1999	2208	1864	2696	2377	109	2320	1580	86	885	2036
LOC105373354	0	1	0	2	0	3	8	1	0	0	2	3	1	16	10	6	1	1	3	0	0	1	6	0	3	4	1	0	0	31	14	3	8	9	12	14	44	3	8	1	8	0	6	20
LOC105373479	0	3	2	0	0	1	1	2	0	2	2	0	3	3	3	1	0	0	1	0	0	0	0	0	0	0	0	0	0	5	3	0	13	3	0	4	11	0	0	0	2	5	0	1
LOC105373358	0	0	0	1	3	0	0	2	2	0	0	0	0	0	2	0	0	0	0	0	0	0	0	0	0	0	0	0	0	3	0	0	1	0	0	0	0	0	0	0	0	45	0	0
LOC105373480	2	0	1	1	0	0	0	1	0	2	0	0	0	1	5	0	0	0	5	2	5	12	1	1	3	5	1	1	0	2	1	0	1	1	0	3	5	6	2	3	1	20	1	9
LOC105373392	0	1	0	0	0	0	1	0	2	15	0	1	24	0	0	0	0	0	1	0	11	11	0	0	0	0	0	1	0	0	0	0	0	0	1	0	3	0	52	3	0	135	0	0
LINC01115	1	0	0	0	0	3	2	1	0	0	0	0	0	0	0	0	1	0	0	0	8	22	2	0	4	0	0	6	0	0	0	2	0	0	3	2	0	0	0	11	0	0	0	0
LINC01939	0	0	0	1	0	0	8	2	0	1	0	0	1	0	1	0	1	1	0	0	2	12	0	0	2	0	0	13	0	8	1	2	7	2	3	3	0	4	1	1	2	0	0	0
LOC105373481	13	1	93	2	1	3	20	5	18	2	1	0	1	0	7	0	21	0	1	0	4	6	1	1	0	0	1	1	0	4	4	3	14	6	2	3	5	1	1	2	4	1	0	0
SNTG2-AS1	0	10	2	10	1	20	40	14	1	0	7	1	6	43	37	7	3	2	8	3	104	63	12	2	44	4	4	17	13	19	6	15	44	24	24	43	48	40	0	24	20	1	8	55
SNTG2	78	302	27	261	18	199	300	181	11	8	120	7	37	706	340	90	136	36	328	214	1690	1174	143	48	753	67	50	217	218	1245	581	616	826	1182	1232	2521	937	1132	46	598	447	145	215	2189
LOC105373359	0	6	1	6	0	2	1	1	3	0	0	0	1	17	3	0	8	0	0	4	14	7	3	0	9	0	0	0	4	37	18	10	13	19	18	43	25	15	0	18	9	1	2	40
TPO	2	27	28	159	0	52	32	59	19	3	94	16	43	1423	279	140	57	45	141	100	60	28	79	42	17	47	26	297	189	429	101	366	473	143	374	390	94	18	0	917	159	34	77	1641
LOC102723730	1	4	1	20	1	40	7	13	0	3	5	3	5	25	16	9	15	8	7	7	11	3	10	3	2	8	0	13	10	94	39	44	43	36	126	61	32	21	78	57	22	3	27	37
PXDN	347	11973	474	18668	674	20206	14193	17857	799	728	4014	3359	4115	8980	24768	21550	12247	11510	3081	2840	10086	1759	24893	5073	1859	6641	2267	6352	5735	48262	26140	41776	30770	52847	74299	52022	61897	41596	222	79605	36083	217	5969	18292
MYT1L	4	0	163	1	1	4	0	5	0	6	1	2	0	8	11	0	8	0	0	2	3	2	5	2	26	17	1	21	0	9	2	0	0	2	3	2	21	4	5	5	6	22	1	48
LOC107985838	0	0	0	0	0	0	0	2	0	3	0	0	1	2	0	0	0	0	0	0	0	0	0	0	0	0	0	0	0	0	0	0	0	0	0	0	0	0	0	0	0	0	0	0
MYT1L-AS1	41	1	9	0	1	0	0	1	0	5	0	0	4	0	1	0	0	0	0	0	0	0	0	0	3	3	0	0	0	0	0	0	0	0	0	0	0	0	442	0	0	22	0	0
LOC105373389	58	0	0	0	0	0	0	0	0	0	0	0	0	0	0	0	0	0	0	0	0	0	0	0	0	0	0	0	0	0	0	0	0	0	0	0	0	0	0	0	0	0	0	0
LOC107985839	0	0	5	0	0	0	1	1	1	0	1	0	0	1	0	1	0	0	0	0	0	0	2	0	0	0	0	7	0	0	0	1	4	1	0	0	0	0	0	0	0	0	0	1
LOC105373390	29	0	10	0	0	1	0	2	0	0	0	1	0	13	0	1	0	0	0	0	0	0	1	0	1	6	0	0	0	0	0	0	0	0	0	0	0	0	0	1	0	2504	0	10
LINC01250	0	1	2	2	2	2	0	3	0	0	1	0	3	18	1	0	1	1	0	0	1	0	2	0	32	12	1	8	2	5	0	4	4	0	3	0	2	4	1	2	11	19	4	8
LOC107985840	5	64	3	78	16	83	74	104	1	0	21	31	6	50	77	72	71	49	51	38	93	32	115	17	67	37	21	73	37	195	101	83	92	131	150	130	221	146	85	178	86	60	15	132
EIPR1	17	295	44	462	50	443	444	419	32	71	179	148	127	352	693	414	376	218	265	101	758	391	532	101	655	132	85	264	117	1117	634	844	907	1263	1156	1039	1454	1510	63	1676	1424	94	536	1021
TRAPPC12	101	1225	144	2122	301	1366	2026	2001	62	1034	1001	1059	404	3357	2967	2293	1588	1311	1034	727	1941	1217	2414	636	1378	1028	448	1440	939	3075	1630	2892	3180	4258	3557	3778	5821	5005	301	6993	4378	348	1593	5502
ADI1	35	612	64	1453	41	818	1275	1252	41	102	407	269	225	1952	984	873	890	400	719	295	1695	779	1374	170	1322	443	124	896	259	3065	2920	2539	3109	2985	3494	2980	3238	4522	99	4124	3091	70	801	4291
RNASEH1	46	459	54	1120	89	874	1250	1255	40	92	368	252	162	937	1061	914	731	471	518	360	1045	609	1531	249	820	314	99	565	313	2709	2121	2584	2659	2825	2615	2349	2790	2942	62	2795	2180	10767	968	3155
RNASEH1-AS1	5	42	6	75	9	91	56	64	7	11	30	19	33	168	122	47	53	48	59	34	49	34	108	18	71	26	12	50	25	180	88	130	122	219	138	155	242	197	12	202	173	5	84	207
RPS7	37	526	55	668	63	700	1007	774	33	96	356	325	398	243	348	909	391	457	321	196	1436	895	1031	131	1059	187	94	431	154	1736	2587	2615	2670	2418	2021	1499	2329	2200	196	1940	2051	63	1103	1620
COLEC11	4	38	3	13	6	28	13	11	1	16	25	7	39	96	48	62	54	15	31	23	20	1	16	6	7	4	6	56	28	79	7	21	63	155	57	94	50	73	14	396	87	9	4	224
TMSB4XP2	0	17	7	21	1	10	9	8	0	8	10	23	4	7	9	27	17	23	4	7	9	13	28	10	10	12	3	20	10	71	133	119	55	121	96	68	107	46	17	53	47	20	109	26
ALLC	2	9	0	1	0	0	2	4	0	2	3	1	2	1	1	0	1	1	1	0	0	0	1	0	4	1	0	14	4	10	0	4	0	11	1	2	8	0	13	22	11	6	1	24
GAPDHP48	0	2	2	0	1	2	0	0	0	0	0	0	0	0	0	0	1	1	0	0	1	0	1	0	0	1	0	0	0	1	1	0	0	0	4	1	1	1	1	1	2	0	4	0
LOC105373393	0	0	0	0	0	0	0	0	0	0	0	0	0	2	0	0	0	0	0	0	0	0	0	0	0	0	0	0	0	0	0	0	0	1	0	0	0	0	0	0	1	0	0	3
DCDC2C	3	3	211	3	7	1	0	5	0	0	3	0	2	20	6	1	2	0	7	9	2	1	5	0	5	19	4	5	0	17	0	0	1	7	9	1	2	4	1	0	1	40	1	79
LINC01304	1	0	39	0	0	0	0	0	0	0	0	0	0	0	0	0	0	0	0	0	0	0	0	0	0	0	0	6	0	0	0	0	0	0	0	0	0	0	5	0	0	0	1	2
LOC105373394	0	0	0	0	0	0	0	0	0	0	0	1	0	0	0	0	0	0	0	0	0	0	0	0	0	0	0	0	0	0	0	0	0	0	0	0	0	0	1	0	0	0	0	0
LOC105373395	0	0	14	0	0	0	0	1	0	2	0	0	0	0	0	0	0	0	0	0	0	0	0	0	0	0	0	0	0	3	0	0	1	0	0	0	0	0	0	0	0	0	0	0
LOC105373397	1	2	2	0	0	1	0	0	2	22	0	0	2	2	0	1	0	0	1	0	0	0	1	0	0	0	0	0	0	0	0	5	0	7	0	1	14	1	1	3	0	2	10	1
LOC107985841	0	0	0	0	0	2	0	1	0	0	0	0	0	0	0	0	0	0	0	0	0	0	2	0	0	0	0	0	0	0	0	1	0	0	2	0	3	0	1	0	0	1	0	0
NPM1P48	0	0	4	0	0	0	0	1	0	1	0	0	0	2	0	0	0	1	0	0	1	0	0	0	0	0	0	0	0	2	1	2	0	0	2	0	4	1	0	0	0	2	1	2
LINC01249	0	0	15	0	0	0	0	0	0	3	0	0	0	0	0	0	0	0	0	0	0	1	0	0	0	0	0	0	0	1	0	0	0	0	0	0	0	0	3	0	0	7	6	3
LOC105373398	4	0	0	0	0	0	0	0	0	0	0	0	0	0	0	0	0	0	0	0	0	0	0	0	0	0	0	0	0	0	0	0	0	0	0	0	0	0	0	0	0	0	0	0
LOC105373399	0	0	0	0	0	0	0	0	0	0	0	0	1	0	0	0	0	0	0	0	0	0	0	0	0	0	0	0	0	0	0	0	0	0	0	0	0	0	0	0	0	22	0	0
LOC107985842	0	0	0	0	0	0	0	0	0	0	0	0	0	0	0	0	0	0	0	0	0	0	0	0	1	1	0	0	0	0	0	0	0	0	0	0	0	0	0	0	0	6	0	0
LOC107985843	5	0	0	0	0	0	0	0	0	0	0	0	0	0	0	0	60	0	0	0	0	0	0	0	0	0	0	0	0	0	0	0	0	0	0	0	0	0	0	0	0	3	0	1
LINC01248	1	0	0	0	1	0	2	0	0	0	0	1	0	0	0	0	0	0	0	0	0	0	0	0	0	0	0	0	0	1	0	0	1	0	0	0	1	1	1	0	1	0	0	0
SOX11	14	36	6	94	128	45	178	31	8	21	2	18	2	82	88	75	7	62	10	10	37	28	130	0	14	6	12	87	75	113	90	96	199	81	265	85	272	284	49	192	162	95	65	648
LOC112268411	2	1	3	0	0	0	0	0	0	0	1	0	0	0	0	1	3	0	1	0	0	0	0	0	0	0	0	0	2	1	0	1	0	2	3	0	1	2	2	1	5	9	2	1
LINC01810	0	0	0	0	0	0	0	0	0	0	0	0	0	0	0	0	0	0	0	0	0	0	2	0	0	0	0	0	0	0	0	0	0	0	0	0	0	0	1	0	0	2	0	0
SILC1	2	4	0	5	1	0	0	6	0	13	0	2	27	4	6	0	0	0	36	3	2	1	7	0	2	2	0	0	1	0	3	12	0	10	4	2	11	52	193	9	1	12	2	20
MIR7158	0	0	0	0	0	0	0	0	0	0	0	0	0	0	0	0	0	0	0	0	0	0	0	0	0	0	0	0	0	0	0	0	0	0	0	0	0	0	0	0	0	0	0	0
LOC400940	0	0	1	0	0	0	0	0	0	1	0	1	1	0	1	0	0	0	1	0	1	0	4	0	3	2	0	0	0	1	0	2	0	9	0	0	2	1	1	6	1	13	2	6
LOC105373401	0	0	0	0	0	0	0	0	0	0	0	0	0	0	0	0	0	0	0	0	0	0	0	0	0	0	0	0	0	0	0	0	0	0	0	0	0	0	0	0	0	0	0	0
LINC01247	3	1	0	0	0	0	0	0	0	0	0	0	0	1	1	0	0	0	0	0	0	0	0	1	1	1	0	0	0	1	0	0	1	1	3	0	2	0	52	0	1	23	2	1
LOC105373402	0	0	0	0	0	0	0	0	0	0	0	0	0	0	0	0	0	0	0	0	0	0	0	0	0	0	0	0	0	0	0	0	0	0	0	0	0	0	0	0	0	0	0	0
LINC01824	0	0	0	0	0	0	0	0	0	0	0	0	0	0	0	0	0	0	0	0	0	0	0	0	0	0	0	0	0	0	0	0	0	0	0	0	0	0	0	0	0	39	0	0
PIK3CDP1	1	4	2	4	2	5	2	5	2	4	0	10	0	5	3	3	2	1	0	0	1	2	7	1	1	6	2	1	2	10	5	15	8	10	8	10	34	2	14	22	13	6	18	1
LOC107985845	0	0	1	0	0	0	0	1	0	6	0	0	0	1	0	0	0	0	0	0	0	0	0	0	0	1	0	0	0	0	0	0	0	0	0	0	0	0	0	0	0	3	0	2
LINC01246	0	0	0	0	0	0	0	0	2	0	0	0	0	2	0	0	0	0	0	0	0	0	0	0	1	0	0	4	0	58	0	0	0	0	0	0	0	0	0	0	0	0	32	0
MIR7515HG	0	0	0	0	0	0	0	0	0	0	0	0	0	2	1	0	0	0	0	0	0	0	0	0	0	0	0	4	0	0	1	0	0	0	0	0	0	0	0	0	0	14	0	1
MIR7515	0	0	0	0	0	0	0	0	0	0	0	0	0	0	0	0	0	0	0	0	0	0	0	0	0	0	0	0	0	0	0	0	0	0	0	0	0	0	0	0	0	0	0	0
LINC00487	0	0	47	7	0	3	2	3	1	2	0	0	0	8	5	7	0	2	1	2	4	0	8	0	4	3	0	0	3	11	7	42	17	35	60	23	16	9	2	27	8	8	45	15
LOC105373404	0	0	1	0	0	0	0	0	0	0	2	0	0	9	1	1	0	1	0	1	1	2	2	0	0	0	0	0	0	1	3	17	0	8	3	4	0	0	0	2	1	1	9	6
NRIR	0	0	0	2	2	1	0	1	1	7	0	1	4	15	5	3	8	1	3	7	2	1	8	0	6	1	2	0	6	19	12	119	43	121	66	39	16	26	9	30	20	44	43	23
CMPK2	14	73	87	204	15	129	95	156	32	159	63	38	82	226	187	232	244	112	237	164	95	55	153	31	115	64	66	128	54	600	266	1583	884	1655	739	527	445	464	78	942	714	108	553	994
RSAD2	33	40	48	87	34	71	40	115	87	449	113	27	107	338	97	159	306	98	225	148	64	21	43	15	185	39	65	151	40	547	305	902	1174	3286	389	324	283	329	197	652	552	1710	689	1272
RNF144A-AS1	1	65	5	91	0	96	132	123	2	13	45	27	19	23	101	124	61	109	41	40	90	20	85	17	26	43	8	66	65	243	265	232	200	293	503	242	527	704	9	1754	315	8	14	404
RNF144A	210	2394	176	5365	225	2753	3729	3808	112	474	2401	995	606	3432	3814	4669	2137	2918	1994	1386	2552	1286	3609	783	1011	960	360	1501	1852	10119	7147	11217	12849	8474	16937	13246	13368	22533	228	27413	11208	335	1702	17507
LOC101929452	1	40	0	65	5	32	32	31	2	0	24	16	7	42	37	40	25	21	21	12	31	14	29	2	15	10	7	26	23	125	101	180	235	145	211	162	165	217	2	300	163	9	26	130
RN7SKP112	0	14	0	28	3	12	15	17	0	0	2	4	0	8	14	17	11	9	8	9	14	10	11	10	9	1	1	6	17	55	31	61	82	30	87	56	56	84	1	116	70	3	11	58
LOC107985846	8	28	5	120	5	28	57	89	2	6	19	15	4	49	51	105	47	40	45	43	52	22	76	8	32	12	6	27	30	298	198	346	371	238	284	229	224	549	7	556	347	1165	112	454
LOC107985847	16	64	52	99	0	8	23	34	1	2	17	5	10	64	12	74	15	16	34	24	22	16	47	8	11	16	3	35	22	136	49	166	216	106	143	131	61	337	12	427	169	38	64	361
LOC105373406	17	3	1	35	0	8	8	15	0	1	5	0	0	36	28	23	7	22	12	17	17	7	29	3	4	6	4	29	9	55	13	48	66	33	44	44	18	58	23	126	52	2	6	107
LOC100506274	2	0	0	8	0	3	1	5	0	0	0	0	0	3	1	10	1	3	1	0	2	1	8	0	2	12	1	0	2	18	15	21	7	6	29	15	13	23	0	25	10	0	12	37
LOC105373407	0	0	0	1	0	0	0	0	0	0	0	0	0	0	0	0	0	0	0	0	1	0	0	0	0	0	0	0	0	0	0	0	0	0	0	0	1	0	0	0	1	3	0	0
RNU6ATAC37P	0	2	0	0	0	0	0	0	0	0	0	0	1	1	1	0	1	2	0	0	0	0	0	1	0	0	0	0	0	0	0	0	0	0	0	0	0	0	0	0	0	0	0	0
LOC101929510	1	1	1	2	5	2	2	4	0	2	2	3	3	0	20	0	2	0	1	0	1	0	32	0	2	0	1	0	2	44	77	132	2	3	2	9	12	0	43	19	25	24	10	1
LOC107985848	0	0	0	1	0	1	0	0	0	0	1	0	0	0	2	0	0	0	0	0	0	0	6	0	0	0	0	0	0	5	4	18	2	1	1	2	0	0	0	3	1	0	5	0
LINC01871	21	16	1	9	5	10	3	14	0	1	8	2	5	22	73	4	38	4	11	5	7	2	38	2	23	1	2	23	5	50	84	185	10	13	45	51	49	17	7	54	78	243	33	32
LOC105373408	0	0	0	0	0	0	0	0	0	0	0	0	0	0	0	0	0	0	0	0	0	0	0	1	0	1	0	0	0	1	0	0	0	0	0	0	0	0	0	0	0	0	0	1
LOC101929861	0	0	0	0	0	0	0	0	0	0	0	0	0	0	0	0	1	0	0	0	0	0	0	0	0	0	0	0	0	0	0	0	0	0	0	1	0	0	0	0	0	0	0	3
LOC105373409	0	0	0	0	0	0	0	2	0	0	0	0	0	0	0	0	0	0	0	0	0	0	0	0	0	2	0	2	0	4	0	0	0	0	2	0	0	0	2	0	1	0	0	0
LOC101929551	0	0	0	0	0	0	0	0	0	0	0	0	0	0	0	0	0	0	0	0	0	0	0	0	0	0	0	0	0	0	0	0	0	0	0	0	0	0	9	0	0	0	0	0
LINC00298	0	1	3	0	0	0	0	0	0	2	0	0	0	2	1	3	2	0	1	1	1	0	0	0	3	1	0	0	0	0	1	8	0	0	1	1	0	0	4	5	9	6	3	3
LINC00299	7	40	2	13	1	12	11	24	1	4	33	10	7	28	52	24	26	8	31	6	20	1	57	1	8	0	3	20	11	77	43	162	31	45	67	95	126	14	50	98	157	5	128	42
LINC01814	9	64	30	26	15	46	19	42	2	35	67	32	22	3	23	29	48	17	11	4	7	2	69	2	15	6	3	15	7	93	64	99	43	101	63	51	142	26	223	102	67	16	155	40
LOC105373411	2	10	2	5	1	8	7	10	0	2	31	2	5	0	6	4	6	1	0	0	2	0	15	2	2	1	0	11	0	24	8	7	4	3	4	7	13	2	11	8	7	0	29	1
SNRPEP5	0	4	0	0	0	2	2	2	0	2	1	4	1	0	1	0	0	0	0	0	0	0	0	0	2	0	0	0	0	5	10	1	0	2	1	5	1	3	0	0	0	0	3	1
ID2-AS1	6	20	5	31	7	18	21	28	0	8	24	11	17	59	18	13	6	9	28	22	32	21	39	2	24	33	5	25	2	46	64	61	52	82	52	57	78	54	33	71	37	8	66	125
ID2	162	520	117	554	144	987	588	484	71	560	500	430	512	689	860	531	437	297	464	256	636	141	696	100	324	1352	92	312	115	2559	2328	2137	1746	1883	1816	1529	1603	1312	4016	2486	2243	3564	2553	1895
LOC107985849	0	3	0	0	0	0	0	0	0	3	0	0	0	0	1	0	1	0	0	0	0	0	0	0	7	0	0	3	0	3	2	0	2	1	1	0	3	2	46	0	3	3	3	0
KIDINS220	1063	3344	242	5686	593	3834	4750	4824	226	1706	2064	2455	1142	6985	4308	4280	3918	1786	5312	2118	6581	2827	6439	671	3807	1905	570	3723	1425	17943	16546	22468	20393	17173	19102	16993	22098	22467	11291	24469	14778	5605	14086	24941
LOC100216337	7	5	0	9	1	15	9	15	1	14	6	6	2	22	20	6	19	5	11	6	22	6	18	2	18	3	2	8	7	44	105	85	76	77	77	53	83	71	154	107	82	64	209	86
MBOAT2	613	1290	222	1060	376	1818	1128	1097	142	1149	270	3160	1228	886	605	622	2490	313	965	445	4115	4845	1446	220	3413	459	173	474	320	2942	5987	3938	4721	6813	4387	2844	7893	3971	7914	4417	4713	9780	15200	3879
HMGB1P25	0	2	0	1	0	0	0	0	0	0	0	0	0	0	0	0	1	0	0	0	0	1	2	0	1	0	0	0	0	0	1	0	0	0	2	2	0	0	0	0	0	3	0	0
RPL30P3	0	2	0	5	0	1	4	1	0	0	3	4	5	2	5	2	0	9	2	2	2	9	9	3	1	0	0	6	0	3	11	11	11	5	7	8	10	8	0	6	9	1	7	7
LOC105373414	8	0	0	1	0	0	2	2	0	4	0	0	3	4	2	0	0	1	0	0	23	23	1	0	41	1	0	5	2	0	0	4	0	0	0	0	1	1	152	0	2	0	2	0
LOC105373416	11	2	4	0	1	1	1	1	0	0	0	0	17	0	1	0	0	1	0	0	1	3	2	0	6	11	0	4	0	0	0	0	0	0	0	0	1	0	94	0	0	98	0	0
LOC105373415	0	0	5	0	0	0	0	0	6	0	0	0	0	2	0	0	2	0	2	0	0	0	0	1	1	0	0	0	0	0	1	0	0	0	0	0	2	0	1	0	3	0	0	0
LOC105373417	0	0	0	0	0	0	0	1	0	1	0	0	0	1	0	6	0	0	0	0	0	0	0	0	0	1	0	0	2	0	0	0	0	3	0	0	0	1	0	0	0	0	0	0
LOC100506317	0	0	1	4	3	4	2	5	0	0	1	0	2	10	8	4	2	0	1	3	2	1	3	0	2	2	0	2	2	5	2	3	4	4	8	3	6	3	26	2	1	0	0	4
ASAP2	87	1524	166	3242	421	3125	2960	2423	185	126	1468	533	620	5321	3114	2552	2031	1100	2412	2084	1517	1052	3592	595	1886	1639	300	1807	1072	8967	7933	5978	9208	9765	9296	8310	10568	9992	108	8713	5211	97	1601	16033
LOC107985851	3	122	50	221	37	228	280	170	14	21	117	29	16	324	225	157	197	73	259	140	140	94	414	60	188	146	26	162	104	458	373	313	435	550	652	519	532	451	39	498	205	4	49	786
EIF1P7	15	103	28	133	24	259	194	155	24	117	27	116	68	116	111	130	165	61	96	53	200	152	273	38	159	72	37	124	33	365	569	477	360	374	459	351	488	225	486	488	428	95	408	512
ITGB1BP1	83	1136	118	2122	285	2091	2313	2702	120	224	891	581	751	3163	1772	1831	1431	744	1706	680	2127	1278	2586	411	2173	548	299	1322	609	5562	5860	5326	5649	6139	5022	4497	5609	6839	152	5948	4035	71	1800	8979
CPSF3	21	566	58	901	110	876	797	551	40	109	242	352	211	671	649	891	637	347	366	273	643	482	1024	144	718	260	124	379	239	4847	7224	6966	5693	6221	6400	3578	5450	5215	194	5237	4180	111	2315	3197
IAH1	406	997	150	1883	308	1374	1876	2199	141	1117	512	2421	500	1518	1548	1208	1523	606	1238	699	1867	965	2551	262	1360	458	186	881	446	3975	4428	5557	4879	4389	5034	3922	4950	4149	2274	4989	3895	1078	4254	5114
ADAM17	707	2691	215	2972	568	3782	3598	3899	307	2157	804	5173	849	1876	2783	2237	3502	966	2332	1191	5232	2741	4588	344	3697	979	325	1562	704	7393	9248	10373	8239	8324	11723	8011	9336	7275	6069	9566	9151	3584	13092	8150
LOC107985850	35	44	4	60	9	46	46	46	3	60	8	178	9	40	54	28	52	13	33	19	90	21	66	2	41	13	5	25	10	74	76	123	83	109	171	90	135	64	154	144	149	95	357	120
LOC101929643	8	54	5	40	19	88	66	24	5	1	26	8	17	57	12	20	48	9	51	32	46	66	37	12	65	33	7	95	23	68	56	41	89	80	134	59	119	118	201	119	42	24	43	202
YWHAQ	279	3499	380	5393	610	8282	7822	7997	421	976	1882	1685	1445	4172	5003	4647	4230	1977	3679	2015	13284	13047	8233	1198	15173	1519	742	2683	1281	11221	13500	12325	12511	13333	13733	10107	11704	13405	1464	12428	10025	355	4573	10698
LOC105373418	0	0	0	0	0	1	1	0	0	0	2	2	0	5	0	2	1	0	2	0	0	0	0	0	0	0	1	0	0	0	0	0	0	0	2	0	2	6	0	6	0	0	0	12
LOC105373419	0	0	1	0	0	0	0	2	0	0	0	0	0	4	0	0	0	0	0	0	0	0	0	0	0	0	0	0	0	0	0	0	0	0	0	0	0	0	0	0	0	1	0	0
LOC100996549	18	5	2	4	1	11	6	7	1	2	1	1	0	18	13	4	8	2	7	4	24	29	5	1	18	3	2	10	0	2	1	6	3	7	22	33	17	20	0	18	7	0	1	22
LOC105373421	3	0	0	0	1	0	0	2	0	0	0	0	0	0	0	0	0	0	0	0	13	21	0	0	22	0	0	0	0	0	0	0	0	0	0	0	0	0	0	0	0	1	0	0
TAF1B	43	608	56	906	107	916	805	853	47	97	178	284	130	496	595	491	634	247	633	420	1235	917	974	126	1009	176	93	364	186	2830	3125	3772	3168	4232	4197	2573	4592	2917	40	3390	2489	44	1739	3159
LOC105373422	5	11	4	49	11	39	37	55	1	17	14	12	4	33	38	23	38	13	27	11	46	30	46	2	65	15	1	19	7	123	74	96	64	165	157	126	215	165	9	89	90	0	54	182
GRHL1	47	208	7	76	154	281	54	112	9	17	44	10	85	58	97	147	539	42	88	82	8581	6588	139	50	8390	80	52	73	55	3215	850	894	738	1237	812	1958	466	440	33	524	854	27	880	568
LOC107985852	12	2	0	0	0	1	0	1	0	0	0	0	0	0	3	2	2	1	0	0	0	0	0	0	1	0	0	5	0	1	0	1	0	3	0	0	0	0	0	3	0	158	0	0
LOC112268412	3	21	2	32	7	17	15	24	1	9	11	11	14	44	65	47	52	22	22	5	27	20	56	6	15	17	13	26	9	162	121	162	175	230	180	240	229	107	1	307	188	3	85	287
LOC101929882	0	15	0	36	10	21	11	16	1	11	16	11	12	66	64	36	41	14	22	7	24	12	36	10	3	10	5	39	5	33	9	20	40	53	60	63	57	34	0	81	34	2	23	69
KLF11	31	612	49	1142	215	812	927	958	49	241	617	400	409	1219	968	1446	959	383	579	678	913	494	1696	170	400	314	104	597	280	3848	2572	4703	3781	4392	4031	3323	3374	3546	557	3881	3319	119	1523	4465
CYS1	5	14	1	102	9	30	32	39	3	11	60	13	7	1071	118	23	25	15	103	135	94	21	39	23	40	14	6	32	10	111	81	33	110	40	44	105	12	141	0	174	106	38	4	910
RRM2	28	788	69	544	20	1708	1195	676	65	40	21	487	39	35	927	664	1318	546	235	67	935	726	1076	239	1752	20	187	188	285	1478	4431	2226	1380	2347	1520	1040	830	856	193	2202	2620	87	226	102
C2orf48	0	22	5	24	2	51	22	33	0	1	3	9	3	8	78	34	28	21	9	6	20	25	35	22	64	1	7	7	21	48	30	39	18	81	43	34	35	12	30	44	68	5	23	13
MIR4261	0	2	1	3	0	6	4	4	0	0	0	1	0	0	15	4	2	0	3	0	3	7	2	1	11	6	0	0	7	4	1	2	4	7	1	6	4	2	2	2	3	0	0	0
LOC105373424	0	15	3	29	1	34	14	36	0	1	0	6	0	5	61	22	18	8	16	6	23	15	43	11	76	0	4	13	16	25	39	36	22	70	32	11	11	3	21	37	45	111	11	7
LOC101929691	2	8	1	5	7	10	3	11	0	9	1	10	0	0	12	4	8	3	3	2	2	1	18	0	3	3	2	0	2	9	6	11	5	19	17	10	27	12	22	18	42	20	63	5
HPCAL1	673	654	278	627	396	1185	964	1295	94	6961	405	10187	336	1131	5411	1051	1370	1239	318	271	844	441	1377	184	728	267	228	297	300	812	535	625	900	1912	1010	828	2805	1769	9230	2077	5288	1954	12487	995
ODC1	154	881	214	1445	255	3992	1597	1413	193	587	769	1199	759	1917	1526	1929	1934	577	868	503	6816	3246	1948	301	3052	509	202	1698	321	4384	3922	2931	4125	11317	3585	3962	3344	4174	570	4994	3839	251	2704	5463
SNORA80B	54	271	17	115	68	151	147	199	8	43	53	210	193	139	92	137	407	61	157	61	383	392	262	83	402	211	67	467	96	40	68	28	71	81	40	45	37	39	3	60	53	35	158	86
ODC1-DT	1	4	1	14	2	11	16	11	0	0	8	5	2	25	14	9	11	13	9	2	8	3	14	1	8	9	1	7	13	17	27	8	15	36	27	22	38	44	3	53	32	3	20	48
LOC105373426	3	3	7	1	1	2	1	3	0	11	0	4	2	8	1	0	4	3	4	0	2	0	1	1	4	3	0	6	0	5	0	0	0	4	0	2	1	0	0	1	6	1	0	5
NOL10	144	1034	94	1453	147	1349	1725	1654	73	293	399	809	316	1061	1310	1329	1131	484	954	502	2111	1480	2078	295	1995	421	216	939	463	4496	4336	5518	5163	5105	4945	3797	4958	4515	1374	5510	3907	814	2867	4682
RN7SL832P	4	14	1	18	3	16	10	12	2	4	4	18	3	26	19	16	31	8	7	7	14	3	14	2	16	12	2	5	5	20	27	16	21	33	40	23	39	13	2	14	20	18	17	51
ATP6V1C2	4	64	4	76	37	142	103	134	11	11	29	138	18	124	141	94	158	43	71	33	3371	529	138	22	291	31	21	98	35	350	116	134	137	301	217	314	176	217	41	298	251	8	150	251
LOC105373428	2	9	83	7	8	10	3	11	56	6	8	16	3	17	41	11	32	1	5	9	96	17	18	2	27	13	1	1	2	53	43	25	30	94	37	45	30	28	22	41	32	3	33	71
PDIA6	133	3837	113	4471	398	4620	5257	3295	289	1128	2140	2758	1291	2503	6094	5521	4652	3082	1944	1265	4665	2141	5461	970	3300	2291	637	2580	1047	17484	15708	14557	14276	15645	17480	10772	18324	18514	628	17537	12950	161	3469	7027
LINC01954	0	0	0	0	0	0	2	0	0	0	0	1	0	0	0	1	0	0	0	0	0	0	0	0	0	0	0	3	0	0	1	0	3	4	0	1	1	1	0	1	0	0	0	0
KCNF1	0	1	3	6	0	10	11	8	3	0	0	1	0	6	8	2	9	4	0	0	0	2	2	4	1	1	0	5	3	5	2	3	7	11	27	12	19	54	0	16	13	4	0	10
FLJ33534	0	0	0	0	0	1	0	3	0	0	0	0	1	1	0	0	1	0	0	2	1	0	0	0	2	0	0	0	1	0	2	1	0	2	1	2	10	2	0	0	3	0	1	0
RPL6P4	3	1	0	1	0	1	0	1	0	0	0	1	1	1	0	0	1	0	0	2	0	1	1	0	2	1	0	0	1	2	2	2	0	2	1	2	1	3	0	5	2	48	0	4
C2orf50	1	10	21	11	2	19	17	7	0	7	7	1	1	13	9	4	4	3	2	3	8	2	7	2	6	1	2	0	2	1	7	15	19	31	28	33	22	11	7	18	17	1	22	18
PQLC3	26	490	24	987	60	759	882	1100	30	54	324	224	224	1108	840	717	635	270	973	394	888	344	1245	94	396	220	84	554	198	3211	2727	3514	3299	2784	2597	2537	2942	3988	46	3351	2166	32	947	3496
ROCK2	298	4798	354	9342	651	7442	10392	7722	371	722	2773	2050	1603	7272	5956	6714	3835	2228	6166	3962	7088	3195	9997	1321	4113	1752	937	5767	2388	21733	21918	26501	32082	34514	29229	23359	30754	23551	709	22816	18298	646	7137	28306
LOC646050	5	100	10	231	22	177	223	148	6	37	100	78	58	132	95	180	125	76	111	78	122	55	212	31	52	37	12	80	49	418	516	621	517	596	684	509	721	499	28	610	402	4	195	560
PPIAP60	1	0	0	1	0	0	0	1	0	0	0	0	3	0	0	0	0	0	0	0	2	1	2	0	1	1	0	0	0	1	2	1	1	0	1	1	1	1	1	1	1	0	0	0
LINC00570	0	1	0	4	7	3	2	7	1	15	2	1	7	8	5	0	4	0	7	2	4	0	3	0	3	0	0	2	0	20	13	10	8	11	3	3	27	7	2	7	17	8	5	5
LOC105373429	38	16	4	31	17	44	38	35	0	0	6	11	2	7	23	17	8	8	15	7	12	15	43	2	18	13	0	7	12	237	116	64	87	72	85	85	287	59	23	77	155	51	71	73
E2F6	14	367	22	432	65	560	557	572	17	36	112	138	88	401	386	245	282	88	218	133	437	192	745	71	275	115	46	289	104	1368	1232	1549	1271	1413	1839	1335	1601	1156	111	1081	1000	80	602	1172
GREB1	29	566	131	506	28	677	364	497	125	144	248	92	193	1647	263	674	491	146	92	40	166	51	798	161	33	165	12	1411	161	1653	450	1429	523	1639	3000	3277	1825	930	31	738	631	26	200	3230
MIR4429	0	0	0	0	0	0	0	0	0	0	0	0	0	0	0	0	0	0	0	0	0	0	0	0	0	0	0	0	0	0	0	0	0	0	0	0	0	0	0	0	0	0	0	0
RN7SL674P	614	2496	632	1243	740	1670	1256	2893	143	1603	674	1302	3219	1406	2735	1047	3316	989	889	422	2672	1387	3484	1156	1549	1796	1138	2706	1510	1426	821	647	1307	2506	3157	1658	2542	1568	213	1053	1599	631	5847	782
NTSR2	2	0	0	0	0	0	0	0	0	0	0	2	3	0	1	2	0	0	0	0	2	4	0	0	5	3	0	8	0	0	0	0	0	0	0	0	0	0	0	0	0	4	1	7
LPIN1	98	825	105	1267	269	1206	1285	1258	42	223	799	415	307	3406	1522	1847	1179	762	999	601	1262	859	1593	223	2480	665	199	1196	429	3847	2668	3909	3345	4019	3667	4241	4032	3883	337	5604	3264	117	1327	7048
LOC100506405	0	0	0	0	0	0	1	0	0	0	0	0	0	6	1	0	0	0	0	0	0	0	2	0	0	0	0	0	0	0	4	3	4	3	0	0	0	0	0	0	2	0	0	4
LOC101929752	1	0	4	0	0	0	0	1	61	220	0	1	0	7	1	2	2	2	0	1	0	2	1	2	9	1	0	6	1	12	2	5	1	0	2	4	2	0	30	4	4	29	1	31
MIR548S	0	4	1	5	1	6	2	3	0	0	2	2	0	12	2	6	4	2	5	1	8	2	1	1	7	0	0	5	1	2	2	4	6	4	5	3	4	6	0	5	6	0	4	15
LOC105373430	0	2	2	1	0	5	1	1	0	0	1	2	1	0	2	6	2	0	3	0	1	1	1	0	5	1	2	5	0	8	1	3	4	6	2	7	12	2	1	5	10	76	2	1
MIR4262	1	0	0	0	0	0	0	0	0	0	0	0	0	0	2	0	0	0	0	0	0	1	0	0	2	0	0	0	0	0	0	0	0	0	0	0	1	0	0	0	0	23	0	0
MIR3681HG	2	7	36	0	0	2	2	1	0	5	0	0	8	6	1	9	4	0	2	0	7	1	3	0	4	2	1	2	1	5	5	5	9	2	10	0	4	4	5	11	6	7	0	4
ST13P1	2	4	2	9	2	6	4	10	1	7	6	3	2	11	9	8	7	4	4	6	13	6	10	1	18	4	0	12	2	19	17	17	12	8	11	13	14	20	1	11	17	2	3	15
LOC105373433	0	0	0	1	0	0	0	0	0	0	0	0	0	0	0	0	0	0	0	0	0	0	1	0	0	0	0	12	0	0	1	0	0	1	1	4	1	0	2	5	0	2	4	0
LOC105373432	0	0	0	0	0	6	0	4	0	0	0	0	2	6	1	2	0	0	2	0	3	1	3	0	0	0	0	0	3	7	7	8	33	8	9	5	6	19	2	11	14	3	6	25
MIR3681	0	0	0	0	0	0	0	0	0	0	0	0	0	0	0	0	0	0	0	0	0	0	0	0	0	0	0	0	0	0	0	0	1	0	0	1	0	0	0	0	0	0	0	0
LOC105373431	0	1	0	1	0	4	0	0	1	55	0	1	0	5	1	0	1	1	0	0	1	0	1	0	1	0	1	2	0	6	0	1	0	2	1	2	10	2	11	2	3	16	2	5
LOC107985853	42	2	0	1	0	1	1	2	0	282	1	3	23	3	2	1	0	0	1	1	1	2	1	0	0	4	0	3	4	28	0	2	4	1	3	2	0	2	17	3	1	335	5	11
TRIB2	16	593	95	2224	135	1109	1396	709	55	444	665	370	335	2813	3559	1993	1143	882	868	1005	1303	564	1181	268	536	328	336	1016	857	2409	1387	1953	4234	3318	2925	2563	5123	5161	54	5465	4147	18	981	3589
MIR3125	0	7	1	9	0	3	12	2	0	2	4	1	2	10	9	7	5	6	4	3	13	3	5	0	3	3	3	11	8	16	8	15	27	15	27	28	47	25	0	26	27	0	2	16
LOC100506474	0	4	0	14	1	6	2	7	1	0	6	0	4	41	12	9	5	5	14	6	5	8	3	1	4	0	3	23	8	28	29	27	35	35	33	33	82	55	1	65	63	0	9	61
LOC105373436	0	1	8	2	0	4	1	6	0	2	1	0	1	21	1	3	4	1	2	4	2	2	0	0	6	4	3	0	5	7	12	8	13	14	7	39	8	18	3	7	15	11	5	50
LOC105373484	1	0	2	1	0	0	0	4	0	1	0	0	0	0	3	1	1	0	0	0	0	0	1	0	1	0	0	0	0	3	1	5	2	0	1	11	1	3	1	0	1	0	0	13
LOC105373437	0	0	0	0	5	0	0	0	0	0	0	0	0	0	0	0	0	0	0	0	1	0	0	1	0	0	0	0	0	0	0	0	0	0	0	1	1	0	1	0	0	1	0	9
LOC105373485	0	0	7	0	0	0	0	0	0	5	0	0	0	0	0	0	0	0	0	0	1	0	0	0	1	0	0	1	0	2	1	0	0	1	0	0	0	0	2	2	0	2	0	0
LOC105373438	2	0	0	0	0	0	0	0	1	1	0	0	0	1	0	0	0	0	0	0	1	0	0	0	0	0	0	0	0	0	0	0	0	0	0	0	0	0	0	1	0	2	0	0
LOC107985854	0	0	0	0	0	1	0	0	0	0	0	0	0	0	0	1	0	0	0	0	0	1	0	0	0	0	0	0	0	0	0	0	0	0	1	0	1	0	2	0	0	42	1	0
LINC00276	3	1	4	8	0	0	3	1	0	0	0	0	0	0	1	0	2	0	3	0	2	3	1	0	9	5	0	2	0	6	2	12	5	2	11	10	1	1	0	4	3	2	1	9
FAM84A	5	130	60	194	51	110	217	59	13	48	42	25	19	85	148	109	634	71	182	120	5774	5623	262	16	3876	41	24	73	67	645	170	257	434	664	330	453	853	513	7	316	826	71	493	233
NBAS	121	3173	131	5221	484	3332	5521	4806	167	317	1564	1097	963	3787	2894	3958	3105	1649	3151	1402	5456	2064	5557	935	2671	1470	479	2536	1531	17108	21327	21998	21029	17122	21612	16373	18134	21613	294	24233	14672	476	5382	18215
RPS26P18	0	3	0	18	5	8	11	5	1	1	2	8	1	7	3	18	6	5	4	5	18	4	16	8	9	5	0	12	4	34	60	82	44	51	54	44	49	48	0	46	43	2	14	30
LOC105373440	0	3	0	4	0	2	0	6	0	0	4	4	0	1	4	5	3	0	0	0	3	0	7	0	1	0	0	0	3	9	7	5	5	9	9	10	16	3	3	9	5	38	12	6
DDX1	151	3075	140	5730	392	4916	5573	5682	231	606	1416	1392	835	3629	4590	3356	3247	1510	2594	1233	7989	4591	7045	768	7361	1387	550	2464	1010	9625	11376	15924	14487	14942	13434	10226	11818	10896	300	13168	9397	116	4189	11759
LINC01804	6	0	0	0	0	0	0	2	0	0	0	0	0	1	1	1	0	0	0	0	1	0	1	0	0	0	0	0	0	10	0	3	4	1	3	0	2	6	0	1	0	1	1	1
RPLP1P5	0	0	0	0	0	0	1	0	0	0	0	0	4	2	0	1	0	0	0	0	0	0	1	0	0	0	0	1	0	1	0	0	0	1	1	3	4	0	0	0	2	0	1	4
MYCNUT	0	1	0	0	0	0	0	1	0	1	0	0	0	0	0	0	0	0	0	0	1	0	1	0	1	0	0	0	0	0	2	0	0	0	0	1	0	0	9	0	0	1	5	1
MYCNOS	0	2	0	2	0	1	0	0	0	4	0	2	0	6	2	1	0	2	1	0	2	5	6	0	2	0	1	0	1	0	1	1	1	1	1	1	2	7	1	1	0	0	2	8
MYCN	1	17	10	32	2	31	14	30	5	5	14	4	8	159	39	29	45	16	15	27	22	19	77	3	30	4	9	33	20	59	32	50	170	156	56	67	291	264	0	79	70	0	41	181
GACAT3	0	0	0	0	0	0	0	0	0	0	0	0	0	0	0	0	0	0	0	0	0	0	0	0	0	0	0	0	0	0	0	0	0	0	0	0	0	0	0	0	0	0	0	1
LOC105373443	0	2	0	0	0	0	0	1	0	0	0	0	0	0	3	0	0	0	0	0	0	0	0	2	1	0	0	0	0	0	0	0	0	0	0	0	0	0	2	0	0	0	0	0
LOC107985855	1	0	0	0	0	0	0	1	0	7	0	1	0	0	0	0	0	0	0	0	0	1	0	0	0	0	0	0	0	0	0	0	0	0	0	0	0	0	2	0	0	1	1	0
LOC105373444	0	0	0	1	0	0	0	0	0	0	0	0	0	0	0	0	1	0	0	0	1	0	0	0	0	0	0	0	0	0	0	0	1	1	0	0	0	0	6	0	1	2	1	0
FAM49A	311	1316	191	1396	348	2069	1008	1386	248	1663	419	2668	401	1013	1366	1027	2343	519	997	525	622	243	2998	99	315	558	162	505	253	4555	6827	14203	3965	5914	3755	3791	8343	3431	7606	4849	6261	7495	12598	4165
LINC01866	1	0	0	0	0	0	0	0	0	0	0	0	0	0	0	0	0	0	0	0	2	0	0	0	1	1	0	4	0	1	1	3	0	2	3	0	3	0	1	0	1	1	0	1
ZFYVE9P2	0	0	0	6	5	1	5	1	0	0	1	0	1	2	2	6	2	5	7	2	11	8	3	0	7	6	0	4	0	2	14	8	8	15	11	27	10	13	1	8	11	0	0	21
LOC105373447	0	0	6	2	0	0	2	2	1	1	0	0	0	0	0	0	1	0	0	0	16	8	1	0	22	0	0	0	0	2	10	4	9	0	0	0	0	1	0	0	5	0	0	0
PSMC1P10	0	0	4	2	0	0	2	2	1	1	0	0	0	0	2	2	3	0	0	0	9	10	4	1	14	0	0	3	2	14	34	6	12	8	5	6	4	3	0	3	11	18	4	3
LOC105373448	0	0	0	1	0	1	0	0	0	0	0	0	0	0	0	0	0	0	0	0	10	14	0	0	28	0	0	0	4	0	1	0	3	2	0	1	0	2	1	0	5	0	0	0
RAD51AP2	52	5	644	11	24	8	5	83	0	6	1	1	0	10	0	2	6	3	7	0	79	42	6	0	58	3	1	19	7	43	114	22	74	20	40	16	30	13	18	29	22	53	8	45
VSNL1	5	33	3	32	10	52	38	13	1	3	7	2	4	19	19	9	148	10	13	13	1847	1279	30	16	1235	4	9	51	24	222	207	87	157	366	74	161	122	47	48	54	287	57	227	101
SMC6	78	1179	54	2366	155	1458	2151	1335	55	168	471	460	373	1280	1324	1673	1139	664	1119	682	2656	1242	1979	311	1625	360	257	1085	796	5184	6575	7412	9148	8596	8105	5024	7361	6647	193	7414	6007	6039	1843	5978
GEN1	17	561	16	936	40	734	1272	817	17	33	91	246	80	469	785	631	689	278	536	260	1201	697	955	167	1244	76	164	298	414	3098	4267	3613	6677	4623	3661	2712	3598	3371	597	5259	3700	194	881	1536
LOC105373449	49	57	21	74	5	58	90	62	0	25	2	14	12	27	48	39	70	24	48	24	109	54	75	8	71	4	11	28	26	212	274	262	409	307	268	166	238	194	104	351	264	15	50	144
MSGN1	28	0	0	0	0	0	0	1	0	1	0	0	0	2	0	1	0	0	0	0	0	0	0	0	0	0	0	0	0	0	0	0	0	0	0	0	0	0	0	1	0	6	0	0
LOC112267888	0	0	0	0	0	0	0	0	0	0	0	0	0	0	0	0	0	0	0	0	0	0	0	0	0	0	0	0	0	0	0	0	0	0	0	0	0	0	2	0	0	2	0	3
KCNS3	4	123	16	197	19	95	78	98	3	6	50	44	29	381	381	100	82	71	116	97	444	236	240	30	284	44	36	428	174	456	218	432	426	507	565	476	596	696	17	499	484	20	173	882
LOC105373451	355	12	5	5	0	3	1	2	1	26	1	0	2	23	12	1	2	1	21	2	8	2	7	1	6	6	2	15	5	47	7	28	10	18	7	60	17	26	274	32	16	186	6	71
LOC105373454	9	18	281	6	9	7	4	9	7	8	3	1	2	118	21	3	17	4	17	20	12	3	12	1	2	3	2	122	6	98	46	45	53	14	36	99	32	119	231	78	61	24	37	533
NT5C1B-RDH14	0	0	0	0	0	0	0	0	0	0	0	0	0	0	0	0	0	0	0	0	0	0	0	0	0	0	0	0	0	0	0	0	0	0	0	0	0	0	0	0	0	0	0	0
RDH14	3	62	2	103	13	161	127	194	9	15	112	27	32	297	210	127	68	62	92	39	137	103	133	9	115	48	19	102	35	23	17	21	27	42	50	45	46	73	0	49	44	0	20	57
LOC105373456	3	36	0	51	2	38	58	50	2	6	22	10	6	58	23	36	84	9	42	21	350	227	67	3	255	41	1	36	17	165	102	210	132	288	260	195	220	140	14	205	150	2	142	240
NT5C1B	0	1	8	1	0	2	4	3	0	0	0	0	0	3	2	1	5	0	1	1	14	9	1	1	12	0	0	0	0	7	4	8	7	8	14	7	15	7	0	11	5	1	9	7
LINC01376	0	16	1	15	2	8	25	20	0	0	4	5	2	67	12	13	31	1	15	12	80	41	15	4	55	9	1	14	4	63	52	133	99	130	100	72	89	86	1	96	52	2	99	182
LOC105373455	8	20	47	35	6	22	31	31	0	3	28	14	2	246	31	52	61	13	49	39	120	61	23	8	63	31	3	33	18	122	86	194	139	176	152	131	152	104	17	156	108	47	109	332
MIR4757	0	0	0	0	0	0	1	0	0	0	0	1	0	2	0	0	0	0	1	0	0	0	0	0	0	0	0	0	0	3	0	0	0	2	1	1	0	2	2	3	0	0	1	6
OSR1	1	15	5	8	3	8	14	33	0	2	21	3	6	211	10	81	27	60	14	15	35	10	14	11	22	6	1	28	18	31	4	10	202	117	34	86	37	120	2	69	199	469	19	1171
LOC101928196	7	0	6	0	0	1	0	1	0	5	0	0	7	6	0	1	3	0	1	0	4	0	0	0	3	1	0	0	0	0	1	0	7	2	2	2	0	3	5	0	3	72	0	3
LOC105373458	0	1	1	1	0	0	1	0	0	0	0	1	1	3	2	4	2	0	3	1	8	6	1	0	4	7	0	0	0	1	4	3	8	2	0	8	4	5	15	2	5	1	7	4
LINC01808	0	6	0	1	0	3	6	4	0	0	0	8	0	7	5	3	8	1	6	0	25	15	6	2	11	0	1	4	1	4	4	5	25	16	4	8	6	19	24	14	7	6	13	4
LOC105373459	1	5	0	1	1	4	5	7	0	0	2	10	2	2	6	7	13	3	8	3	63	35	5	0	22	3	3	6	1	9	5	3	54	14	12	13	33	35	18	22	19	9	26	24
LOC105373461	0	2	2	1	0	1	1	1	1	2	0	2	1	4	7	1	2	0	0	0	7	0	0	0	3	0	0	6	0	0	1	0	8	3	1	0	2	4	5	11	0	2	4	3
CISD1P1	3	11	0	8	3	6	10	16	0	1	6	19	7	2	3	16	5	2	2	2	18	9	17	1	15	3	0	5	2	123	183	122	88	103	139	50	84	97	56	90	84	32	66	67
LINC00954	14	40	0	54	16	37	45	46	2	41	16	107	15	64	61	47	85	20	53	39	57	31	92	4	47	14	8	32	28	96	56	83	128	164	97	116	242	132	177	283	173	65	249	163
TTC32	8	54	6	91	12	90	71	76	10	39	8	27	22	64	63	48	101	17	67	24	109	67	100	5	80	18	11	32	30	214	323	331	366	352	328	195	370	398	34	316	285	33	361	321
WDR35	56	874	83	986	140	892	1051	933	24	60	322	300	199	779	508	864	654	315	745	468	815	294	1489	187	397	465	97	477	252	3983	3669	5097	4316	4337	4377	2970	4732	3212	198	3472	2588	94	2037	4507
RNFT1P1	0	12	0	13	0	12	18	7	0	2	1	10	3	4	4	11	11	6	10	6	13	4	19	6	7	4	1	6	3	45	66	42	81	52	41	46	89	16	3	45	42	10	62	52
LOC101928222	0	1	15	5	0	2	4	3	0	0	1	0	1	7	1	1	4	3	6	1	2	2	3	0	4	1	0	0	1	3	5	7	9	3	16	5	12	15	0	8	4	72	10	5
MATN3	6	70	4	101	2	43	108	91	1	0	73	19	5	55	47	51	42	41	90	54	35	21	76	9	46	8	4	26	39	214	354	195	379	140	147	156	212	204	12	501	264	99	61	567
LAPTM4A	319	3227	139	5612	422	6449	5018	4798	302	1953	1736	1743	1050	5508	7665	4188	5770	1495	2729	1411	6970	1931	8492	983	2545	2501	446	2892	1058	24607	35761	33487	27584	24110	30839	18660	18671	31690	4011	25322	13804	2142	7751	17967
LOC105373463	0	8	0	6	1	4	5	4	0	7	1	1	4	8	7	4	13	2	4	2	6	2	22	0	5	11	0	3	3	20	15	10	5	18	9	11	12	7	21	11	9	8	6	27
LOC107985807	0	0	0	0	0	0	0	0	0	0	0	0	0	0	0	0	0	0	1	0	3	1	0	0	4	0	0	0	0	0	0	0	0	1	0	2	0	0	0	0	1	14	0	1
RPS16P2	0	0	0	2	2	0	0	2	1	3	0	0	0	0	0	1	0	0	3	0	1	2	1	0	0	2	0	0	0	2	3	0	5	4	1	0	19	5	0	3	3	0	1	1
SDC1	13	433	37	394	735	776	347	617	44	30	226	39	119	260	658	325	1728	309	459	270	25448	25522	981	171	30135	118	96	185	239	1818	614	1050	912	7247	1933	1740	1009	6915	17	5633	3290	9	1768	1541
LOC151457	7	91	8	145	16	104	123	128	1	17	42	38	42	146	96	110	81	44	69	50	193	125	216	19	177	40	27	98	39	569	541	513	517	486	553	462	459	562	20	479	365	13	251	451
PUM2	977	5616	367	8724	1446	7644	9081	7917	451	3847	2004	9320	1824	7478	6218	6035	7213	2186	6344	3238	11696	5159	11267	1081	6916	2343	1012	4664	2132	23485	25644	32614	25002	29799	27156	23180	30371	19763	4703	29234	24157	3556	24799	28782
LOC105373465	2	20	0	13	2	27	7	18	5	41	5	12	4	109	17	16	11	5	8	3	5	0	33	1	0	5	4	25	3	26	30	54	16	57	33	40	110	25	31	53	31	8	34	181
RHOB	1194	4719	1041	3265	950	11157	8563	6353	668	4583	7477	2404	3423	11327	6178	6683	3829	2700	3117	2146	3995	1432	9290	1125	1803	7166	767	6492	1721	6094	3494	5790	7016	12755	11637	10174	14692	10509	5568	11698	10881	6044	25173	17458
LOC107985856	0	2	1	0	0	3	1	1	0	0	0	4	4	1	6	1	5	1	0	3	0	0	5	0	2	6	0	0	0	1	2	0	0	7	4	7	4	0	16	3	0	7	7	8
LOC102724948	0	0	6	3	0	0	1	5	0	5	1	1	2	20	5	3	2	0	0	0	0	0	2	0	1	3	0	6	0	0	0	0	6	7	2	7	16	1	6	1	3	0	0	141
LOC727919	5	68	9	74	2	119	119	195	17	34	18	17	50	50	188	59	96	24	85	15	245	109	132	19	202	27	11	74	26	262	358	289	328	331	280	179	168	225	26	242	183	6	97	195
HS1BP3	50	348	39	641	113	524	442	687	72	542	422	811	111	1035	844	640	439	436	319	269	595	219	897	81	358	264	85	410	153	935	343	714	1102	1735	1653	1508	2566	2336	295	2979	1836	123	1354	2483
HS1BP3-IT1	0	9	0	28	2	13	9	25	0	13	15	13	1	37	18	19	2	10	15	15	6	4	27	1	4	7	1	7	5	10	4	10	19	45	42	33	26	26	0	68	24	4	6	57
LOC105373466	3	1	0	0	0	0	0	1	0	0	0	0	0	0	2	0	2	0	0	0	1	1	1	0	0	0	0	8	0	0	2	0	1	1	0	0	3	0	0	1	0	3	4	0
GDF7	87	67	338	80	12	72	53	65	66	4	68	11	14	273	196	84	110	18	75	82	112	76	73	11	61	56	7	95	32	350	233	134	139	238	216	224	316	204	14	411	195	72	68	710
LDAH	16	212	8	503	48	376	405	364	7	16	119	69	78	280	396	438	289	190	270	137	498	241	497	47	352	145	45	275	125	1872	1851	2532	2489	2146	3204	1590	2597	2185	25	2782	1818	114	695	1442
LOC101928271	0	0	2	0	0	0	0	0	0	0	0	0	0	0	0	0	0	0	0	0	0	0	0	0	0	0	0	0	0	0	0	0	0	0	1	0	0	0	0	0	0	8	0	1
APOB	87	0	5	9	5	10	12	12	11	16	26	9	69	63	9	93	28	19	209	93	15	10	8	0	13	103	6	19	1	64	28	21	118	38	66	49	23	27	9	139	35	253	17	146
TDRD15	1	9	7	9	0	0	2	1	3	69	3	0	2	1	1	3	11	1	11	2	4	1	2	0	3	1	0	10	2	24	2	5	8	11	17	19	8	13	9	68	13	332	7	16
LOC105374317	2	0	0	10	1	47	0	3	0	6	17	2	5	23	0	16	8	4	57	21	0	2	6	0	2	7	0	2	1	6	0	11	6	16	40	44	2	9	15	42	29	11	101	179
LOC105374318	2	1	0	8	0	12	0	1	1	13	0	2	1	3	1	5	3	2	24	11	2	0	1	0	36	36	0	2	1	2	0	5	1	2	12	26	0	2	41	19	8	91	45	57
NUTF2P8	1	0	1	0	0	4	0	0	0	0	0	1	1	0	0	0	0	1	3	3	0	0	0	0	0	0	0	0	0	1	0	0	0	0	0	6	1	0	0	2	4	0	4	27
LOC100507562	0	0	0	2	0	14	0	1	0	0	1	0	1	0	0	2	5	2	14	4	0	0	0	0	0	0	0	0	0	1	0	4	0	0	3	14	0	2	6	6	4	0	16	25
LOC107984020	0	0	0	4	0	5	0	0	0	0	2	1	4	1	1	0	1	1	16	8	5	0	2	0	2	0	0	0	0	15	4	3	1	2	7	12	2	0	4	9	3	0	31	19
LOC101929230	3	2	195	3	0	21	0	4	159	3	2	2	7	3	1	8	51	0	17	7	2	0	4	0	1	2	0	0	1	32	10	7	1	4	7	32	2	3	7	19	9	29	36	54
LINC01822	15	0	0	0	0	9	1	0	0	2	1	0	0	0	0	1	1	0	7	3	6	0	0	0	2	0	0	0	0	19	14	7	1	3	1	15	0	0	0	6	3	91	16	15
LOC105374320	4	0	0	0	0	2	1	1	0	2	1	0	0	0	0	0	0	0	2	0	1	0	0	0	0	2	0	0	0	0	2	6	0	0	0	2	0	0	0	0	2	0	4	5
LINC01830	0	0	0	0	0	0	0	0	0	1	0	0	0	0	0	0	0	0	0	0	0	0	0	0	0	2	0	0	0	0	0	0	0	0	0	0	0	0	0	0	0	0	0	0
LINC01884	0	0	0	0	0	0	0	0	0	0	0	0	0	0	0	0	0	0	0	0	0	0	0	0	0	0	0	0	0	0	0	0	0	0	0	0	0	0	0	0	0	17	0	0
LOC107985857	0	0	0	0	0	0	0	0	0	0	0	0	0	0	0	0	0	0	0	0	0	0	0	0	0	0	0	0	0	0	0	0	0	0	0	0	0	0	0	0	0	0	0	0
LOC101929251	0	0	1	5	0	0	1	0	0	1	0	0	0	10	0	1	0	1	5	3	0	0	0	0	0	0	0	0	0	4	0	1	8	0	1	0	1	1	0	0	1	0	1	22
LOC107985792	0	0	4	0	0	0	0	0	0	0	0	0	1	9	0	0	0	0	0	0	0	0	0	0	0	0	0	0	0	0	0	0	0	0	0	0	0	1	1	0	0	0	0	9
LOC107985859	0	0	6	0	0	0	0	0	4	1	0	0	0	0	0	0	0	0	0	0	0	0	0	0	0	0	0	0	0	0	0	0	0	0	1	0	2	0	0	0	0	1	0	0
LOC107985858	0	0	83	0	0	0	0	1	40	49	1	0	1	0	0	0	46	0	0	0	3	0	0	0	1	2	0	0	0	1	1	1	0	0	0	0	0	0	1	0	0	2	0	0
LOC102723389	36	2	72	1	1	0	0	0	1	2	0	1	5	1	1	0	1	2	0	1	1	0	0	0	1	1	0	0	0	1	1	0	1	2	5	3	7	0	755	4	1	85	0	4
LOC105374323	2	0	0	1	0	0	1	1	0	0	0	0	1	2	0	0	1	0	2	2	1	0	5	0	0	1	0	6	0	6	2	3	1	3	9	7	1	9	1	5	0	3	4	17
KLHL29	19	233	34	507	224	497	394	616	33	66	284	100	147	2584	819	444	376	200	335	386	556	240	662	195	388	773	71	436	153	1294	491	528	776	1350	1101	1278	1444	608	278	1162	650	5	261	3015
LOC112268435	5	29	2	29	8	41	48	44	4	0	9	2	3	62	32	19	24	5	40	29	44	10	62	6	26	22	3	15	9	179	123	56	68	135	108	148	90	29	6	75	30	2	39	198
LOC105374325	61	61	13	92	36	102	123	106	6	34	28	12	30	1140	108	81	64	38	117	134	158	38	182	20	70	121	10	406	15	323	128	154	112	359	215	472	267	104	3	234	93	4	51	2293
LOC102723401	1	34	0	63	28	52	54	59	7	1	12	8	9	220	83	49	26	9	81	72	91	24	80	7	46	66	7	43	13	167	56	39	54	153	83	171	112	41	0	91	32	0	17	288
ATAD2B	264	2150	184	3309	471	2169	3169	3242	162	884	958	1234	683	3396	2625	2366	2915	896	2351	1316	4854	2404	3844	611	2814	1501	490	2083	1178	8938	9284	12324	10367	10526	10875	8623	10325	10687	1069	12769	9661	948	5310	12951
PGAM1P6	2	24	2	35	3	21	30	37	3	11	8	6	3	50	46	53	35	15	14	13	69	17	53	2	27	19	4	27	15	74	44	49	56	77	58	66	76	68	2	112	66	5	19	76
UBXN2A	37	618	46	1023	123	839	863	873	57	129	352	233	275	999	829	883	727	395	604	400	1438	938	1328	290	971	478	130	580	330	2059	1866	2453	2610	3182	2794	1931	2322	2970	75	2955	2033	64	927	3215
SDHCP3	9	11	0	22	6	17	16	16	2	14	3	1	2	59	10	17	38	7	11	23	24	6	30	4	13	13	2	3	12	83	57	85	89	105	148	91	137	99	1	104	78	17	24	132
RN7SL610P	0	8	0	7	5	7	6	2	0	3	5	1	4	12	19	9	8	2	9	6	10	3	6	0	8	3	1	7	4	23	18	22	28	30	34	25	16	25	6	27	20	1	7	42
MFSD2B	1	27	4	41	23	25	27	49	0	31	25	16	14	177	45	25	38	21	55	34	57	32	55	14	43	23	9	58	13	49	16	33	59	104	73	86	121	95	16	85	61	3	45	264
WDCP	12	163	70	315	23	220	233	228	3	10	52	59	42	297	186	224	169	96	177	80	351	124	294	44	185	64	23	152	71	864	1018	1011	1078	1085	1097	879	1141	1204	64	1145	799	26	379	978
FKBP1B	39	123	63	151	23	212	101	171	8	7	45	41	33	132	181	93	98	43	74	50	137	77	186	18	139	57	12	102	41	361	363	430	349	563	513	440	484	519	24	444	211	12	207	383
SF3B6	88	361	65	482	47	804	433	538	48	313	111	476	247	232	510	388	552	170	187	102	938	544	738	74	738	99	62	246	83	1840	4419	3203	2889	3591	3014	1415	2487	2360	940	2033	1718	652	2510	1283
FAM228B	138	221	48	357	68	291	172	225	46	294	244	312	223	655	380	288	334	81	316	187	284	133	274	40	127	112	31	315	71	597	886	536	971	833	907	623	914	1028	1000	852	820	1608	2439	1483
TP53I3	12	435	12	885	66	647	950	947	26	94	350	145	145	1521	1188	684	537	414	346	211	1591	1411	567	196	616	120	112	496	371	1229	619	756	1651	1627	1457	1707	1821	4159	63	4446	2186	49	413	2695
PFN4	17	59	10	106	23	59	62	80	3	8	58	25	14	290	103	101	63	48	89	58	81	62	119	15	44	40	6	117	32	131	130	185	241	222	165	198	275	293	41	355	182	122	106	390
LOC105374328	3	8	2	38	14	6	10	19	1	6	9	12	1	46	26	38	18	9	26	20	12	6	29	4	4	19	0	19	4	22	10	33	33	31	17	17	38	31	3	25	32	2	23	62
FAM228A	16	5	10	52	7	11	20	36	3	7	12	14	3	37	14	40	24	15	81	17	3	4	86	7	10	13	2	20	14	48	63	287	78	94	86	107	129	130	12	111	166	31	102	180
ITSN2	485	4011	254	4077	917	5053	4664	4981	382	4115	1464	5811	1478	4568	4537	3733	4931	1436	4174	2015	15436	7030	6428	562	11362	1930	690	2940	1404	12151	11601	16599	10885	17024	12960	11045	17418	10750	3710	15993	11734	3178	12046	12564
HMGN2P20	1	32	1	25	5	45	23	48	5	54	5	55	12	50	53	27	63	18	46	32	264	85	81	2	156	22	9	36	19	86	83	126	118	142	143	111	142	167	2	268	157	10	163	190
RPL36AP13	0	9	0	6	3	5	7	9	0	18	1	10	1	7	10	4	14	5	6	4	48	27	18	0	30	3	3	11	9	20	18	16	41	32	37	20	40	41	2	40	31	0	13	52
LOC105374329	1	4	64	0	0	0	1	1	0	1	1	0	0	5	6	0	0	0	9	0	4	0	5	1	36	0	0	0	0	1	1	12	3	2	0	0	2	0	6	2	1	27	0	7
NCOA1	511	2145	197	3085	686	3365	2315	2537	273	2967	1389	3813	1066	5010	2655	2928	3738	1079	2453	1511	2847	1937	4704	452	1521	1009	411	2907	838	7515	8129	12417	8594	10308	7747	7700	15689	8616	11398	12735	9994	8043	10818	21947
PTRHD1	1	81	4	116	8	136	138	234	9	23	33	23	64	113	214	97	113	66	107	27	405	213	131	23	190	18	12	111	28	340	240	327	483	293	314	318	310	667	8	473	421	6	199	353
LOC105369164	1	9	0	10	1	3	3	8	0	0	0	1	0	3	5	2	14	2	3	2	3	8	5	1	4	0	2	0	1	16	11	13	13	12	18	8	24	9	2	6	13	32	6	14
CENPO	16	204	10	433	22	411	414	393	10	34	140	371	44	343	790	377	540	252	197	90	394	263	534	107	328	76	69	289	170	819	785	819	919	1216	1012	808	1009	1075	59	1767	1213	33	321	1030
ADCY3	48	1178	49	1573	178	1213	1078	1076	70	533	2606	2306	773	4130	2692	2408	1433	1272	1135	943	2125	1314	1441	430	1398	853	322	2419	1248	2791	696	1645	3133	3394	4269	3668	5061	7947	406	12260	5522	58	981	10526
LOC105377626	1	26	2	37	3	30	27	27	0	86	63	321	15	125	139	74	52	39	45	44	89	39	31	4	40	22	11	56	25	42	8	21	51	66	45	68	91	66	13	204	116	0	58	223
DNAJC27	7	107	5	201	24	138	196	164	18	82	107	226	50	263	134	196	200	59	141	90	227	81	245	22	105	84	37	103	61	782	873	925	893	820	965	747	779	817	113	944	781	51	667	1035
RPS13P5	3	1	0	2	0	8	5	1	0	2	4	4	0	8	0	0	5	0	0	0	4	1	4	0	1	1	0	0	0	3	11	20	11	17	11	10	13	15	4	24	12	2	10	24
DNAJC27-AS1	3	11	4	15	8	10	5	8	0	31	15	15	15	179	29	20	17	4	42	17	15	11	10	0	23	53	0	35	5	37	22	17	30	27	27	20	72	44	9	45	19	27	38	156
EFR3B	12	67	17	157	9	126	205	132	5	9	89	25	29	386	157	300	122	118	173	110	375	313	217	66	270	33	21	150	100	287	144	122	209	518	471	360	465	804	20	640	366	93	115	566
SUCLA2P3	38	24	2	40	4	34	40	30	0	3	20	9	10	24	28	38	22	19	23	14	50	30	43	3	45	24	7	26	10	157	163	212	139	199	167	110	138	93	1	109	98	653	67	163
POMC	3	35	2	16	3	56	35	65	1	23	12	10	18	57	51	44	42	23	48	4	36	35	27	12	7	10	9	27	16	9	8	23	20	33	56	22	57	49	2	32	42	0	18	23
LINC01381	1	3	0	0	0	0	3	0	0	1	1	0	0	0	1	0	1	0	1	0	0	0	0	0	1	1	2	4	0	2	0	0	0	0	0	0	0	1	2	0	0	1	1	0
DNMT3A	70	989	74	1980	241	1416	1579	1732	119	1360	937	1016	396	4494	3402	1951	1419	1194	1148	675	1990	684	2384	422	908	860	353	1431	1024	2721	1658	2144	2890	3647	3556	3247	4706	4969	418	7164	3863	672	1413	5714
MIR1301	0	4	0	4	4	6	4	15	0	4	3	2	0	31	6	4	7	2	1	2	11	4	9	0	3	0	3	15	7	7	0	1	3	6	4	9	5	12	1	4	9	0	2	14
DTNB	13	194	32	326	64	226	208	204	21	206	220	366	110	833	634	419	566	159	239	122	595	362	398	55	278	282	66	323	149	1821	698	1530	921	1243	1037	1438	1035	1262	413	2221	1455	63	877	1147
LOC101929272	3	48	2	95	8	55	55	64	2	23	28	73	15	82	79	99	114	17	103	26	175	126	107	6	89	40	9	62	19	266	202	336	154	210	193	188	171	181	103	422	246	10	145	192
LOC105374332	0	0	0	0	0	5	0	1	0	0	0	3	3	3	3	0	3	0	5	0	0	1	3	0	1	1	0	0	0	2	7	2	0	5	9	6	17	0	2	3	3	4	0	3
ASXL2	238	2109	202	3350	351	3487	3602	3710	216	1142	960	1886	751	2891	2781	2956	2886	1094	2050	1047	3738	1714	5243	520	2180	1260	389	1830	841	10876	9226	13153	6862	10464	11327	9791	11112	6404	1371	10918	8235	674	3834	8945
TPM3P7	2	62	5	68	10	52	72	78	4	49	17	40	14	68	43	90	82	53	58	22	138	36	112	17	73	45	22	42	41	165	142	243	134	190	223	181	247	102	32	296	191	29	96	198
PTGES3P2	1	21	4	31	4	40	23	29	2	13	16	22	13	36	24	44	31	15	13	12	38	21	47	4	18	23	6	16	15	131	144	207	106	147	148	150	190	102	35	162	125	9	76	97
NDUFB4P4	0	0	0	0	0	0	0	0	0	0	0	0	0	0	0	0	0	0	0	0	0	0	0	0	0	0	0	0	0	2	0	0	0	0	0	0	0	0	0	1	1	0	2	0
KIF3C	36	272	37	442	62	280	330	365	22	169	247	242	102	863	582	503	307	292	321	152	351	124	534	123	154	220	50	250	194	755	389	415	606	896	821	816	882	1403	128	1704	580	35	201	979
UQCRHP2	18	0	0	1	0	3	0	0	0	0	0	0	0	2	1	2	1	0	1	1	1	2	1	0	6	1	0	0	0	9	5	1	5	5	8	1	4	3	2	6	1	2	1	1
TRMT112P6	21	60	12	57	8	110	30	113	13	201	94	90	28	413	449	119	217	88	66	24	587	192	269	28	365	83	20	120	39	1111	800	834	869	1012	995	892	1085	1248	430	1167	899	339	1021	846
RAB10	221	2964	205	3962	639	6682	5414	6247	275	2768	1241	2261	1119	4077	4886	3134	3877	1518	2133	1029	14705	10076	7594	778	11328	1719	534	2667	906	11055	13771	13672	10208	14184	12708	8557	12690	11602	2164	13021	9806	1375	5850	10061
LOC105374333	15	97	2	89	34	125	110	110	11	103	6	84	15	43	57	97	94	26	65	22	445	246	182	14	319	46	12	59	35	141	166	224	156	187	204	93	204	106	121	272	213	27	135	154
LOC391359	1	11	0	36	9	20	12	13	0	18	14	9	6	58	48	23	31	13	11	8	67	70	57	5	69	22	2	15	7	75	66	54	65	115	85	63	110	131	25	115	89	9	53	145
SMARCE1P6	1	15	0	12	1	17	24	20	0	9	5	5	6	6	19	19	23	9	10	7	22	57	26	3	48	8	1	15	7	23	26	29	25	44	42	33	57	30	28	37	50	4	9	56
PPIL1P1	3	8	1	5	3	3	4	7	0	5	4	3	3	2	4	17	9	9	8	3	9	3	9	1	12	5	2	9	2	53	28	61	36	48	54	49	76	55	19	73	46	3	32	33
GAREM2	15	111	6	266	28	92	170	215	2	28	146	38	50	445	224	237	104	158	165	121	104	110	313	43	92	145	15	138	83	342	212	353	392	376	391	448	435	534	34	744	392	14	103	756
HADHA	78	948	96	1753	241	1521	1641	1730	92	339	869	681	425	2369	2187	2787	1414	1365	1083	586	3166	1469	2094	288	2098	565	216	1480	444	6784	4763	6269	6436	6412	6189	6532	7168	8220	785	8656	6021	259	2347	8446
HADHB	77	1192	84	1652	321	2186	2353	1613	75	533	572	984	704	1771	973	3042	1380	1083	1022	609	1839	1144	1998	334	1015	498	191	1540	517	6168	6999	7545	7822	7156	8359	5897	7687	8423	788	8496	5966	425	3091	7402
LOC105374334	3	9	5	27	5	14	16	24	1	9	10	5	3	45	20	41	17	14	39	7	14	3	15	1	22	10	5	24	7	93	75	62	88	53	72	56	100	194	60	147	78	72	20	182
ADGRF3	10	32	26	71	11	58	69	72	16	103	63	15	19	157	83	79	78	35	69	43	67	40	88	16	80	37	9	75	28	158	66	130	116	109	103	127	140	212	58	215	114	55	47	254
SELENOI	282	1163	70	1432	156	2234	2261	2606	92	126	235	403	347	578	968	1052	1372	346	833	399	4929	3010	2872	276	4393	599	188	600	325	5863	8218	9191	5186	6569	6562	4630	5135	4595	602	4619	4375	465	2723	3670
DRC1	9	3	2	14	5	43	36	27	9	2	4	8	4	9	17	17	6	10	2	10	7	1	38	6	5	11	7	5	4	93	108	67	57	53	66	62	47	36	36	55	29	23	42	19
OTOF	1	48	15	19	30	38	34	27	10	7	19	9	15	66	32	23	8	15	18	1	18	8	99	11	6	81	6	57	14	23	13	19	45	119	38	73	169	97	6	76	41	20	66	834
C2orf70	6	1	3	5	2	2	1	2	0	1	7	0	3	1	8	7	2	0	4	2	2	0	8	0	5	5	0	0	0	4	1	1	7	19	22	21	4	40	13	5	9	7	2	22
CIB4	0	8	1	2	2	6	4	6	0	2	17	1	15	6	5	32	7	7	5	2	1	1	2	0	1	8	5	21	4	2	4	9	22	22	13	38	16	31	1	10	14	166	17	65
RPL37P11	14	0	0	0	0	0	0	0	37	2	0	0	1	0	1	4	0	0	0	0	0	0	1	0	2	1	0	5	0	1	0	1	0	3	0	2	1	2	0	1	1	7	2	4
KCNK3	8	175	7	114	57	415	208	113	13	20	351	19	212	156	279	1052	128	138	100	49	58	41	379	36	17	178	33	362	124	101	23	87	404	532	208	493	497	499	3	318	325	7	191	629
SLC35F6	65	837	62	1523	215	1653	1672	1988	77	226	892	619	562	1648	1464	2868	1170	1001	1020	638	2043	1599	2537	317	2079	798	200	846	427	2847	1404	2734	2977	4480	3784	3510	4471	4944	198	6820	3671	45	1314	6077
CENPA	0	41	2	60	6	157	126	40	0	5	10	35	9	1	150	95	102	75	20	13	104	44	93	35	136	8	19	58	43	204	343	219	184	488	233	182	366	210	4	372	353	0	11	50
CDKN2AIPNLP2	0	0	0	1	0	0	0	0	0	2	0	0	1	1	0	1	1	0	0	0	2	0	0	0	1	1	0	0	0	5	0	3	1	1	0	0	1	1	0	1	0	0	2	2
DPYSL5	18	0	2	1	0	2	0	3	0	5	0	1	1	3	7	2	0	0	1	0	1	0	0	0	1	2	1	2	1	0	1	0	0	1	1	0	1	0	6	0	0	42	5	125
MAPRE3	33	178	46	223	84	323	236	199	11	192	206	266	84	1197	368	537	193	169	147	111	421	331	261	41	353	189	29	633	85	367	248	312	279	645	435	401	638	382	265	573	398	28	315	2283
LOC100129724	1	13	0	19	4	18	16	9	3	8	9	17	1	35	11	31	11	6	17	9	58	26	25	0	28	16	0	25	4	36	38	43	23	74	30	51	46	25	8	58	35	7	38	98
TMEM214	37	1546	94	2862	404	2364	2681	2700	131	486	1178	1290	367	2222	3849	3423	2066	2086	775	678	1458	1001	4035	932	959	1346	292	1323	1071	5111	3249	4112	4798	6659	6882	5694	7726	8690	147	9332	5737	67	2358	6931
AGBL5-AS1	1	1	0	8	3	3	6	4	0	3	1	5	2	9	13	4	4	0	1	1	2	0	7	1	2	5	4	3	2	13	11	4	3	13	13	8	17	14	1	15	9	0	6	11
TRY-GTA2-1	169	315	172	91	15	84	124	195	12	77	72	24	362	51	12	17	171	25	165	140	206	109	731	32	87	245	38	389	19	63	131	86	57	93	73	36	66	24	1749	25	17	77	58	56
AGBL5	12	243	36	641	88	422	392	471	15	98	351	233	74	1026	754	529	419	304	285	274	473	270	619	121	307	231	65	433	208	1039	612	800	1034	1448	1160	1300	1613	1878	150	1937	1318	106	689	2003
OST4	73	744	97	1663	109	1525	1572	1094	97	365	688	887	1237	1080	1800	1562	1670	795	735	287	2259	1303	1841	337	902	313	257	1357	464	4075	8955	5599	7211	5741	5606	3446	4335	7485	572	6339	4258	384	2954	2873
EMILIN1	177	6615	100	16907	792	8238	22448	21453	447	381	9883	1876	1365	5398	17461	18414	4582	8427	7481	2666	4686	753	14458	3445	727	3649	1194	7144	3413	3032	1537	2840	6907	8188	8299	4740	6431	16741	6	22974	8956	6	576	7815
KHK	1	24	0	64	11	35	33	89	0	8	51	27	19	247	148	94	50	50	74	23	52	29	71	19	43	16	13	73	31	93	35	56	62	113	105	106	110	131	8	179	92	676	35	327
CGREF1	4	50	7	113	7	44	220	135	5	28	242	11	65	73	179	236	56	119	189	34	36	22	89	73	44	94	6	48	36	339	316	78	185	174	172	316	49	534	0	236	95	1	7	876
ABHD1	3	22	0	43	14	34	26	40	1	14	32	18	4	97	69	60	46	26	22	15	44	8	62	13	37	31	8	42	16	95	41	92	118	128	152	152	150	170	22	209	131	5	68	329
PREB	43	607	41	941	125	984	1154	1659	41	160	790	422	328	1090	1139	1732	829	716	541	227	1274	624	1386	304	1077	558	124	712	340	1859	636	1199	1901	2582	2679	2620	2687	4096	143	4785	2604	46	1200	4364
PRR30	0	0	0	0	4	0	0	2	0	1	0	1	4	0	0	0	0	0	0	0	0	0	0	0	0	0	0	0	0	4	0	0	0	0	0	0	1	0	138	0	0	0	0	0
TCF23	0	1	0	4	1	3	2	1	0	8	28	2	7	9	3	49	1	13	21	11	8	3	2	2	7	3	3	7	2	1	6	7	8	0	0	7	3	1	12	33	6	9	1	203
SLC5A6	11	497	22	609	93	679	592	730	7	63	282	170	289	853	1053	1026	616	452	262	151	914	480	1226	236	625	561	114	469	303	2198	728	1469	1579	2271	2821	2714	2174	2444	9	3144	1856	17	697	2280
ATRAID	60	567	27	901	45	902	1043	1802	67	180	601	316	351	1171	1046	1143	942	622	813	229	1442	601	1417	173	665	380	95	785	264	6480	5116	6112	7032	4435	5986	5472	6087	9968	138	7693	4341	98	2679	5433
CAD	83	1531	76	2748	224	1809	2871	3281	52	158	1222	745	515	2209	3147	3241	2107	2137	1442	815	3881	1860	3568	1139	3606	1254	426	1518	1420	4942	1893	3287	5477	7367	6436	6047	7754	10567	250	14622	7368	866	979	7670
SLC30A3	2	3	2	2	1	2	6	5	0	2	16	2	3	17	6	1	3	4	3	1	2	3	4	2	3	6	0	11	2	1	0	3	8	4	3	1	0	15	0	20	1	0	3	50
DNAJC5G	0	0	0	0	1	0	0	0	0	5	0	0	0	4	0	0	0	0	0	0	0	0	0	0	0	0	0	8	1	0	0	0	0	0	0	2	6	2	1	2	0	1	1	27
TRIM54	21	2	4	4	5	0	11	7	1	2	19	1	4	3745	10	4	8	9	7	1	3	4	12	3	8	6	12	2096	2	0	0	3	6	6	6	1	11	28	1	14	6	49	0	4385
UCN	0	11	12	24	12	28	10	32	1	3	17	6	3	147	27	26	15	16	23	9	11	3	25	1	8	34	6	43	16	9	4	7	9	26	28	18	27	34	1	47	23	0	9	121
MPV17	32	654	79	1146	142	953	831	1052	50	158	516	376	254	1408	1773	1069	736	493	578	229	985	337	1318	129	523	556	143	817	303	2009	1284	1520	1939	2476	2442	1963	2705	3288	62	4203	2153	15	679	2821
GTF3C2	24	563	61	1129	167	656	889	899	42	204	368	368	239	1476	1317	1091	860	592	469	375	1127	918	1467	232	908	501	129	634	419	3188	1777	2970	3115	3872	3886	3128	4045	5024	130	6337	3704	54	1698	5534
GTF3C2-AS1	0	12	0	25	2	23	23	27	0	0	7	5	0	33	23	13	13	15	7	6	34	20	35	3	29	6	1	12	7	37	16	24	15	25	24	26	23	19	3	62	21	1	9	43
LOC105374363	0	52	11	71	18	43	60	58	0	2	7	12	10	68	60	42	59	35	32	20	41	40	95	19	52	22	14	26	24	142	121	90	108	165	179	120	245	134	5	215	112	3	49	214
EIF2B4	37	455	57	788	105	791	732	815	61	228	377	349	165	1202	1328	836	702	471	379	243	1246	707	1212	232	745	336	115	510	318	2265	1387	1631	1765	2337	2254	2158	2461	2638	493	2803	1842	51	899	2753
SNX17	88	1455	96	3031	254	2201	2854	2353	119	531	1478	992	668	3689	4670	3284	1755	1760	1840	879	2928	1692	3378	598	1908	1078	376	1817	809	5423	2982	4623	6060	6247	5772	6479	8083	11393	259	11358	7722	169	2643	8848
ZNF513	20	248	21	336	74	277	265	431	34	297	239	205	93	959	878	360	311	243	141	73	394	308	551	158	236	300	96	340	233	433	119	297	510	751	535	550	847	1001	65	883	620	2165	463	916
PPM1G	146	747	135	1066	158	1063	1066	781	75	502	628	969	325	1698	2137	1706	1286	1182	340	380	923	784	1505	408	1137	576	224	658	487	3474	2123	2543	3253	4606	3732	3349	4940	5788	2117	5114	4013	515	2244	4038
FTH1P3	35	147	18	90	38	96	86	106	7	125	25	296	57	55	84	122	124	125	40	21	57	42	213	21	42	80	24	45	32	199	367	398	145	345	238	113	356	115	257	203	360	227	1037	103
NRBP1	315	2390	239	4244	499	3948	4487	5452	300	1373	1584	3585	762	2801	4501	3319	2781	1942	1954	1016	5554	2664	5593	840	3011	1092	488	1731	899	11973	8464	10021	10561	13665	14359	11375	15521	16710	4475	17189	12329	1426	14169	12667
KRTCAP3	0	18	2	56	9	27	31	34	2	27	20	29	2	112	88	34	70	29	22	17	122	60	36	10	122	29	5	38	25	134	90	30	54	116	86	70	108	81	4	120	77	3	49	161
IFT172	32	715	86	1709	186	806	817	703	51	61	655	356	175	2769	1516	1309	889	643	1106	609	903	395	1028	243	513	850	176	1147	632	3528	2067	2406	3615	4050	3752	3337	4133	4937	133	6185	3370	41	1642	7731
FNDC4	18	208	17	538	64	713	647	1066	39	124	261	86	428	523	633	1196	190	312	553	157	427	130	542	101	118	544	58	564	149	707	257	334	849	1411	1255	1438	1568	2454	20	1734	1049	7	408	1671
GCKR	4	41	8	43	14	38	48	41	2	19	17	7	34	7	39	64	32	12	14	5	20	19	58	7	6	96	0	3	17	110	75	63	137	295	285	171	264	184	4	201	116	5	72	54
C2orf16	2	38	7	84	24	46	58	58	0	9	30	15	13	102	66	44	49	34	31	22	85	46	97	5	80	30	8	52	18	160	169	158	142	189	208	137	347	202	8	240	144	19	138	183
ZNF512	78	986	67	1578	180	1121	1212	1206	84	239	480	602	183	1513	1345	1327	1017	570	1132	614	1187	460	1659	223	739	385	159	816	511	3510	3463	3941	4254	4024	4422	3850	4607	4988	284	5183	3341	334	1912	4066
CCDC121	21	47	8	77	7	67	85	74	5	24	41	58	24	186	58	88	74	20	92	38	89	31	105	14	40	25	19	53	38	295	310	309	339	325	349	271	281	293	63	266	248	74	184	463
GPN1	56	598	123	1068	103	1173	1227	1532	48	224	253	298	318	894	1142	871	906	304	661	307	1299	850	1437	175	1184	248	122	513	205	3507	3307	3983	4363	3880	4458	3068	4068	4208	156	4134	3050	120	2316	3115
SUPT7L	48	663	58	959	99	936	854	897	44	121	312	221	199	829	698	785	779	361	500	297	828	420	1032	152	537	449	139	481	338	2216	1849	2285	1830	2113	2333	2370	2448	1592	114	2907	1683	652	684	2405
SLC4A1AP	38	638	72	948	138	887	1014	912	31	185	308	391	143	790	702	824	652	463	476	302	1174	566	1173	168	812	347	102	618	279	2131	1895	2376	1876	2410	2339	1749	2398	2295	264	2727	1870	164	1278	2457
LINC01460	0	10	24	2	5	10	4	5	3	2	5	3	8	11	1	2	32	0	10	1	16	3	10	1	8	12	0	6	3	11	12	10	5	15	15	2	21	6	2	13	12	1	25	17
LOC105374378	3	22	6	6	9	19	7	13	1	0	4	5	12	23	11	20	24	11	2	0	40	17	11	2	43	2	8	34	6	37	19	30	12	48	25	14	45	1	58	20	22	35	43	63
MRPL33	72	482	72	562	97	1087	590	560	93	252	172	320	347	333	790	453	653	190	294	119	759	289	804	79	460	133	105	450	161	2017	3536	2823	2746	3036	2729	1426	2436	2069	560	2001	1489	467	1601	1474
RBKS	29	41	19	71	14	72	63	53	7	139	19	179	28	103	106	64	176	34	44	23	122	79	90	9	65	24	14	80	12	171	194	148	225	175	222	165	286	111	186	263	343	172	535	275
BABAM2	106	645	83	987	116	497	761	501	34	699	729	1447	229	1166	1095	1201	1098	472	438	342	675	304	850	141	283	539	145	694	343	2574	2618	3567	3375	2662	2762	3019	2677	3900	1058	5412	4012	860	3064	4747
BABAM2-AS1	20	106	15	33	30	390	91	298	48	362	71	198	162	114	777	45	636	25	56	17	88	11	283	14	16	14	13	73	18	89	243	228	164	231	86	123	429	146	230	329	437	267	1888	137
LOC100420770	1	6	0	7	0	5	9	6	0	8	5	20	0	8	9	7	9	7	1	0	12	2	14	0	5	1	1	0	2	21	14	25	36	33	24	42	44	25	1	50	33	8	67	44
LOC105374369	1	4	1	7	1	10	10	12	2	9	5	39	3	16	12	13	27	2	13	2	20	5	31	2	5	5	4	13	5	27	59	42	79	49	59	47	66	42	7	77	110	24	131	48
MIR4263	2	7	3	4	3	5	11	4	0	18	0	26	3	11	16	6	7	2	7	5	7	1	7	0	4	3	0	0	4	11	27	14	21	21	13	7	17	51	3	29	27	9	73	24
LOC100505736	7	70	1	150	13	72	99	85	4	107	45	209	30	148	185	120	135	40	97	40	103	39	150	20	61	52	7	105	46	378	371	461	344	262	327	337	460	495	76	744	573	130	758	589
LOC100505716	7	48	39	93	19	51	77	47	5	72	41	132	12	120	93	71	82	31	66	26	64	29	77	3	32	24	7	74	25	199	155	259	286	156	198	229	251	273	120	531	306	129	400	529
RPL23AP34	0	0	0	0	0	0	0	0	0	0	0	0	0	0	0	0	0	0	0	0	0	0	0	0	0	0	0	0	0	0	0	0	0	0	0	0	0	0	0	0	0	0	0	0
LOC105374381	12	9	2	1	0	4	1	11	0	1	16	4	3	34	17	2	21	1	5	6	5	0	4	0	9	3	0	9	2	4	0	11	11	13	14	9	25	19	3	20	28	1	8	25
LOC105374382	9	19	15	13	15	26	18	47	17	593	37	353	70	36	216	14	302	70	13	7	38	3	58	3	23	18	10	11	13	23	38	46	21	100	54	37	119	51	224	72	848	256	4720	84
LOC105374383	0	0	0	0	0	0	0	0	0	3	0	3	0	0	7	1	2	0	0	0	1	0	1	0	0	1	0	0	0	0	1	0	0	1	0	0	1	0	6	0	3	1	14	0
FLJ31356	3	5	0	2	5	6	2	2	0	2	2	11	0	0	4	4	11	1	2	3	5	3	7	0	2	0	0	0	1	4	8	5	1	4	4	6	5	3	8	9	15	7	41	13
FOSL2	1103	9896	1385	8737	3432	16122	10501	13342	1813	30298	9707	33623	4187	9604	29122	12740	21939	8375	3709	2654	12958	7667	17632	2636	6900	7547	2612	8318	4556	14349	13252	16213	18181	24994	14530	24395	40421	24751	20942	38251	48220	7996	71114	19333
LOC102723530	4	14	0	4	5	51	2	36	4	13	5	75	8	5	47	1	48	2	2	1	6	0	30	1	22	3	1	0	0	2	3	6	5	17	3	3	51	2	48	6	51	28	288	1
SNRPGP7	0	0	0	0	0	0	0	0	0	2	0	13	1	0	0	0	1	0	0	0	0	0	0	0	9	0	0	0	0	0	0	0	0	0	2	0	2	0	24	1	2	4	7	0
PLB1	383	403	63	457	119	1053	249	694	79	2388	256	2156	140	535	1146	506	1557	440	289	112	564	271	1194	74	208	133	89	479	131	1404	964	1861	1095	1741	633	1167	4468	1029	5137	2373	2946	3968	3942	846
LOC105374384	75	5	0	2	0	0	0	3	0	3	0	7	0	6	2	3	16	0	5	3	7	1	1	0	6	2	0	3	1	21	4	0	3	4	0	5	1	2	16	10	12	3	17	7
LOC100505774	4	6	0	8	0	3	5	1	1	3	0	8	1	15	1	2	1	1	18	0	8	3	2	2	1	0	0	10	0	11	9	1	8	9	7	5	12	9	12	13	11	2	26	99
LOC112267877	31	119	13	91	55	133	73	104	13	126	66	364	38	332	182	110	186	48	210	75	86	66	141	32	67	56	25	140	32	194	154	127	196	232	151	178	372	196	291	360	292	143	837	1289
PPP1CB	2108	10899	958	12047	3075	18051	14577	14960	1997	10459	3757	13060	3095	10028	9368	8059	17038	3912	10569	4408	28300	18289	18551	1915	23535	4001	1493	7005	2065	27779	39845	38301	29643	38721	32706	20953	37085	23861	21127	27155	29222	15569	53404	29295
SPDYA	24	67	5	39	15	75	53	50	5	26	12	44	9	35	25	17	93	3	34	15	70	39	109	9	114	10	11	9	9	77	98	117	85	159	156	75	200	68	228	116	74	49	83	170
TRMT61B	12	302	21	304	43	309	342	426	28	16	83	67	53	266	319	233	225	129	278	135	450	197	436	60	310	113	22	207	115	812	655	758	881	1090	1121	705	956	925	20	1115	620	12	315	929
WDR43	72	1535	126	2249	198	2183	3109	2889	87	195	592	984	501	1189	1841	2190	1489	787	1315	842	4521	2964	3346	492	4298	610	276	1194	599	6237	5720	7643	8436	7310	6888	5704	7273	7063	303	6745	5459	181	2913	6752
SNORD92	0	29	0	9	1	2	10	11	0	0	6	3	16	5	4	10	13	5	5	6	29	4	26	3	18	16	2	20	7	6	7	8	5	9	16	4	3	14	0	10	5	1	1	3
SNORD53	1	8	1	6	0	3	17	13	0	0	8	2	5	7	5	12	8	3	4	5	33	13	13	4	29	8	1	2	4	25	24	41	30	38	41	16	37	20	5	30	26	2	7	23
SNORD53B	7	32	1	12	9	20	20	24	1	2	25	15	15	15	10	21	19	8	7	13	34	17	29	3	29	45	4	72	10	25	21	36	38	28	52	31	29	24	1	45	26	4	16	16
TOGARAM2	32	47	37	41	22	69	28	111	3	17	32	87	9	743	155	62	146	44	71	96	30	8	208	2	28	14	25	203	40	93	45	132	62	141	299	196	237	49	142	320	223	21	132	1181
PCARE	0	6	1	1	0	0	0	6	1	2	5	1	3	39	10	5	0	0	11	3	62	28	8	1	20	2	1	18	0	9	0	10	1	5	9	11	6	0	4	2	4	30	6	41
LOC105374386	0	3	0	0	1	0	1	1	0	0	0	1	0	7	0	0	0	0	3	0	15	7	0	0	5	0	0	2	0	4	0	0	0	1	0	2	0	0	1	0	3	8	3	21
CLIP4	108	735	90	902	449	1041	1059	1295	85	234	496	546	369	1852	973	1123	1477	394	1026	396	2406	1718	1907	119	2886	493	191	909	257	4992	5649	7077	3333	6547	5548	4889	3094	2656	121	4563	6018	680	4034	7555
ALK	24	66	6	107	80	120	105	177	7	10	30	56	16	204	154	66	157	46	142	55	203	228	204	15	348	100	22	65	17	310	414	461	154	458	438	384	244	235	3	359	358	6	248	547
LOC101929386	5	1	1	0	1	2	0	3	0	4	1	0	0	7	0	0	2	0	0	0	0	0	2	0	3	0	0	0	0	0	3	21	0	1	1	1	0	0	1	0	0	6	5	16
LOC105374389	0	0	0	0	0	0	1	0	0	3	1	0	0	2	0	0	0	0	0	0	0	0	0	0	0	0	0	0	0	0	0	0	1	0	0	0	0	0	0	0	0	0	0	0
LOC101929418	2	7	0	5	3	12	2	23	1	1	3	2	7	29	5	7	13	3	4	8	3	0	10	2	5	8	2	21	1	6	26	25	15	25	13	9	39	8	32	18	14	29	85	79
YPEL5	425	1787	292	2813	573	3781	3402	3904	395	2061	670	2996	817	1735	2606	1462	3439	584	1926	852	6150	2285	5331	323	2130	937	290	1648	498	6354	11726	11681	9173	12320	9722	5134	10411	5226	6938	7224	7638	5472	18776	5358
LOC105374414	22	87	3	25	12	51	12	19	4	25	12	111	6	31	37	4	69	4	17	8	17	15	53	0	29	6	1	10	13	38	67	114	31	107	109	66	539	24	89	42	223	120	643	63
SNORA10B	40	472	24	150	32	96	123	200	6	13	65	221	179	65	45	174	243	254	333	162	1067	410	748	145	324	611	70	318	149	14	46	23	22	40	32	12	13	19	5	17	28	9	52	19
LBH	82	1691	197	1806	214	2548	3482	2537	194	748	1104	550	424	3353	3904	1435	2148	947	1463	1640	1797	370	4691	496	732	849	289	1601	1121	3983	3066	4432	5535	6295	5315	5346	7467	7366	265	7425	5117	63	2612	6453
LOC102723594	0	0	1	3	0	1	1	4	1	2	0	2	1	7	0	1	4	1	4	2	0	1	4	0	0	1	2	0	1	5	2	4	9	7	2	6	1	2	13	8	4	0	8	12
LINC01936	0	27	0	4	0	18	10	17	2	4	4	3	9	27	10	7	8	5	24	14	10	0	9	2	2	13	2	13	6	26	22	11	22	26	15	21	39	20	2	45	21	0	38	24
LCLAT1	45	649	41	823	54	1323	1098	630	78	74	191	234	190	622	670	569	757	222	626	363	1470	936	995	114	1095	264	120	425	271	3180	3433	2959	3113	4285	3552	2210	3150	2301	3060	3108	2170	144	1184	2440
CAPN13	7	7	1	12	15	15	14	33	1	49	2	33	4	10	7	5	10	2	7	1	9	15	71	3	12	3	4	1	6	17	10	64	14	59	38	72	36	8	23	33	35	26	76	23
LOC105374435	2	3	0	1	0	3	0	5	0	1	0	6	4	6	1	0	2	0	1	0	1	1	2	0	13	11	0	0	0	5	4	13	1	6	14	1	8	2	0	6	7	5	24	1
GALNT14	21	135	14	57	10	119	38	55	8	208	8	117	23	82	77	48	104	66	33	13	320	194	49	11	404	16	18	34	26	82	54	71	77	279	64	113	707	146	72	169	219	154	166	77
LOC107985861	29	1	7	0	0	3	2	8	1	9	0	0	0	1	2	0	3	0	5	0	2	0	5	1	5	3	1	0	0	9	6	8	1	17	15	9	8	7	5	9	5	0	4	1
CAPN14	1	39	34	33	2	42	21	39	6	3	8	3	20	15	49	23	59	11	50	7	31	65	45	5	22	6	7	10	21	124	47	117	74	149	208	206	152	162	3	106	82	7	68	45
EHD3	23	505	22	1259	87	1068	1220	1038	23	38	237	180	172	401	1072	732	433	846	293	159	442	181	1528	279	177	140	86	309	333	1689	1106	1633	1738	3099	3782	1726	3545	3456	19	3406	1567	174	461	1177
RPL21P70	35	0	1	1	1	2	0	1	0	2	0	0	0	0	0	0	0	0	0	0	2	0	0	0	1	0	0	0	0	0	0	0	3	3	0	0	0	0	0	0	0	0	6	0
XDH	3	62	7	9	98	127	4	17	3	3	3	3	2	23	9	6	682	0	6	2	4493	947	50	0	2767	0	10	33	3	272	17	56	8	1365	36	72	62	0	7	7	166	15	1574	91
SRD5A2	61	1	2	4	0	1	2	3	1	0	0	0	0	14	0	2	3	0	4	1	3	3	0	0	0	5	1	15	1	11	2	22	0	9	15	4	11	5	17	10	1	7	4	63
LOC107985862	0	0	0	1	0	1	0	5	0	2	0	1	0	13	4	6	3	0	3	0	2	0	5	0	0	0	0	12	0	13	23	8	12	13	12	16	9	13	15	15	25	9	9	49
LOC107985863	0	1	0	0	0	0	0	1	0	0	0	0	0	6	2	3	4	1	4	1	3	4	7	0	1	0	0	5	0	14	4	6	8	19	14	6	20	16	2	10	5	2	8	43
LINC01946	0	0	7	2	1	2	0	3	0	0	1	0	1	4	3	0	3	0	0	1	2	3	3	0	0	2	0	4	0	3	2	6	7	5	6	2	2	4	1	7	4	1	5	10
KRT18P52	0	3	0	4	1	1	1	2	0	1	1	1	1	9	0	2	6	5	2	2	3	1	8	0	0	1	1	2	1	16	7	8	22	14	21	15	12	22	4	17	6	2	7	19
AK2P2	11	45	4	37	6	59	52	78	9	37	14	100	15	32	60	42	77	23	46	20	133	43	88	13	102	13	9	52	23	97	108	78	75	70	105	98	96	104	97	110	98	81	148	70
MEMO1	37	377	38	712	123	671	919	819	49	193	193	325	192	552	649	415	446	181	405	222	1214	767	889	78	917	183	106	385	168	1209	1558	2016	1808	1945	1888	1198	1762	1731	280	2025	1490	200	1009	1333
DPY30	52	580	59	634	99	1132	770	907	52	114	194	298	290	728	1002	577	580	205	630	212	1364	862	812	107	1017	216	124	575	171	1510	2034	1652	1743	2234	2020	1053	1441	1678	118	1595	1149	131	834	1517
SPAST	153	885	60	1587	147	1454	1490	1669	72	475	424	776	324	1110	871	909	1135	379	784	405	1575	759	1914	204	907	314	154	840	329	4007	4954	5381	4537	5121	5368	3510	4964	4432	1698	4919	3710	1479	4279	4442
SLC30A6	123	985	79	1755	163	1527	1739	1737	49	178	226	785	373	856	872	983	1201	314	1147	472	1880	802	1955	190	1275	475	164	726	343	5390	7916	7355	6173	6511	7348	4221	5669	5545	1053	5653	4030	4745	3784	5092
DDX50P1	58	244	33	340	48	179	321	341	12	697	72	251	53	198	139	249	199	86	216	106	359	182	341	43	264	81	31	147	89	840	1080	998	1008	966	1046	784	966	944	250	1016	827	306	722	1045
NLRC4	109	505	16	245	100	549	270	510	50	848	47	1112	192	141	579	431	1089	202	162	47	367	42	773	58	106	98	110	262	58	1407	2552	2385	1076	1784	835	625	3850	517	1233	1657	1839	1132	3289	387
YIPF4	381	2164	399	3127	505	2786	2585	2770	154	1647	767	1961	640	2757	2521	1812	2641	729	2056	1063	3416	1272	3980	476	1838	1066	346	1558	932	5791	6987	6680	7154	8218	8666	5260	9359	7561	2821	8038	5986	2397	6609	8691
BIRC6	1194	12293	825	18359	2352	16192	18294	20462	756	4244	3858	12985	3593	11038	11900	12187	14488	4422	11316	6058	22549	9699	21672	2383	12859	4481	1991	9102	4890	62803	74974	90262	71593	72066	75496	58626	75999	67665	25004	73891	60872	19159	53084	65126
MIR558	0	13	0	10	1	8	6	16	0	8	1	10	1	14	3	8	12	7	9	1	11	10	11	0	6	0	4	6	1	10	15	14	22	10	13	13	14	13	17	17	21	2	23	11
BIRC6-AS2	24	47	0	99	17	77	93	112	6	22	10	83	7	45	30	59	59	33	81	41	114	58	94	9	63	15	14	36	21	193	188	268	281	279	322	165	307	253	110	358	288	89	265	236
TTC27	13	470	155	770	87	474	851	729	16	56	271	208	154	742	654	721	513	274	606	336	1371	786	985	139	1139	287	113	614	268	3022	2909	3637	3747	3258	3292	2571	3157	3566	4008	3305	2375	55	1291	3080
MIR4765	0	2	0	5	0	2	1	3	0	0	0	0	1	0	0	1	0	0	0	0	5	2	3	0	1	1	1	6	1	2	0	3	4	1	0	0	4	0	1	0	2	0	1	0
LINC00486	0	1	0	8	0	4	6	6	1	1	0	2	0	21	0	4	3	1	6	4	9	3	6	0	3	2	0	11	0	12	2	6	12	17	17	11	24	10	2	16	8	5	17	43
LOC105374453	8	0	0	0	0	0	0	0	0	0	0	0	0	0	0	0	0	0	0	0	0	0	0	0	1	0	0	0	0	0	0	0	1	0	1	1	0	0	0	0	0	32	0	1
LTBP1	222	5432	375	11243	754	8480	10930	10577	484	277	3983	2675	1586	4177	7466	7891	5208	5187	7236	2969	15203	4684	18379	2729	5997	6977	554	3103	1836	44478	50558	37125	41211	75617	58763	37416	60047	46044	304	47711	19216	287	8090	20645
MIR4430	0	0	0	0	0	0	1	0	0	0	0	0	0	0	0	0	0	0	0	0	0	0	0	1	0	0	0	0	0	1	1	0	0	0	0	0	0	0	0	0	0	0	0	0
RASGRP3	61	614	73	1860	51	1855	1950	1458	41	91	210	323	346	692	1339	1923	1313	927	626	428	854	230	1932	187	233	234	303	745	1252	8535	8315	7860	11139	14568	16270	9175	13942	10058	1155	10147	8021	64	2641	4397
LOC105374454	3	54	5	166	16	160	161	124	5	7	11	38	23	73	95	86	102	54	44	29	56	27	131	18	32	36	13	68	85	297	341	352	356	577	525	327	445	370	20	445	269	6	122	247
FAM98A	39	1028	66	1797	111	2149	3019	2536	66	143	394	474	226	1033	1345	1444	1213	813	898	478	2278	1787	2434	432	1870	399	214	638	466	1763	2571	2294	2176	2553	2383	2062	2173	1700	57	2797	1775	39	385	2140
LOC105374455	0	5	0	3	2	4	0	1	0	0	1	1	1	6	1	1	3	1	5	3	2	0	0	2	14	16	1	0	0	4	5	4	2	8	3	3	21	2	127	10	6	0	2	13
ATP6V0E1P3	0	8	1	3	3	6	5	9	2	11	5	4	0	6	11	9	10	6	11	3	11	12	12	1	6	3	2	3	3	224	264	242	260	285	287	159	232	271	54	235	141	99	316	131
HNRNPA1P61	0	6	0	1	1	3	2	2	2	0	1	0	0	2	4	2	2	2	4	1	0	1	5	0	1	4	0	3	2	9	5	6	5	5	1	1	8	4	0	7	6	0	4	6
LOC107985864	0	1	2	2	1	0	0	0	1	0	0	0	0	2	0	1	6	1	1	2	3	0	2	0	1	0	0	3	0	1	3	1	1	2	1	3	2	1	0	3	3	0	0	2
LINC01317	0	1	0	0	0	0	0	1	0	0	0	0	0	0	0	1	0	0	0	1	14	5	1	0	6	0	1	0	0	0	2	0	4	0	1	9	13	13	4	9	0	3	0	1
MYADML	1	1	0	0	1	0	1	0	0	1	2	0	0	0	3	2	2	1	2	0	5	5	1	0	11	0	0	7	2	0	0	2	0	0	1	0	1	1	0	5	0	0	0	2
SLC25A5P2	2	41	5	101	1	45	63	49	1	37	23	27	26	47	91	81	70	64	44	23	141	67	86	9	156	16	16	46	20	280	223	277	257	336	226	239	322	410	88	337	356	19	103	207
LOC105374456	0	0	0	0	0	0	0	1	0	0	0	0	0	0	0	0	0	0	0	0	3	1	0	0	1	0	0	0	0	0	0	0	0	0	0	0	0	0	0	4	0	0	0	0
LINC01318	0	0	0	0	0	0	0	0	0	0	0	0	0	0	0	0	0	0	0	0	3	2	0	0	3	0	0	0	0	0	0	1	0	0	1	0	0	0	0	2	0	0	0	0
LOC105374457	0	0	2	0	0	0	0	0	4	0	0	0	0	0	0	0	1	0	0	0	0	1	0	0	2	0	0	0	0	0	0	0	3	0	0	0	0	0	0	1	0	1	0	0
LOC105374459	0	0	0	0	0	0	0	0	0	1	0	0	0	0	1	0	0	0	0	0	2	2	0	0	2	4	0	0	0	0	0	0	0	2	0	0	0	3	0	2	0	0	0	0
LINC01320	71	0	0	0	0	1	0	1	0	5	0	0	0	1	0	2	0	0	0	0	0	1	0	0	0	0	0	0	0	0	0	0	0	0	0	0	1	0	1	1	0	0	0	1
LOC107985865	0	1	0	0	0	0	0	0	0	0	0	0	0	0	0	0	0	0	0	0	0	0	0	0	0	0	0	0	0	0	1	0	0	0	0	0	0	2	0	1	0	2	0	0
LOC105374458	0	0	68	0	0	0	0	1	26	1	1	0	0	0	0	0	16	0	0	0	4	3	0	0	1	0	0	0	0	0	0	0	0	2	1	0	1	0	206	2	0	2	0	3
LOC105374461	0	0	0	0	0	0	0	0	0	0	0	0	0	0	0	0	0	0	0	0	0	0	0	0	0	0	0	0	0	0	0	0	0	0	0	0	0	0	0	0	0	0	0	2
LOC107985808	0	0	0	0	0	0	0	0	0	0	0	0	0	0	0	0	0	0	0	0	0	0	0	0	0	0	0	0	0	0	0	0	0	0	0	0	0	0	0	0	0	0	0	8
MIR548AD	0	0	0	0	0	0	0	0	0	0	0	0	0	0	0	0	0	0	0	0	0	0	0	0	0	0	0	0	0	0	0	0	0	0	0	0	0	0	0	0	0	0	0	0
LOC107985866	0	0	0	0	0	0	0	0	0	0	0	0	0	0	0	0	0	0	0	0	0	0	0	0	0	0	0	0	0	0	0	0	0	0	0	0	0	0	0	0	0	7	0	0
RPL21P36	21	0	3	0	0	0	0	0	0	0	0	0	0	0	0	0	0	0	0	0	0	0	0	0	1	0	0	0	0	0	0	2	0	0	0	0	1	1	0	0	0	0	0	0
CRIM1-DT	2	31	0	52	4	30	52	39	8	0	42	3	28	96	35	39	31	15	56	19	36	13	56	7	30	4	6	36	20	36	17	28	111	74	59	71	106	164	6	75	50	0	45	64
CRIM1	209	4490	238	10748	596	7338	9535	7987	388	211	4621	1479	2434	15677	11402	8086	5529	2826	5091	4892	7433	2254	12016	944	3575	1019	1190	7020	2832	19521	8316	14412	30256	28119	25605	19090	33594	31535	173	15761	13515	98	3910	24779
FEZ2	60	967	88	2087	201	1506	1970	1461	84	303	728	508	421	1954	2201	1732	1013	641	1313	698	1941	879	2136	214	984	363	201	1171	548	3680	3538	4953	5352	4875	4804	3606	5617	4847	300	4746	3595	75	1133	4235
VIT	25	9	6	7	0	2	18	12	9	62	191	8	23	3496	9	208	50	74	988	288	23	3	5	2	14	79	15	769	2	30	5	23	46	51	26	166	3	259	6	827	92	416	8	7611
STRN	380	2184	243	3421	518	3171	3467	3251	241	875	750	1785	739	2818	2286	2260	2769	848	2375	1364	7158	4602	3975	435	6511	803	376	1839	835	9926	11552	11992	10616	12750	12441	9026	12544	8446	11110	10102	9176	3903	9507	10106
HEATR5B	885	2343	795	4795	752	3240	2992	3381	732	13505	2410	1741	2202	21706	7400	3269	8029	1860	3347	1365	4847	2542	4003	1092	3084	2779	1206	2435	1692	9593	8986	12938	11460	10706	13362	10547	10817	10210	1123	11432	7750	1414	4305	10514
GPATCH11	14	327	30	547	68	639	514	558	32	57	131	154	135	569	305	377	411	178	423	176	463	236	634	72	383	127	74	298	114	1361	1534	1716	1277	1521	1732	1105	1445	1211	266	1417	1102	169	744	1679
EIF2AK2	212	3184	223	4962	432	4545	5227	4401	386	2142	1468	1652	1450	3997	3297	3921	3121	1521	4601	2728	3570	1444	4900	940	3228	1257	709	2453	1258	9874	8026	16295	10996	13674	10908	9176	9955	10908	2875	12699	8881	2289	3525	14261
LOC107985793	4	16	0	39	4	34	44	58	1	5	6	9	3	39	48	22	35	7	23	14	26	15	37	1	18	6	4	15	5	119	159	156	149	117	132	104	104	107	14	126	73	12	51	133
SULT6B1	1	0	0	0	0	1	0	0	6	3	0	1	0	0	0	1	5	0	0	0	0	0	1	0	0	1	0	0	0	0	0	2	0	0	1	1	4	0	12	1	0	6	3	2
RPL31P16	0	0	0	0	1	0	0	0	0	0	0	0	0	0	0	0	0	0	0	0	0	0	2	0	1	0	0	0	0	1	0	0	3	0	0	1	3	0	0	0	0	0	1	0
CEBPZOS	109	585	50	759	136	664	801	748	37	169	186	563	179	719	465	593	550	232	669	299	1053	566	872	195	809	211	120	469	266	1491	1736	1986	2242	2210	2069	1540	2256	2073	1261	2312	1728	676	1799	2647
CEBPZ	338	1454	163	1647	236	1726	2365	1960	109	485	521	2041	495	1183	1074	1470	1299	704	1197	649	2782	1291	2222	283	2117	512	186	1034	347	5040	6081	6748	5784	6185	6469	4890	5865	4578	5728	4671	4129	2013	5724	5065
NDUFAF7	127	724	31	1184	183	954	961	944	40	295	229	592	156	867	720	706	800	265	723	477	952	410	1202	121	750	367	114	520	325	3536	4311	4384	3824	3958	4115	3056	4318	3391	865	3661	2886	641	2731	3647
PRKD3	160	1443	143	2681	308	2504	2575	2331	154	683	718	846	582	1949	1882	2079	1950	807	1487	866	1869	638	2652	318	1025	658	231	1002	654	9433	14906	14890	12492	11128	13383	8830	10562	11641	951	11812	8336	421	5023	9982
LOC101929542	1	2	4	5	0	3	5	12	1	12	5	2	4	5	5	3	17	1	4	5	6	1	17	2	3	7	0	4	3	7	5	8	13	9	12	8	18	5	2	8	3	0	5	8
QPCT	251	577	66	526	191	1348	503	721	87	1522	78	2139	265	76	723	239	1195	217	166	44	556	197	951	47	345	38	60	137	70	1643	3274	2620	1487	2649	1563	957	5737	1073	1607	1107	1974	4141	4678	855
LOC107985868	0	4	0	7	0	4	4	6	0	2	0	11	2	4	3	4	8	1	2	0	4	3	7	0	3	0	0	0	1	11	13	9	5	19	4	11	25	7	3	6	18	3	28	13
LOC105374464	11	25	1	30	4	15	18	31	3	17	8	29	6	133	43	17	51	9	18	13	24	3	63	1	113	0	12	32	22	68	52	115	77	66	128	89	132	80	737	187	284	219	188	210
CDC42EP3	1335	1353	498	1202	649	1894	1070	1185	502	7057	910	20271	1147	3666	2251	1192	3953	1130	1141	589	1880	653	2893	211	1363	160	207	1450	349	1862	2584	2575	1846	3524	1811	2032	6412	1265	35564	2734	10990	18840	54150	8237
LOC107985870	44	64	3	11	9	31	27	34	16	376	3	1734	84	15	104	6	166	11	2	3	88	2	159	5	55	6	6	9	6	5	36	55	47	55	17	7	236	9	543	63	456	513	1743	46
LOC105374465	5	25	1	4	1	10	6	6	1	49	1	222	15	0	26	1	32	2	0	1	16	0	31	1	23	0	0	3	2	7	16	19	8	16	15	3	62	7	106	33	92	125	373	6
LOC107985869	19	31	13	5	3	23	22	9	5	331	8	1091	46	993	84	19	98	13	11	7	73	7	85	1	42	9	25	279	6	13	38	55	26	57	17	22	166	31	550	73	512	529	1730	5168
LOC344382	24	148	33	224	16	236	213	215	9	135	67	307	68	265	149	247	180	158	66	71	265	187	370	57	230	55	26	108	49	940	1179	1018	1019	1159	1086	752	1214	1020	474	980	899	273	612	1104
LINC00211	75	73	185	13	22	117	12	28	164	293	1	566	19	76	68	6	79	26	10	2	24	4	97	4	32	2	8	45	5	47	206	93	57	163	19	22	506	43	1727	37	315	1480	832	406
RMDN2	12	212	6	294	11	180	288	288	6	54	105	227	112	548	131	272	179	84	480	123	227	229	249	36	224	202	19	248	67	875	1142	885	1206	1253	1311	747	1074	1329	108	1404	679	76	405	3058
RMDN2-AS1	0	1	0	4	1	1	3	6	0	0	1	10	0	20	3	6	6	2	4	0	0	1	1	2	2	3	0	9	2	10	6	10	23	11	20	14	15	14	1	14	8	1	1	39
LOC107985872	0	24	1	22	0	10	10	14	0	1	6	17	10	24	12	35	23	7	73	6	4	1	7	4	1	117	5	7	1	28	55	27	39	26	90	40	59	234	4	178	23	0	15	76
CYP1B1	121	3462	72	1585	111	637	2148	2473	132	686	3047	624	2950	1937	1851	8406	1437	2257	14094	3488	559	78	1064	597	199	17518	378	4103	211	1017	2096	1155	4514	1321	2897	2776	2045	14460	159	20345	1433	358	809	6557
LOC105374466	0	0	0	6	1	0	10	9	0	2	29	12	7	60	5	16	6	9	18	18	2	0	11	2	1	20	2	4	1	21	33	17	27	4	16	23	5	92	2	102	18	3	9	251
CYP1B1-AS1	0	13	0	31	0	13	22	23	1	7	73	47	14	149	15	73	28	23	87	44	5	0	19	1	3	66	6	57	7	78	90	53	110	49	95	88	92	303	6	364	39	8	41	532
LOC107985871	2	11	12	23	1	5	27	29	1	2	45	15	9	72	19	34	17	16	96	23	8	2	22	5	4	45	0	43	3	60	86	52	93	44	50	74	35	237	185	224	33	13	31	411
LOC102723739	6	20	1	18	1	2	19	15	0	2	125	63	7	186	7	20	24	17	89	39	9	2	41	3	2	43	2	78	3	94	185	52	132	29	34	40	24	322	18	298	41	5	35	865
RPL7P12	0	1	1	3	0	0	0	0	0	0	1	9	0	6	1	1	0	2	8	2	1	0	2	1	0	4	0	10	1	10	13	5	2	5	4	1	0	18	4	14	2	2	5	40
LOC105374467	0	0	0	0	0	2	0	0	0	0	0	0	0	0	0	0	0	0	1	0	0	0	0	0	0	0	0	0	0	0	2	0	0	0	1	0	0	3	0	0	0	0	0	0
GAPDHP25	0	1	0	0	0	0	0	0	0	0	0	1	0	1	3	0	0	0	0	0	1	2	3	0	0	0	1	0	0	1	2	2	3	1	0	1	1	1	4	0	3	2	5	7
ATL2	121	1119	67	1420	205	1420	1750	1131	82	193	421	530	326	1699	1036	1020	1336	346	1085	543	5005	2413	1786	181	3527	641	175	1519	391	6191	6880	6610	5634	6566	6510	5033	4654	4809	2546	4609	5011	895	5214	7624
LOC105374468	0	6	1	0	0	0	0	0	0	1	0	0	0	10	0	0	0	0	0	0	0	2	0	0	0	0	0	4	0	10	0	0	0	1	0	1	0	0	7	0	0	0	0	10
LINC01883	0	0	0	0	0	0	0	2	0	0	0	0	0	19	0	0	1	0	0	0	4	1	0	0	0	0	0	0	0	6	0	0	3	0	0	2	0	0	0	0	0	0	1	23
LINC02613	0	1	0	7	2	0	0	1	0	0	0	0	0	143	3	7	2	2	6	0	1	2	1	0	2	1	4	20	0	0	0	1	6	1	6	4	3	0	5	17	5	0	0	246
RPLP0P6	688	10962	986	16415	1123	15695	14239	24048	1181	5309	6411	3985	7571	10176	16742	13420	8067	5735	10727	4011	54670	29337	15802	2126	26224	4294	1719	11002	2976	27434	15802	16964	26665	23708	31323	36691	39896	54173	1690	46607	30775	873	19361	33710
HNRNPLL	164	1442	161	2196	189	1927	2237	2349	119	585	584	751	404	1907	1682	1338	1467	560	1238	691	1704	812	3080	350	846	708	233	843	538	5544	7725	8918	6242	6628	7333	6169	6093	6459	1210	7204	5824	487	3224	7088
GALM	41	192	25	388	39	261	324	250	16	69	235	117	87	543	466	447	259	301	280	141	230	53	417	78	183	208	67	256	125	1037	800	1353	1205	1145	1234	1045	1221	1966	790	2410	1155	251	402	1833
SRSF7	241	2137	247	2675	310	2708	3761	3138	224	820	1466	1479	899	3439	3268	2671	3299	1268	2319	924	6867	2571	4483	953	3467	1845	608	3307	1081	6996	7942	10715	10363	7550	8100	6968	6653	9429	5716	13046	8551	2566	4810	8384
LOC100529111	2	13	3	22	1	22	15	23	1	38	8	22	3	8	34	28	31	8	5	2	15	19	62	3	4	16	4	8	11	116	197	222	172	186	158	112	183	176	141	314	237	70	129	47
GEMIN6	6	160	22	212	19	289	249	256	12	12	63	73	79	140	156	244	173	93	170	49	347	161	317	43	334	69	38	115	48	579	710	669	693	909	713	448	842	827	21	723	495	14	232	625
DHX57	54	816	44	1381	156	919	1431	1334	40	52	383	288	235	839	908	1121	725	478	800	411	1476	727	1539	209	996	277	161	759	320	2962	2734	4528	3862	3655	3645	2731	3562	4083	85	4854	3015	26	1198	4267
ASS1P2	0	14	1	33	1	18	24	12	1	2	10	3	3	11	17	21	16	6	12	8	20	14	17	5	15	9	0	3	7	85	25	50	72	55	69	58	90	97	1	105	57	166	27	103
LOC105374470	1	14	0	19	4	11	21	16	0	0	1	1	2	7	9	12	9	1	3	7	24	11	22	2	13	2	0	10	4	29	33	37	33	30	24	26	52	42	56	60	27	1	18	53
MORN2	5	126	23	172	14	222	193	157	6	32	51	57	78	67	138	187	71	51	103	41	224	165	255	19	147	39	18	82	43	365	676	667	627	751	536	378	485	654	8	459	308	15	199	365
ARHGEF33	8	33	3	118	8	65	59	81	2	4	36	15	19	96	50	53	33	13	102	42	64	35	82	6	28	50	8	72	34	363	295	325	283	344	508	357	395	391	253	334	147	40	133	645
LOC105374471	4	10	7	17	7	6	8	7	2	13	10	2	3	21	7	19	9	6	15	10	14	5	8	4	2	14	2	4	1	56	30	48	20	43	76	55	94	40	38	68	25	48	35	130
LOC375196	0	1	0	4	1	2	5	6	0	1	0	1	0	12	4	5	2	4	5	0	9	0	6	2	2	1	0	14	0	6	5	1	10	11	17	12	16	36	0	24	12	0	2	14
SOS1	144	1802	121	3786	368	2449	3483	3096	127	533	1295	979	1120	3775	2045	4602	1982	1171	2984	1419	3664	1575	3674	484	1942	1081	435	2768	980	7943	9055	12477	8625	10169	11366	9422	8803	8278	1372	14635	7252	293	2719	10843
HSPE1P13	3	38	0	59	12	47	53	84	3	18	7	17	5	41	45	44	45	11	81	23	91	44	77	7	61	12	2	69	17	111	124	180	152	148	226	172	169	183	13	321	161	2	85	205
CDKL4	37	41	4	117	10	91	77	71	5	12	23	14	18	78	16	43	32	19	53	27	63	48	86	6	50	26	4	49	19	158	267	201	186	243	341	200	240	173	46	135	134	190	73	298
MAP4K3	100	1485	168	3083	391	2055	3335	2768	87	131	821	433	584	2631	1401	2263	1187	721	1807	1029	2350	1417	3118	355	1465	621	266	1519	915	6955	10416	9834	10818	10311	12104	7018	9264	9986	132	9780	7635	190	3660	12069
MAP4K3-DT	4	70	23	119	55	66	63	54	2	11	77	17	21	241	54	186	57	73	146	45	76	71	107	11	84	43	17	143	70	121	182	142	226	282	172	155	258	248	54	201	247	9	87	512
TMEM178A	6	40	81	47	11	20	36	26	0	4	26	6	9	268	52	40	48	18	52	17	24	13	33	6	16	4	2	33	23	251	425	143	134	132	265	240	115	216	27	115	140	101	85	399
THUMPD2	13	333	160	544	63	322	497	444	28	33	119	89	55	343	244	320	272	109	392	174	669	473	569	64	639	137	58	251	163	1686	2537	2003	2248	1787	2136	1263	1293	1782	18	1675	1122	42	704	1992
LOC112268436	0	0	0	0	0	0	0	0	0	1	0	0	0	2	1	0	0	0	0	1	0	0	1	0	0	0	0	0	0	0	2	1	0	3	0	6	0	3	0	6	4	1	0	11
SLC8A1-AS1	9	110	4	147	18	137	133	187	8	50	31	83	26	17	73	43	145	22	96	27	52	5	208	9	13	11	28	52	18	268	393	1049	241	347	190	168	445	152	143	364	328	164	160	125
SLC8A1	128	1288	63	1998	213	1370	1215	1633	126	730	736	717	460	1026	1573	1137	2704	640	910	446	730	145	2542	231	217	397	365	925	417	4737	5350	13257	5604	4836	3477	3314	5067	3017	800	5266	4370	1132	1429	2792
LOC101929667	1	79	8	50	4	59	18	68	9	88	20	52	28	21	22	22	114	9	10	6	44	5	72	2	12	12	6	57	9	113	196	214	209	154	88	97	429	43	138	129	53	127	141	93
LOC105374473	0	4	102	4	0	1	3	6	98	0	13	2	13	19	1	40	381	0	4	3	3	0	0	0	0	2	0	19	3	34	21	24	21	4	23	27	0	2	0	3	2	27	0	133
LOC105374475	11	4	91	15	0	1	6	4	50	13	20	1	20	44	0	73	168	2	13	2	8	0	0	0	0	5	0	75	2	82	62	49	157	18	41	72	0	7	25	15	12	75	0	345
LOC105374497	1	5	1	12	0	1	15	1	0	334	10	2	19	70	2	104	8	5	11	7	1	2	2	7	13	7	0	59	5	96	74	69	137	19	49	112	4	14	2	22	11	102	1	428
LOC105374491	0	0	0	1	0	1	0	0	0	1	3	0	6	8	0	13	1	1	4	0	3	0	1	0	0	0	0	15	0	9	6	5	26	5	8	13	0	2	2	4	3	12	3	51
LINC01794	5	3	4	4	0	0	9	3	0	25	10	0	15	21	2	28	2	1	1	1	0	0	1	1	0	1	0	29	4	16	29	29	84	12	17	32	4	10	74	6	3	17	0	118
HNRNPA1P57	0	2	91	1	4	0	5	1	0	0	4	0	6	15	0	18	2	2	1	0	0	2	3	1	0	1	1	7	0	8	17	10	33	3	6	22	2	1	1	3	0	4	0	109
LOC105374506	67	33	22	12	0	9	20	36	3	99	46	0	81	178	2	237	32	23	41	14	3	1	4	5	4	17	3	166	12	133	164	274	607	51	121	335	32	44	20	114	36	11	3	629
LDHAP3	8	43	17	53	9	65	61	73	6	47	15	165	51	36	48	120	79	28	43	9	124	78	76	16	203	23	6	48	9	252	386	336	200	238	208	188	153	111	648	122	187	186	433	89
RPS12P4	0	2	0	3	0	1	0	1	0	0	5	0	6	10	2	24	4	7	0	0	2	0	2	3	0	1	1	19	0	35	19	15	42	8	15	34	8	9	0	21	6	0	1	15
LINC01913	0	5	44	1	0	5	10	17	0	3	15	0	15	27	5	109	11	10	5	3	4	0	2	8	0	15	0	55	5	89	35	43	114	16	87	92	10	14	0	46	4	0	0	49
LINC01914	1	21	0	21	0	7	41	35	0	4	68	5	46	54	5	176	26	40	22	8	2	0	14	14	1	23	0	65	12	152	147	124	241	13	82	141	16	34	0	65	25	0	0	91
C2orf91	2	0	2	1	1	2	1	7	0	1	1	1	1	30	1	2	0	0	10	7	1	1	2	0	5	6	0	4	2	6	2	5	16	1	6	2	6	13	18	11	7	201	16	30
LOC105374517	0	1	203	1	1	0	0	2	37	1	1	0	0	9	0	1	1	2	1	0	0	0	2	0	5	3	0	3	0	5	3	4	2	0	1	0	1	0	0	2	0	3	3	12
PKDCC	41	270	27	717	14	381	710	525	36	109	1607	105	574	3064	793	2989	830	790	514	269	182	42	202	426	18	1039	97	2014	240	1446	490	439	2329	1064	1518	1474	886	899	6	1932	1149	17	75	7097
LOC105374531	0	3	0	1	3	5	2	5	0	2	1	2	0	1	2	5	4	0	0	0	1	0	15	0	2	1	1	0	1	7	4	4	3	1	2	0	0	0	13	7	5	3	8	1
LOC102723824	13	40	21	30	5	27	37	59	9	50	11	115	8	7	45	15	75	5	22	5	47	14	100	1	31	7	4	16	8	71	76	117	133	100	109	89	131	85	350	241	268	144	818	48
EML4	3749	3897	712	3915	1352	4043	4738	4680	568	5131	950	17290	1125	2036	4878	4107	5793	1697	2446	1062	4641	2236	8560	530	3681	728	629	1755	1265	10237	14029	17385	12958	12105	9683	9662	12400	10617	50726	16626	20311	21833	92058	6833
LOC107985874	183	83	14	63	35	62	73	99	16	88	5	452	13	16	56	49	144	21	51	18	85	37	114	11	60	14	7	24	36	55	82	137	102	130	78	64	135	72	532	158	241	337	1181	62
LOC107985873	46	66	2	79	7	59	62	97	6	53	18	129	11	48	86	45	84	12	49	27	76	30	149	11	68	11	12	40	27	170	194	248	183	246	213	183	279	139	589	198	280	234	826	210
COX7A2L	277	1088	108	1288	154	1532	1308	1746	94	665	417	1057	392	1328	1669	952	1292	462	771	316	2638	882	1729	221	1717	290	166	725	246	4847	5481	4893	6306	5469	5943	3951	5384	6603	1735	5134	4033	1053	4571	3907
LOC105374537	0	1	1	0	0	0	0	0	0	0	0	0	0	0	0	1	0	0	0	0	8	2	0	0	4	0	0	0	1	0	0	0	1	1	2	1	1	0	0	0	0	0	1	1
KCNG3	6	8	1	0	0	12	7	4	0	18	1	4	4	45	0	6	9	4	13	4	106	45	6	0	105	2	0	9	0	11	6	5	3	13	11	11	10	3	1	4	9	16	8	33
RPS13P3	0	1	15	0	0	1	2	1	17	0	0	0	0	0	0	0	9	0	0	2	4	5	0	0	5	0	0	0	0	2	7	3	1	2	1	3	3	0	2	0	0	0	1	1
MTA3	26	528	54	1326	88	711	807	652	141	161	366	242	212	1672	1057	1050	1029	393	830	429	1856	1129	1012	130	1071	515	132	902	387	2077	2114	2660	2561	2848	2772	2083	2614	2817	93	3571	2121	33	695	3901
LOC105374555	1	37	0	39	6	41	69	57	0	62	4	10	2	52	13	37	39	11	52	23	96	46	70	7	48	18	3	37	15	70	109	104	154	161	170	109	135	115	2	232	102	0	26	162
OXER1	3	36	1	39	8	31	20	28	4	27	38	19	20	281	123	70	62	52	51	32	49	33	43	9	21	52	7	55	27	37	18	50	70	97	68	100	146	152	42	255	101	3	36	360
HAAO	136	142	8	210	18	97	90	111	16	57	291	99	38	1171	595	372	231	230	340	195	224	73	185	30	85	136	50	254	111	251	74	181	376	401	315	304	372	755	8	1091	531	156	130	1244
FTOP1	0	0	0	0	0	0	0	0	0	0	0	0	0	0	0	0	0	0	0	0	0	0	0	0	0	0	0	0	0	0	0	0	0	0	0	0	0	0	0	0	0	0	0	0
LOC107985875	1	19	0	47	3	23	26	39	3	8	25	15	21	197	49	53	38	21	50	37	18	12	32	5	12	26	6	60	12	48	41	49	63	108	63	83	146	128	0	153	93	5	28	185
TRI-TAT2-1	2	112	1	23	5	23	42	68	1	0	18	3	99	14	6	12	42	19	97	67	72	12	249	9	12	40	6	136	6	2	1	3	0	1	4	7	3	5	0	8	0	0	1	2
LOC100128048	2	12	9	32	0	19	25	25	17	5	12	11	8	64	19	27	52	10	16	17	40	13	39	5	16	20	2	13	15	93	94	132	88	134	96	78	116	88	9	116	107	36	34	92
LOC105374567	0	1	0	6	0	0	8	0	1	0	7	2	1	8	3	4	7	4	6	8	13	4	1	0	3	2	1	2	1	5	8	5	12	10	8	14	11	11	0	28	9	0	1	74
LOC105374568	0	2	0	3	0	1	0	4	0	0	4	1	0	23	1	2	3	2	4	1	5	1	2	1	1	4	0	3	0	7	0	1	7	3	5	5	10	14	0	13	7	0	0	61
LOC112268413	1	1	0	3	0	2	1	5	1	0	5	2	1	19	7	2	3	3	4	7	3	1	2	1	1	2	0	11	4	6	3	5	3	15	7	1	10	4	2	12	7	0	12	37
LINC01819	4	1	1	3	1	2	1	3	0	15	0	13	0	92	11	1	2	0	9	4	6	0	9	0	19	1	8	48	0	12	3	4	0	14	1	3	9	3	30	36	12	10	34	64
LOC107985876	7	11	1	8	2	10	3	10	2	44	4	36	4	568	42	10	21	8	95	71	12	7	31	1	19	6	14	120	1	16	4	14	28	30	1	11	46	6	195	58	19	139	30	342
LINC02580	1	4	0	7	2	6	0	8	1	8	5	13	2	370	15	4	6	1	35	34	18	4	11	0	12	0	3	57	1	9	5	7	7	16	11	10	31	18	525	36	10	14	18	275
LOC105374570	6	21	8	13	7	22	14	23	0	57	8	22	6	66	55	13	35	7	30	9	27	16	88	2	41	3	13	48	1	20	20	32	34	57	49	60	119	36	215	188	45	55	64	57
ZFP36L2	158	2146	235	3054	338	2467	2522	2152	132	1547	3025	1150	2162	11660	1904	4133	2487	1695	3699	3729	3969	3979	3603	579	3301	2538	792	6103	1500	4570	3873	5024	6694	9097	3474	4919	5619	4473	2507	8646	6437	548	1995	16898
LINC01126	4	41	2	60	5	37	66	66	0	90	35	24	17	213	125	34	52	18	62	44	40	38	85	5	39	28	17	84	16	65	38	41	72	85	90	103	165	127	23	142	113	23	54	267
THADA	92	2147	80	2544	267	1684	2686	2436	77	371	780	1107	628	2203	1669	2195	2046	883	2204	1004	3386	1552	3138	488	2769	1491	386	1909	1025	9655	7459	11184	9784	9764	10652	8861	11695	9886	329	12198	8055	1000	3652	10466
LOC107985877	1	10	0	11	0	13	10	11	2	0	4	5	0	7	9	8	3	3	10	8	20	7	14	0	12	4	6	15	2	22	6	17	23	25	17	33	33	18	1	37	24	2	17	46
RNU6-958P	0	1	0	1	0	3	1	3	0	1	1	0	0	0	0	2	2	1	3	0	0	5	2	0	5	0	0	0	2	3	4	15	14	17	8	9	13	5	0	10	3	0	3	15
PLEKHH2	76	899	85	1683	159	673	1158	213	131	169	579	79	288	4811	783	1499	481	604	3533	1883	928	551	391	118	303	1033	104	1155	323	4845	4700	2156	4472	2628	2483	3441	2121	6309	112	8192	3182	69	1259	13606
C1GALT1C1L	1	4	0	11	1	4	7	1	0	4	6	3	4	23	13	26	5	6	23	11	6	2	6	1	6	23	1	1	4	22	38	28	67	38	35	20	23	64	0	60	17	0	18	90
LOC100421122	2	16	2	18	5	24	10	3	0	3	13	8	6	113	16	25	10	11	16	30	8	6	13	3	6	17	0	45	9	120	123	79	128	82	85	97	76	117	21	148	81	4	29	292
DYNC2LI1	23	294	31	644	43	398	498	362	31	30	289	99	128	693	246	464	300	144	946	326	527	400	333	75	318	421	64	360	143	1858	1934	1723	2550	1705	2116	1507	1674	2687	60	2207	1241	73	674	2918
LOC105374571	0	6	0	14	0	9	14	7	1	0	7	2	8	25	11	8	9	4	11	4	10	3	13	1	3	22	0	6	6	58	21	23	47	32	51	33	50	31	0	31	13	1	16	50
ABCG5	2	11	1	31	2	20	12	12	1	2	9	1	6	50	13	15	14	3	43	19	12	10	10	3	5	55	4	28	7	98	99	85	100	72	91	93	99	106	134	75	45	2	23	154
ABCG8	4	9	2	10	2	14	14	14	1	12	5	8	2	55	14	15	60	6	12	11	11	11	13	3	20	9	0	14	3	59	22	42	38	59	31	49	69	23	7	53	52	24	17	84
LOC102725159	0	0	0	0	0	0	0	0	0	0	0	0	0	0	0	0	0	0	0	0	0	0	0	0	0	0	0	0	0	0	0	0	0	0	1	0	0	0	0	0	0	39	0	0
LRPPRC	129	4969	153	5417	502	4697	7111	6151	218	557	1839	1688	1497	4539	2841	5077	3456	1837	4419	2208	10277	5360	6991	857	9847	1504	559	3611	1409	19306	19009	23591	22777	19976	23857	16539	18197	16929	302	20195	14230	198	6904	24531
RNU6-1048P	1	0	0	1	0	4	9	3	0	0	2	2	0	1	3	7	3	1	3	2	4	4	6	0	2	3	0	0	1	21	16	20	17	13	18	12	26	19	0	15	17	0	10	18
LOC102723904	1	7	1	2	1	3	5	4	2	7	5	5	2	11	11	3	10	0	1	1	4	3	8	2	10	3	2	5	3	11	13	7	5	16	14	4	17	7	55	6	9	28	9	12
PPM1B	846	1502	199	1566	331	1844	1670	1713	304	949	595	1504	435	2198	1485	1022	1934	428	1369	658	1683	721	2264	173	1307	479	202	1186	367	3185	4516	4272	3154	4428	4175	3159	4145	2964	11866	3501	3594	3569	6896	4631
RPL12P19	2	5	1	2	0	1	2	1	0	0	0	2	0	3	2	0	2	4	2	1	2	2	2	0	4	0	1	9	0	9	6	3	6	7	10	4	13	11	27	4	4	8	18	9
SLC3A1	6	23	3	51	7	28	21	17	1	22	9	23	6	92	12	9	25	3	33	22	23	12	20	2	19	13	3	56	6	82	65	95	77	102	94	84	120	68	165	65	80	53	203	370
PREPL	198	952	158	1493	119	1102	1489	955	40	289	463	970	311	2666	929	1358	987	314	1256	571	1404	588	1395	148	768	556	129	2745	337	4718	7072	6130	6533	5628	7164	4967	5205	6107	467	5711	3749	364	2874	14082
CAMKMT	670	669	380	1162	140	817	900	1008	36	161	219	443	193	1018	713	686	776	230	909	378	1732	859	1105	150	1050	367	136	705	329	2361	2556	2769	2998	3395	3262	2457	2740	2794	1819	3227	2412	349	1774	3652
LOC107985878	1	14	9	65	4	28	18	28	3	2	13	3	6	51	16	16	37	6	42	16	23	15	34	8	20	14	2	18	10	122	62	82	84	107	104	82	111	80	65	77	70	119	27	196
LOC105374573	0	0	1	3	0	0	1	1	2	0	0	0	0	1	1	1	1	0	0	0	1	0	0	0	3	0	0	4	0	1	0	5	2	4	3	2	0	1	7	1	2	55	3	2
LINC01833	0	0	154	0	0	1	0	4	2	1	0	0	4	6	1	1	1	0	16	9	1	0	2	0	0	65	0	14	0	9	3	2	9	5	12	17	10	15	4	9	11	25	11	9
SIX3-AS1	1	1	0	0	0	6	0	0	0	0	0	0	5	0	0	0	1	0	0	1	0	0	0	0	1	17	0	0	0	0	0	0	0	0	1	1	1	1	14	1	0	5	0	0
SIX3	1	8	4	2	0	23	2	15	4	14	6	3	8	10	7	3	5	4	18	3	1	2	41	6	2	235	3	6	2	39	26	16	23	37	52	35	20	46	7	45	23	29	27	14
LOC101926949	0	1	1	0	0	0	0	0	0	2	0	0	0	0	0	0	0	0	1	0	0	0	0	0	0	0	0	0	0	6	3	1	4	3	0	4	1	2	3	7	2	1	3	6
LOC730043	0	0	0	0	0	0	0	0	0	0	0	0	0	0	0	0	0	0	0	0	0	0	0	0	0	0	0	0	0	0	1	0	0	0	0	0	0	0	0	0	0	0	0	0
SIX2	3	82	9	116	5	60	134	61	4	17	120	30	19	555	395	137	61	56	128	76	61	19	102	32	7	172	13	188	79	107	22	41	109	139	101	108	83	647	0	246	85	0	18	263
LOC107985809	43	1	0	1	0	0	1	2	1	1	2	0	0	9	1	1	0	0	4	0	0	0	0	0	0	1	0	2	0	10	2	1	2	1	3	10	3	10	3	2	1	286	1	46
LINC01121	0	5	0	14	0	0	4	5	0	3	9	1	7	25	6	3	2	1	6	2	8	2	1	0	3	3	2	19	2	27	17	9	72	4	23	22	5	35	1	98	20	0	7	176
LOC105374576	0	0	0	1	0	0	2	0	0	0	0	0	0	9	0	2	0	0	2	0	1	0	0	0	1	1	0	6	1	1	0	0	2	1	1	0	3	1	32	1	0	4	0	8
LOC105374577	20	1	0	1	0	1	1	11	0	1	1	0	0	6	2	1	1	1	0	0	3	0	0	0	2	0	0	0	0	6	0	2	2	2	4	1	6	2	2	10	5	195	1	1
SRBD1	91	687	385	1196	159	665	1057	866	73	486	365	545	338	963	822	1024	989	444	1026	466	1240	585	1048	206	882	434	200	692	352	3051	3897	4854	4006	4054	3519	2789	4271	3456	610	4829	3481	1181	2427	3803
LOC102724965	8	41	2	48	36	81	46	94	14	104	36	37	23	170	185	61	42	12	34	18	50	26	76	17	47	53	13	67	64	42	32	43	41	50	39	39	44	49	6	41	47	1	22	81
PRKCE	56	1128	73	1649	140	1211	1150	1419	72	359	440	617	242	1963	1613	1265	1317	519	956	536	1570	747	1639	289	781	719	199	979	701	4964	4891	4452	4037	3865	4403	4596	4360	4898	778	4897	4257	421	1793	6069
LOC105374580	1	39	0	36	8	32	38	19	1	3	19	17	6	44	25	51	31	25	19	17	46	30	44	5	22	10	7	29	21	203	152	237	118	175	138	212	144	160	48	228	162	10	77	236
RPL26P15	0	6	0	7	1	2	2	10	0	2	2	2	0	9	11	2	9	4	3	4	8	8	9	1	1	3	3	1	3	21	31	29	12	21	17	19	21	29	0	16	16	5	3	26
LOC101926974	0	7	2	13	0	9	4	14	1	2	4	4	2	9	3	9	13	7	3	6	9	1	7	1	1	1	0	7	5	32	17	15	40	31	20	20	27	28	0	33	15	1	2	32
LOC105374581	3	11	1	6	1	9	3	28	0	5	4	5	0	12	5	12	12	4	8	1	5	3	11	0	1	3	1	2	4	25	13	29	15	19	30	25	29	10	2	35	18	0	4	11
EPAS1	452	16766	945	18405	593	20724	16757	14644	699	2448	10940	3909	6764	15758	24391	22750	12948	9510	7105	5753	9766	5977	17519	2742	4943	10245	3058	7157	6583	62942	32517	48131	56469	59370	47620	58576	64667	51114	4001	88153	50631	695	9624	43327
LINC01820	0	11	0	11	1	21	22	29	0	0	12	6	11	9	33	5	28	5	16	12	8	7	12	8	4	25	3	24	7	31	19	13	27	23	18	27	16	27	5	19	11	0	0	10
LINC02583	1	6	0	2	5	5	4	5	2	1	0	1	1	2	0	1	3	0	1	0	1	0	3	0	0	0	0	0	0	18	13	9	13	5	8	9	13	0	1	3	4	1	5	1
TMEM247	0	10	1	0	4	1	3	2	4	0	2	0	1	0	2	3	7	2	3	0	1	0	1	0	1	9	0	3	0	20	5	7	2	10	3	3	15	1	0	2	1	10	2	4
ATP6V1E2	6	116	35	63	19	84	75	72	9	64	38	55	68	114	93	70	92	50	38	27	125	31	134	9	78	92	9	62	19	271	257	304	173	246	532	183	417	162	43	356	212	37	263	247
RHOQ	280	5723	388	5825	877	10865	7343	10276	807	2393	1417	2017	2051	4095	4508	3077	4145	1055	2213	1246	2665	1095	8935	724	1193	2724	476	1889	961	21609	26561	27118	12708	20874	28777	15117	21321	8110	900	12061	8947	394	9261	8189
LOC100506142	15	338	14	282	78	312	413	246	33	192	124	246	95	130	204	247	382	115	85	65	83	36	486	27	33	235	21	90	74	1590	1936	2972	513	1508	1681	1417	1873	459	210	1010	909	88	1498	522
PIGF	13	198	8	247	36	254	250	207	11	26	73	82	52	227	147	162	221	67	192	112	339	163	248	31	208	67	37	214	96	883	1276	1127	1001	1100	1076	634	919	886	55	841	739	45	380	740
CRIPT	102	924	81	1408	319	1304	1009	1054	80	432	307	769	260	1235	1005	780	919	307	979	637	1251	544	1546	113	814	548	101	709	390	4085	4935	4477	4039	4502	5642	3385	4617	3828	1652	4259	2822	666	4453	4648
LOC105374584	38	196	18	435	134	376	118	239	11	107	113	231	43	743	374	204	247	114	253	152	289	78	412	29	230	232	34	232	144	676	513	966	733	850	1306	751	918	468	607	714	804	176	1106	1247
SOCS5	132	1130	96	2172	279	2156	2048	1880	101	223	818	431	437	1620	1283	1161	1064	459	1203	973	1505	588	2276	236	768	501	139	924	417	6226	6859	8042	9339	7718	6662	5327	6207	5145	146	5192	4420	48	2102	7194
LINC01118	12	6	1	24	6	4	7	12	2	2	8	2	0	31	7	11	9	8	9	7	11	4	9	0	5	8	2	5	2	18	9	17	25	19	26	40	22	31	2	58	24	1	13	103
LINC01119	0	33	14	17	11	24	13	12	1	5	7	13	11	23	9	8	14	11	4	12	8	3	28	4	8	7	0	5	3	45	63	47	51	90	43	35	175	49	1	60	38	6	30	56
LOC107985880	2	31	19	16	3	12	19	28	1	1	7	3	14	49	17	6	25	6	7	5	10	5	36	1	12	9	1	3	3	50	22	22	44	55	46	59	46	36	1	55	17	4	35	79
MCFD2	113	1764	124	3026	335	3617	2689	3017	157	563	871	1028	835	2293	3137	2601	2092	1052	1651	881	3083	1649	3224	387	2283	1138	323	1479	568	9298	10354	9749	9785	11100	12346	8966	11820	10893	251	10140	7233	140	4182	8170
TTC7A	85	1274	154	1791	379	1754	1272	2211	85	292	979	453	257	3722	2621	1375	1879	853	817	705	1986	1178	3506	764	1693	1533	324	1246	784	4905	1903	3871	4415	7000	5108	5547	6687	5521	442	7461	4605	100	1328	8342
STPG4	20	39	3	34	4	30	14	23	4	13	1	24	4	33	10	15	45	10	6	2	13	0	34	2	92	6	4	5	7	83	90	82	55	92	110	92	87	41	1219	49	93	342	201	63
CALM2	522	4909	374	6673	618	7686	7277	8002	300	1204	1460	2573	1123	2966	3640	4084	5291	1669	3943	1668	6106	2541	9155	944	6695	1023	861	2651	1290	19806	38533	33744	31848	34898	26455	18182	22427	21819	10162	17514	17117	6240	13554	15633
EPCAM-DT	0	4	1	18	1	7	4	10	0	1	4	0	8	22	11	11	5	4	15	9	13	4	6	2	7	0	4	17	8	30	18	5	26	21	41	18	36	33	3	26	14	6	10	52
LOC105374588	0	0	0	0	0	0	0	0	0	0	0	0	0	0	1	1	0	0	0	0	1	0	0	0	0	0	0	6	1	0	0	0	0	0	0	1	2	2	0	2	2	0	0	4
LOC107985882	0	0	0	0	0	0	0	1	0	6	0	0	1	0	0	1	0	0	0	0	0	0	0	0	0	2	0	0	0	0	1	0	0	1	0	1	2	1	1	2	0	2	0	3
BCYRN1	44	461	64	443	40	1136	946	645	51	37	155	251	1204	423	428	556	767	220	303	110	1535	841	739	217	1456	203	149	669	207	288	1001	475	288	592	246	199	351	217	10	361	309	10	113	527
RN7SKP119	2	1	0	0	0	9	0	1	1	1	4	0	0	5	1	0	1	0	0	1	2	2	3	0	2	0	0	2	2	60	22	24	17	42	71	49	62	27	34	21	24	24	142	36
EPCAM	1	15	0	1	12	15	5	1	1	5	0	1	7	6	1	8	20	3	28	8	93	42	4	0	83	3	3	5	3	216	4	24	15	61	32	145	16	7	0	16	96	3	75	7
MIR559	0	0	0	0	0	0	0	0	0	0	0	0	0	0	0	0	0	0	0	0	0	0	0	0	0	0	0	0	0	0	0	0	0	0	0	0	0	0	0	0	0	0	0	0
MSH2	46	687	68	1134	86	891	1209	904	31	87	305	291	252	907	834	925	733	328	1104	384	1380	824	1247	218	1385	228	199	782	297	2799	3584	3508	4679	3623	3267	2201	2916	3621	185	3647	2841	808	1075	2686
KCNK12	1	1	1	4	1	4	4	2	8	21	8	0	0	40	17	6	7	7	13	2	15	30	4	3	9	16	5	7	10	8	1	2	7	6	4	8	8	4	28	5	1	12	3	15
HCG2040054	0	2	3	3	0	1	1	2	0	0	4	1	3	20	3	7	2	2	7	3	3	2	5	0	3	2	0	3	2	15	4	6	19	8	11	11	19	10	0	31	15	0	3	35
RPL18AP6	5	96	5	127	12	82	140	164	6	46	95	57	127	139	149	206	127	178	66	62	388	276	238	41	309	74	14	136	44	787	532	593	756	705	590	762	998	1203	48	1059	1038	21	420	1052
LOC440864	4	0	0	1	0	1	0	1	0	0	1	0	0	6	0	4	3	0	0	0	0	0	0	0	9	3	0	0	2	0	0	1	2	0	5	2	5	0	5	8	1	3	3	9
LOC105374589	0	0	0	0	0	0	0	0	0	0	0	0	0	0	0	0	0	0	0	0	1	2	0	0	0	1	0	4	0	0	0	0	0	0	4	0	0	0	0	0	0	0	0	0
MSH6	217	1638	82	2525	239	2047	2267	2186	109	190	595	690	324	1312	1669	1782	1788	756	1310	739	2293	1208	3262	370	2334	551	247	1074	553	6090	6790	8236	6217	6559	6539	4513	5801	5944	1528	5706	4598	1416	2237	4472
RPL36AP15	2	15	1	72	11	47	44	47	5	2	11	13	8	20	37	23	59	14	34	11	38	23	60	3	58	12	3	17	15	119	172	165	90	151	143	100	154	79	52	104	77	16	82	154
FBXO11	207	2913	183	4210	564	4215	5004	4418	307	1391	846	1908	944	3172	2365	2869	2900	850	2705	1404	4745	2593	5244	522	3484	931	365	2059	894	10210	13174	13726	10614	13146	12346	9553	11777	8941	2230	13658	10272	903	6595	11947
LOC100506235	2	22	5	22	8	22	16	19	1	22	15	21	8	50	17	14	37	16	16	9	11	12	31	0	17	8	2	9	5	45	71	50	39	61	76	58	64	67	52	68	42	12	35	65
LOC105374590	1	11	0	15	2	4	6	4	0	2	2	12	0	1	4	6	10	3	9	1	5	1	11	2	6	7	2	10	3	29	14	42	17	19	24	21	34	13	12	34	20	13	20	26
LOC105374592	0	0	0	0	0	0	0	1	0	0	0	0	0	2	0	1	1	1	2	0	0	0	2	0	0	0	0	2	0	2	0	1	0	0	2	1	2	0	2	1	1	1	0	2
LOC105374591	3	2	0	0	1	0	0	2	0	2	0	9	2	4	3	0	1	1	0	0	5	0	1	0	3	0	0	0	0	5	4	6	10	4	3	4	8	4	10	1	4	21	20	5
LOC105374593	1	4	0	1	0	4	1	2	0	1	0	3	0	4	0	1	6	1	2	0	1	0	2	0	3	0	0	0	0	1	8	6	2	17	0	6	5	0	26	2	1	11	34	11
RN7SKP224	0	2	0	0	0	1	0	1	0	0	0	1	2	4	1	1	4	0	2	2	0	0	4	0	2	0	0	0	0	3	2	0	2	7	7	2	0	3	0	3	2	0	6	2
LOC102724008	0	0	0	2	1	1	1	0	0	5	0	2	1	5	3	2	3	0	1	0	0	0	8	1	4	0	0	7	1	6	7	8	5	8	4	10	11	8	4	6	10	1	10	12
FOXN2	195	1217	90	1334	209	2153	1464	1396	96	517	323	831	473	1488	934	904	1403	329	1248	674	1869	917	1818	177	1651	315	132	881	304	4281	6190	7010	5507	7791	6974	4712	5681	4179	3874	5319	4566	3474	5858	6380
PPP1R21	371	1058	137	1291	309	1157	967	1191	116	1116	504	1820	320	1401	1243	1015	1193	524	1243	502	3003	1484	1672	208	3135	588	226	899	419	3739	4072	4912	4080	5094	4692	3846	5213	3907	3185	6787	4270	1298	6187	4958
STON1-GTF2A1L	4	70	3	21	4	23	12	9	0	20	33	12	19	48	47	42	16	10	17	8	44	8	16	5	28	34	2	22	7	86	38	19	21	18	41	99	20	20	1	48	20	2	34	49
STON1	32	1174	3246	868	74	875	661	813	1042	131	323	164	426	748	420	757	1814	185	820	462	937	132	796	70	188	502	49	678	99	3445	2949	2459	1680	1603	4698	3061	1074	2395	91	2972	1350	57	852	2789
GTF2A1L	0	2	0	1	0	4	0	1	0	0	0	0	0	0	1	2	5	1	0	8	3	1	0	1	0	3	0	8	0	5	3	3	2	0	3	17	2	1	0	3	3	0	0	4
TPT1P11	0	9	1	6	0	8	1	2	8	127	3	2	0	2	6	3	11	6	0	5	5	1	3	2	6	9	1	4	1	42	41	6	28	5	10	58	10	4	2	17	12	2	9	26
LHCGR	27	138	34	81	3	67	21	7	89	7	11	24	66	90	14	69	65	18	13	59	43	7	5	1	19	88	2	40	1	476	439	13	125	19	55	480	83	19	13	216	63	520	81	309
LOC105374594	3	49	4	5	0	5	3	1	0	1	2	1	2	11	0	0	16	1	0	23	2	0	6	0	1	8	0	9	1	232	150	1	13	0	5	92	22	0	2	36	9	564	5	26
CTBP2P5	7	4	9	0	0	2	1	0	0	0	1	0	1	2	2	1	3	0	1	4	0	1	1	0	0	0	0	0	0	18	6	0	8	1	0	11	2	0	51	1	0	0	1	1
FSHR	74	22	16	10	1	9	3	1	11	80	11	1	0	9	3	9	14	4	2	10	4	0	0	1	8	5	1	13	0	130	70	1	20	0	4	87	5	9	10	36	3	364	6	37
MIR548BA	0	0	0	0	0	0	0	0	0	0	0	0	0	0	0	0	0	0	0	0	0	0	0	0	0	0	0	0	0	2	0	0	0	0	0	0	0	0	0	0	0	0	0	0
LOC107985810	0	2	0	0	0	0	1	0	2	15	0	0	2	5	0	0	0	0	0	0	0	0	0	0	0	0	0	0	0	1	1	0	0	0	0	1	0	0	0	0	0	0	0	7
LOC105374595	0	0	0	0	0	0	0	0	0	2	0	0	0	0	0	0	0	2	0	0	0	0	0	0	0	0	0	0	0	0	0	0	0	0	0	0	1	0	94	0	0	0	0	0
RPL7P13	0	1	0	1	0	0	0	1	0	0	0	0	0	5	0	1	0	0	1	0	1	1	0	1	1	2	0	0	0	5	2	1	0	3	3	1	4	1	0	2	4	0	4	2
NRXN1	18	29	109	17	6	73	23	19	28	11434	66	17	9	318	28	44	75	51	27	15	36	18	32	9	22	33	15	51	20	54	47	25	93	237	25	81	120	24	106	184	92	354	161	1415
LOC101927089	0	0	20	0	0	0	0	2	0	4	0	1	0	1	0	0	2	1	0	0	0	1	0	0	0	0	1	0	0	5	1	0	0	8	2	3	7	0	5	5	3	7	3	27
MIR8485	0	0	0	0	0	0	0	0	0	0	0	0	0	0	0	0	0	0	0	0	0	0	0	0	0	0	0	0	0	0	0	0	0	0	0	0	0	0	0	0	0	0	0	0
LOC730100	8	0	0	0	2	1	0	0	0	20	0	1	0	3	3	0	0	0	0	0	0	0	0	0	0	1	0	0	0	0	0	0	1	0	1	1	3	0	1	1	0	25	1	0
LOC105377627	0	0	0	0	0	0	2	0	0	0	0	0	0	0	0	0	0	0	1	0	0	0	0	0	0	0	0	0	0	0	0	0	0	0	0	0	0	0	0	0	0	0	0	3
CRYGGP	0	0	0	0	0	0	0	0	0	0	0	0	0	0	0	0	0	0	0	0	0	0	0	0	0	0	0	0	0	0	0	0	0	0	0	0	0	0	0	0	0	0	0	0
LOC105374597	0	0	0	0	0	0	0	0	0	0	0	0	0	0	0	0	0	0	0	0	0	0	0	0	0	0	0	0	0	0	0	0	0	0	0	0	0	0	0	0	0	0	2	0
LOC107985766	1	0	0	0	0	0	0	0	0	0	0	0	0	0	0	0	0	0	0	0	0	0	0	0	2	0	0	0	0	0	0	0	0	0	0	0	0	0	0	1	0	0	0	0
LINC01867	0	0	0	0	0	0	0	0	0	0	0	0	0	0	0	0	0	0	0	0	0	0	0	0	0	0	0	0	0	0	0	0	0	0	0	0	0	0	2	0	0	0	0	0
LOC129656	0	8	0	12	0	5	5	16	1	5	9	2	2	25	5	29	7	10	3	2	6	1	16	10	3	42	1	15	9	14	15	23	48	45	45	35	55	57	2	79	41	0	16	88
LOC105374598	0	0	0	0	0	0	0	0	0	0	0	1	0	0	2	0	0	0	0	0	4	0	0	0	3	0	0	0	0	0	0	0	0	0	0	0	0	1	0	0	0	1	0	0
LOC107985883	0	0	0	0	0	0	0	0	0	0	0	0	0	1	0	0	0	0	0	0	6	2	1	0	2	0	0	0	0	0	0	0	1	0	0	0	0	0	73	0	0	5	0	0
MIR4431	0	0	0	0	0	0	0	0	0	0	0	0	0	0	0	0	0	0	0	0	1	0	0	0	0	0	0	0	0	0	0	0	1	0	0	0	0	0	0	0	0	0	0	0
LOC105369165	0	0	0	1	0	2	0	1	0	0	0	1	0	6	0	0	0	0	0	0	10	6	1	0	12	0	0	0	0	0	0	1	3	6	0	2	0	0	1	0	1	0	4	2
LOC105374600	0	1	0	3	0	0	0	1	0	0	0	0	0	2	2	0	0	0	0	1	1	0	0	1	0	0	0	0	1	5	9	6	1	1	19	8	6	0	2	4	3	0	0	8
LOC105374601	0	1	0	0	0	0	0	1	0	2	3	1	0	3	0	3	1	0	4	1	0	0	1	1	0	1	0	4	1	6	1	1	2	13	7	8	9	1	0	3	2	0	4	5
ASB3	2	72	7	96	27	162	122	110	8	22	32	35	17	125	169	46	134	31	76	46	91	53	145	25	52	41	20	55	46	222	233	221	260	236	300	178	234	266	13	239	244	9	90	248
GPR75-ASB3	0	0	0	0	0	0	0	0	0	0	0	0	0	0	0	0	0	0	0	0	0	0	0	0	0	0	0	0	0	0	0	0	0	0	0	0	0	0	0	0	0	0	0	0
CHAC2	46	76	12	86	9	126	104	124	15	3	13	27	18	72	69	26	95	18	86	32	189	125	116	17	246	12	31	71	33	239	280	299	284	361	241	190	246	244	7	251	185	11	103	329
ERLEC1	63	1328	81	3058	222	2534	3168	2689	122	223	579	558	503	1441	1868	1640	1445	733	1599	736	1977	752	2851	453	882	690	241	936	533	8236	12078	9354	8731	8791	10831	6402	8387	8810	184	8640	6099	99	2635	6176
LOC112268415	208	44	40	54	13	64	46	42	5	86	17	11	24	56	33	24	48	8	26	19	49	29	63	12	37	34	4	19	19	174	180	154	114	173	193	154	157	102	243	198	92	17	27	182
MIR3682	0	13	0	31	2	24	30	23	0	3	7	7	6	8	0	19	5	5	14	4	12	1	17	3	12	4	3	6	8	32	56	55	36	50	45	38	43	19	27	41	26	2	16	57
GPR75	2	45	4	69	12	67	79	46	7	4	14	20	11	67	43	49	51	38	23	27	40	24	100	21	46	38	6	28	19	314	290	385	187	436	434	336	471	180	246	383	296	19	112	343
PSME4	1325	4187	404	6003	773	6483	8312	7625	294	1966	1136	5243	1357	3723	3737	4454	4912	1653	2778	1649	7992	4252	8304	939	6959	1656	640	3352	1444	19751	23693	27728	20077	24699	23137	19666	22277	15843	35023	22102	20537	12914	33743	21722
ACYP2	32	182	28	332	36	174	223	261	17	92	144	167	151	952	276	375	261	130	367	166	291	183	326	42	148	225	45	460	117	799	588	671	791	876	858	534	1005	1077	141	1161	725	139	818	2240
RPL21P30	0	15	1	9	3	8	6	9	0	3	5	7	3	6	8	11	10	2	5	5	13	6	7	1	7	6	0	9	1	52	49	58	59	40	50	47	75	51	14	76	47	7	36	134
LOC105374615	0	2	2	13	3	3	1	9	0	0	4	7	1	55	8	11	5	4	14	6	8	5	7	0	6	13	3	27	5	27	32	39	41	38	34	43	53	44	3	63	26	2	25	101
TSPYL6	1	27	34	48	3	14	28	27	3	7	27	13	5	199	29	64	26	15	23	36	33	10	28	6	14	25	4	43	10	130	55	104	91	113	111	105	182	118	11	208	103	19	110	387
LOC105374610	4	33	5	99	3	33	53	55	5	2	23	17	7	190	31	78	31	20	80	42	71	28	95	5	41	47	8	102	27	224	158	268	220	232	214	150	316	260	24	368	193	124	197	695
C2orf73	0	6	0	3	1	7	2	2	2	12	1	0	3	33	1	3	4	3	15	1	8	0	5	1	2	10	2	14	2	17	13	7	19	10	15	18	13	26	0	19	4	188	9	65
LOC102724072	15	6	13	7	1	11	5	10	34	67	1	1	3	32	8	7	33	2	4	5	5	11	9	1	8	1	0	5	5	23	25	27	22	37	29	31	59	36	8	33	23	65	11	47
SPTBN1	602	9825	613	18432	1391	15800	14782	10478	1229	2728	12402	6718	5707	100980	22926	35384	12182	13743	15656	13993	16739	5568	15285	3444	8665	7839	2530	20518	6923	64816	35438	36878	52416	63996	65187	70285	75005	73755	1547	74040	51090	574	15449	193826
LOC105374640	5	59	6	114	6	87	96	72	3	6	32	24	3	398	135	191	84	52	105	98	86	15	112	18	18	59	23	125	52	258	238	286	303	390	291	288	352	339	4	362	223	4	62	647
RPL23AP32	4	36	68	86	8	64	78	53	2	1	25	13	7	241	59	117	46	40	75	56	46	17	86	15	12	39	16	59	55	232	196	239	327	293	291	313	364	314	0	360	228	3	42	633
LOC105374653	2	0	147	0	0	2	2	5	34	0	2	3	0	15	3	0	56	0	3	3	5	0	2	0	2	6	0	1	1	7	3	5	9	5	5	6	6	1	1	2	3	2	0	23
EML6	67	193	57	285	44	304	220	377	30	159	89	229	90	293	196	259	222	83	257	126	1266	704	466	41	831	241	39	229	106	957	1061	1166	641	1077	1025	975	1263	956	2903	1213	1282	909	1269	1168
LOC105374667	4	11	2	9	1	17	20	10	0	5	2	6	1	16	8	7	9	4	10	6	159	57	22	2	58	9	0	6	3	47	76	46	20	46	33	60	52	17	21	35	41	3	22	72
RTN4	927	5077	690	6054	1235	8175	8089	9525	530	4561	2185	4295	2266	11259	4761	7712	6608	2817	3654	2086	7306	5745	11903	1526	6453	3087	679	5525	1494	12914	18036	20642	13990	19226	18998	12650	20651	14076	22523	17382	13153	8323	18474	19261
LOC105374662	0	0	0	1	1	0	0	1	0	0	1	1	0	6	4	2	8	0	2	1	3	0	0	0	0	2	0	0	0	4	1	4	2	0	6	1	2	4	11	3	7	0	23	0
LOC105374674	0	23	0	14	3	7	5	12	1	1	6	4	1	16	3	5	3	10	6	6	12	4	11	3	1	9	0	1	3	31	34	52	24	23	64	25	51	13	4	24	15	19	9	27
CLHC1	33	647	73	723	38	297	341	515	20	27	75	88	52	173	171	238	234	137	237	214	572	227	550	41	403	269	64	401	285	767	732	1608	1044	1037	1219	670	1441	1000	87	1372	852	839	227	915
RPS27A	41	645	57	1124	69	840	989	696	31	163	604	531	790	742	638	1444	648	875	438	306	2185	1148	1341	181	1534	335	112	656	202	2311	3673	3496	3255	3207	2624	2064	2639	2751	93	2399	2022	62	1033	2273
MTIF2	47	418	492	647	110	554	643	670	29	128	195	196	160	732	925	650	644	273	474	269	1199	575	1003	116	888	288	78	403	243	3030	3391	3889	3697	3915	4123	2314	3894	3418	98	3787	2734	69	1691	2916
PRORSD1P	2	82	34	135	24	103	117	137	3	24	32	29	22	119	58	56	113	43	75	32	60	22	154	23	38	35	12	61	34	217	269	241	286	265	384	279	400	331	6	264	204	22	81	329
CCDC88A	260	4673	347	8829	1326	7480	12119	11855	357	485	1344	2276	1130	3622	4707	6113	3947	2620	7114	2131	4329	1629	12694	1277	2589	1134	1045	3601	2494	20524	30235	34875	24360	31135	23196	17837	22649	21201	565	27530	21729	548	7894	18002
BTF3P5	4	72	8	110	19	144	108	111	14	50	29	39	85	171	106	69	124	21	67	38	317	208	137	16	242	42	17	98	25	148	264	221	223	187	157	114	151	156	16	107	121	9	86	143
CFAP36	78	635	106	1050	111	998	841	985	192	303	375	496	274	741	744	749	696	361	596	376	777	326	870	139	423	395	108	565	261	2947	3352	3223	3649	3891	4998	2664	3458	3763	1075	2888	2451	434	2674	4232
PPP4R3B	221	3134	254	4989	584	4903	5944	5992	217	1480	1337	2688	1270	3772	3085	3382	3164	1296	4434	1815	6698	3907	6063	671	4995	1469	514	2671	1105	12355	13952	16778	12013	14501	16359	10898	14981	11054	3443	14585	10737	1302	6917	14210
LOC107985885	0	16	1	22	7	21	23	32	0	3	3	10	3	26	10	12	33	3	17	7	23	7	19	0	13	1	5	21	7	57	42	57	41	98	60	74	86	62	18	110	66	5	42	75
PNPT1	24	516	28	682	38	558	916	842	31	83	138	229	164	455	431	575	512	210	541	335	823	562	903	102	981	251	84	435	230	1718	1648	2256	2161	1931	1870	1418	1709	1846	103	1819	1548	287	830	2146
LOC107985811	0	0	0	0	0	1	2	0	0	0	0	0	0	0	0	0	0	0	0	0	1	0	1	0	0	0	0	0	0	2	1	1	3	1	6	5	1	2	1	2	0	0	3	3
LOC112268416	0	19	0	11	0	4	18	29	0	0	2	3	3	30	6	22	20	4	26	15	21	9	16	2	16	33	2	15	1	23	125	59	122	42	65	67	22	90	0	155	23	2	5	186
EFEMP1	89	1920	95	2311	75	1320	3056	2151	89	900	3427	942	1720	8068	2143	6646	3195	2391	4894	2124	3076	1158	2073	716	1392	5096	148	4761	180	9567	22106	7668	23445	8393	11311	13597	3733	24906	143	41981	8134	18	950	33018
LOC105374690	0	1	2	5	0	0	2	2	0	0	0	0	1	9	3	5	0	2	1	1	1	10	7	0	8	1	0	2	1	10	3	5	6	8	6	13	3	10	0	11	4	76	0	17
RN7SKP208	0	0	0	0	0	0	0	0	0	0	0	0	0	0	0	0	0	0	0	0	0	1	0	0	0	0	0	0	0	0	0	0	1	0	0	0	0	0	0	0	0	0	0	0
MIR217HG	0	0	0	1	3	1	1	3	0	0	2	0	0	0	0	0	0	0	1	0	0	3	0	0	0	0	0	0	0	1	3	1	4	4	2	0	0	1	2	0	2	0	0	0
MIR217	0	0	0	0	0	0	0	2	0	0	0	0	0	0	0	1	0	0	0	0	0	0	0	0	0	0	0	0	0	0	0	0	0	1	2	0	4	0	0	0	0	0	0	0
MIR216A	0	0	0	0	0	0	0	0	0	0	0	0	0	0	0	0	0	0	0	0	0	1	0	0	0	0	0	0	0	0	0	0	0	0	0	0	1	2	0	0	0	0	0	0
MIR216B	0	0	0	0	0	0	0	0	0	0	0	0	0	0	0	0	0	0	0	0	1	0	0	0	0	0	0	0	0	0	0	0	0	0	0	0	0	3	0	0	0	0	0	0
LINC01813	0	1	530	0	1	1	1	2	0	278	1	1	0	0	2	0	1	0	0	0	3	1	0	0	5	2	1	0	0	1	1	0	0	1	0	0	3	0	5	0	1	34	0	2
LOC100129434	0	18	0	63	3	19	17	16	0	3	37	3	22	181	39	119	28	24	60	44	35	11	26	3	7	14	7	59	24	243	76	228	97	158	169	200	84	228	3	247	93	3	43	418
LOC107985795	4	5	0	11	0	2	1	6	0	0	14	0	0	100	18	28	8	4	15	8	1	4	6	1	0	4	1	11	9	8	1	2	1	10	9	18	8	19	0	14	10	0	0	39
CCDC85A	7	19	84	53	0	28	44	32	43	2	162	4	35	1204	97	216	124	70	169	151	60	15	47	4	11	48	18	189	30	155	46	86	189	124	138	190	34	391	22	173	110	28	15	1380
LOC101927213	0	0	0	0	0	0	0	0	0	7	0	0	5	23	2	2	0	0	12	4	2	0	0	0	2	3	0	77	0	3	1	4	0	0	0	6	0	5	0	1	0	0	4	105
LOC107985886	0	0	19	0	0	0	0	0	0	0	0	0	0	3	0	0	0	0	0	0	0	0	0	0	0	0	0	4	0	0	0	0	0	1	0	0	0	0	0	0	0	6	0	3
EIF2S2P7	0	2	63	0	0	0	0	1	22	0	0	1	1	0	0	0	13	0	0	0	0	0	0	0	0	1	0	0	0	0	0	0	0	0	0	0	3	0	3	1	1	3	0	1
LOC105377632	298	17	181	26	4	9	21	9	4	5	13	3	14	56	7	27	16	6	43	23	12	5	16	1	2	21	2	43	1	188	73	142	104	59	86	108	31	70	90	137	59	149	75	190
LOC101927235	1	0	0	1	0	2	1	3	0	0	1	0	0	1	0	1	1	0	5	0	0	0	0	0	0	2	0	7	1	4	1	10	5	3	2	2	8	0	0	9	3	1	1	9
LOC105374697	0	2	0	0	0	1	4	4	0	2	0	1	1	10	6	1	3	2	4	2	1	0	6	0	9	23	5	17	2	11	3	26	8	10	7	9	12	5	3	15	4	14	0	58
LOC105377628	0	13	1	9	0	6	9	8	1	4	5	9	10	13	6	10	24	3	16	3	3	2	14	0	3	7	1	22	2	34	29	52	34	24	31	33	39	39	20	61	36	2	21	30
VRK2	73	877	80	1485	203	1186	1318	1614	71	272	231	482	330	837	996	955	1117	324	919	526	1775	1129	2054	204	1969	366	166	633	431	5106	5737	10217	6096	7234	5985	3660	5274	4449	957	4812	4509	1321	4360	3965
LOC105374726	1	3	1	13	0	7	9	6	3	2	4	2	1	9	9	7	9	3	6	9	2	4	11	2	2	2	1	20	5	42	35	73	27	29	43	35	37	26	1	61	30	0	9	21
LOC107984043	1	3	3	22	4	12	17	13	0	5	5	3	5	24	17	17	20	7	13	12	17	7	24	6	5	15	7	6	10	54	48	118	63	51	68	50	60	46	1	93	33	5	28	69
FANCL	52	307	25	353	54	282	257	363	15	55	112	300	208	330	228	289	480	136	451	229	356	181	425	82	324	171	49	308	182	1744	1978	2407	1960	1896	1925	1088	1300	1919	338	1503	1331	594	1977	1449
EIF3FP3	15	454	35	1052	68	729	981	625	33	178	560	290	301	1459	637	1238	558	737	374	288	1035	723	903	130	592	195	76	496	199	2669	2104	2533	3136	2622	3104	2947	3762	5387	105	5490	3558	39	1047	4985
LINC01795	0	0	0	0	0	0	0	0	0	0	0	0	0	0	1	0	0	0	0	0	0	0	0	0	0	0	0	0	0	0	0	1	0	0	0	1	0	0	0	0	0	0	1	1
LOC644456	53	330	45	480	87	547	441	386	39	553	336	548	111	1025	928	603	587	341	179	150	585	308	813	144	461	251	80	340	175	2029	1966	2435	2102	2314	2043	1721	2218	2037	1558	1903	1827	651	1729	2308
LINC01122	0	6	0	0	1	0	0	5	0	0	1	0	0	2	1	0	3	0	3	0	2	0	0	0	2	4	0	5	2	35	1	1	1	0	0	26	0	2	418	8	4	1	16	1
LINC01793	0	0	0	0	0	0	0	0	0	1	0	0	0	0	0	0	0	0	0	0	0	0	0	0	0	0	0	0	0	0	1	0	0	1	0	2	1	1	1	0	3	0	0	0
LOC105374754	1	1	88	0	0	0	0	3	1	3	0	0	0	4	0	0	0	0	0	0	0	0	0	0	0	1	1	0	0	17	0	0	0	0	0	4	0	0	23	0	0	41	3	1
MIR4432HG	0	1	0	0	0	1	3	4	0	0	0	0	1	2	3	0	1	0	1	0	2	2	1	1	4	0	0	0	0	4	3	3	0	8	3	5	9	4	1215	45	26	1	4	5
MIR4432	0	0	0	0	0	0	0	0	0	0	0	0	0	0	0	0	0	0	0	0	0	0	0	0	0	0	0	0	0	0	0	2	0	0	0	0	0	0	0	3	6	0	0	0
LOC102724142	0	0	0	0	0	0	0	1	0	2	0	1	0	0	3	0	1	1	2	1	1	1	0	1	3	0	0	4	0	9	3	5	0	7	5	4	5	2	6	31	16	3	8	7
BCL11A	20	122	23	165	30	133	85	115	11	95	10	88	21	85	148	40	316	20	51	21	1018	355	192	14	545	24	35	70	38	502	335	480	182	531	305	337	342	619	629	1011	818	261	522	185
RN7SL361P	6	15	0	5	19	38	4	54	4	43	5	4	19	22	48	3	24	0	8	1	35	8	20	1	12	8	7	4	7	2	1	0	0	1	4	1	2	0	0	1	4	0	7	0
LOC442017	2	16	1	4	2	5	0	5	1	2	8	11	9	2	9	10	11	25	5	2	7	9	21	4	7	29	1	23	6	16	14	13	6	13	13	10	30	9	3	4	10	11	30	12
RPL26P13	0	0	1	0	0	2	0	1	0	0	0	0	2	0	0	0	2	0	1	0	5	2	1	0	1	2	0	0	0	2	3	2	0	0	1	0	3	0	0	1	3	0	1	0
ATP1B3P1	20	465	37	475	45	965	658	599	29	46	83	146	163	96	380	317	509	186	168	86	778	514	999	67	625	116	54	182	127	2056	2186	2480	2658	2834	2510	1673	2047	1293	98	1221	1551	79	732	449
PAPOLG	116	841	51	1101	176	1058	1019	891	47	478	235	780	274	820	795	799	1028	315	731	401	1198	471	1215	103	627	328	100	724	279	3516	4407	5110	3321	4273	4550	3443	4301	3249	726	4699	3178	347	2243	3456
LINC01185	3	6	1	0	1	8	4	9	1	6	1	6	10	18	6	2	11	0	3	1	7	0	11	0	2	2	3	0	0	5	0	1	12	5	6	0	11	4	12	6	11	5	6	4
RPL21P33	0	0	0	0	1	0	1	1	0	3	0	0	0	0	0	1	0	0	0	0	0	0	0	0	0	0	0	0	0	1	2	2	0	0	1	0	4	6	0	2	1	3	0	2
REL	953	2813	260	1682	1164	3161	3139	2479	389	4583	506	9253	979	1161	2606	1454	4926	722	1253	529	3645	1728	3623	211	2207	482	308	1193	441	6201	10299	13310	5094	7317	6301	4843	10297	3135	18140	6964	13046	8088	35813	3112
NONOP2	53	182	9	179	90	220	251	174	21	313	46	595	66	194	209	141	362	73	125	41	261	119	244	30	133	49	20	149	59	676	857	1046	507	611	630	416	1100	411	818	676	1223	876	4537	449
RPS12P3	14	37	6	46	16	46	38	41	3	79	9	107	9	48	71	14	91	18	17	11	73	47	62	2	50	22	5	15	7	198	281	319	162	206	181	159	333	99	261	206	343	249	1338	137
PUS10	114	471	211	629	135	564	660	478	107	262	107	579	138	431	391	348	668	131	478	145	967	412	526	68	515	89	74	395	124	1681	2353	2126	1709	2098	2719	1564	2381	1821	667	2264	2042	1271	5339	1588
PEX13	45	626	42	1070	149	1165	967	1022	206	149	231	290	252	760	682	667	778	276	567	282	1855	1101	1203	174	1016	320	88	558	259	2650	3047	3185	3081	3151	4269	2430	2808	3497	161	3586	2412	97	1634	2729
KIAA1841	84	409	77	1064	67	605	941	641	32	59	180	225	136	932	606	681	753	288	579	309	685	350	1057	175	286	235	120	468	394	2555	2912	3273	3870	4220	3752	2937	3748	4308	491	4304	2688	541	861	2993
LOC105374759	0	4	1	14	6	4	6	3	0	0	2	0	2	14	4	5	4	2	12	3	2	9	5	5	8	2	4	2	3	13	6	16	21	19	12	6	20	22	1	29	11	0	13	21
LOC339803	7	102	5	237	21	82	160	138	4	27	42	44	25	168	132	224	129	94	102	45	84	50	151	36	53	50	26	96	50	267	284	377	474	564	495	322	635	792	3	649	533	14	229	572
C2orf74	11	134	15	249	14	173	104	120	14	48	124	79	57	268	225	168	132	117	294	78	183	41	248	38	234	105	29	136	25	304	466	388	480	589	406	267	401	265	1	616	315	8	213	501
LOC105374758	0	12	0	21	0	5	12	14	0	0	1	4	1	12	8	8	19	10	22	7	10	2	13	2	7	5	3	8	4	19	12	19	27	29	24	18	31	16	0	49	17	2385	5	26
AHSA2P	55	1237	94	2480	240	993	1591	1835	121	326	945	506	237	4467	2278	2049	1571	1027	2024	925	2039	756	2140	393	662	1165	358	1838	1062	3485	3194	3597	3679	3979	4665	3971	4698	5495	449	5639	3349	176	1482	5495
USP34	1084	9864	624	16498	1985	13829	15664	15570	872	4677	3100	8811	3388	10096	9265	9384	10607	3347	10017	5278	17903	8063	20192	1794	11132	4547	1608	7334	3803	57124	63618	85049	57078	71409	72622	50769	70998	48534	10062	60347	46752	8521	42250	55557
SNORA70B	2	12	1	30	7	25	20	35	0	12	3	20	2	12	26	15	10	5	21	10	28	25	42	0	17	4	4	28	6	43	34	55	46	42	66	31	50	53	4	56	49	3	81	56
LOC105377633	2	25	1	40	13	37	35	75	2	62	16	20	21	101	79	15	45	10	25	3	21	25	66	8	25	10	8	28	11	27	17	13	22	25	58	43	69	49	7	48	31	6	62	59
XPO1	749	5607	392	8046	870	7346	9484	6462	441	2683	2061	5330	2020	6642	5010	6183	6634	2443	5353	2003	9041	3791	9784	1172	7060	1842	1004	4317	1875	22238	33834	33703	26823	31148	25187	19376	21598	19444	2988	30818	22091	2788	14338	20072
RNU6-1145P	0	0	0	0	0	0	0	0	0	0	0	0	0	0	0	0	0	0	0	0	0	0	0	0	0	0	0	0	0	0	0	0	0	0	0	0	0	0	0	0	0	0	0	0
LOC107985767	1	13	2	24	6	15	10	32	1	5	22	10	27	48	22	17	24	3	26	11	32	4	34	4	11	16	2	38	3	27	26	26	22	35	45	27	58	38	8	32	16	3	43	90
LOC105374760	0	0	0	1	0	1	0	0	0	0	0	0	0	1	1	0	0	0	0	0	0	0	1	0	0	0	0	0	0	0	0	0	0	1	0	0	0	0	0	0	0	2814	1	2
FAM161A	16	137	112	248	9	135	244	169	4	13	44	34	34	133	125	120	72	50	171	64	159	52	233	49	141	63	24	53	85	287	292	439	409	555	525	295	403	362	19	538	287	22	105	431
RPS24P7	0	19	1	11	2	19	18	14	1	1	4	12	12	4	12	21	9	15	8	7	115	74	32	3	99	5	4	13	1	39	82	72	38	99	53	23	43	15	1	18	57	3	39	26
LOC100533678	2	5	10	3	1	4	3	1	1	3	1	3	1	2	3	1	10	0	1	0	4	2	2	4	2	6	0	3	1	24	7	8	9	11	9	17	16	10	18	6	8	15	7	21
CCT4	182	2500	157	3334	265	4100	4254	3961	182	686	1006	1270	807	2723	2420	2627	2417	1216	1912	905	6302	3159	4616	549	6280	807	446	1852	683	13587	14118	14296	14382	13283	15775	10931	14139	13661	509	13000	9893	359	5536	10208
COMMD1	200	228	15	437	46	225	344	327	14	41	152	109	203	510	585	423	341	176	227	147	593	375	469	59	342	101	63	289	136	1188	1016	1232	1316	1193	1265	977	1052	1445	95	1589	1132	84	422	1327
LOC107985768	5	71	4	99	12	55	113	112	2	3	22	14	24	79	79	86	58	18	90	32	129	65	105	14	68	20	9	61	38	186	117	225	202	196	220	128	183	200	18	316	156	3	96	204
RPSAP26	2	69	2	118	7	55	102	122	1	10	46	22	24	81	85	77	57	70	93	40	182	74	123	25	95	33	16	70	36	371	259	271	315	272	308	286	358	490	3	423	294	2	146	386
B3GNT2	370	1259	161	1754	225	2865	2302	2641	86	427	435	1547	484	593	1703	1295	1418	570	971	495	2126	1052	2343	256	1572	328	231	590	539	4109	4906	5733	5610	5044	6144	3407	4356	4335	7036	5984	4355	3708	5957	2170
MIR5192	16	19	2	14	5	18	18	18	3	9	10	27	1	36	22	16	21	13	9	7	21	12	18	5	14	8	5	6	10	35	11	23	33	40	41	20	38	32	68	55	33	40	49	14
LOC105374761	7	2	4	0	1	4	0	0	0	4	0	16	0	2	7	1	9	0	1	0	4	2	2	0	9	1	0	2	1	2	2	7	6	8	3	7	8	11	274	14	18	56	50	4
LOC105374764	8	9	0	15	1	9	1	7	0	13	0	36	4	3	12	9	7	6	5	0	14	11	4	1	20	1	2	2	2	34	10	24	19	15	18	20	17	25	349	47	41	72	90	12
TMEM17	26	15	134	63	3	29	48	46	0	9	22	33	15	65	39	52	46	25	23	27	118	115	40	7	112	23	9	36	15	128	169	97	168	163	132	128	157	139	284	174	125	31	112	158
RPL21P37	1	16	1	22	1	4	12	18	0	2	10	15	12	13	7	31	7	18	28	8	62	25	38	3	29	7	4	32	3	103	162	113	124	100	94	84	95	136	11	58	90	6	55	82
PSAT1P2	1	1	0	0	0	0	1	0	0	0	0	2	0	7	4	2	0	0	3	4	0	0	1	0	1	9	1	0	1	1	3	8	5	5	7	3	3	2	14	5	4	1	3	9
EHBP1	71	1045	322	2268	243	1661	2344	1657	253	314	972	547	488	4136	1663	2712	1401	871	1894	1280	4644	2382	2068	347	3118	1166	207	1638	620	5150	6719	6451	5372	6840	6234	5386	4863	4479	218	6922	4119	160	2025	9342
LOC100132215	2	24	1	52	4	28	31	32	1	12	13	14	8	85	38	50	33	10	27	12	86	49	52	5	69	25	3	17	10	206	184	123	300	202	241	181	157	254	88	183	147	139	206	264
OTX1	1	6	1	2	3	20	7	7	1	11	1	10	1	5	6	1	21	2	2	1	80	116	13	2	83	7	0	6	1	16	6	3	5	19	13	23	20	3	16	5	23	6	12	3
DBIL5P2	133	2	0	14	0	15	6	15	2	4	1	5	2	13	6	8	6	6	8	3	13	8	8	0	11	7	3	28	4	38	30	40	46	45	30	35	75	54	33	39	34	9	29	38
WDPCP	53	702	108	1272	154	834	947	1003	55	178	330	238	182	1112	761	860	647	270	1025	448	969	400	1139	146	521	523	143	751	388	2802	3296	3331	3366	3247	3580	2500	3605	3622	613	3723	2558	394	1933	3354
LOC107985769	2	44	1	51	5	40	29	54	4	27	6	33	12	40	20	17	57	4	36	13	102	47	53	3	59	43	8	12	17	150	108	138	142	162	128	70	175	119	74	156	115	97	188	114
MDH1	68	1294	66	1887	151	2330	2367	1722	71	190	633	686	383	2052	1385	1947	1527	920	1161	466	1853	1494	1904	470	1533	517	223	961	407	9158	12143	10490	12915	10362	11705	7788	9135	10754	201	9298	6739	120	3426	7246
LOC388955	200	361	85	487	79	660	635	908	69	311	122	643	275	172	631	413	479	227	207	88	1046	992	709	84	1144	68	67	142	76	903	714	878	727	1270	1067	822	1329	1364	1385	1276	1303	1023	1809	695
RPS4XP5	0	7	0	9	1	3	3	3	1	0	1	0	0	25	5	5	3	4	7	0	3	2	3	0	3	3	0	7	1	28	25	19	25	7	25	12	18	16	186	16	12	2	23	38
RPL27P6	22	180	6	190	14	280	207	254	18	33	52	62	164	151	255	116	121	32	155	28	476	310	212	15	395	23	17	95	27	890	1357	1251	1556	1373	1170	815	1081	1231	116	1235	900	65	631	1101
LOC100418973	0	0	0	3	0	3	1	4	0	0	1	1	1	17	1	2	1	0	1	0	2	1	1	0	3	0	1	0	0	10	10	9	1	8	15	5	6	14	0	11	6	3	7	9
HNRNPA1P66	0	3	0	5	2	1	1	4	1	0	3	2	0	52	5	6	5	1	2	7	1	4	2	0	3	9	0	0	2	16	20	14	19	13	8	11	17	11	2	17	11	0	13	33
UGP2	421	3287	398	4560	454	6689	6713	7364	834	2260	1442	3807	1562	4695	3313	3050	3608	1269	3170	1196	6728	3846	8962	859	4121	3528	500	2272	711	18287	55355	23307	9643	13260	17698	13356	11296	8463	2958	9347	8507	1454	8569	11959
VPS54	84	1514	107	2673	302	1751	2531	2256	144	269	622	752	538	2016	1545	1790	1467	703	1684	919	2302	1383	2975	431	1666	1056	287	1035	753	7630	9323	11791	9059	9979	10126	7020	8829	9344	1979	9955	7349	769	3863	9358
PELI1	2324	4192	790	2866	1521	9447	3310	4837	1523	11371	628	6810	1382	1518	4930	1485	14043	762	1254	880	4216	1901	10944	440	3188	441	361	1156	876	5771	14112	12624	9104	14268	10791	5074	39361	5551	57981	8507	19904	50493	81999	5035
LINC00309	2	11	1	3	3	15	2	6	1	10	0	5	15	3	8	2	16	1	9	5	8	0	19	0	2	5	0	10	0	3	16	14	11	25	3	10	27	11	25	18	20	34	105	8
LOC100507006	98	81	45	40	24	273	42	147	39	353	3	404	39	72	156	51	433	31	27	8	64	21	541	14	50	9	24	44	31	100	264	230	131	309	112	86	815	64	2546	328	665	2751	2113	196
LOC105374768	55	147	2	17	12	238	54	104	11	613	5	415	23	14	65	11	100	19	13	1	60	9	278	4	16	9	6	32	6	30	319	74	107	431	83	29	1754	14	200	127	196	315	296	26
LOC105374769	17	35	0	7	4	52	11	19	4	448	1	152	9	4	46	2	36	3	2	0	28	3	96	0	5	4	6	0	1	5	98	16	20	140	23	2	624	1	87	53	99	139	109	3
MIR4433B	0	0	0	0	0	1	0	1	0	11	0	2	0	0	0	0	1	0	0	0	0	0	1	0	0	0	0	0	0	0	2	0	0	0	0	0	2	0	2	2	0	0	0	0
MIR4433A	0	0	0	0	0	0	0	0	0	0	0	0	0	0	0	0	0	0	0	0	0	0	0	0	0	0	0	0	0	0	0	0	0	0	0	0	0	0	0	0	0	0	0	0
RPL23AP37	5	12	14	3	5	8	0	7	3	119	0	40	4	0	7	0	10	2	3	0	12	0	21	5	6	4	1	0	1	3	31	9	3	42	12	5	139	4	38	14	30	27	37	6
LOC105374771	116	223	11	144	24	310	96	201	100	1202	47	975	75	255	274	98	270	66	99	77	513	209	551	16	316	46	51	149	54	274	465	316	463	792	401	352	2934	443	574	650	712	1282	795	703
LGALSL	55	363	43	551	64	645	274	312	45	405	169	450	151	739	547	379	518	150	500	391	3247	4877	682	90	4998	151	65	444	139	1408	1472	1658	2460	2398	2427	1568	2647	1848	570	1864	1950	523	850	2575
LINC01805	0	0	0	0	0	1	0	0	0	0	0	0	0	1	0	1	0	0	1	0	7	8	0	0	15	0	0	0	0	0	0	1	1	0	1	4	1	0	9	2	6	0	2	5
LOC105374773	146	120	9	166	41	241	191	193	33	262	22	432	28	93	91	78	309	38	105	38	214	76	334	19	184	38	21	68	33	436	672	777	439	636	594	432	783	291	1109	642	770	594	2031	486
LOC101927402	2	8	3	25	2	21	15	17	3	11	3	9	10	11	11	11	33	3	11	7	20	9	47	2	21	7	1	14	5	40	40	67	46	54	34	25	50	34	56	73	43	29	85	50
AFTPH	564	1515	218	1419	433	2360	1810	2051	214	3419	404	5010	486	1130	1843	1056	2292	517	1091	501	2696	1333	2882	226	1966	475	200	774	383	5111	8358	7287	5006	6501	6507	4312	7583	3991	13703	5194	7003	6535	20323	4261
MIR4434	3	12	2	9	2	21	15	14	6	37	4	34	5	15	20	2	14	1	3	1	14	5	27	0	15	6	0	9	2	11	16	15	10	25	16	9	11	7	60	17	30	14	98	12
LOC105374772	3	6	0	16	1	20	6	13	2	10	1	3	1	5	3	3	7	3	4	2	16	4	17	0	29	2	0	0	1	9	22	18	21	12	22	5	26	6	45	18	24	14	84	26
LINC02579	0	2	4	0	0	13	2	9	0	5	1	7	2	2	11	0	15	0	3	1	4	2	16	0	38	3	0	3	1	1	3	3	0	12	4	1	28	1	63	8	3	9	35	8
SERTAD2	199	1171	231	1844	497	2225	2024	1440	128	1491	583	2011	475	1326	898	1384	1493	516	912	580	2313	963	3601	212	1676	713	112	634	227	4946	6784	5507	2574	6010	3435	3233	4205	2270	5375	5025	3227	1495	9459	3291
LOC105374775	28	77	0	93	24	104	72	78	11	107	12	91	18	111	62	37	114	31	46	35	129	29	210	7	61	40	9	45	18	495	443	397	279	413	418	383	479	201	343	310	318	262	1177	280
RPS10P9	0	15	0	29	1	9	10	16	0	7	6	3	4	21	2	8	11	1	20	8	54	17	18	0	20	6	4	8	2	60	44	51	54	63	43	50	63	40	2	79	39	5	16	49
LOC105374777	4	8	1	16	5	13	12	17	3	24	10	10	19	36	10	5	19	5	14	6	7	2	35	3	5	5	2	12	2	34	23	17	16	37	25	23	28	41	13	35	17	11	75	31
LOC105374776	2	2	0	0	5	2	1	0	1	0	0	2	0	0	0	2	2	0	2	0	1	2	5	0	0	2	0	6	2	8	3	16	1	10	11	6	9	3	12	13	12	47	15	2
LINC01800	3	0	72	7	2	5	4	5	0	12	0	5	3	1	2	3	8	0	3	1	0	0	12	0	8	2	0	3	2	12	8	8	6	8	13	15	13	3	13	29	5	5	28	2
LINC02245	2	1	6	0	4	6	2	7	0	5	0	8	1	3	0	1	7	2	1	4	3	1	9	0	3	1	1	6	3	2	1	4	0	3	2	2	12	6	15	13	9	1	3	8
LOC107985888	0	4	0	2	3	1	3	11	0	3	2	7	0	8	0	2	11	1	5	2	7	1	9	0	8	4	0	6	0	19	7	24	2	12	19	17	27	6	54	6	11	8	13	20
LOC107984063	3	62	4	59	25	50	40	49	1	6	14	36	13	139	46	61	64	33	49	19	55	27	71	4	55	37	12	23	28	111	88	139	72	124	80	81	135	112	173	165	140	46	103	193
SLC1A4	71	441	19	681	125	613	671	709	15	108	207	216	147	1194	718	734	620	559	432	299	1684	744	1223	229	741	299	91	617	215	2015	1840	2145	1222	2037	1595	1606	1755	2018	326	1917	1813	162	713	2771
LINC02576	3	40	7	44	14	25	25	23	3	10	2	21	3	68	19	23	43	14	16	16	28	7	62	6	26	31	1	31	8	89	41	79	42	137	57	67	107	46	127	154	98	33	79	146
CEP68	403	1980	157	2271	508	2429	1996	2300	178	1693	1140	4298	709	4109	2280	1928	3168	897	2080	997	1955	803	3297	295	1040	1084	345	1844	715	5181	4305	5485	4810	6635	5475	5508	8517	7121	5263	7356	7887	2953	13326	11466
RAB1A	510	3106	294	3646	793	5683	4304	4780	497	4988	936	6359	957	2153	5398	2511	5921	1266	2048	958	5168	3230	6010	698	4088	1434	449	1558	921	7305	11648	11354	8689	11960	10268	6747	10724	6697	4734	10110	11654	3005	18075	6493
LOC729317	71	373	62	717	114	848	890	488	62	479	309	595	226	1065	622	864	728	456	240	240	1323	967	987	153	1099	272	84	383	158	2618	3059	2709	2347	2812	2430	2138	2831	2163	773	2253	2145	311	1981	3005
ACTR2	869	6336	715	9411	1129	11941	11884	10402	769	5246	1813	6713	1796	4100	10664	6043	9198	2954	4556	2468	11651	6319	15862	1239	9886	1633	1142	3224	1947	13419	18607	25964	15932	19279	15189	12078	18918	8796	4138	17152	15757	2244	9280	8724
SPRED2	39	711	76	1221	208	1431	1654	1363	71	326	428	578	211	1429	1275	1419	858	618	595	475	690	362	1743	211	397	551	116	663	286	2440	2509	2501	1629	2557	2648	2067	2756	1387	955	2952	1981	155	963	3013
LOC105374780	14	12	4	27	1	10	15	16	1	16	2	6	1	29	6	7	8	2	17	2	8	1	16	3	3	2	2	13	4	36	36	19	26	12	31	11	32	38	37	24	17	6	20	87
LOC105374781	33	9	6	26	2	6	18	9	1	69	2	5	1	25	19	18	10	1	18	2	9	5	13	1	5	8	5	15	2	45	34	22	23	53	25	18	40	34	7	61	39	72	27	51
LOC100129140	1	6	1	23	2	11	15	14	4	6	3	5	4	24	11	12	16	12	11	5	9	6	23	5	0	7	2	16	4	79	49	68	77	87	102	60	126	136	8	124	81	7	66	129
RN7SL635P	0	3	1	0	2	1	1	5	0	1	0	3	5	3	2	3	5	2	1	3	2	0	3	2	0	3	1	0	1	9	2	2	0	5	9	1	2	2	2	6	7	2	6	7
KRT18P33	0	0	0	1	0	1	0	0	0	0	0	0	1	1	0	0	2	0	1	0	0	0	1	0	3	1	0	0	1	2	2	2	0	2	0	1	0	1	0	3	2	0	0	7
LOC107985889	0	0	0	0	0	0	0	1	0	0	0	0	0	6	0	0	0	0	1	0	1	0	0	2	0	0	0	0	0	3	5	3	1	1	0	0	3	13	0	3	2	0	0	3
LOC105369167	131	0	1	1	0	2	1	0	0	3	0	0	0	5	0	1	0	1	2	0	0	0	0	0	0	2	0	0	1	5	4	4	0	9	5	0	4	3	0	2	4	4	0	17
LOC101927533	0	0	0	0	0	0	0	0	0	0	0	0	0	0	0	0	0	0	0	0	0	0	0	0	0	0	0	8	0	0	0	0	1	0	1	0	0	0	0	0	0	0	0	3
LOC105369168	3	1	0	1	0	0	0	3	0	0	0	0	0	14	0	1	3	0	1	1	2	2	0	0	5	0	0	4	1	1	1	0	2	10	6	3	0	1	0	0	1	11	2	24
LOC107985890	0	0	4	0	0	0	0	0	0	0	0	0	0	0	0	0	0	0	1	0	0	0	0	0	11	6	0	0	0	0	5	0	1	3	1	0	1	0	2	1	0	1	2	1
LOC107985812	0	0	134	0	0	0	0	0	0	0	0	0	4	2	0	0	0	0	0	0	2	3	0	0	1	0	0	3	0	2	0	0	0	1	0	0	0	0	0	0	4	20	0	0
MIR4778	0	0	0	0	0	0	0	0	0	0	0	0	0	0	0	0	0	0	0	0	0	0	0	0	1	0	0	0	0	0	0	0	0	0	0	0	0	0	0	0	1	0	2	0
LINC01873	0	1	1	4	0	2	3	1	0	3	0	4	1	6	0	1	3	1	2	0	19	18	2	1	13	3	1	1	3	6	4	8	7	6	4	4	10	5	1	4	8	14	5	6
MEIS1-AS3	0	6	1	1	0	4	15	8	2	1	1	2	0	25	5	1	4	1	3	1	5	1	5	3	2	8	0	0	1	4	14	26	4	2	27	10	13	10	12	8	5	6	27	4
MEIS1	10	913	59	517	108	1863	998	945	46	38	120	136	118	238	513	453	506	114	117	70	785	329	1176	192	439	365	37	191	256	5106	5275	5536	2246	1893	5436	3074	5552	1293	39	1159	1357	35	878	1397
MEIS1-AS2	1	28	5	24	11	137	78	59	0	1	7	3	3	24	26	51	37	16	10	3	26	13	67	22	25	31	6	6	24	212	191	244	109	116	233	192	239	62	3	56	69	4	38	91
LINC01798	0	5	0	10	1	26	14	11	0	1	4	1	0	5	10	0	4	4	3	0	14	9	25	1	7	3	0	0	4	19	32	36	20	12	32	16	30	7	3	8	5	34	8	8
LINC01797	0	0	0	3	0	0	0	1	0	0	0	0	0	0	0	0	0	0	0	0	0	0	0	0	0	0	1	0	0	3	0	3	0	0	4	3	4	1	0	0	2	4	1	2
DNMT3AP1	84	1	3	3	0	3	4	2	0	7	3	1	2	9	4	7	2	5	2	3	13	0	11	0	3	7	1	5	1	3	11	6	9	25	11	13	16	17	6	14	18	1	6	18
LINC01799	0	0	0	3	0	0	0	0	0	0	0	0	0	0	1	0	0	0	0	0	0	0	0	0	0	0	0	0	0	0	1	0	0	0	5	0	0	0	1	0	0	2	0	0
LINC01628	0	0	0	0	0	0	1	0	0	2	0	0	0	0	0	0	0	0	0	0	0	0	0	0	0	0	0	0	0	0	0	0	0	1	0	0	0	0	0	0	0	0	0	0
LOC105374785	4	1	36	0	0	0	0	6	17	23	0	0	0	0	1	1	9	0	0	1	0	1	0	0	6	3	0	4	0	3	4	10	2	1	6	2	3	0	2	1	3	14	4	1
LINC01828	0	5	5	6	4	7	3	16	1	0	0	1	3	0	6	2	0	1	2	0	3	0	17	0	14	1	1	0	0	11	25	78	21	20	113	19	48	14	0	6	7	3	31	2
LINC01829	7	4	0	4	0	2	2	5	0	2	1	0	2	2	0	2	0	0	0	0	2	1	1	0	0	1	0	0	0	8	25	15	7	11	46	7	14	3	1	5	2	18	9	5
LOC101927661	0	2	0	1	1	0	1	2	0	0	0	0	0	1	2	0	1	0	0	0	2	0	7	0	1	0	0	0	0	10	16	10	5	8	19	2	8	1	0	3	2	0	4	1
ETAA1	19	449	37	849	64	762	860	783	23	87	197	171	163	467	408	490	402	184	459	238	655	451	925	103	481	288	64	346	245	2115	3581	3777	3718	3452	3621	2038	3561	2721	50	2505	1827	28	1300	2300
LOC107985891	0	1	0	3	1	0	5	5	0	0	0	2	1	3	0	1	8	1	6	1	8	1	7	3	4	8	0	1	1	31	13	43	5	17	81	32	48	2	0	1	4	3	16	2
LOC105374786	72	39	3	18	6	74	73	56	2	5	4	8	10	2	36	32	50	7	11	5	17	4	88	5	9	32	5	4	11	235	258	472	90	136	506	257	491	42	40	29	36	79	72	35
LOC102724373	3	8	3	1	2	40	10	34	5	0	0	5	9	1	1	3	7	3	7	1	6	0	43	2	3	3	0	0	5	43	78	279	19	21	104	19	58	5	0	4	4	0	12	8
LINC01812	0	2	0	7	1	0	3	6	0	0	0	4	0	1	6	0	7	0	1	0	3	0	5	0	0	1	0	9	3	5	6	5	5	10	10	6	34	0	0	1	3	1	1	1
LOC402076	0	0	4	0	0	0	0	2	0	0	0	0	0	4	0	0	1	0	0	0	0	1	0	1	0	0	0	0	0	0	0	0	0	0	0	0	0	0	0	0	1	0	1	0
C1D	25	311	31	391	45	465	497	482	28	127	57	221	95	213	272	193	310	77	313	116	621	260	535	61	352	76	39	203	83	653	1100	909	974	700	1159	518	794	714	114	613	572	185	902	591
LOC105374789	9	1	0	15	3	9	4	8	2	43	16	1	4	66	15	8	18	3	22	8	3	4	10	4	6	12	0	18	5	76	24	42	66	58	59	51	91	65	5	51	32	17	37	251
LOC112268417	7	13	0	48	9	13	9	16	1	0	18	3	5	107	25	16	9	3	47	18	16	2	26	3	11	22	2	29	4	35	25	29	41	66	73	39	112	50	2	53	35	1	24	242
PPIAP64	0	14	0	17	4	15	7	20	0	0	4	2	1	39	12	11	13	3	26	7	12	6	23	2	5	5	3	33	4	42	18	23	34	45	37	41	75	44	7	33	33	0	10	118
WDR92	38	127	7	282	20	204	191	242	6	21	126	71	45	500	348	234	206	132	157	132	267	140	335	27	174	95	31	186	115	646	487	604	580	652	693	572	671	715	9	853	599	28	206	852
PNO1	58	276	47	447	37	487	581	479	13	151	181	420	175	421	496	534	382	224	194	187	537	357	845	105	546	202	77	196	132	3597	3146	2721	3226	3138	2990	3333	3601	3946	844	2681	2948	2002	2339	3058
PPP3R1	271	1865	251	2431	470	3470	2660	2538	265	1620	698	2919	685	2726	1587	1905	2489	857	1749	1114	2331	1497	3522	487	2050	694	289	1423	543	5034	7635	7093	5224	6834	5489	4239	6439	4294	3831	5895	5611	2158	4875	5583
LOC107985892	2	28	3	49	7	33	52	61	3	44	17	29	10	85	25	32	42	16	30	23	47	14	50	7	17	18	8	82	17	137	153	149	136	141	201	135	178	134	25	167	111	10	70	186
CNRIP1	18	328	30	896	34	766	868	936	40	163	377	249	195	1201	675	860	428	444	451	339	363	61	816	117	62	291	66	352	217	2227	2413	2013	2166	2166	2541	2089	2049	3227	13	3109	1827	7	510	2692
LOC102724389	0	0	0	1	1	1	2	8	1	0	3	8	1	1	7	2	4	7	1	0	0	0	10	0	0	0	0	0	0	23	24	17	43	0	5	13	8	32	9	16	16	19	9	2
LOC101927723	1577	9204	96	760	1007	10030	843	5019	1741	7814	60	11588	3478	196	2667	219	9918	652	750	169	1858	122	4030	76	811	167	65	454	182	874	8093	10379	1762	7033	1335	1405	31863	627	9130	2694	13507	89845	54554	475
PLEK	9750	23464	3784	2361	8475	25935	2755	12185	13864	29633	863	94422	6027	888	11816	2250	55567	3860	1914	492	5173	1459	13427	1752	7353	864	777	1391	1378	8809	41684	28019	11257	22986	6242	5173	89020	4083	120422	11863	62779	273575	307411	1865
LOC391383	35	3	1	0	0	0	1	0	0	0	0	1	0	0	0	0	2	0	1	0	1	0	0	0	8	0	1	3	0	0	2	1	0	5	0	0	2	0	78	1	3	44	17	1
FBXO48	27	98	16	112	38	185	127	122	14	37	43	75	43	139	74	116	166	56	110	45	176	74	188	25	107	54	31	48	34	258	361	379	277	468	321	268	412	220	110	370	276	109	219	329
APLF	26	327	43	514	68	487	491	467	23	134	183	237	152	444	257	348	306	99	378	203	871	379	475	52	322	156	49	271	111	1506	2318	2166	1798	2001	2264	1398	1382	1714	357	1480	1255	240	1165	1923
LOC100420887	1	24	3	29	5	26	19	37	0	1	6	18	4	53	40	22	10	21	15	8	38	13	43	13	23	15	4	21	11	36	29	37	42	73	61	53	77	43	2	67	57	1	34	49
LOC100379290	0	6	0	7	2	2	1	0	0	0	0	2	1	6	2	9	9	1	3	0	3	3	3	0	3	2	0	7	0	30	19	2	6	6	14	10	30	9	0	8	2	8	7	20
PROKR1	0	1	0	1	0	2	2	2	5	1	0	1	0	1	3	2	3	1	2	0	3	1	0	0	3	3	0	3	0	4	1	0	3	0	4	5	1	4	3	8	1	108	0	6
ARHGAP25	155	666	102	738	184	1334	629	1078	131	3325	214	2758	312	916	1889	842	1669	527	488	190	929	345	2059	156	556	181	368	838	300	1631	1479	3093	1292	2975	1865	1491	5159	1313	3053	5343	3882	1580	4709	1056
LOC105374790	14	71	434	158	10	102	86	207	8	59	17	90	22	99	162	99	154	28	129	39	82	15	321	10	62	26	31	113	38	413	481	1249	317	501	388	349	346	242	445	1320	770	113	201	179
LINC01890	0	2	5	2	1	10	4	9	0	5	2	11	9	1	20	1	24	0	4	0	4	1	15	1	1	0	0	7	0	13	11	30	11	14	9	4	26	4	12	55	42	30	128	9
LINC01888	1	4	0	2	0	14	5	6	3	15	0	8	2	7	15	2	15	3	5	0	4	0	14	0	7	2	2	0	1	6	9	5	6	18	3	2	24	8	17	29	17	22	64	4
BMP10	23	12	228	1	3	4	0	2	2	11	0	13	3	1	7	0	7	1	0	0	5	1	10	0	2	4	1	0	0	3	5	18	2	14	8	4	8	2	9	15	16	64	73	5
LOC105374792	0	0	0	0	0	1	0	0	0	0	0	0	0	0	0	0	0	0	0	0	1	0	0	0	2	1	0	0	0	3	1	0	2	2	0	0	0	0	1	5	0	1	4	0
LOC107985894	0	3	0	0	2	1	0	0	0	6	0	2	7	0	1	1	4	0	0	0	2	0	3	1	15	2	0	0	0	0	0	5	0	2	3	0	4	0	3	0	7	10	12	1
GKN2	0	1	0	0	2	0	0	0	0	1	0	4	1	3	4	1	4	0	0	0	3	0	0	0	1	0	1	0	0	4	0	8	3	5	12	2	5	0	2	3	2	0	11	1
GKN1	0	1	0	2	1	2	0	0	0	0	0	0	0	0	0	0	1	0	0	0	0	0	0	1	2	6	0	0	0	2	1	10	0	5	16	5	16	1	0	1	0	0	5	1
ANTXR1	123	7290	116	11586	729	6542	7719	7723	334	1249	3825	1104	1428	9647	6787	6444	4201	2481	3230	4621	5648	1737	12521	1072	1197	3617	463	2561	1765	37650	18829	40461	25707	25204	35298	32158	19924	29588	5275	50182	25745	69	3606	60705
MIR3126	0	5	1	31	1	6	8	22	0	0	3	1	3	32	8	3	6	0	3	2	26	4	23	0	3	7	2	3	2	41	19	44	16	52	73	26	46	54	0	86	29	0	21	61
GFPT1	173	3034	569	5007	779	5733	4557	4979	440	939	997	1344	929	2719	2871	3693	3629	1228	2393	1420	3930	1520	6839	766	2880	1977	377	2518	1105	14266	21178	18241	16850	20473	20198	12534	17579	13484	3260	14989	11405	474	6782	11878
NFU1	9	167	17	353	39	321	314	348	14	66	116	104	154	535	509	418	334	161	131	117	423	207	408	71	281	101	50	356	96	1041	1479	1358	1406	1519	1227	741	1101	1314	106	1150	745	85	464	961
AAK1	157	1944	563	4019	366	2739	3688	3042	1086	672	1021	1393	678	2726	2849	3280	3005	1287	1718	1071	2934	1563	3828	716	2256	986	436	2149	1038	6791	7472	9254	8119	9607	9795	7859	8940	6796	3350	12392	8509	731	5709	8184
LOC112268437	0	0	0	0	0	0	0	0	0	0	0	0	0	0	0	0	0	0	0	0	0	0	0	0	0	0	0	0	0	0	0	0	0	0	0	0	0	0	0	0	0	0	0	0
RN7SL604P	0	2	0	5	1	4	5	4	0	1	0	2	2	7	3	2	5	0	5	1	0	1	5	2	1	2	2	0	4	11	25	24	8	20	32	29	27	21	11	20	19	0	13	12
SNORA36C	1	15	0	5	3	4	9	8	1	1	1	6	6	6	3	7	4	10	3	4	14	6	23	8	7	17	2	16	4	10	5	10	7	3	10	5	3	12	4	22	14	1	4	5
RPL36AP16	3	17	0	36	6	28	14	26	0	4	4	20	2	18	25	27	19	9	27	7	37	19	43	8	36	11	6	31	12	88	73	89	66	89	93	75	107	45	19	133	94	6	72	71
B3GALNT1P1	0	34	1	81	9	68	64	75	2	9	5	19	14	40	49	44	53	15	38	17	66	33	100	7	37	13	8	40	25	181	179	259	177	204	288	226	198	204	35	364	248	9	174	194
ANXA4	57	566	63	1078	136	1011	1041	863	40	187	907	551	277	3129	1446	1479	1134	714	988	706	1878	876	1815	177	879	808	140	912	367	7368	5077	5532	5239	6300	4925	5560	4797	6489	165	7368	3786	158	1513	8952
LOC107985770	10	75	5	226	22	106	173	254	9	34	95	115	40	412	154	207	169	56	350	156	500	216	314	24	166	124	28	216	79	529	349	634	540	663	415	588	447	519	20	1027	481	15	261	1422
GMCL1	433	605	70	752	197	1067	609	704	102	684	201	981	200	574	606	460	679	176	639	240	857	396	941	116	618	235	98	400	168	1322	2118	1501	1387	1700	1771	1206	2036	1336	3755	1633	1423	1519	2947	1538
SNRNP27	53	383	50	622	77	621	586	555	48	216	166	333	162	443	456	408	509	215	349	183	691	375	637	122	414	190	67	342	136	1590	2684	2043	2022	2275	2093	1433	1554	1634	760	1695	1352	306	1474	2109
MXD1	4279	8613	1595	3505	3258	20889	5469	9938	2714	41542	700	54266	4411	1261	12022	1558	28472	3488	1050	507	11192	4582	19592	1093	10134	771	1203	1529	1168	4932	17190	22702	4189	22025	4989	4062	55741	1303	84479	8885	44341	51479	101313	1980
ASPRV1	8	116	5	71	15	154	40	120	14	276	57	125	71	292	122	88	78	36	93	40	666	3660	181	17	1156	63	70	94	33	65	48	76	108	225	77	124	585	124	65	347	285	150	418	314
PCBP1-AS1	26	323	18	365	54	399	200	384	13	557	148	296	127	778	517	302	415	94	291	188	254	113	621	42	167	185	82	335	126	833	684	995	967	1382	978	1008	2255	936	228	1754	1156	355	1514	1715
PCBP1	503	1716	310	2936	424	3571	2688	2915	296	6967	1391	4098	1062	5718	6861	3252	3256	1795	1227	1018	3009	2102	6094	570	3323	1177	503	2272	776	4230	4666	4916	4008	5877	4344	3941	6567	3834	4638	8091	7077	1166	4912	6884
MRPL36P1	0	17	3	9	2	7	1	6	0	0	2	3	3	4	2	5	3	10	6	3	22	4	19	0	18	5	0	11	3	14	15	9	8	15	13	6	9	12	2	6	10	1	11	8
LINC01816	1	14	3	9	3	40	13	29	1	47	6	24	31	55	28	14	66	9	5	5	8	5	49	4	8	11	5	29	2	14	11	1	4	11	19	6	19	6	19	12	23	22	97	14
C2orf42	35	234	25	378	70	313	312	374	12	167	177	305	90	390	336	285	310	171	218	118	427	145	471	49	165	161	48	213	116	1140	890	1065	1160	1247	1564	885	1545	1401	189	1457	887	96	728	1146
TIA1	145	4234	103	6237	480	3761	5411	5476	166	618	1041	1321	913	4056	2536	3635	3893	1332	5374	1930	6142	2042	5837	752	3069	1785	729	3056	2118	16800	19657	24527	24216	19504	26874	16065	17533	23939	592	24907	14713	599	6820	16391
TRG-CCC2-1	20	95	49	74	6	20	52	127	3	2	14	59	256	22	16	81	69	11	22	45	40	14	65	5	24	29	12	74	25	1	6	0	4	2	0	1	0	4	0	0	0	4	3	1
MIR1285-2	0	0	0	0	0	0	0	0	0	0	0	0	0	0	0	0	0	0	0	0	0	0	0	0	0	0	0	0	0	0	0	0	0	0	0	0	0	0	0	0	1	0	0	0
RPL39P15	5	68	4	38	5	31	43	29	1	5	32	36	106	24	11	82	30	57	68	23	140	71	118	16	71	62	11	85	13	221	521	327	334	261	243	151	203	283	31	165	177	20	163	167
PCYOX1	119	1306	74	2972	254	1709	2016	1470	101	186	1086	578	596	4767	1812	2439	1466	757	2428	1295	3117	2029	2155	263	2323	973	192	2175	549	6187	5450	7240	7400	7124	6775	5592	7523	7305	367	8155	4979	2367	1627	10323
SNRPG	177	256	35	229	51	284	300	349	17	167	49	377	138	95	185	174	301	110	133	63	362	159	420	43	345	80	39	156	65	550	1141	850	643	853	626	389	581	563	378	528	534	153	785	385
FAM136A	18	239	33	502	56	417	508	541	27	133	167	184	93	390	505	464	349	213	289	112	1036	740	626	103	1166	130	66	314	124	1214	1355	1214	1293	1404	1140	976	1241	1538	34	1451	1182	23	445	1102
TGFA	84	232	14	101	358	522	138	293	27	216	33	205	98	107	254	139	1304	59	70	23	4538	2890	366	42	5302	48	29	45	25	751	885	815	234	3406	339	468	1331	115	359	266	918	381	1881	100
TGFA-IT1	0	4	0	1	4	6	0	4	0	2	0	5	1	0	3	2	14	2	0	0	75	34	10	0	91	1	0	1	1	6	6	14	0	44	7	13	30	1	3	8	13	2	14	5
LOC107985895	1	11	0	3	20	22	9	14	0	12	0	7	6	2	9	10	27	4	4	1	232	90	17	0	279	4	3	14	0	35	40	67	9	188	14	29	82	9	7	17	48	6	85	6
ADD2	59	24	15	32	1	120	85	99	15	9	86	8	58	332	303	211	116	81	50	92	28	13	89	10	15	9	21	43	14	357	112	135	162	293	56	312	100	33	4	250	196	6	45	631
LOC105374794	1	3	0	2	0	4	0	0	0	1	1	1	1	3	6	1	2	0	2	0	1	1	2	0	10	4	1	6	0	8	1	1	0	0	0	2	1	0	3	2	3	11	2	5
FIGLA	0	1	0	0	0	0	0	0	0	0	0	0	0	0	0	2	10	0	1	1	0	0	0	1	0	0	0	0	1	9	1	0	0	0	0	3	0	0	0	1	0	1	3	3
HMGN2P21	3	2	0	6	0	0	2	2	1	0	3	0	1	0	2	3	3	0	3	0	2	2	2	2	2	2	1	15	0	10	4	5	6	5	3	2	7	2	0	4	5	1	4	2
CLEC4F	5	12	1	2	3	0	2	1	0	2	10	0	6	9	4	21	22	2	1	1	8	2	9	0	1	3	2	2	5	212	2	6	6	12	9	61	5	10	0	32	26	35	36	52
LOC100421925	17	189	9	167	12	303	202	271	17	83	20	118	64	104	259	99	207	31	165	50	401	305	294	25	254	40	28	159	34	281	361	398	352	488	319	198	318	239	20	273	244	30	169	192
CD207	0	2	0	2	12	4	3	0	0	0	11	1	1	1	2	18	19	6	1	5	21	3	13	0	2	3	2	17	6	207	8	4	6	28	9	35	19	5	3	13	9	0	57	27
LINC01143	10	1	0	0	0	0	0	0	0	0	3	0	0	0	0	0	3	0	0	0	1	0	0	1	1	0	0	0	0	6	0	0	0	0	0	1	0	0	0	0	3	0	5	5
VAX2	31	77	14	113	20	61	95	125	3	5	45	26	15	78	131	78	52	42	23	11	42	7	101	24	12	58	8	50	50	201	83	104	135	131	108	178	192	237	3	237	135	3	36	151
ATP6V1B1	1	56	0	65	20	12	34	32	2	6	40	7	5	84	70	49	95	17	9	5	29	20	35	24	11	38	7	25	28	716	49	75	125	229	165	457	233	267	0	241	513	3	145	198
ATP6V1B1-AS1	0	26	1	15	6	9	9	9	0	0	12	3	1	22	12	16	9	4	1	2	9	2	12	1	0	18	1	4	10	54	11	8	18	19	18	30	28	20	0	29	12	0	15	19
ELOCP21	35	3	3	9	3	1	7	5	0	0	0	0	0	12	5	5	9	2	6	3	8	1	6	3	1	1	0	0	5	57	3	28	28	19	19	26	25	22	0	26	20	1	11	17
LOC105374795	7	31	337	53	10	11	29	25	106	12	9	17	1	40	20	20	64	8	15	11	25	3	48	5	22	11	9	24	9	76	40	50	46	54	61	58	81	45	50	65	71	7	46	166
ANKRD53	13	23	233	46	9	26	39	51	5	24	41	20	14	155	35	91	30	15	29	29	30	13	67	12	30	21	9	45	24	50	37	49	69	78	70	89	117	113	6	129	65	0	39	194
TEX261	27	349	20	838	88	780	711	592	38	170	378	267	251	1819	1403	922	643	432	588	319	726	407	993	160	578	381	73	536	202	2314	1315	1957	2160	2490	2390	2493	3138	3459	144	4248	2393	63	870	4182
LOC105374796	5	0	1	0	0	0	0	0	0	6	0	0	0	4	1	0	0	0	0	0	0	1	0	0	0	0	0	0	1	3	1	3	2	2	4	9	5	6	3	20	4	2	5	6
OR7E91P	54	0	0	1	0	0	1	1	0	3	0	0	0	4	0	1	2	0	0	0	14	17	1	0	8	1	0	0	1	2	1	5	0	0	0	1	0	0	0	5	4	0	1	4
NAGK	391	1456	255	2492	407	2590	1988	3254	166	1803	961	4124	377	2605	5712	1903	2823	1365	1603	538	4643	2457	4120	537	2832	743	535	1491	740	3162	1975	3595	3357	3918	3812	3666	4546	5192	4273	8838	5501	2301	10000	3440
MCEE	579	180	18	388	39	336	288	365	11	15	77	76	50	173	269	176	192	119	197	91	382	236	399	44	247	96	24	200	87	602	1118	858	984	853	955	514	810	1057	37	1049	590	12	283	862
MPHOSPH10	42	657	47	1084	115	1024	1354	1140	39	135	297	405	187	687	705	934	572	503	498	299	1229	838	1489	271	1027	291	102	470	298	2657	3099	3103	3045	3408	2997	2160	2660	3119	175	2504	1759	95	899	2417
PAIP2B	10	32	8	72	27	34	18	24	9	28	104	43	37	395	68	85	62	25	130	82	342	160	61	2	233	78	7	118	11	277	111	186	96	164	184	175	165	162	82	277	177	159	288	665
LOC105374797	1	0	0	0	0	0	0	0	0	0	0	0	0	0	0	0	0	0	0	0	0	1	0	0	1	0	0	0	0	0	0	0	0	0	0	0	0	0	2	0	0	2	0	0
ZNF638	468	5459	356	7978	1011	6299	7547	6857	370	2434	2346	3960	1507	7213	4608	6439	4744	2428	6148	2837	8205	3799	7320	1070	4774	3593	980	4426	2330	29241	38251	37192	29612	33009	39568	26328	30096	25543	2122	29824	22611	2435	15324	32397
RNU6-105P	2	24	1	30	3	43	38	79	3	20	4	7	5	21	41	15	33	5	59	16	74	25	45	1	40	8	6	24	16	83	59	85	53	53	57	51	42	46	4	85	50	0	43	65
DYSF	2076	8285	801	8472	743	13058	6837	10548	1234	33103	2730	14487	4094	9229	17166	8523	13123	6507	2438	2050	8759	2689	10071	1559	4247	1973	1795	9097	4500	14084	5897	9684	14456	26103	25730	15598	64657	23411	14187	29739	31615	13779	18443	17777
LOC107985896	0	1	0	2	1	4	0	5	0	0	0	0	0	3	1	0	0	1	1	0	2	0	5	1	1	0	0	0	0	0	0	0	3	3	5	4	5	1	0	1	5	3	0	9
LOC105374798	1	0	0	1	1	0	1	3	1	0	0	0	2	22	3	1	1	0	2	3	16	13	3	0	46	3	2	21	0	0	2	2	4	10	2	3	5	0	3	5	7	1	3	22
CYP26B1	52	553	25	857	97	3095	426	2209	31	175	95	332	200	3016	1105	483	1287	154	271	690	1838	684	8169	340	789	361	53	411	270	1982	679	2389	955	7372	2648	2034	5853	287	63	431	955	33	181	1330
EXOC6B	134	1390	112	1970	303	1955	2192	1647	110	192	878	399	635	2980	1184	1940	1361	504	2067	1054	5641	3554	2270	370	4264	1118	193	1278	622	6166	5545	6320	5296	6498	5980	6365	5951	6240	210	6402	4108	630	2212	8489
SPR	8	160	24	198	30	373	290	446	18	73	123	87	149	420	444	321	168	162	372	83	423	163	364	65	414	280	37	202	62	479	228	278	263	599	575	528	603	1056	5	662	335	2	177	647
EMX1	8	6	5	35	11	12	26	24	0	4	7	5	6	80	63	14	7	9	16	11	33	24	14	6	44	22	4	32	7	26	6	15	23	43	45	42	47	31	201	31	43	23	20	84
SFXN5	39	399	37	849	117	681	987	1192	34	166	314	206	181	884	1009	795	505	418	477	194	1371	954	942	217	1087	448	105	416	332	1178	637	729	1203	1839	1729	1396	2159	2327	658	2845	1702	114	611	2092
LOC107985897	99	41	1	121	5	74	80	109	4	8	23	21	6	98	90	109	86	47	51	28	190	108	98	18	108	63	14	57	33	387	336	284	261	465	285	352	331	299	82	529	285	85	113	375
LOC105374800	2	32	1	42	8	59	61	88	4	2	4	12	10	19	32	34	47	22	31	23	132	72	64	7	97	22	10	18	18	111	80	86	104	118	151	145	120	120	23	167	88	703	29	136
RAB11FIP5	86	686	87	1355	316	1306	1266	1674	106	456	739	245	352	2499	1477	1492	681	711	760	606	1793	1034	1869	414	1243	801	159	843	452	1930	952	1279	1988	2996	2966	2828	2873	4539	63	4225	2012	29	579	5231
NOTO	2	2	0	0	0	0	1	3	0	0	0	0	0	0	4	0	1	0	0	0	1	1	1	0	0	0	0	0	0	1	1	0	0	3	4	0	5	0	2	2	0	1	0	2
SMYD5	15	273	25	409	76	309	516	418	8	46	257	125	83	811	553	674	344	291	260	227	559	370	607	145	465	255	88	295	194	1079	454	792	1317	1427	1253	1140	1772	2377	62	2170	1361	7	643	2244
PRADC1	7	99	16	243	8	191	354	261	5	23	102	50	88	321	318	271	151	141	128	69	219	174	234	43	197	45	23	176	62	315	200	179	303	371	365	371	505	798	12	602	484	10	125	874
CCT7	138	2214	131	2763	257	3014	3387	2855	219	534	1185	1330	763	2814	4132	3333	2788	1886	1291	776	4809	2480	3939	653	4168	1047	401	1864	739	7372	4528	5562	5732	7147	6081	5027	7205	6805	185	6897	5122	99	1683	5637
FBXO41	35	326	9	300	141	259	257	373	18	64	169	84	57	349	486	394	276	272	179	49	233	118	804	103	221	202	83	165	210	478	174	520	333	983	475	517	993	623	6	1423	829	46	114	456
EGR4	0	3	2	1	0	2	10	2	0	4	1	2	0	4	3	1	0	0	0	0	2	13	8	1	3	4	0	1	1	1	0	1	2	4	4	1	0	0	0	2	1	2	0	0
LOC105374802	0	0	0	0	0	0	0	1	0	0	0	0	0	0	20	0	0	0	0	1	0	0	0	0	0	0	0	0	0	0	0	0	0	0	0	0	0	0	0	0	0	0	0	0
LOC105374803	0	0	0	0	0	0	0	0	0	0	0	0	0	0	0	0	0	0	0	0	0	1	0	0	0	0	0	0	0	2	0	0	0	0	0	0	0	0	1	0	0	2	0	0
LOC105374804	0	0	1	0	1	1	0	0	0	0	0	0	0	0	3	1	2	0	0	1	0	0	1	0	0	0	0	3	0	0	1	0	0	0	0	2	1	0	0	0	0	1	1	0
RPSAP28	0	1	0	0	0	0	0	1	0	0	1	0	0	0	0	0	0	0	0	0	0	0	0	0	3	0	0	0	0	0	1	0	0	0	0	0	0	0	0	0	1	29	0	2
ALMS1	78	1566	98	3168	256	1783	2613	2502	103	373	1085	652	680	2541	1532	2576	1583	939	2070	1140	2127	874	3556	590	1232	1161	304	1530	952	11179	11677	14603	12444	11812	12213	9961	11052	13307	159	12887	9394	415	4519	13987
GNG5P4	0	1	0	5	2	1	11	7	0	0	0	2	0	0	8	3	2	1	4	4	2	0	1	1	6	2	2	9	1	25	29	42	31	28	37	20	29	43	0	37	30	0	15	19
ALMS1-IT1	6	70	3	109	22	52	89	75	4	5	17	14	12	52	47	32	54	10	68	20	87	25	108	22	47	40	26	45	26	160	174	195	227	230	250	166	201	283	3	201	193	5	117	256
NAT8	0	2	0	1	0	2	1	1	0	0	3	0	5	11	0	2	4	0	5	1	2	0	2	0	0	2	2	0	0	5	7	9	1	25	8	6	31	30	0	7	19	40	8	29
ALMS1P1	0	4	0	10	2	8	7	8	0	0	12	3	6	32	7	12	12	5	19	6	20	0	13	4	2	12	0	26	2	74	30	63	52	81	55	40	112	88	0	68	68	11	19	96
LOC112268418	0	2	0	7	0	5	4	2	0	0	2	0	7	7	2	4	7	1	8	0	9	1	2	1	2	19	4	3	2	12	4	14	8	47	36	13	56	33	4	28	19	2	14	49
NAT8B	0	7	0	7	1	4	1	2	0	0	1	0	1	1	13	3	8	3	4	4	15	0	3	0	0	7	0	21	0	14	2	18	23	15	11	23	12	16	8	34	25	27	1	13
TPRKB	8	196	16	329	40	398	316	358	18	70	54	86	149	208	406	173	234	54	136	74	545	288	466	33	441	91	50	155	72	852	1646	1442	1210	1437	1220	632	1044	1123	72	943	837	33	617	755
DUSP11	12	399	30	696	84	647	659	606	26	176	125	205	95	535	640	416	623	184	307	214	1359	690	865	128	812	175	81	288	163	2682	3662	3228	3167	3373	4118	2564	2876	3211	132	3669	2085	58	1495	2509
C2orf78	0	0	0	1	0	0	0	0	0	0	1	0	1	2	0	1	1	0	0	0	0	0	0	0	9	4	0	0	0	1	2	0	0	0	0	0	1	0	10	0	1	8	1	0
LOC105374807	4	17	56	20	5	14	27	19	0	8	1	20	2	15	15	12	23	2	13	8	27	10	33	4	12	2	4	4	9	68	64	82	53	47	63	72	87	43	7	64	48	35	34	45
STAMBP	178	446	60	842	156	648	680	692	45	329	337	474	137	1002	1001	818	735	297	511	332	1553	767	1071	143	986	344	121	464	264	2858	3011	3469	2754	3168	3245	2500	3610	3320	193	3394	2708	169	2080	3432
LOC112268419	4	49	2	86	16	48	60	63	4	53	12	46	8	124	72	76	83	28	66	29	153	66	99	13	91	41	13	72	23	235	214	277	202	318	255	199	333	214	31	364	241	41	228	392
LOC100420774	1	0	0	0	0	0	1	2	0	0	2	0	0	1	0	0	1	0	1	1	0	0	0	1	0	0	0	1	0	2	0	0	2	3	4	1	7	1	0	0	0	0	3	10
ACTG2	9	214	5	234	12	200	499	125	14	48	7235	99	92	376	799	270	600	273	139	345	275	45	517	54	73	2	87	1077	56	797	154	196	7603	8046	2523	1669	888	7908	11	1573	1290	22	167	4878
DGUOK	43	298	38	472	63	529	443	636	36	337	167	502	150	406	868	450	674	230	201	112	688	296	795	82	431	187	65	258	144	1761	1893	1792	1631	2033	1756	1387	2012	1936	548	1878	1830	393	1631	1242
DGUOK-AS1	0	19	1	16	7	23	15	30	1	5	3	32	2	15	12	12	20	3	10	1	103	40	39	1	46	10	5	5	9	29	40	34	17	57	37	34	55	30	21	46	23	4	25	34
TET3	372	1514	233	1944	531	2052	1678	2581	195	4494	618	8221	694	1820	3533	1859	3688	1167	849	540	3721	2616	4059	443	2719	818	591	1173	718	3508	2474	4873	2109	5519	3943	3260	7098	2657	5612	6825	7223	2229	10459	2865
LOC107985898	8	10	2	13	4	23	8	37	3	21	2	33	12	18	13	10	58	4	12	3	31	14	33	0	8	7	2	20	4	18	5	10	5	13	19	13	36	17	14	18	39	19	99	24
BOLA3	5	22	5	44	2	51	44	38	5	9	22	23	12	73	71	26	66	32	10	6	66	21	78	16	61	2	6	37	13	239	604	284	299	452	269	135	258	265	48	197	223	15	85	154
BOLA3-AS1	10	77	4	131	42	82	89	113	2	41	49	86	28	236	91	64	136	27	89	83	73	35	166	8	48	37	20	61	33	423	463	542	385	504	513	434	607	469	151	382	354	107	322	517
MOB1A	685	4717	489	6393	950	7983	7172	8699	515	4116	1333	5868	1968	3092	5036	4245	6232	1791	4617	2283	7503	3815	10427	943	5207	1320	847	2610	1225	20819	28548	35680	22391	26767	23382	15540	24659	19246	9762	21570	19249	6980	21691	13923
MTHFD2	39386	26843	37004	96688	27276	43392	25366	31715	83194	1323417	107958	47508	69176	1775223	513591	45361	298108	34289	40257	12166	28333	20409	18491	26335	33535	70550	38194	24290	34660	3103	5316	6026	4624	5025	4406	2626	5309	2600	1426	3031	3103	510	2979	3236
SLC4A5	5	158	31	244	112	213	188	178	25	85	122	73	53	917	225	298	205	71	203	188	138	103	301	37	159	142	29	148	82	673	319	653	483	906	854	629	1582	586	86	763	516	22	627	1802
KRT18P26	0	3	2	2	1	3	7	1	0	0	2	1	0	11	2	3	5	1	4	3	2	0	4	2	2	3	0	5	0	18	5	13	5	10	10	5	16	3	0	8	8	0	1	14
DCTN1	236	3451	318	5558	895	4392	4932	5259	384	1487	3556	1825	751	10295	7173	5917	3584	3692	3282	2242	7646	4549	6937	1364	5059	2271	858	4297	1944	8175	3383	5962	9037	12310	10149	9756	13312	16078	303	17158	9532	160	3452	16701
DCTN1-AS1	9	34	488	47	15	35	43	33	0	17	10	16	3	33	17	31	31	18	20	16	20	10	54	7	11	15	8	18	9	85	71	62	63	63	75	98	127	57	12	105	45	29	20	103
C2orf81	3	44	2	75	14	27	63	57	8	12	51	24	10	163	107	52	39	73	46	17	22	10	84	24	16	47	10	64	27	62	29	36	75	114	81	73	135	179	2	159	84	0	25	117
HMGA1P8	4	47	9	22	15	55	41	52	12	41	12	86	14	37	55	44	52	27	15	16	87	86	69	10	164	15	9	18	6	35	24	42	20	174	38	48	133	67	110	103	86	22	207	50
WDR54	13	129	31	250	76	215	133	167	10	110	103	98	32	349	646	223	293	152	77	46	184	64	269	36	169	114	28	106	87	662	520	469	497	869	1008	712	1102	1017	63	929	903	10	766	662
RTKN	7	399	28	564	103	486	468	720	29	91	312	115	137	894	716	475	495	325	374	229	1523	712	634	200	781	326	69	371	243	1001	441	489	591	1367	922	1325	1110	1797	2	1616	864	4	276	1874
INO80B-WBP1	0	0	0	1	0	0	0	3	0	0	1	0	0	0	0	2	3	0	0	1	0	0	0	0	2	1	0	0	0	0	1	3	0	1	3	1	2	1	0	1	0	0	2	5
INO80B	2	7	0	7	1	10	6	11	1	1	2	0	6	27	9	6	7	5	12	5	10	0	5	0	10	5	3	3	2	6	7	6	21	24	23	16	35	40	3	36	19	3	22	44
WBP1	1	21	1	38	12	31	10	20	4	53	70	20	12	392	179	33	45	20	20	7	64	25	42	5	29	37	4	21	20	36	12	33	31	69	54	59	85	142	12	111	69	13	48	157
MOGS	48	648	60	1442	203	1413	1256	1869	73	261	507	368	249	1980	2537	1375	976	857	547	355	1908	853	2008	410	1166	822	208	926	530	1764	903	1130	2285	2994	3629	2308	2950	4316	133	4069	2813	54	838	3362
MRPL53	38	189	22	321	47	347	256	342	33	172	191	116	254	586	588	382	394	166	145	79	622	326	607	35	399	128	52	324	99	1021	613	866	1186	1271	908	966	1368	1676	89	1343	900	64	696	1273
CCDC142	22	303	24	522	107	325	316	552	25	78	247	133	55	1097	630	473	462	274	253	161	507	209	691	163	331	337	101	481	294	913	344	685	830	1392	1175	1182	1817	1654	45	1904	1036	49	423	1777
TTC31	16	460	85	910	136	476	673	798	29	66	391	223	91	1343	1085	780	531	451	446	272	796	361	995	171	394	450	127	515	404	1167	520	921	969	1478	1412	1044	1925	1743	72	2431	1379	1354	546	2124
LBX2	4	12	2	27	10	16	7	15	1	6	23	4	2	88	57	15	29	13	20	10	28	17	35	3	34	33	9	33	18	25	10	11	14	32	43	31	41	23	6	35	22	0	11	60
LBX2-AS1	0	40	5	51	7	36	53	48	1	13	41	25	8	102	34	72	49	44	18	21	17	14	101	7	11	29	3	36	14	86	69	69	98	149	167	145	172	153	3	229	114	1	33	178
PCGF1	17	113	18	271	31	206	141	206	11	116	93	93	60	348	490	157	248	81	79	55	332	136	380	31	184	105	32	120	66	1125	764	847	916	1063	1134	795	1291	1197	58	1164	752	18	525	925
TLX2	1	2	0	0	0	0	1	0	0	1	0	3	1	0	3	2	4	0	0	1	9	3	2	1	9	0	0	4	1	0	0	2	0	0	1	2	0	0	1	3	1	1	0	0
DQX1	0	6	0	4	4	6	1	5	0	2	1	6	0	3	7	0	12	4	2	1	114	36	8	0	26	0	2	1	5	32	8	7	15	32	24	20	32	12	0	18	51	4	35	9
AUP1	35	1116	71	1623	145	1607	1902	1904	48	478	582	635	519	1530	1744	1547	1434	980	481	336	1671	861	2188	415	1210	810	229	803	656	6648	3675	5555	5805	8113	9841	7248	10989	11131	401	11244	7083	480	3608	8068
HTRA2	46	456	51	517	73	715	631	746	47	501	300	581	218	781	913	523	362	232	354	155	705	312	763	95	486	267	94	350	198	1000	643	710	1001	1241	1160	1215	1555	1713	196	1699	1091	167	1673	1658
LOXL3	31	1128	56	2286	216	1609	2347	2399	207	210	411	452	219	1155	2386	1698	942	1080	714	364	706	213	2041	515	128	558	172	711	546	3517	3002	2098	2570	4601	4892	3388	4476	4154	42	6074	2520	80	724	2249
DOK1	73	352	63	998	103	847	1074	1474	53	775	327	555	181	1514	1663	775	638	441	533	158	381	113	1171	198	121	338	131	518	221	833	359	499	823	1331	908	976	1715	2057	242	1769	1224	107	767	940
M1AP	8	20	8	68	13	38	31	38	3	40	11	50	16	63	57	61	51	24	32	15	18	16	69	4	14	21	2	28	10	103	67	67	63	119	72	95	147	134	45	169	103	45	122	114
LOC100420888	0	0	2	0	0	0	0	0	0	0	0	0	0	0	0	0	0	0	0	0	2	2	0	0	0	0	0	0	0	0	0	0	0	1	0	0	0	0	0	0	0	12	0	2
TVP23BP2	0	0	0	0	0	0	0	0	0	1	0	0	0	2	0	0	0	0	0	0	0	1	0	0	0	0	0	0	0	0	1	0	0	4	1	0	0	5	1	0	0	0	3	0
SEMA4F	22	240	17	259	55	206	206	159	12	12	215	44	73	854	344	364	195	127	346	194	387	169	275	50	201	132	45	251	117	815	352	452	693	877	567	806	1092	1049	48	1077	747	56	426	1690
LOC105374808	1	28	1	51	10	19	16	20	5	2	37	3	5	174	38	50	45	13	102	80	25	14	38	2	28	31	4	61	17	178	46	123	102	137	70	123	230	189	11	133	138	7	100	561
LOC102724497	0	9	5	19	15	4	3	6	0	6	13	14	20	92	28	15	16	5	27	17	37	39	10	1	36	12	4	45	7	32	5	30	26	37	21	25	52	51	2	49	49	22	57	152
LOC102724482	0	0	0	1	2	0	0	2	1	1	0	2	0	9	6	4	2	2	3	0	5	11	0	0	9	1	0	9	0	3	2	1	6	7	7	2	9	8	0	11	7	7	11	7
HK2	1042	1191	579	774	1579	1991	939	1410	488	9260	225	20754	519	1227	7707	1253	5444	1478	342	159	13801	2556	2566	206	9546	432	493	514	234	1714	5104	4029	1146	3127	2089	2004	2775	745	31479	2330	15735	4844	39052	1176
LINC01291	4	0	1	21	6	1	34	12	0	5	5	8	0	19	15	31	16	0	46	1	18	4	20	2	5	0	6	5	0	50	33	87	55	44	46	37	95	79	35	73	43	7	6	55
LOC105374809	3	0	2	83	24	1	99	64	3	10	38	24	20	126	62	197	65	0	103	0	10	5	106	22	9	1	16	57	0	295	197	461	264	313	268	299	800	533	122	441	256	18	22	443
LINC01293	4	0	4	77	17	2	76	46	1	5	11	27	1	73	49	122	46	2	78	1	44	9	62	10	11	1	5	43	2	207	165	301	227	178	212	183	418	324	149	290	154	18	13	221
POLE4	16	245	10	275	38	257	409	592	20	50	154	84	186	476	602	301	329	102	360	133	616	335	478	69	419	77	46	350	70	871	695	928	1047	845	768	712	883	1314	33	1158	683	27	364	928
TACR1	43	136	17	117	8	91	76	132	5	7	251	27	104	905	200	235	170	45	310	164	122	47	211	36	63	76	33	238	74	1177	156	856	276	534	251	1404	394	533	67	447	327	46	127	1706
MIR5000	0	1	0	2	0	1	2	0	0	0	8	1	1	24	2	4	3	8	8	1	3	2	1	0	0	5	0	4	2	27	7	21	12	12	10	15	16	10	0	16	10	0	9	27
LOC105374811	3	7	0	16	1	3	7	14	3	0	19	2	5	47	10	24	28	9	16	5	4	6	13	9	2	12	9	29	15	138	48	181	90	78	64	80	159	115	2	111	69	2	50	106
LOC105374812	1	34	47	70	4	25	18	19	2	1	62	11	35	150	42	80	64	17	91	44	30	28	46	10	9	20	16	52	60	369	109	369	187	250	106	416	292	280	2809	210	73	21	69	521
LOC107985900	0	9	0	14	1	9	4	7	0	1	12	4	8	20	14	15	11	6	15	3	4	3	14	0	3	3	7	24	8	46	10	49	43	25	27	27	44	29	1	39	38	0	12	44
LOC105374810	13	4	11	8	0	2	1	3	0	4	4	2	4	3	3	4	5	1	4	2	4	0	7	0	4	3	0	8	1	22	20	31	15	5	20	5	16	27	40	63	61	91	4	25
EVA1A	11	788	24	481	51	694	655	1170	66	111	62	160	83	35	649	191	315	173	27	28	300	61	773	87	60	4	45	52	143	1888	2687	1739	1164	1311	1645	1006	2625	1382	13	924	1027	15	587	242
LOC101927884	1	143	1	121	12	90	136	307	7	0	7	22	3	15	118	30	108	36	7	10	85	11	140	9	12	4	6	7	32	263	448	335	257	250	288	158	465	221	0	119	161	0	140	41
MRPL19	17	434	26	749	40	723	643	600	29	105	251	215	183	665	499	592	536	246	469	262	1285	701	853	116	950	203	83	520	183	2126	2134	2562	2291	2796	2403	1532	2204	2285	46	2252	1647	12	673	2296
SUPT4H1P1	4	33	6	56	6	42	47	56	1	18	17	67	16	38	31	47	54	34	38	20	75	40	64	10	39	17	3	61	18	162	140	206	180	162	182	122	179	144	96	159	160	59	190	132
GCFC2	271	626	130	1075	108	770	1207	922	55	76	332	250	340	1324	500	1130	476	310	1157	539	1416	746	1143	162	1064	279	97	772	259	2978	3054	3171	3942	3347	3535	2385	3213	3335	141	3140	2494	82	1339	6401
LOC105374813	0	0	0	0	0	0	0	0	0	0	0	0	1	0	0	0	0	0	0	0	0	0	0	0	0	0	0	0	0	0	0	0	0	0	0	0	0	0	1	0	0	0	0	0
SUCLA2P2	0	1	0	0	0	1	0	0	0	0	0	0	2	0	0	0	0	0	0	0	0	0	1	0	0	0	0	1	0	3	0	0	0	0	0	3	0	2	2	0	0	1	2	3
RN7SKP203	989	24637	2777	19665	3206	9424	19532	32905	535	3364	10239	32303	18486	10962	3631	24022	30685	17717	15821	10560	22151	12475	32188	6714	7097	16876	3175	26064	9984	38417	30030	34084	46025	47214	44608	30716	40888	41006	23499	34360	39928	19366	70462	44155
LOC105374814	0	0	0	0	0	0	0	1	0	0	0	0	0	0	0	0	0	0	0	0	0	0	0	0	0	0	0	0	0	0	0	0	0	0	0	0	0	0	1	0	0	373	0	0
LRRTM4	3	0	355	0	3	0	0	5	120	9	34	0	3	53	3	0	116	1	1	1	5	0	1	1	8	10	1	22	0	4	5	2	3	2	1	1	1	1	5	4	1	7	1	173
LOC105374815	15	0	27	0	0	0	0	1	2	1	5	0	0	9	0	0	9	0	0	0	0	0	0	0	2	1	0	5	0	0	0	0	0	0	1	1	1	0	3	0	0	693	0	23
LOC101927907	15	0	2	0	0	0	0	0	0	0	1	0	1	13	0	0	0	0	0	1	0	0	0	0	0	0	0	3	0	0	0	0	0	0	0	0	0	0	4	0	0	35	0	17
LOC101927967	0	0	13	0	0	0	0	0	0	0	0	0	1	11	0	0	0	0	0	1	0	0	0	0	0	0	0	0	0	0	0	0	0	0	0	0	0	0	1	0	0	1	0	1
RPL38P2	18	168	41	324	50	365	218	269	88	395	280	153	220	1109	1297	436	741	279	107	165	1278	749	576	125	708	253	62	328	122	1811	2647	2090	2361	2114	1732	1325	1850	2237	277	2032	1687	146	1143	1965
LINC01851	0	0	0	0	0	0	0	0	1	1	0	0	0	0	0	0	0	0	0	0	0	0	0	0	0	0	0	0	0	0	0	0	0	0	0	0	0	0	0	0	0	0	0	0
LOC105374817	44	0	0	0	0	0	0	0	0	0	0	0	0	0	0	0	0	0	0	0	0	0	0	0	1	1	0	0	0	0	0	0	0	0	1	0	0	0	24	0	1	1	0	1
SNAR-H	0	0	0	0	0	0	0	0	0	0	0	0	0	0	0	0	0	0	0	0	0	0	0	0	0	0	0	0	0	0	0	0	0	0	0	0	0	0	0	0	0	0	0	0
LOC105374816	0	0	0	0	0	0	0	0	18	0	0	0	0	0	0	0	0	0	0	0	0	0	0	0	1	0	0	0	0	0	0	0	0	0	0	0	0	0	0	0	0	1	2	0
LOC101927948	15	0	0	0	0	0	0	0	0	0	0	0	0	2	0	0	0	0	1	0	0	0	0	0	0	0	0	0	0	0	0	0	0	0	0	0	2	0	1	0	0	81	9	0
CYCSP6	0	0	0	0	0	0	4	0	0	0	0	0	0	0	0	0	0	0	0	0	1	0	0	0	0	0	0	0	0	8	1	0	0	0	9	0	0	0	0	1	1	0	1	0
LOC105374820	0	0	0	0	0	0	0	0	0	1	0	0	0	0	0	0	0	0	0	0	0	0	0	0	14	4	0	0	0	0	0	0	0	0	0	0	0	0	1	0	0	0	0	0
LOC105374819	0	0	0	0	0	0	0	0	0	0	0	0	0	1	0	0	0	0	0	0	0	0	0	0	2	2	0	7	0	0	0	0	0	1	3	0	0	0	1	1	0	19	0	1
LOC105374821	0	0	3	0	0	0	0	0	0	0	0	0	0	5	1	0	0	0	0	0	0	0	0	0	2	0	0	33	0	0	0	0	0	0	0	0	0	0	1	0	0	0	0	75
LOC105374822	8	0	0	0	0	0	0	0	0	0	0	0	0	0	0	0	0	0	0	0	0	0	0	0	0	0	0	7	0	3	0	0	0	0	3	0	0	0	0	1	0	0	0	0
REG3G	0	0	0	0	0	0	0	2	0	1	0	0	0	0	0	0	0	0	0	0	0	0	0	0	0	0	0	0	0	0	0	0	0	0	0	0	0	0	1	0	0	19	0	0
REG1B	0	0	0	0	0	0	0	0	0	0	0	0	1	0	0	0	0	0	0	0	0	0	0	0	0	0	0	0	0	0	0	0	0	0	0	0	0	0	0	0	0	0	0	0
REG1A	34	0	0	0	0	0	0	3	0	0	0	0	0	0	0	49	0	0	0	0	0	0	0	0	0	0	0	0	0	0	0	0	0	0	0	0	0	0	14	0	0	30	0	0
REG1CP	3	0	6	0	0	0	0	1	0	0	0	0	0	0	0	0	0	0	0	0	0	0	0	0	0	0	0	0	0	0	0	0	0	0	0	0	0	0	0	0	0	20	0	0
REG3A	0	1	0	0	0	0	0	2	0	0	0	0	0	0	0	0	1	0	0	0	0	0	0	0	0	0	0	0	0	0	0	0	0	0	0	0	0	0	0	0	0	0	0	0
LOC107985902	5	0	0	0	3	0	0	0	0	3	3	0	0	5	0	1	0	1	0	0	0	0	0	0	1	0	0	4	0	1	0	2	0	0	0	0	0	0	15	0	0	8	0	16
LOC105374823	2	0	0	0	0	0	0	2	0	0	0	0	0	3	0	0	0	0	0	0	0	0	0	0	0	0	0	5	0	0	0	0	0	0	0	0	0	0	18	1	0	0	0	5
LOC101927987	13	0	0	0	0	0	0	0	0	0	0	0	0	0	0	0	0	0	0	0	0	0	0	0	0	0	0	0	0	0	0	0	0	0	0	0	0	0	0	0	0	0	0	1
CTNNA2	1	0	0	0	0	1	0	1	1	2	0	0	7	1	2	2	1	1	2	3	29	9	2	1	32	25	0	9	3	2	11	4	3	4	4	3	5	3	0	2	1	14	0	22
LOC100422337	203	0	10	1	0	2	1	1	0	501	0	0	0	0	0	1	0	0	0	0	0	0	0	0	0	2	0	0	0	2	0	0	3	0	0	0	0	0	3	0	1	8	1	2
MIR4264	0	0	0	0	0	0	0	0	0	0	0	0	0	0	0	0	0	0	0	0	0	0	0	0	0	0	0	0	0	0	0	0	0	0	0	0	0	0	0	0	0	0	0	2
MIR8080	0	0	0	0	0	0	0	0	0	0	0	0	0	0	0	1	0	0	0	0	0	0	0	0	0	0	0	0	0	0	0	0	0	0	0	0	0	0	0	0	0	0	0	0
LOC100420108	2	103	4	136	5	161	137	217	5	70	27	87	41	101	188	80	150	27	81	32	188	84	210	12	82	38	8	70	33	303	589	435	458	457	611	306	317	342	69	359	255	25	255	212
LOC107985903	26	6	6	0	0	0	0	1	0	21	0	0	0	0	0	0	0	0	0	0	2	0	0	0	1	0	0	0	0	0	2	0	3	1	0	0	0	0	10	1	2	17	2	0
LRRTM1	11	0	1	1	0	3	1	1	1	3	2	0	5	14	14	27	2	17	2	1	3	1	2	3	2	1	2	7	3	8	1	3	7	6	3	8	2	3	3	11	14	0	3	22
LOC107985904	0	1	0	9	0	1	28	3	0	142	1	0	4	0	7	24	4	9	3	4	1	0	0	6	0	0	2	6	11	24	11	26	87	21	37	94	7	47	42	58	55	3	0	19
LOC105374824	4	5	1	13	0	8	32	3	0	7	0	0	1	1	23	28	4	6	0	0	2	0	0	2	0	1	0	7	15	28	23	31	69	18	84	71	15	31	5	43	56	28	5	22
LOC105374827	43	0	0	0	0	0	0	0	0	0	0	0	1	0	0	0	0	0	0	0	0	0	0	0	0	0	0	2	0	0	0	0	0	0	0	0	0	0	2	0	0	0	0	0
LOC100287912	49	14	37	1	1	1	0	0	5	8	0	0	2	1	0	0	1	0	0	0	0	1	0	0	6	12	0	0	1	2	0	1	0	1	3	0	1	0	11	1	1	546	0	1
LOC100130209	0	1	2	1	1	0	0	2	0	6	0	1	0	5	8	9	4	3	2	1	7	1	4	0	9	4	2	1	0	15	17	8	13	3	8	11	16	12	2	9	3	2	4	6
LINC01815	3	0	0	0	0	0	0	0	0	0	0	0	0	0	0	0	0	0	0	0	0	0	0	0	4	2	0	0	0	3	0	0	0	0	0	0	0	0	0	0	0	1	0	0
LOC102724542	3	26	0	1	0	0	0	8	0	63	0	0	46	0	0	1	0	0	4	1	5	18	0	5	0	0	0	0	0	5	5	1	15	3	728	7	8	3	10	4	3	11	4	2
RNA5SP99	0	0	0	0	0	0	0	1	0	0	0	0	2	0	0	2	0	3	0	1	2	0	1	0	0	1	1	2	0	0	0	0	0	0	2	0	0	0	0	0	0	0	0	0
LOC105374828	0	0	0	0	0	0	0	0	0	0	0	0	0	0	0	0	0	0	0	0	1	0	0	0	0	0	1	0	0	0	0	0	0	0	41	0	0	0	0	0	0	0	0	0
LOC105374829	4	0	19	0	0	0	0	0	3	6	0	0	0	0	0	0	1	0	0	0	1	0	0	0	0	0	0	0	0	0	2	0	0	2	25	1	2	0	0	0	0	18	3	2
LOC105374831	0	0	0	0	1	0	0	0	0	0	0	0	0	0	0	0	0	0	0	0	0	0	0	0	2	0	0	31	0	0	0	0	0	0	0	1	0	0	0	0	0	0	0	29
DHFRP3	0	0	0	0	0	0	0	0	0	0	0	0	0	3	1	0	0	0	0	0	0	0	0	0	0	0	0	0	0	0	0	0	0	0	0	0	0	0	0	0	0	1	0	0
LOC105374832	0	0	0	0	0	0	0	0	0	0	0	0	0	0	0	0	0	0	0	0	0	0	1	0	0	0	0	0	0	0	0	0	0	0	0	0	0	0	0	0	0	3	0	0
LOC112268410	2	11	0	16	2	11	15	28	0	1	3	4	4	18	9	22	22	12	9	10	21	7	22	8	7	10	4	9	10	74	106	110	125	121	107	81	107	98	18	117	127	4	37	119
LOC105374833	0	0	0	0	0	0	0	0	0	0	0	0	0	0	0	0	0	0	0	0	0	0	0	0	0	0	0	0	0	0	0	0	0	0	0	0	0	0	0	0	0	1	0	0
LOC105374834	1	0	0	0	0	0	0	2	0	2	0	6	0	0	0	1	4	1	0	0	0	0	1	0	2	0	1	0	2	1	1	1	0	3	0	0	0	0	6	3	2	1	5	3
LINC01809	0	0	0	0	0	0	0	0	0	0	0	0	0	0	0	0	0	0	0	0	0	0	0	0	0	0	0	1	0	0	0	0	1	0	0	0	0	0	0	1	0	0	0	0
LOC107985905	0	0	0	0	0	1	0	0	0	2	0	0	0	0	0	0	0	0	0	0	0	0	0	0	0	0	0	0	0	0	0	0	0	0	0	0	0	0	1	0	0	0	0	0
FUNDC2P2	1	19	1	30	2	15	24	25	0	8	25	20	19	22	6	40	9	8	13	16	31	10	28	8	16	25	4	17	10	96	105	100	79	76	85	63	59	111	11	59	40	5	18	94
SUCLG1	52	954	48	1267	106	1308	1631	1763	37	83	375	462	276	866	928	1143	858	476	995	378	2672	1396	1469	174	2171	291	132	812	288	3991	2854	3958	4774	3470	3796	3543	3597	4308	1618	4158	2932	176	1927	3529
DNAH6	24	86	129	104	11	78	50	43	0	13	44	34	27	166	64	85	72	25	247	195	33	16	142	23	26	63	19	63	16	408	242	632	301	396	584	1223	246	1175	76	401	493	63	169	656
LOC107985906	2	0	0	1	0	2	0	1	0	0	0	0	0	0	1	0	1	0	4	1	0	0	1	0	36	81	0	0	0	9	4	22	16	1	5	15	7	16	5	12	6	0	3	8
LDHAP7	101	332	68	410	109	453	371	472	61	395	115	1642	182	133	428	434	446	289	224	102	1168	641	749	80	1545	232	61	214	36	1503	2585	2157	920	1539	1432	833	1473	685	4945	914	1318	1027	3397	460
TRABD2A	2	29	2	22	4	22	14	15	3	14	38	26	15	52	72	84	94	26	14	5	37	11	66	10	41	7	7	36	20	88	55	149	67	129	75	105	147	111	12	187	262	42	49	231
RPL12P18	1	1	2	0	1	0	2	0	0	0	0	0	0	2	3	3	5	0	5	0	0	0	2	0	0	0	0	0	1	4	3	1	1	1	2	3	2	3	0	3	12	0	1	1
LOC105374837	0	0	0	6	1	1	2	0	0	1	1	0	0	2	2	4	2	2	0	0	0	0	2	1	1	0	0	7	1	0	3	3	5	8	5	4	4	4	1	10	14	0	4	6
LOC105374836	2	4	0	20	3	15	17	30	1	5	10	8	14	47	26	15	24	7	29	12	22	8	39	6	9	11	2	22	11	32	12	24	29	59	38	38	59	40	15	41	28	18	33	91
TMSB10	1133	7755	1403	16779	1896	19033	16095	14394	1738	7537	7249	7116	10914	8275	34755	17943	17008	10957	6534	3291	19964	12141	15120	3144	19923	2095	2868	7407	3711	45332	55288	61347	64019	56801	50785	39100	54522	74925	18724	69694	55228	6018	29392	33904
RPS2P17	4	12	4	7	1	7	13	12	1	8	8	13	8	21	14	25	8	31	7	7	22	14	20	7	18	8	7	5	7	14	22	15	15	25	37	25	39	44	7	27	46	5	14	41
LOC105374838	9	43	6	62	9	51	37	37	3	22	15	32	3	52	30	45	38	23	24	25	36	29	64	5	59	19	8	33	15	109	105	153	91	215	141	119	170	117	38	211	151	155	75	168
KCMF1	95	806	79	1530	279	1541	1668	1410	108	1159	541	1277	514	1660	1646	1262	1276	514	639	521	1616	1040	2117	231	1267	407	181	811	313	3847	4137	5067	3715	5551	4721	3539	5227	4245	1345	4515	4253	723	4631	4174
LINC01964	0	1	1	2	3	4	1	1	0	0	2	3	2	1	1	2	3	0	1	0	3	3	2	0	6	0	1	6	1	3	0	10	0	10	1	10	8	2	37	4	3	3	16	7
LSM3P3	37	59	6	92	6	75	87	86	7	41	19	24	40	47	177	44	81	16	72	12	134	102	113	10	161	15	16	56	28	201	445	272	331	306	200	153	201	217	7	211	186	21	138	147
TCF7L1	15	261	15	369	71	265	228	125	26	149	441	167	103	2059	450	729	194	378	341	339	211	197	271	85	208	290	53	361	231	246	66	150	360	625	298	391	542	477	73	539	398	21	124	1253
TCF7L1-IT1	0	10	0	46	5	34	23	7	1	0	11	2	5	56	20	49	13	8	60	27	39	26	33	1	29	13	2	18	15	67	19	50	99	153	90	107	95	91	0	110	72	0	34	218
LOC102724579	0	10	0	20	4	10	13	7	2	0	8	1	1	58	21	20	32	3	26	12	23	13	9	1	9	11	3	10	8	55	12	23	67	81	48	83	98	65	0	111	42	1	8	148
LOC105374839	2	60	2	171	19	89	58	27	4	4	113	27	19	665	227	233	99	81	192	117	269	87	87	11	110	115	18	133	66	211	43	93	263	466	182	346	315	375	6	520	237	14	65	775
LOC107985907	0	2	0	16	1	10	5	0	1	0	8	3	0	21	6	18	7	4	15	13	25	4	2	0	11	3	0	10	6	32	13	27	53	46	26	42	29	39	31	71	36	0	10	80
LOC100996506	15	65	7	107	22	112	91	84	8	104	29	90	29	332	132	105	97	53	52	32	130	97	129	14	104	21	13	65	22	175	110	144	95	257	299	246	374	176	198	328	188	39	161	308
TGOLN2	755	4100	301	6243	1165	6697	6138	5550	407	3847	2334	4933	1597	6355	6276	7483	5836	3095	3572	1792	4615	1803	10298	1038	2548	2733	772	3151	1310	17713	16152	20612	10562	18730	14083	13434	19016	12630	6939	20038	13679	2613	10298	14360
PEBP1P2	4	104	7	219	7	71	224	129	12	13	121	44	74	387	107	306	147	120	160	69	355	220	166	19	199	46	20	174	48	702	264	331	506	462	469	719	522	1240	23	968	632	4	191	1432
RETSAT	29	695	30	1015	81	983	796	1217	41	177	491	332	472	9643	1338	1648	552	651	1085	252	3121	1136	959	161	2145	341	117	1529	286	2506	1313	1570	2551	3668	3356	4297	3570	4910	102	4057	2534	71	952	5719
ELMOD3	61	393	20	811	121	539	548	924	38	123	313	343	187	1329	801	752	614	329	514	199	831	363	941	88	480	399	117	506	298	1803	1048	1749	1755	2171	2281	2274	2850	2883	148	3616	2120	163	1036	2989
RN7SL113P	0	17	0	21	6	12	13	24	0	8	4	7	2	21	18	17	17	10	13	9	24	12	19	2	14	6	1	11	10	34	9	39	20	53	33	43	52	33	0	96	55	0	30	72
CAPG	316	3013	198	3823	1102	7943	6208	10536	429	1619	762	4571	518	1262	6376	1834	3641	1826	3401	573	9589	3708	10596	382	7718	994	929	733	842	5747	3364	7216	6251	12691	6736	6096	8936	12257	896	15636	10457	373	8151	5083
LOC105374841	2	1	0	1	0	4	2	4	1	0	1	1	0	2	2	2	0	2	0	1	1	0	2	0	7	2	2	0	0	4	5	7	2	6	1	4	6	6	0	21	5	0	3	10
SH2D6	4	11	5	12	1	24	11	35	1	9	6	10	8	11	17	8	24	6	4	3	5	0	30	1	7	6	1	33	3	15	10	22	7	32	10	15	73	19	8	36	26	5	22	46
PARTICL	8	18	3	54	8	38	32	50	5	48	34	29	20	121	77	47	73	23	28	10	87	40	85	13	57	41	5	81	16	72	33	40	46	107	54	77	135	97	13	90	79	14	69	146
MAT2A	265	2863	155	3326	400	3174	4014	4177	114	540	1818	1468	827	3665	2804	3910	3295	1513	1984	1586	7618	4348	4697	696	3577	1180	420	2260	1142	10083	6357	9920	11841	10848	8719	9777	10840	10017	4841	12708	9719	3377	5509	11774
GGCX	210	1490	67	1986	334	1838	1881	1734	89	400	738	1051	431	2230	1717	1535	1915	770	1234	678	3161	996	2334	399	1295	947	212	1182	519	5331	4123	4269	3679	4911	4796	4336	6092	5588	4754	6434	3411	2268	3281	5513
VAMP8	30	395	36	486	68	450	445	671	30	111	158	218	204	443	1215	584	766	278	707	156	4085	3094	677	76	2829	229	176	294	121	1343	839	1776	1243	1148	880	950	570	1719	68	2144	1701	43	620	560
VAMP5	37	621	44	935	29	925	964	1074	55	316	487	204	649	868	1550	1238	754	443	1089	296	749	128	695	97	183	248	124	576	247	632	256	907	937	706	846	723	877	1171	13	1389	985	38	193	870
RNF181	77	145	18	228	43	253	180	251	32	350	101	312	69	299	421	205	386	148	108	63	414	162	484	34	305	113	35	172	58	1729	1884	1538	1756	1614	1795	1185	1865	1974	1134	1588	1706	695	2621	1097
TMEM150A	278	176	11	277	32	177	211	279	21	62	152	116	92	432	366	306	241	176	127	117	202	110	330	68	119	131	21	201	116	587	205	436	681	678	635	832	806	1213	199	1459	790	134	369	1083
USP39	129	748	81	1126	143	1096	1008	1137	27	314	415	678	241	1258	1878	1104	991	556	558	394	1376	654	1464	254	1068	407	149	815	320	2894	2221	2815	2464	3181	2903	2573	3322	3120	2676	3879	2748	655	1929	3176
C2orf68	38	408	37	820	99	539	558	692	22	387	345	348	161	1589	1003	770	676	309	542	380	776	370	907	88	431	284	132	702	247	1715	1335	1779	1480	1740	1696	1780	2411	2410	335	2771	1695	120	1108	3072
SFTPB	15	26	2	28	3	32	9	32	9	7	13	41	5	41	35	21	20	10	22	9	32	9	35	2	45	21	5	20	5	29	19	18	27	71	33	46	76	25	57	47	30	10	29	56
LOC105374842	5	5	0	4	0	9	5	2	2	0	2	4	0	13	6	18	12	2	6	2	4	0	6	0	7	0	1	9	2	12	7	27	9	23	14	6	14	6	28	12	4	4	13	11
LOC100130649	2	8	0	3	8	5	3	3	0	0	0	2	0	1	1	2	7	2	7	1	0	1	3	0	0	0	0	11	0	5	6	4	0	12	7	6	20	5	41	7	1	42	8	16
GNLY	5	146	6	62	66	342	55	102	8	36	21	36	65	204	103	112	237	102	157	43	46	20	107	14	67	3	14	177	26	201	192	411	132	2279	105	202	3839	123	128	563	159	34	1876	472
ATOH8	6	112	16	282	9	89	211	92	14	36	449	64	211	3864	287	613	207	274	453	462	193	56	137	75	42	423	66	406	117	537	29	144	567	1158	377	596	642	1335	14	1304	436	10	140	3356
MIR6071	0	2	0	0	0	4	6	4	0	0	1	0	1	48	3	5	2	0	8	1	2	1	1	0	1	3	0	3	1	3	1	2	4	1	9	4	5	6	0	11	0	0	1	19
LOC284950	0	1	1	9	0	6	1	1	0	2	7	0	9	44	2	13	3	3	26	18	2	2	5	1	1	4	1	6	0	22	1	10	40	31	9	14	13	71	2	16	17	2	24	134
ST3GAL5	16	190	22	437	104	306	301	330	18	70	343	105	189	1377	405	805	380	276	720	223	379	93	584	68	231	443	50	627	115	1255	732	1804	853	1529	913	908	1258	1187	65	2238	1180	44	527	3471
ST3GAL5-AS1	1	8	0	11	3	4	3	0	0	2	3	2	2	47	9	18	7	2	26	12	5	2	8	2	2	10	1	6	6	5	4	8	11	35	19	16	22	22	2	62	21	0	9	100
LOC112268420	0	7	3	33	12	7	8	28	2	10	15	5	3	265	23	51	23	23	120	35	17	1	27	2	17	34	4	63	17	73	32	53	51	104	61	39	58	66	9	231	48	5	23	435
LOC105374843	0	1	1	0	0	1	0	4	0	3	5	1	0	5	4	9	0	0	10	6	2	0	2	0	0	8	0	7	0	0	2	3	0	2	3	5	3	0	0	0	0	0	1	2
POLR1A	94	1210	48	2383	235	2014	2673	2570	64	213	1074	634	477	3599	3707	3422	1973	1715	1331	724	3272	2023	3619	721	3266	1468	400	1261	854	6405	2400	4931	5249	6607	5535	6102	8126	7598	169	10901	6211	73	1642	9590
PTCD3	29	1327	122	1683	223	1305	1590	1494	61	84	429	427	280	1637	1173	1353	1238	522	1365	613	2390	1145	1839	269	1682	688	178	1163	547	4912	4366	6158	4663	4697	5075	4606	5352	4141	150	6013	4012	120	1652	6499
SNORD94	316	3559	166	1205	490	932	1129	2300	87	187	3589	1108	5857	4200	667	1854	2913	734	1766	1036	1792	356	3349	262	780	2878	308	6150	567	298	525	494	265	283	307	324	336	228	7	217	239	23	244	493
IMMT	43	961	52	1531	126	1088	1610	1420	44	131	488	634	250	1239	1212	1479	1091	753	788	445	1739	862	1811	295	1250	418	161	851	466	4454	3874	4734	4172	4953	4476	3613	4142	4667	298	5324	4320	86	1817	5241
MIR4779	0	1	0	1	0	1	2	1	0	0	0	4	0	2	0	1	0	1	2	0	1	0	4	0	0	1	0	1	1	9	6	8	10	13	11	8	9	14	0	7	6	0	6	16
MRPL35	18	406	41	623	46	715	733	673	14	30	126	158	133	414	504	502	429	206	381	179	810	428	784	108	740	131	71	317	185	2401	3026	2881	2896	3027	2961	1851	2202	3028	48	2364	1952	27	1008	2165
REEP1	1	39	4	51	15	56	175	70	6	1	65	13	10	620	70	109	124	22	117	75	66	29	56	4	116	12	5	629	35	315	226	173	464	237	417	841	367	885	10	359	353	5	30	2756
KDM3A	995	2924	431	3199	1241	2960	2678	3645	534	8306	1122	24164	627	2809	5938	2243	5202	1465	2203	1166	6112	2402	5133	465	3788	1494	619	1632	882	7896	13541	12745	7887	10222	11281	9014	12389	6595	28198	10682	21051	9158	49279	10769
RNF103-CHMP3	7	2	6	6	5	10	9	18	2	124	5	62	14	44	55	14	32	8	7	2	10	3	21	2	11	10	5	18	2	2	4	3	11	14	8	10	23	7	38	26	52	14	78	28
CHMP3	20	143	25	268	24	315	251	318	48	242	161	248	122	460	568	305	327	137	237	178	446	323	423	59	278	135	51	236	103	365	300	402	436	386	370	301	331	488	68	392	331	68	333	427
LOC105374845	4	45	3	60	4	60	55	61	5	83	12	42	16	91	85	24	109	16	60	23	100	46	124	3	55	23	2	61	19	139	164	180	167	224	265	148	216	164	68	226	234	43	328	327
RNF103	67	628	53	1029	185	938	822	869	56	1105	477	453	293	1678	1227	704	1014	319	666	453	801	375	1283	150	392	491	150	636	259	2467	2897	2923	2433	3240	3700	2642	2801	2529	761	2969	2265	368	2682	3666
RMND5A	227	1382	211	2157	446	2789	1771	1906	129	1893	684	1816	709	3534	2225	1747	2341	689	2104	964	4122	1906	2823	258	2034	880	455	1958	517	5535	5566	5800	4884	6683	7646	5076	7786	5665	4916	6861	6245	1848	7721	9106
CD8A	4	37	4	46	10	29	20	71	7	35	50	28	20	326	92	24	183	24	100	31	45	12	110	4	144	14	18	128	16	60	36	314	68	125	90	152	158	290	54	341	262	5	29	200
LOC105374846	45	1	23	2	4	3	1	3	38	2	2	8	2	9	6	3	15	1	3	5	2	2	4	0	14	2	2	2	3	12	0	7	6	11	11	15	10	13	31	32	16	12	4	14
CD8B	5	8	2	10	4	10	6	21	0	7	7	8	11	85	7	11	84	3	20	9	30	5	21	1	35	6	3	6	5	36	21	68	12	25	15	67	44	120	26	144	93	18	14	107
ANAPC1P1	0	41	1	70	7	56	76	65	1	4	21	23	24	65	50	81	56	38	61	30	112	63	102	11	94	29	9	48	12	283	283	345	304	334	287	227	277	305	21	352	208	19	137	331
RGPD1	719	523	57	441	242	385	1154	470	91	3693	153	4780	158	360	423	603	388	240	280	192	778	207	659	68	513	351	51	314	114	2103	3236	2099	1679	1647	2458	1787	6416	1432	35593	1584	2214	1393	37734	2023
LOC100420109	2	15	5	35	4	26	14	36	6	61	68	24	17	196	162	39	30	25	34	9	54	13	41	9	14	19	4	42	8	45	11	23	59	57	41	58	83	155	6	110	85	4	54	109
NDUFB4P5	0	0	0	1	0	0	0	0	0	0	0	0	0	1	0	1	2	0	3	0	0	0	0	0	0	0	0	0	0	2	3	2	1	0	2	0	1	5	1	3	4	0	2	7
PLGLB1	11	122	21	138	16	128	167	169	8	74	10	107	11	104	52	72	78	22	85	44	114	35	105	16	50	33	27	56	20	376	327	349	269	347	555	327	562	233	270	320	230	38	474	371
LOC285074	73	400	72	506	155	453	459	667	26	288	183	383	134	822	533	479	411	210	426	227	558	274	639	113	325	271	114	405	160	1516	1368	1399	1277	1360	1495	1277	1754	1476	1310	1731	1250	375	1111	1863
LOC107985772	0	0	0	0	0	0	0	0	0	1	0	0	0	1	0	0	0	0	0	0	0	0	0	0	0	0	0	0	0	1	0	2	2	0	0	1	0	0	13	0	0	3	0	0
LOC100420889	6	32	1	39	1	28	73	48	1	4	2	11	9	24	19	34	24	7	16	13	43	23	39	7	31	13	9	19	5	176	161	190	117	123	207	147	175	161	56	144	127	28	76	168
LOC102724642	9	137	11	200	20	183	515	245	6	25	46	93	54	162	146	285	189	67	103	59	267	96	279	37	168	59	27	126	99	985	938	1178	868	982	962	736	1074	854	349	875	757	104	434	802
MIR4771-1	0	1	0	2	0	0	8	0	0	1	0	1	2	2	2	12	1	0	0	0	0	0	2	0	2	0	0	3	5	2	2	6	1	4	3	3	4	3	1	3	3	0	1	4
LOC107985771	1	1	0	1	0	1	11	4	0	2	1	0	2	5	3	6	0	2	1	0	1	0	1	0	2	3	0	3	2	3	2	4	2	3	0	0	2	1	4	4	3	0	4	6
LINC01955	0	0	0	0	0	1	9	1	0	0	0	3	0	1	2	5	0	0	0	0	0	0	0	0	0	1	0	0	2	0	1	1	3	0	4	2	2	2	9	0	1	2	1	6
LOC107985908	0	8	0	15	2	4	7	2	0	4	1	1	2	2	6	10	1	1	2	0	18	2	14	0	9	4	0	0	1	4	10	4	3	5	42	6	9	5	30	8	14	2	11	10
LOC105374848	1	8	2	41	2	6	10	22	0	3	6	5	1	17	20	11	10	1	3	4	76	2	22	1	26	20	2	6	4	22	28	50	18	15	236	8	55	27	152	35	67	9	43	13
LOC105377635	0	0	0	9	1	0	1	1	0	2	3	0	0	3	0	6	0	5	4	0	3	1	4	0	2	5	2	1	0	0	0	0	0	5	9	0	0	0	0	0	1	1	0	4
LINC01943	47	383	32	374	79	523	670	477	53	122	54	171	60	101	362	390	379	112	106	85	182	54	659	57	128	40	38	96	116	777	753	1160	858	1122	1362	891	2333	785	1133	1017	735	607	1379	322
CYTOR	81	582	74	916	133	1008	2079	1334	132	497	154	463	271	303	1275	1071	1202	277	176	120	556	120	1860	152	467	90	98	284	298	2204	3314	3496	3839	3925	3417	2090	5239	2554	1712	2572	2013	1618	3554	735
LOC101928152	251	2256	99	2876	564	3313	5330	3515	293	659	358	772	310	614	2765	2668	2246	721	466	520	1250	392	4456	456	1056	175	210	659	826	3034	2557	3748	3356	4712	5428	3736	8819	2699	1146	4018	2572	1452	2883	1038
LOC107985909	25	814	17	881	128	1164	1773	1535	68	250	128	351	92	162	627	787	766	280	124	215	601	160	2194	112	497	99	72	280	278	2163	1884	2799	1831	2145	3103	3056	4857	1783	851	1944	1538	422	976	516
PAFAH1B1P1	16	171	7	236	27	218	375	258	11	50	58	190	45	125	130	223	153	112	105	63	276	161	390	36	246	49	31	90	53	1143	1277	1502	1123	1335	1259	920	1538	1160	546	1176	1051	261	856	973
MIR4435-1	3	28	0	33	6	25	89	67	2	4	3	9	3	10	23	35	19	9	11	19	28	4	48	3	16	3	6	17	8	109	80	82	57	105	109	119	195	66	35	77	83	10	32	34
RPS14P5	1	44	4	57	9	52	138	79	4	18	7	39	7	31	87	70	43	15	4	10	17	14	49	10	22	7	14	18	32	102	72	110	140	73	142	217	233	90	38	84	109	7	64	31
LOC101928214	62	674	63	1035	136	642	1726	1717	43	268	136	507	87	287	1191	907	743	308	205	240	704	200	1289	153	528	120	121	411	368	2112	1956	2160	1509	2462	2217	2448	4051	1933	959	2398	1754	247	955	763
LOC730268	35	349	26	547	72	298	631	565	17	84	83	226	71	268	217	421	247	143	185	146	325	168	508	95	222	95	55	207	135	2286	2452	2060	1646	1643	2340	1589	2161	1961	713	1977	1294	330	1034	1612
PLGLB2	22	144	13	188	35	144	231	232	16	119	8	184	19	136	90	114	96	37	79	52	192	51	133	21	50	44	24	76	40	513	505	552	355	356	888	486	906	370	717	387	401	118	1207	508
RGPD2	843	524	56	410	306	396	1303	457	120	4726	159	5613	172	334	381	581	381	253	284	163	821	201	619	60	534	360	41	304	106	2183	3258	2071	1748	1585	2346	1673	6453	1331	40378	1649	2280	1491	41274	1929
NDUFB4P7	0	1	0	1	0	1	0	1	0	0	0	1	0	1	0	1	0	0	1	0	1	0	2	0	0	0	0	1	1	0	2	3	3	2	0	0	4	4	0	3	7	0	3	10
LOC729859	8	32	4	44	8	50	34	43	5	67	91	41	23	262	254	73	59	40	52	27	101	33	78	10	35	32	13	73	18	84	34	63	122	102	114	144	191	396	13	254	162	9	80	252
LOC105374851	0	0	0	0	0	1	0	0	0	0	0	1	0	1	0	0	2	0	0	0	0	0	1	0	1	2	0	4	0	0	0	7	6	7	0	0	0	0	1	0	3	0	0	0
LOC100420890	0	1	0	0	0	0	1	2	0	0	0	0	0	3	4	1	3	0	1	1	1	0	2	0	0	0	0	0	0	0	1	0	0	1	1	1	2	3	0	1	0	0	0	2
LOC105374852	9	146	2	59	21	275	148	219	8	3	37	32	236	73	92	67	134	31	284	38	747	98	153	4	583	124	22	82	95	51	162	144	95	145	123	23	216	79	25	397	327	40	228	89
KRCC1	120	408	38	772	84	731	774	828	48	323	237	380	196	588	513	561	526	261	417	212	832	401	1182	126	453	253	102	479	183	1932	2837	2850	2115	3219	2504	1361	2420	2331	90	2085	1569	395	892	1761
SMYD1	0	0	0	1	0	0	0	0	4	2	1	0	5	3882	4	4	5	1	0	0	5	0	1	0	0	0	8	1350	3	0	0	0	0	4	0	1	0	0	75	0	0	1	0	5221
MIR4780	0	0	0	0	0	0	0	0	0	0	0	1	0	7	0	0	0	0	0	0	0	0	0	0	0	0	0	0	0	0	0	0	0	0	0	0	0	0	0	0	0	0	0	14
FABP1	0	0	0	0	2	0	0	0	0	0	0	0	0	4	0	0	0	0	0	0	0	0	0	0	0	1	0	4	0	0	0	0	1	0	0	0	0	0	0	0	0	0	0	5
LOC101928347	0	0	0	2	0	0	0	2	0	1	0	0	0	4	0	0	1	0	2	1	3	8	3	2	1	3	2	2	3	0	0	0	2	1	3	0	0	3	0	0	1	0	0	4
THNSL2	9	81	10	197	44	57	123	228	3	53	294	48	89	1060	182	233	284	24	234	128	778	185	418	93	320	342	25	320	91	141	125	979	789	771	663	1343	646	2225	3	806	507	5742	461	1073
MRPL45P1	1	17	0	38	8	19	26	29	0	3	24	3	11	45	45	39	22	11	19	11	53	14	37	4	25	19	6	61	7	78	58	59	54	59	48	47	39	45	0	56	51	0	25	54
LOC107985813	0	4	0	1	0	0	0	1	0	0	2	0	4	9	14	6	4	12	1	5	23	7	7	1	2	4	3	4	1	13	68	53	52	53	36	26	37	43	4	32	31	4	18	46
FOXI3	0	1	0	1	2	2	3	6	1	4	7	4	0	33	8	2	4	1	2	2	0	2	6	1	2	2	2	5	3	0	0	0	0	0	0	0	1	0	0	1	0	100	3	1
TEX37	0	0	0	0	0	0	0	0	0	0	0	2	0	0	0	0	0	0	0	0	0	0	0	0	2	2	0	0	0	0	1	1	0	1	0	0	0	0	1	0	2	20	0	0
LOC101928371	0	8	84	6	2	7	0	7	0	8	0	6	0	5	5	9	7	4	4	0	5	1	8	0	7	1	0	5	2	34	34	26	30	18	23	18	21	23	21	36	43	6	78	13
EIF2AK3	3236	2698	3356	8584	1637	3880	2845	3954	3749	135289	8905	4541	5180	172321	51414	4202	26355	2970	3230	1175	3057	1815	3244	2173	3035	6516	3002	2609	2692	4381	5669	5066	3596	4279	5737	4645	4211	4264	2304	4348	4439	668	7188	4040
EIF2AK3-DT	4	27	2	14	8	26	23	21	2	21	9	59	21	29	47	15	48	12	21	18	19	3	46	7	16	17	4	13	5	48	59	62	58	45	56	39	66	71	77	65	83	50	314	61
LOC102724805	0	8	0	17	8	5	8	11	1	9	4	4	3	43	12	29	22	4	19	8	5	1	17	0	8	9	0	23	5	68	54	37	33	67	29	56	123	21	207	70	46	7	26	113
RPIA	40	279	58	503	71	345	422	519	49	139	235	309	252	739	613	591	400	241	368	208	465	274	602	71	451	172	81	520	123	918	614	831	876	796	830	804	943	895	242	1105	773	151	542	1135
LOC105374853	4	33	4	53	10	51	43	88	2	1	4	25	4	39	25	38	34	6	48	26	94	60	44	6	54	13	7	64	20	112	61	133	114	95	158	102	155	98	80	121	72	18	80	151
ANKRD36BP2	7	166	12	292	52	116	291	241	17	7	103	55	275	221	99	170	192	41	348	140	164	54	213	29	97	30	21	268	103	726	726	1147	934	1162	997	1087	1192	1276	293	848	568	133	235	961
LOC105374855	0	2	22	1	1	0	4	2	0	0	0	0	1	0	5	1	1	0	1	0	6	5	0	0	12	1	0	2	3	9	0	5	7	9	13	18	14	3	0	2	3	9	11	3
MIR4436A	0	0	0	0	0	0	0	1	0	0	0	0	0	0	0	0	0	0	0	0	0	0	0	0	0	0	0	0	0	0	0	0	1	1	0	0	1	4	0	0	0	0	0	0
LOC105374854	132	3	5	8	2	2	9	5	0	0	2	1	22	9	6	4	1	6	5	0	43	40	14	1	107	3	1	18	2	22	9	54	27	27	55	21	30	36	76	25	20	220	19	19
IGKC	15	58	2	8	17	120	1060	75	3	12	682	8	272	111	102	206	141	488	1011	382	855	54	6133	13	232	6	192	1425	231	91	135	4655	1314	27	8195	1720	198	9186	229	8814	1945	46	67	2204
IGKJ5	0	1	0	1	2	2	20	4	0	0	8	0	4	0	0	3	10	5	26	3	19	3	276	0	9	0	5	70	6	3	2	614	68	1	359	125	16	116	2	199	36	0	0	120
IGKJ4	0	0	0	1	2	6	146	2	0	0	49	0	4	14	5	11	2	18	75	8	43	7	138	0	8	0	10	49	12	3	2	301	44	0	498	137	8	571	13	514	81	5	8	270
IGKJ3	0	3	0	1	0	1	15	1	1	0	3	0	5	14	6	2	1	11	11	8	1	2	211	0	11	0	2	9	1	6	3	40	31	0	288	22	14	407	6	87	97	0	2	45
IGKJ2	0	2	2	0	0	0	35	2	0	1	16	0	14	3	5	18	4	21	32	8	27	4	111	0	1	0	6	93	5	1	4	26	18	3	629	68	9	1153	13	116	68	4	7	153
IGKJ1	0	11	0	0	2	24	80	7	1	1	36	0	8	13	6	9	11	27	60	15	50	5	248	0	10	1	38	51	4	2	38	201	71	7	505	65	13	505	31	891	135	3	15	300
IGKV4-1	1	20	1	0	1	82	158	39	0	6	197	3	104	5	36	13	14	46	425	59	337	16	630	0	44	3	15	153	94	10	2	434	75	2	1082	183	19	317	23	401	168	5	3	439
IGKV5-2	0	0	0	0	0	0	0	0	0	0	0	0	0	0	0	0	0	2	6	1	0	0	0	0	1	0	0	0	0	0	0	0	0	0	3	0	0	2	0	7	2	0	0	0
IGKV7-3	0	0	0	0	0	0	1	1	0	0	0	0	0	0	0	0	0	0	0	0	0	0	2	0	0	0	0	0	0	0	0	0	3	0	0	0	0	0	0	2	0	0	0	0
IGKV2-4	0	0	0	0	0	0	0	0	8	13	2	0	0	0	0	0	0	0	0	0	0	0	2	0	0	0	0	6	0	0	0	2	0	0	14	0	0	0	0	0	0	0	6	0
IGKV1-5	0	18	0	1	4	10	79	3	1	3	84	2	27	0	4	24	18	25	58	14	164	12	1253	3	15	2	18	49	28	8	13	174	420	0	522	177	30	397	17	2890	490	1	19	87
IGKV1-6	0	2	0	0	0	0	19	2	0	0	12	0	0	0	1	1	1	2	51	4	20	2	158	0	1	0	6	5	2	1	0	9	31	0	114	8	7	126	6	515	35	2	0	28
IGKV3-7	1	1	0	0	0	3	7	1	0	0	3	0	0	0	1	3	2	9	10	9	4	1	77	0	7	0	0	14	2	0	0	29	1	0	11	3	1	58	1	60	4	0	0	6
IGKV1-8	0	3	0	0	1	0	15	2	0	0	7	1	1	0	1	2	1	5	27	0	8	0	56	0	2	0	1	4	3	0	0	28	18	0	16	10	0	13	0	57	12	0	1	5
IGKV1-9	0	3	0	0	1	9	71	1	0	0	19	1	8	0	0	12	8	3	25	4	21	0	77	1	4	0	2	1	8	5	2	36	60	0	127	47	2	183	6	390	68	0	22	34
IGKV2-10	0	0	0	0	0	0	0	0	0	0	0	0	0	0	0	0	0	0	0	1	0	0	0	0	0	0	0	0	0	0	0	2	0	0	0	0	0	0	0	0	0	0	0	0
IGKV3-11	0	0	0	0	2	7	44	9	0	0	36	0	11	11	5	17	8	37	70	28	34	8	446	0	111	0	5	154	16	0	1	67	7	0	174	76	4	272	9	589	32	1	0	24
IGKV1-12	1	4	0	0	2	2	34	1	0	0	14	0	5	2	2	22	0	3	86	37	13	2	155	0	9	2	8	9	8	0	0	10	0	0	156	50	1	307	0	31	18	26	3	25
IGKV1-13	0	1	0	0	0	0	1	0	0	0	0	0	1	0	0	0	0	1	28	10	2	1	32	0	0	0	0	11	1	0	0	37	0	0	34	0	0	7	1	14	17	0	0	2
IGKV2-14	0	0	0	0	0	0	0	1	0	0	0	0	0	0	0	0	0	0	0	0	0	0	0	0	0	0	0	0	0	0	0	0	0	0	0	0	0	0	0	0	0	1	0	0
IGKV3-15	0	10	0	0	7	38	53	5	0	1	30	0	10	2	7	5	6	23	84	18	42	3	289	0	8	1	10	33	16	9	5	61	29	0	657	80	9	262	6	407	64	1	1	198
IGKV1-16	0	0	0	0	2	3	23	3	0	0	3	2	0	0	2	3	8	20	19	3	22	0	124	0	0	0	3	42	4	6	0	15	1	0	26	11	0	30	1	12	7	1	0	8
IGKV1-17	1	11	2	0	0	1	39	2	3	0	8	0	2	0	0	2	0	7	136	12	33	0	28	0	3	2	49	1	3	0	2	15	10	0	71	47	0	608	0	71	23	0	21	35
IGKV2-18	0	0	0	0	0	0	0	0	0	0	0	0	0	0	0	0	0	0	0	0	0	0	0	0	0	0	0	9	0	0	0	0	0	0	6	0	0	2	0	1	0	0	0	0
IGKV2-19	0	0	0	0	0	0	0	0	0	0	0	0	0	0	0	0	0	0	0	0	0	0	0	0	0	1	0	0	0	0	0	0	0	0	0	0	0	0	0	0	0	0	0	0
IGKV3-20	0	21	0	0	8	22	142	1	1	2	110	1	75	8	3	50	9	153	241	68	146	4	639	0	15	2	29	529	33	12	61	1412	50	1	722	104	17	2169	74	679	324	7	3	134
IGKV6-21	0	0	0	0	0	0	8	1	0	0	0	0	0	0	3	1	3	0	2	0	3	0	183	2	0	0	0	0	2	0	0	6	0	0	4	85	0	35	1	0	2	0	0	3
IGKV1-22	0	0	0	0	0	0	1	0	0	0	0	0	0	0	1	0	0	0	0	0	0	0	0	0	0	0	0	0	0	0	0	0	0	0	1	1	0	0	0	0	0	0	0	0
IGKV2-23	0	0	0	0	0	0	0	0	0	0	0	0	0	0	0	0	0	0	0	0	0	0	0	0	0	0	0	0	0	0	0	0	0	0	0	0	0	0	0	0	0	0	0	0
IGKV2-24	0	0	0	0	0	1	62	15	0	0	1	0	2	0	2	1	1	4	38	1	4	0	14	0	1	0	9	5	0	0	0	4	0	0	74	2	0	56	0	151	42	3	0	26
IGKV3-25	0	0	0	0	0	0	1	1	0	0	0	0	0	0	0	0	0	0	0	0	0	0	0	0	0	0	0	0	0	0	0	0	0	0	0	0	0	0	1	0	0	0	0	0
IGKV2-26	0	1	0	0	0	0	0	2	0	0	0	0	0	0	0	0	0	0	0	0	0	0	2	0	0	0	0	0	0	0	0	0	0	0	10	0	0	0	0	4	0	0	0	0
IGKV1-27	0	3	0	0	0	1	70	3	0	1	6	0	0	0	0	3	0	2	36	2	29	0	21	0	5	2	4	5	4	0	0	33	98	0	143	2	2	67	0	27	2	0	0	2
IGKV2-28	0	5	0	0	2	1	245	4	0	4	24	0	3	5	0	10	3	17	56	7	12	2	97	0	12	0	9	107	10	1	1	51	10	0	314	13	13	359	1	62	4	0	0	69
IGKV2-29	0	0	0	0	0	0	1	1	0	0	0	0	0	0	0	0	0	0	0	0	1	0	1	0	1	0	0	11	4	0	0	7	0	0	17	1	2	0	0	5	3	0	0	0
LOC107985910	0	0	1	0	0	0	0	0	0	0	0	0	0	0	0	0	0	0	0	0	0	0	0	0	0	0	0	0	0	0	0	0	0	0	0	1	3	2	0	2	1	1	0	0
IGKV2-30	0	0	0	0	0	1	39	1	0	0	3	0	13	0	0	10	3	11	12	1	29	0	14	0	2	0	1	18	1	1	1	9	2	1	74	0	1	28	0	29	36	0	2	21
IGKV3-31	5	0	0	0	0	0	0	0	0	0	0	0	0	3	0	0	0	0	0	0	0	0	0	0	2	0	0	0	0	0	0	0	0	0	0	0	0	0	0	1	0	0	1	0
IGKV1-32	0	0	0	0	0	0	1	0	0	0	0	0	0	0	0	0	0	0	1	0	0	0	5	0	0	0	0	0	0	0	0	0	0	0	0	0	0	10	0	1	0	0	0	0
IGKV1-33	0	1	0	0	4	6	46	1	0	0	12	0	2	0	2	2	7	14	25	15	20	2	479	1	6	1	8	4	1	0	0	22	13	0	215	45	2	151	2	89	20	0	0	15
IGKV3-34	0	0	0	0	0	0	0	0	0	0	0	0	0	0	0	0	0	0	0	0	0	0	0	0	0	0	0	0	0	0	0	0	0	0	0	0	0	0	0	0	0	0	0	0
IGKV1-35	0	0	0	0	0	0	0	0	0	0	0	0	0	0	0	0	0	0	0	0	0	0	0	0	0	0	2	0	0	0	0	0	0	0	0	0	0	1	0	2	0	0	0	0
IGKV2-36	0	0	0	0	0	0	0	0	0	0	0	0	0	0	0	0	0	0	0	0	0	0	0	0	0	0	0	0	0	0	0	0	0	0	0	0	0	0	0	0	0	0	0	0
IGKV1-37	0	0	0	0	0	0	10	1	0	0	1	0	0	0	0	2	1	1	5	1	1	0	13	0	1	0	1	0	0	0	0	5	0	0	3	1	0	5	0	5	9	0	0	2
IGKV2-38	0	0	0	0	0	0	0	0	0	0	0	0	0	0	0	0	0	0	0	0	0	0	0	0	0	0	0	0	0	0	0	0	0	0	0	0	0	0	0	0	0	0	0	0
IGKV1-39	0	7	0	0	7	10	88	8	1	0	31	0	22	3	19	16	14	13	40	31	138	1	1133	0	6	2	2	22	9	0	1	946	34	1	838	244	5	457	21	239	80	7	0	214
IGKV2-40	0	0	0	0	0	0	2	0	0	0	1	0	0	0	0	0	0	0	1	9	1	0	0	0	0	0	0	0	0	0	0	0	2	0	27	0	1	6	0	1	0	0	0	2
LOC102724365	0	3	1	28	3	5	9	20	1	1	7	0	2	10	4	35	10	8	10	1	1	3	12	3	7	6	0	3	7	15	6	23	6	13	25	8	9	8	0	8	7	0	9	49
LOC107985911	10	27	3	158	9	49	125	111	2	43	45	30	15	129	73	155	48	90	33	16	16	39	124	19	53	14	9	39	44	282	255	320	280	233	572	273	442	424	28	252	286	30	172	416
LOC101927050	2	10	0	6	3	12	13	12	0	14	3	15	2	11	12	5	12	4	13	7	21	9	18	3	18	6	1	14	3	31	23	22	33	32	31	37	33	22	13	30	29	14	42	35
LOC105374862	0	1	0	2	0	0	6	1	0	146	0	0	4	0	0	1	0	1	23	0	0	0	0	0	3	0	0	0	0	1	1	0	19	2	1	2	12	9	67	5	5	1	0	31
IGKV2D-40	0	0	0	1	0	1	1	2	0	0	0	0	0	0	0	0	0	0	0	11	4	0	0	0	0	0	0	0	0	0	0	1	4	1	28	2	3	9	0	1	0	0	0	3
IGKV1D-39	0	7	1	0	0	19	87	6	0	0	25	0	11	1	14	22	13	22	39	31	137	6	1123	3	12	1	15	20	11	1	2	975	32	0	867	262	2	484	12	225	83	4	0	216
IGKV2D-38	1	0	0	0	0	0	0	0	0	0	0	0	0	0	0	0	0	0	0	0	0	0	0	0	0	0	0	0	0	0	0	0	0	0	0	0	0	0	2	0	0	0	0	0
IGKV1D-37	0	0	0	0	0	1	12	0	0	0	1	0	0	0	0	2	1	0	2	0	3	0	6	1	2	0	0	0	0	0	0	7	0	0	1	0	0	12	0	3	2	0	0	4
IGKV2D-36	0	0	0	0	0	0	0	0	0	0	0	0	0	0	0	0	0	0	0	0	0	0	0	0	0	0	0	0	0	0	0	0	0	0	0	0	0	0	0	0	0	0	0	0
IGKV1D-35	0	0	0	0	0	0	0	0	0	0	0	0	0	0	0	0	0	0	0	0	0	0	2	0	0	0	0	0	0	0	0	1	0	0	0	0	0	1	0	0	0	0	0	0
IGKV3D-34	0	0	0	0	0	0	0	0	0	0	0	0	0	0	0	0	0	0	0	0	0	0	0	0	0	0	0	0	0	0	0	0	0	0	0	0	0	0	0	0	0	0	0	0
IGKV1D-33	0	4	0	0	5	4	45	1	0	0	8	2	3	0	2	9	2	8	35	9	26	3	426	2	6	0	3	10	3	0	0	36	9	0	175	43	3	178	2	97	23	0	0	13
IGKV1D-32	0	0	0	0	0	0	0	0	0	0	0	0	0	0	0	0	0	0	1	0	0	0	0	0	0	0	0	0	0	0	2	0	1	0	0	0	0	0	0	0	0	0	0	0
IGKV3D-31	0	0	0	0	0	0	0	0	0	0	0	0	0	0	0	0	0	0	0	0	0	0	0	0	0	1	0	0	0	0	0	0	0	0	0	0	0	0	0	0	0	0	3	0
IGKV2D-30	0	0	0	0	0	4	19	0	0	0	1	1	4	2	0	6	1	5	9	2	22	3	2	1	1	0	0	16	0	0	0	11	0	1	34	0	3	8	2	43	20	0	0	6
IGKV2D-29	0	0	0	0	0	0	10	2	0	0	1	0	16	0	0	0	0	1	1	5	0	0	120	0	0	0	0	0	1	0	1	0	0	0	78	0	1	3	0	68	1	0	0	1
IGKV2D-28	0	4	0	0	2	5	232	3	0	1	22	1	4	5	1	6	3	19	69	13	16	1	100	0	13	1	9	115	10	0	3	72	1	1	316	14	11	368	1	89	11	0	0	80
IGKV1D-27	0	4	0	0	0	2	43	1	0	0	2	0	1	0	0	1	1	0	8	0	4	0	14	0	3	0	1	0	0	0	0	11	65	0	49	3	0	17	0	5	2	0	0	2
IGKV2D-26	0	0	0	0	0	0	0	1	0	0	0	0	0	0	0	0	0	0	0	0	0	0	1	0	0	0	0	0	0	0	0	0	0	0	0	0	0	0	0	0	0	0	0	0
IGKV3D-25	0	0	0	0	0	0	0	0	0	0	0	0	0	0	0	0	0	0	0	1	0	0	1	0	0	0	0	0	0	0	0	0	0	0	0	0	0	0	0	0	0	0	0	0
IGKV2D-24	0	0	0	0	0	1	7	1	0	0	0	0	1	0	0	0	1	0	13	1	0	0	3	0	0	0	2	3	0	0	0	0	0	0	18	0	0	7	0	35	14	3	0	9
IGKV2D-23	0	0	0	0	0	0	0	0	0	0	0	0	0	0	0	0	0	0	0	0	0	0	0	0	0	0	0	0	0	0	0	0	0	0	0	0	0	0	0	0	0	0	0	0
IGKV1D-22	0	0	0	0	0	0	1	0	0	0	0	0	0	0	0	0	0	0	0	0	0	0	0	0	1	0	0	0	0	0	0	0	0	0	2	0	0	0	0	1	0	0	0	0
IGKV6D-21	0	0	0	0	0	0	2	0	0	0	0	0	0	0	1	1	1	0	1	1	0	0	65	0	0	0	0	0	1	0	0	2	0	0	3	14	0	5	0	0	1	2	0	1
IGKV3D-20	0	6	0	0	0	5	28	0	1	1	34	0	7	4	3	8	4	47	48	16	30	1	150	0	4	1	20	127	7	2	15	404	9	1	265	37	7	555	26	219	159	7	1	32
IGKV2D-19	0	0	0	0	0	0	0	0	0	0	0	0	0	0	0	0	0	0	0	0	0	0	0	0	0	0	0	0	0	0	0	0	0	0	0	0	0	0	0	0	0	0	0	0
IGKV2D-18	0	0	0	0	0	0	0	0	0	0	0	0	0	0	0	0	0	0	0	0	0	0	0	0	0	0	0	1	0	0	0	0	0	0	1	0	0	0	0	1	0	0	0	0
IGKV6D-41	0	0	0	0	1	0	0	0	0	0	0	0	0	0	0	0	0	0	0	0	1	0	0	0	0	0	0	0	0	0	0	0	0	0	0	0	0	0	0	0	0	0	0	0
IGKV1D-17	0	0	0	0	0	0	1	0	0	0	3	0	1	0	1	0	0	2	6	0	1	0	7	0	1	0	2	5	1	0	0	1	1	0	8	3	2	82	0	5	8	0	1	5
IGKV1D-16	0	0	0	0	1	3	28	1	0	0	1	1	2	0	1	6	1	6	17	5	8	2	144	0	1	0	1	6	1	2	0	6	3	0	59	2	0	17	2	7	3	0	0	3
IGKV3D-15	0	9	0	0	2	25	38	1	0	0	30	0	6	1	3	1	5	10	52	9	25	0	127	0	3	2	8	28	16	7	3	28	8	0	290	31	7	101	3	182	40	1	0	51
IGKV2D-14	0	0	0	0	0	0	0	0	0	0	0	0	0	0	0	0	0	0	0	0	0	0	0	0	0	0	0	0	0	0	0	0	0	0	0	0	0	0	0	0	0	0	0	0
IGKV1D-13	0	2	0	1	0	0	2	0	0	0	1	0	1	0	0	0	1	1	40	22	0	0	92	0	0	0	0	4	2	0	0	62	12	0	57	1	0	11	1	5	52	0	0	1
IGKV1D-12	0	3	0	0	0	0	18	0	0	0	14	0	5	1	2	7	1	2	77	13	7	1	110	0	3	2	2	7	5	0	0	9	1	0	84	32	1	136	0	11	14	24	1	21
IGKV3D-11	0	2	0	0	1	5	25	1	0	1	14	1	2	0	0	5	2	20	33	10	23	0	158	0	14	0	2	56	5	2	2	42	7	0	126	25	3	92	1	140	23	0	0	17
IGKV2D-10	0	0	0	0	0	0	1	2	0	0	0	0	0	0	0	1	0	0	0	0	0	0	0	0	0	0	0	0	0	0	0	0	0	0	0	0	0	1	0	0	0	0	0	0
IGKV1D-42	0	1	0	0	0	0	10	0	0	0	5	0	1	0	0	3	1	2	7	0	6	0	64	0	1	0	0	3	2	0	0	14	44	0	34	12	2	33	0	252	31	0	2	15
IGKV1D-43	0	1	0	0	0	0	0	0	0	0	5	0	0	0	0	1	0	3	4	0	0	0	1	2	0	0	0	0	3	0	0	1	42	0	4	2	0	6	0	1	0	0	0	0
IGKV1D-8	0	2	1	1	0	1	47	0	0	0	11	1	3	0	0	1	6	7	8	0	4	0	58	0	0	0	0	2	0	4	0	16	52	0	48	13	6	57	0	230	43	0	2	11
IGKV3D-7	0	0	1	4	0	2	0	0	0	2	1	0	1	0	2	1	0	1	2	0	3	0	19	0	7	4	0	8	0	1	1	22	3	0	19	0	4	5	2	14	3	0	0	1
LOC101926946	0	0	0	0	0	0	0	0	0	2	0	0	0	0	0	4	1	2	0	0	0	1	0	0	0	1	0	1	0	1	0	0	0	0	0	1	0	1	1	0	0	0	1	1
LOC101060017	0	2	47	2	3	9	4	11	0	0	8	5	1	43	7	5	1	2	7	1	0	1	5	1	1	9	0	11	4	2	6	3	2	7	8	12	9	25	0	5	3	97	1	19
LOC101930047	1	4	44	9	0	11	6	14	1	6	9	6	0	74	14	8	1	1	9	3	4	1	1	1	1	11	0	34	3	9	4	5	15	4	11	11	1	35	0	6	17	94	0	15
LOC101927984	0	0	0	0	0	1	0	0	0	0	0	0	0	0	0	2	0	0	0	0	0	0	0	0	0	1	0	0	1	0	0	0	0	0	0	0	0	0	0	0	0	0	1	0
LOC107985797	0	1	0	0	0	0	0	1	0	3	0	0	2	1	0	2	0	1	0	2	0	0	1	0	0	2	0	4	0	1	0	3	0	0	3	2	3	0	4	0	0	0	1	0
LOC101926969	1	5	3	27	2	5	10	11	0	0	8	5	9	23	1	16	3	6	21	6	19	5	13	5	16	18	1	11	5	27	55	84	22	44	100	32	58	55	1	12	30	4	15	121
LOC388996	0	14	0	51	0	13	31	57	1	2	12	6	4	28	11	49	4	10	13	7	4	5	35	1	12	16	1	15	13	22	49	67	33	35	48	34	60	39	0	21	27	0	12	65
LSP1P4	2	26	1	127	10	33	92	82	1	39	28	25	24	44	42	103	49	70	20	6	28	32	89	14	41	25	8	40	42	159	137	195	199	181	310	195	339	282	28	235	199	31	138	332
DRD5P1	0	0	0	0	0	0	0	0	0	0	1	1	0	2	0	0	0	0	0	0	0	0	0	0	1	0	0	0	0	0	0	0	0	0	0	0	0	0	0	0	0	0	0	5
LOC107985798	13	45	7	48	10	52	61	66	2	38	23	72	14	35	31	51	46	26	43	15	61	14	64	3	41	8	3	19	14	121	117	136	96	121	95	128	167	91	87	155	148	71	243	158
LOC100289350	7	12	1	9	2	14	6	21	1	0	2	2	2	8	12	4	21	2	12	3	117	69	22	3	134	3	1	7	2	39	12	4	19	35	23	37	36	32	2	25	41	10	18	63
LOC100421788	5	24	3	34	6	39	52	67	8	23	22	30	12	71	83	49	38	24	15	11	105	78	64	10	71	18	6	49	17	73	50	63	58	141	84	75	126	109	128	137	107	281	55	116
LOC105374868	2	3	1	4	5	15	10	34	2	12	0	63	1	3	19	1	15	12	3	1	4	9	50	1	9	1	3	0	12	7	8	19	13	15	27	10	37	12	15	23	35	10	54	8
GGT8P	2	8	1	30	9	50	29	128	2	11	1	25	0	10	25	8	29	15	21	8	8	10	126	3	24	3	9	0	10	20	24	34	20	53	75	47	100	63	6	90	48	4	28	13
ABCD1P5	0	3	0	2	0	2	7	4	0	0	1	1	0	5	6	5	3	0	0	2	0	0	9	0	1	5	3	0	2	2	0	4	1	0	1	0	10	2	0	5	2	3	1	6
PABPC1P6	0	0	0	0	1	1	0	0	0	1	0	0	0	1	0	1	0	1	0	0	3	1	1	0	0	0	0	0	0	1	0	1	2	1	1	1	1	1	2	2	1	0	2	3
SLC9B1P2	0	0	6	0	0	2	1	0	0	0	1	0	0	0	0	1	1	0	0	2	0	0	0	0	0	0	0	1	0	0	1	0	2	0	1	0	0	1	0	0	1	0	0	1
ACTR3BP2	70	0	0	0	0	0	0	3	0	0	0	0	2	0	0	0	0	0	0	0	0	0	0	0	5	0	0	0	0	0	0	0	0	0	0	0	0	1	0	1	0	176	0	1
BMS1P14	11	230	72	488	34	246	292	329	11	45	188	49	72	793	283	370	189	130	385	120	301	128	338	74	197	304	28	312	127	836	847	681	926	740	1316	723	758	1173	20	1042	474	6	128	1348
LOC107985915	7	103	5	190	17	127	119	188	3	13	63	11	25	458	72	146	89	55	139	44	83	52	135	75	37	187	11	150	70	229	255	123	220	209	368	229	229	385	1	185	160	7	28	486
LOC100133920	0	2	0	13	2	3	3	5	2	0	5	1	2	9	2	13	3	6	4	0	4	1	2	0	1	3	1	3	0	8	9	7	15	7	16	5	10	5	0	5	4	8	4	40
LOC100509620	1	0	3	7	0	2	0	5	0	1	4	1	31	580	4	157	2	27	21	3	4	0	4	2	5	10	0	80	6	12	2	5	4	1	9	16	2	9	1	5	2	4	5	411
LOC107985916	0	0	0	0	0	0	0	1	0	0	0	0	1	4	0	1	0	0	0	0	0	0	0	0	2	1	0	2	0	0	1	0	0	1	1	0	0	1	0	0	0	0	4	3
CNN2P11	0	0	0	0	0	0	0	2	0	0	0	0	0	3	0	0	0	0	0	0	0	0	0	0	0	0	0	0	0	0	0	0	0	0	0	0	0	0	0	0	0	0	0	3
CNN2P8	0	6	0	0	0	0	0	2	0	0	2	1	2	9	1	4	2	1	0	0	0	1	1	0	1	0	0	6	2	8	3	5	22	12	12	22	53	28	7	35	20	5	9	16
FAM95A	0	0	0	0	0	0	0	2	0	0	1	0	0	0	0	0	1	0	0	0	0	2	1	0	1	0	1	0	0	0	0	0	0	1	0	2	2	0	0	0	0	0	0	0
ANKRD20A8P	0	6	14	3	1	4	7	1	1	4	3	79	1	7	1	4	3	4	6	0	5	6	4	4	2	3	1	6	1	21	17	11	17	10	20	52	22	8	3	26	6	18	5	52
LOC100419815	0	0	0	0	0	0	0	0	0	0	0	0	0	3	0	0	0	0	0	0	0	0	0	0	0	0	0	0	0	1	0	0	0	3	1	0	3	1	0	1	1	2	1	1
LOC442028	0	4	1	0	0	0	3	4	0	0	1	2	1	3	0	6	1	2	1	2	2	4	1	0	9	7	1	2	1	9	8	11	15	12	11	6	19	18	3	12	9	29	9	24
TEKT4	0	1	5	0	0	3	0	5	1	2	0	0	1	0	0	2	0	2	0	0	0	0	0	0	0	0	0	0	0	4	1	0	1	0	0	4	0	0	2	0	0	8	0	0
RPS24P6	0	2	16	0	0	3	0	5	0	1	1	2	1	0	1	2	2	5	0	0	28	20	12	0	12	1	0	3	0	6	20	10	6	12	7	2	9	2	0	2	6	0	11	2
LOC105373487	38	0	9	0	0	0	0	1	0	0	0	0	2	0	2	0	0	0	0	0	0	0	0	0	0	2	1	0	0	0	0	0	0	1	0	0	0	0	0	0	0	49	0	0
MAL	0	4	1	3	50	2	0	1	1	2	5	0	3	15	18	2	26	1	5	8	2	281	7	0	55	3	3	0	0	18	0	4	0	8	5	11	26	4	9	38	66	3	11	141
LOC105373488	0	1	0	0	0	0	0	1	0	1	0	0	0	0	1	0	4	0	1	3	1	2	1	0	2	0	0	0	0	0	0	0	0	0	0	4	3	0	0	1	0	0	2	2
MRPS5	37	473	71	613	123	518	623	710	35	1412	285	247	152	667	794	634	634	365	319	145	1251	558	884	164	832	309	108	381	233	1787	1388	1568	1457	1783	1797	1561	2027	1911	163	1963	1377	34	680	1800
ZNF514	91	595	36	1141	186	555	750	1067	34	90	335	191	116	1725	826	836	517	345	989	401	1128	582	841	194	717	633	127	792	365	1937	1660	1485	2184	2622	2281	1908	3379	2997	68	3687	1916	418	589	3160
ZNF2	3	115	10	193	22	149	163	169	3	7	62	53	53	254	111	166	121	78	121	77	216	77	216	34	90	79	21	69	52	570	472	503	493	577	556	530	620	721	16	598	470	2	131	624
PROM2	7	171	16	142	324	112	66	131	10	7	49	8	4	210	72	91	310	36	82	52	8350	7737	136	33	7664	60	37	75	66	438	38	73	166	1168	361	459	211	329	5	278	624	91	451	428
KCNIP3	4	79	3	136	41	86	93	112	1	2	75	16	12	529	141	121	70	72	91	66	342	175	223	35	78	63	9	104	47	218	68	170	250	386	277	324	362	647	0	453	428	1	59	703
FABP7P2	0	6	1	4	0	4	1	2	0	0	1	0	0	13	6	0	0	1	0	1	11	1	6	0	0	0	0	2	2	25	4	31	11	20	8	15	27	14	0	18	16	1	2	20
FAHD2A	10	247	24	538	48	281	433	427	10	15	238	76	76	827	379	546	244	236	318	179	428	186	402	72	204	107	45	405	158	1083	509	604	931	903	965	1224	1130	1661	40	1735	1208	3	410	2093
TRIM43B	0	0	0	0	0	0	0	0	0	0	0	0	0	0	1	0	0	0	0	1	0	0	0	0	0	0	0	0	0	4	0	0	2	0	0	0	0	0	0	0	0	3	1	0
LOC107985801	0	0	0	0	0	0	0	0	0	0	0	0	0	0	0	0	0	0	1	0	0	0	0	0	0	0	0	0	0	0	0	0	1	0	0	0	0	0	0	1	0	0	0	0
TRIM64FP	0	3	2	0	1	2	2	3	0	0	0	0	0	0	2	1	1	0	0	0	0	0	1	0	1	1	0	0	1	0	3	4	0	2	3	2	3	0	0	1	2	352	0	0
LOC100419920	7	39	3	62	16	45	54	93	1	0	47	11	19	140	46	102	37	36	46	24	51	28	103	16	45	38	2	35	27	92	45	55	51	110	80	121	114	114	1	139	68	0	28	83
LOC107985917	2	77	92	85	13	50	47	80	0	3	11	10	14	54	18	82	25	21	65	18	84	40	84	7	56	18	3	21	15	323	303	330	257	303	326	332	277	200	7	219	108	13	37	207
TRIM51JP	112	1	0	0	1	0	0	0	0	1	0	0	0	0	0	0	0	0	0	0	0	0	0	0	3	4	0	0	0	0	0	0	1	0	0	0	0	0	1	0	1	1	1	3
TRIM43	1	0	0	0	0	0	0	0	0	1	0	0	0	1	0	1	0	0	0	1	0	0	0	0	0	0	0	0	0	2	0	0	0	0	0	0	0	0	1	0	0	0	0	3
UBTFL3	4	0	8	0	0	0	0	0	0	0	0	0	0	0	0	0	0	0	0	0	0	0	0	0	0	0	1	1	0	0	0	3	0	2	1	0	1	0	0	2	0	0	0	0
LOC105373490	0	4	18	19	8	6	14	21	1	0	3	4	0	7	5	4	5	1	4	4	5	0	72	4	1	2	0	2	2	16	64	273	19	72	22	5	25	28	4	18	5	8	48	30
LOC101926959	3	2	3	0	0	0	0	0	0	8	0	0	1	0	0	0	0	0	0	0	1	1	0	0	1	0	0	0	0	0	2	4	3	0	0	1	2	0	2	0	0	13	0	5
LOC105373492	0	0	4	1	2	0	0	0	0	0	0	1	0	1	0	0	0	1	0	0	0	0	1	0	0	0	0	0	0	0	1	0	0	3	0	0	0	0	0	1	1	0	1	2
GPAT2P1	1	41	1	43	3	26	44	40	2	1	55	8	16	134	168	74	77	106	22	10	16	12	75	4	1	6	10	67	55	57	26	78	158	189	287	71	111	149	3	136	96	0	19	90
LINC00342	9	331	22	875	83	336	528	343	13	24	283	96	46	1030	716	697	355	262	423	271	379	179	552	143	158	144	131	631	375	1321	1108	1924	1966	1962	1712	1969	1896	2195	27	3353	1642	4	554	3021
ANKRD36C	113	3413	236	6731	905	3191	5101	3505	172	56	1450	819	475	4450	3003	3986	2479	1471	4644	2284	2559	1333	4649	1134	1467	881	814	3337	2569	13624	18011	23688	24202	21796	19193	16646	19048	22585	271	26831	17064	362	6289	24239
FAHD2CP	0	11	2	22	3	4	6	6	0	0	12	2	2	54	15	10	12	4	14	10	8	3	16	3	9	10	2	23	5	37	9	14	43	29	30	33	41	77	3	71	31	0	18	153
LOC107984110	1	58	0	115	16	37	39	59	5	6	81	14	13	347	94	118	61	44	94	57	72	23	65	17	21	21	9	124	38	176	82	91	210	191	176	221	215	317	20	324	208	7	87	674
GPAT2	7	145	7	148	23	98	147	127	8	13	153	18	38	356	360	237	172	243	77	22	74	16	192	11	19	27	33	174	140	270	73	149	533	633	925	303	356	519	8	302	322	4	57	327
LOC105373493	0	0	6	0	5	0	0	3	0	0	0	1	0	1	0	0	0	0	0	0	0	0	0	0	0	0	0	3	2	2	0	1	0	1	0	0	0	2	4	1	0	0	1	1
LOC105373494	3	1	1	0	0	0	1	3	0	0	0	2	0	1	3	0	1	0	0	0	1	0	0	0	2	0	0	0	0	1	0	1	1	1	0	0	0	0	17	0	1	0	2	4
ADRA2B	2	37	2	15	3	14	5	12	3	20	35	8	14	995	49	50	43	10	69	16	32	6	16	5	53	9	4	152	11	13	4	13	17	42	41	54	50	216	306	34	62	20	33	282
ASTL	59	81	25	17	47	50	72	54	8	127	21	268	131	248	317	14	243	11	22	4	66	20	156	6	195	55	36	96	22	10	25	49	34	64	12	5	322	19	1850	189	679	336	1386	61
DUSP2	332	342	187	84	204	312	251	232	120	1984	128	1270	445	644	1389	72	1039	89	70	22	161	83	696	54	388	167	189	314	120	55	101	241	130	365	158	65	1033	250	6687	799	2400	3877	13141	188
STARD7	177	1577	165	2794	362	2320	3172	2582	100	359	912	1195	845	5104	2924	2914	2326	1435	2066	808	3113	1852	3658	515	2557	768	383	2778	710	7692	5832	8538	7897	9040	8621	6688	8927	11872	8090	11311	9016	2088	5503	17943
STARD7-AS1	31	110	8	157	33	124	107	180	12	155	50	167	36	525	377	158	179	91	105	68	162	91	294	28	131	59	39	129	60	276	197	275	312	429	376	271	608	531	532	743	549	117	745	1050
SNORA112	0	4	0	8	2	2	10	14	0	0	1	2	0	3	11	2	11	1	10	1	9	4	6	0	8	2	0	2	1	3	7	5	19	20	11	5	17	17	5	31	15	1	8	25
TMEM127	428	1754	236	2609	595	3039	2464	3595	293	3547	1187	4230	862	3833	4362	3195	3372	1977	1253	888	2468	1592	5854	606	1703	1128	553	1596	770	5322	3213	5560	4635	7373	6270	5285	10407	8037	4871	10684	9374	2000	12109	7942
CIAO1	281	1414	185	2025	338	1924	2250	2285	107	764	836	1460	523	2302	2260	2047	1615	929	1516	764	2464	1365	2686	368	1980	806	283	1450	690	3967	2411	3567	3308	4331	4026	3806	5819	5575	1788	5897	4179	729	3348	5726
SNRNP200	707	4545	444	8237	1275	6060	7209	7292	332	1943	3903	3903	1644	10730	8983	8306	6249	4608	4779	3091	9194	4538	10562	1488	7205	2957	1062	5098	2564	19815	10739	17862	14605	19924	17470	19196	24246	17695	4556	29131	20076	1643	11838	27841
ITPRIPL1	8	89	20	163	17	139	81	102	8	3	35	39	25	153	194	111	120	55	106	68	93	24	201	24	65	29	27	84	84	281	183	499	308	348	353	352	493	512	8	349	365	8	111	311
NCAPH	75	223	17	254	16	393	365	174	10	9	13	138	11	63	514	277	446	252	124	30	276	112	337	74	483	32	72	95	142	949	1360	1317	1012	1651	884	865	1091	718	266	1374	1558	66	260	133
NEURL3	2	3	2	3	7	20	0	13	4	19	0	6	2	12	22	1	72	1	24	1	8	1	10	0	4	0	0	0	3	9	13	28	8	35	9	7	36	23	7	14	31	8	55	3
LOC105373496	0	1	0	1	2	5	2	3	1	2	3	8	2	11	4	1	10	1	5	2	2	0	5	0	13	20	4	5	0	2	2	4	14	0	2	4	5	4	9	3	2	4	20	11
ARID5A	831	1391	494	1156	416	2868	1176	1996	306	4396	1156	3467	579	2031	2843	1493	3008	1014	540	673	758	512	3756	306	808	467	354	938	605	2139	1041	2667	1868	4057	3165	4420	6409	2067	10037	3582	5454	2365	8175	3015
KANSL3	176	1205	141	2202	321	1237	1767	1771	96	524	818	1019	355	3476	2143	1841	1712	940	1312	868	1565	931	2239	410	976	1198	275	1282	750	6312	4108	5533	6184	7040	8041	7332	8280	7969	1043	10883	6963	582	5936	12304
FER1L5	8	51	5	102	23	72	65	78	11	8	26	25	5	162	103	43	47	36	78	34	48	29	76	13	43	35	12	89	37	81	45	81	203	176	180	128	386	296	15	314	120	3	38	247
LMAN2L	74	361	14	479	60	429	397	440	12	50	207	152	94	627	499	426	306	172	366	129	562	220	520	52	322	207	65	450	108	1097	803	990	987	1061	1576	1364	1487	1715	16	1622	880	16	447	1515
CNNM4	139	468	116	479	288	631	446	583	21	126	162	293	89	1024	617	432	402	220	253	167	514	286	706	75	394	174	82	402	139	663	474	609	474	1177	1086	797	1191	872	1214	1436	1022	407	2005	1395
MIR3127	0	0	2	4	3	3	1	3	1	2	0	1	0	11	12	1	2	0	1	1	6	0	5	0	1	2	0	0	1	1	5	0	2	5	7	3	7	0	14	12	12	3	4	6
CNNM3-DT	1	10	0	5	0	3	4	3	0	0	1	2	1	14	6	4	9	1	5	2	0	1	6	0	7	3	0	11	1	14	16	12	11	20	28	18	15	21	20	23	20	1	16	56
CNNM3	23	255	34	442	147	354	229	383	36	162	504	150	149	2951	786	548	448	262	452	251	431	203	552	136	298	462	139	1168	227	840	471	548	587	1039	1122	1033	1241	1055	141	1581	928	21	310	4196
ANKRD23	5	117	33	217	56	175	108	221	29	23	144	64	22	10274	383	161	157	112	179	106	215	145	172	44	163	140	91	5626	122	298	74	126	207	463	398	308	530	447	36	670	357	2	130	13347
ANKRD39	6	48	14	67	18	90	58	98	9	20	85	22	27	379	212	87	145	49	31	47	145	83	154	23	107	81	23	132	44	262	106	110	186	354	254	195	315	364	22	443	244	10	153	452
SEMA4C	53	1293	164	1765	390	1826	1359	1820	218	256	1362	361	458	2913	3996	2003	1475	1053	913	809	2468	1384	1948	522	736	1592	422	1169	860	2711	868	1495	2660	4682	4790	4326	4670	6232	49	6873	3658	13	1775	5470
FAM178B	3	2	4	1	1	10	4	8	1	6	20	1	7	32	15	14	3	1	9	6	23	5	6	0	5	6	1	10	4	5	2	2	10	6	3	17	16	34	6	11	5	88	10	46
LOC101927053	1	0	0	0	0	1	0	1	1	2	0	0	0	0	0	0	0	0	0	0	0	2	0	0	1	0	1	0	1	2	0	0	0	0	0	1	0	1	0	0	0	139	2	0
TRIM43CP	1	0	0	0	1	0	0	1	0	3	0	0	1	0	0	1	0	0	0	0	0	0	0	0	0	0	0	0	0	0	0	0	0	0	0	0	0	0	0	0	0	1	0	2
FAHD2B	0	62	4	93	11	42	51	58	3	4	80	20	31	333	111	153	61	50	92	43	80	48	61	15	76	41	11	137	38	210	107	152	253	215	255	286	253	493	9	430	316	5	96	879
GPAT2P2	73	5	0	1	0	6	4	1	0	0	3	0	2	10	11	7	3	11	0	0	2	0	4	0	3	0	0	0	2	10	5	5	13	21	16	13	15	5	23	8	8	43	5	17
ANKRD36	115	3430	224	6989	992	3848	5173	3510	281	132	1709	931	489	5697	3444	4591	3621	1685	4927	2622	3106	1610	4886	1323	1852	1402	1065	3310	2391	17308	24429	29916	26340	23611	22157	15614	21460	23282	349	27233	17849	532	7670	26599
LOC100506076	0	33	2	80	4	64	88	32	2	3	31	16	6	94	76	82	52	27	52	24	52	27	42	19	20	24	7	47	37	169	220	298	271	215	158	134	193	202	2	221	169	0	62	164
LOC107985920	0	1	0	10	0	5	4	4	1	0	0	0	3	9	7	7	1	1	3	3	7	0	7	0	0	2	2	4	1	5	15	17	14	7	18	14	20	11	3	18	13	0	4	22
LOC100506123	2	36	1	49	3	42	60	22	3	1	11	8	2	80	63	56	38	25	40	10	34	12	46	12	17	23	11	51	33	141	135	213	197	160	115	113	144	187	1	143	100	0	57	96
ANKRD36B	54	1473	137	3114	389	1548	1957	1791	85	234	692	452	229	2226	1398	1795	1400	724	1827	1217	1970	899	3179	575	893	675	438	1554	1124	8137	12282	17034	10095	13425	14674	8895	10288	9423	178	12720	8598	292	2705	10331
LOC105373499	0	0	2	0	0	0	0	0	0	1	0	0	0	0	1	0	0	0	0	0	0	0	0	0	0	0	0	0	0	0	3	0	0	0	0	0	1	2	8	0	0	0	0	0
UBTFL6	0	0	4	1	0	0	0	2	1	0	0	0	1	0	2	0	0	0	0	2	1	1	1	0	3	2	1	1	0	12	7	5	9	2	8	6	14	3	0	9	11	1	1	2
COX5B	186	1777	175	2185	317	2925	2697	3313	197	622	945	1500	1438	1346	1515	2215	2009	1075	1850	544	3542	1843	2394	385	2560	493	316	1528	520	6010	3627	3828	7238	5315	5649	4866	6352	8310	803	5670	5125	966	5340	5456
ACTR1B	73	714	138	1449	359	1221	1343	1799	129	267	762	425	271	2449	2217	1562	1129	633	764	467	1664	727	1920	307	733	456	221	1192	536	2253	1090	1692	2793	3348	3506	3173	4539	5546	179	4683	3651	117	2394	4557
C2orf92	0	47	31	129	35	60	73	90	2	2	18	18	19	190	94	76	59	25	58	52	76	61	98	9	35	43	13	37	33	221	239	349	192	311	253	251	311	237	17	288	231	17	198	484
ZAP70	10	219	10	172	33	174	91	215	17	17	199	74	61	527	1348	152	603	54	344	72	211	143	498	50	516	57	209	398	276	211	79	485	134	274	262	293	429	262	87	1348	1349	10	117	449
TMEM131	183	2322	164	3929	578	3339	4546	4264	238	746	1040	1658	914	3505	2313	2901	2476	1202	2285	1175	5861	3343	5082	553	3459	1075	407	1968	924	10997	13877	18717	11029	13762	13679	10615	13616	9953	3826	15226	10137	1591	7244	13716
LOC107985921	5	32	3	75	7	32	65	75	2	12	20	31	5	95	53	31	49	16	40	14	116	48	61	13	44	14	8	46	15	117	77	182	101	118	108	101	189	90	42	160	102	29	84	166
HMGN1P36	25	188	23	359	31	238	383	321	23	137	78	158	109	338	636	317	380	115	148	84	848	394	435	83	588	66	42	206	88	1002	1518	1908	1081	1368	1379	625	767	1035	216	1106	905	199	1086	567
LOC105373501	0	0	0	0	0	0	0	0	0	0	0	0	0	0	0	0	0	0	0	0	0	0	1	0	0	0	0	0	0	0	0	0	0	0	0	0	1	0	0	0	0	0	2	3
VWA3B	2	6	38	10	1	7	8	8	2	0	3	2	2	21	4	3	8	4	3	0	2	1	18	1	1	2	1	12	1	8	18	33	33	28	16	14	35	17	13	21	4	13	30	56
ATP5F1BP1	532	10	3	12	1	6	5	7	0	0	3	2	4	3	3	11	6	19	3	1	9	4	14	0	5	4	1	0	2	57	63	48	68	47	46	61	52	70	112	52	56	3	41	54
CNGA3	3	1	3	6	1	125	12	22	0	8	2	0	1	1	6	3	1	5	0	1	1	1	48	2	7	1	1	0	1	32	33	23	4	6	104	17	17	32	2	5	0	277	36	15
INPP4A	839	2105	203	2679	451	2465	2518	2405	97	1386	1186	3027	556	3519	3102	2744	2361	1127	2023	947	1650	674	2953	475	1523	768	422	2222	1049	7330	5273	8436	8108	9890	7766	9550	11875	10035	9918	13447	10784	4551	8385	10836
COA5	39	298	16	468	53	391	357	435	33	65	160	175	112	687	442	433	268	165	520	194	593	197	480	50	311	184	67	374	137	1398	1572	1476	1670	1502	1844	1267	1628	1766	112	1653	1164	96	820	2111
UNC50	15	476	10	709	103	741	629	782	25	194	198	234	197	633	640	510	519	215	468	200	850	404	966	101	512	252	81	468	155	3134	3747	3499	3202	4051	3955	2462	3275	3068	80	3093	2242	62	1534	2431
MGAT4A	1000	1575	196	3831	189	2742	2476	2392	152	323	580	1883	1077	1409	1876	2350	2548	843	2497	1193	1672	410	3586	299	924	545	426	1561	717	10945	11635	14042	9980	10859	15424	8281	9384	11523	5670	15347	10277	2348	10279	5927
LOC107985922	1	5	0	11	1	5	4	2	4	33	6	6	3	7	1	11	4	1	2	2	3	0	5	0	5	2	1	1	0	15	22	15	25	21	9	18	10	27	3	49	13	3	26	13
LINC02611	1	23	1	34	1	14	39	26	0	6	17	10	8	30	29	57	39	26	39	8	10	2	26	2	22	26	10	4	15	75	36	79	60	53	85	87	31	123	3	228	61	34	10	60
RNU4-84P	0	0	0	0	0	1	0	0	0	0	0	0	0	0	0	0	0	1	0	0	0	0	0	0	0	0	1	1	0	1	0	0	0	1	0	0	0	0	0	0	0	0	0	0
KIAA1211L	23	336	26	515	20	415	364	345	11	57	147	105	135	283	442	369	247	176	174	202	252	120	255	58	107	68	76	267	185	806	435	472	1218	776	1095	801	803	1428	44	974	952	384	188	735
TSGA10	68	110	150	104	25	78	65	74	54	54	60	64	32	222	63	121	209	38	149	60	217	180	98	9	201	77	10	177	27	414	220	323	154	427	364	370	300	267	166	662	312	83	328	512
C2orf15	43	11	0	9	7	5	10	10	1	2	1	11	2	33	3	8	12	9	20	6	12	8	8	1	12	3	1	2	6	39	43	21	36	35	32	39	45	33	57	41	39	85	42	93
LIPT1	6	61	11	111	9	66	89	80	3	33	46	82	27	162	60	90	104	44	59	50	97	33	136	14	55	37	10	109	22	354	315	440	369	417	430	357	393	451	62	493	232	37	269	550
MITD1	110	326	57	430	66	510	303	388	43	264	123	593	230	320	476	354	646	106	269	109	479	226	490	63	431	155	67	219	135	1734	2422	2689	2188	2401	2411	1370	1983	1839	705	2072	1580	388	2117	1576
MRPL30	53	617	58	881	118	755	784	787	28	199	259	363	238	860	596	813	605	477	527	273	1312	613	900	230	835	312	93	373	277	1482	1417	1520	1831	2106	1866	1427	2216	2146	175	2085	1803	354	945	2639
LYG2	4	38	14	82	15	52	27	61	11	3	23	11	8	157	56	75	56	21	90	34	33	18	81	9	41	59	7	85	11	252	126	207	236	255	211	133	344	225	18	234	188	8	75	630
LYG1	180	75	11	92	13	113	64	99	4	19	26	40	36	78	52	77	60	41	54	41	62	14	98	29	32	73	11	34	24	341	221	316	204	417	439	191	568	260	198	296	190	14	158	496
TXNDC9	34	416	99	655	58	803	833	816	44	59	103	305	164	177	269	400	355	169	373	180	1006	671	938	107	729	130	78	231	116	1848	3022	2684	2722	3101	2774	1531	2210	2345	346	1836	1562	163	1188	1209
LOC107985923	50	47	7	61	7	61	69	56	2	14	8	32	11	42	12	26	43	19	53	25	70	15	61	23	37	31	6	14	13	136	233	171	186	253	207	124	187	136	16	112	134	1237	76	135
EIF5B	142	2242	236	3251	538	3774	4036	3208	281	1019	1438	1537	684	3032	2869	3703	2036	1861	1903	1245	4432	3228	4708	900	4371	1061	472	2112	986	6459	5928	7693	6131	8044	6455	5486	6188	4246	376	6290	4350	72	1946	7170
REV1	216	1264	105	2241	289	1770	1862	1926	123	341	675	829	409	2562	1592	1665	1504	619	1550	897	3579	2110	2433	394	2418	735	310	1649	731	6267	6086	8197	6958	7200	7095	6863	6792	6715	1516	8326	6311	917	4110	9750
AFF3	82	64	11	77	17	39	52	54	5	132	136	18	22	2087	127	96	161	38	444	334	114	100	102	19	68	40	19	446	28	291	120	159	234	247	123	285	398	383	24	1058	716	107	238	2625
LOC105373504	8	5	8	8	0	8	7	15	1	79	8	1	3	270	13	6	12	4	83	40	21	16	20	3	6	5	4	58	2	157	141	80	156	140	143	162	182	255	78	237	247	229	196	449
LOC112268421	26	10	6	11	3	6	19	19	6	8	10	6	6	128	25	12	25	6	82	41	32	21	21	3	16	7	11	38	1	59	18	40	39	53	33	38	106	31	15	228	147	54	98	241
LINC01104	2	0	0	0	0	0	0	3	1	0	0	0	0	2	0	1	0	0	0	0	0	0	0	0	0	0	0	0	1	1	0	0	0	0	3	0	1	0	14	0	0	2	1	1
LONRF2	92	35	84	21	14	22	12	23	3	118	143	5	36	957	66	215	52	28	71	49	25	3	32	5	7	61	4	278	6	439	79	53	136	38	141	291	13	11	43	55	64	420	34	1178
CYCSP7	1	0	0	0	0	0	0	0	0	0	0	0	0	0	0	0	2	0	0	1	0	0	0	0	0	0	0	0	0	0	1	1	0	0	0	0	0	0	1	0	0	6	1	1
CHST10	11	147	2	292	15	181	201	294	12	33	86	44	63	280	306	279	150	159	160	100	138	35	385	35	88	102	32	206	69	711	341	510	679	587	694	638	643	832	2	831	574	531	148	801
LOC129522	31	69	16	93	13	80	81	80	3	68	49	147	19	97	116	100	84	61	46	43	321	226	135	12	172	23	13	77	25	330	328	311	304	357	298	313	562	315	420	466	365	193	344	365
NMS	0	0	0	0	0	0	0	1	0	0	0	0	0	0	0	0	0	0	0	0	0	0	0	0	0	0	0	0	0	0	0	0	0	0	0	0	0	0	4	0	0	0	0	0
LOC105373506	0	0	0	0	0	0	0	0	0	0	0	0	0	0	0	0	0	0	0	0	0	0	0	0	0	0	0	0	0	0	0	0	0	0	0	0	0	0	1	0	0	0	0	0
LOC643896	11	83	6	77	9	67	107	110	2	15	26	53	15	81	58	75	73	29	104	35	159	105	146	18	130	28	6	76	15	312	366	435	373	354	346	257	319	344	39	268	230	29	212	281
PDCL3	7	119	13	131	17	103	199	222	8	22	61	83	36	132	160	148	121	69	67	51	241	154	229	30	176	35	25	56	30	237	201	303	187	301	206	171	212	179	18	170	175	4	58	143
HMGN2P22	0	0	0	0	0	0	0	0	0	0	0	0	0	0	0	0	0	0	0	0	0	0	1	0	0	0	0	0	0	0	1	0	0	1	0	0	0	0	0	0	1	0	0	0
LINC01849	0	5	1	0	0	1	0	1	3	1	1	0	0	0	0	0	0	0	0	0	0	0	1	0	0	0	0	0	0	1	3	0	1	0	0	0	0	0	0	0	0	0	4	0
LOC107985814	0	6	3	3	1	8	1	5	2	0	0	1	1	2	2	0	2	0	0	0	1	0	9	0	4	22	0	0	0	44	5	23	0	22	32	28	25	10	6	1	1	2	21	1
NANOGNBP1	2	2	0	0	2	3	0	2	0	9	0	0	1	0	1	0	0	0	0	0	0	0	2	0	0	2	0	0	0	12	6	6	0	3	11	9	11	4	5	1	0	7	2	0
LINC01868	0	12	0	10	3	27	3	30	1	490	0	2	4	0	12	1	8	1	3	1	6	0	15	0	12	86	1	0	3	107	49	69	9	53	74	89	67	28	4	8	5	4	46	3
LOC105375310	12	59	1	19	7	96	24	55	6	3	6	6	4	3	36	7	23	7	7	4	13	13	63	8	36	139	3	0	2	208	136	169	40	125	220	153	227	46	30	31	25	7	82	4
LOC105373508	0	4	0	2	1	5	2	5	1	0	0	0	0	0	0	0	3	0	0	0	2	1	2	0	3	17	0	0	1	29	25	37	9	12	24	35	14	3	0	4	5	0	12	2
NPAS2	68	1454	161	684	226	2070	599	3204	60	152	475	214	386	657	820	900	881	572	483	236	1350	891	1444	433	759	2499	83	299	285	3391	3421	2386	1672	2604	8173	5330	2426	3299	61	3729	1321	125	823	1481
LOC101927142	0	19	2	1	6	27	6	50	0	0	5	3	1	15	19	14	10	6	14	1	30	12	22	3	14	25	3	12	3	43	21	42	20	28	110	73	31	48	2	44	16	2	5	40
RPL31	147	2030	130	1627	154	1759	1656	2268	140	288	743	618	1649	882	791	1725	1146	1010	1693	587	4237	2043	2110	306	2342	584	210	1557	456	3256	5573	4308	5109	4268	3934	3013	4110	4920	242	3313	3144	209	2444	3508
TBC1D8	193	603	81	608	245	567	436	639	45	266	430	269	173	1439	679	1112	1006	544	355	330	1595	678	856	127	946	266	135	528	257	2598	1272	2138	1852	3177	2442	2682	4105	2257	1167	3514	4114	476	3592	5208
LOC100420429	11	34	43	43	8	45	21	55	2	1	8	16	10	58	20	40	45	18	34	16	86	43	60	7	47	19	8	39	25	255	219	327	198	236	197	215	355	189	53	204	160	41	75	283
LOC105373510	13	33	0	27	8	27	24	37	1	2	5	17	6	20	15	35	37	9	38	7	58	26	26	6	31	12	7	23	9	109	75	79	58	97	88	79	148	82	35	136	92	18	51	108
BBIP1P1	4	4	2	6	2	4	6	11	0	2	1	7	2	11	7	9	11	5	10	5	29	18	11	1	18	2	0	16	3	26	12	23	14	46	13	13	33	19	14	31	38	12	36	45
TBC1D8-AS1	1	8	0	18	5	9	6	14	0	7	12	4	11	36	21	25	15	17	13	14	21	5	15	1	32	13	5	6	9	37	27	13	41	69	46	23	52	94	21	67	72	10	42	106
CNOT11	153	1176	75	986	195	1887	1078	1260	74	700	324	1168	399	930	908	878	1098	440	417	300	1171	842	2582	174	992	346	153	507	277	2159	3119	3284	2436	3910	2703	1885	5919	2383	3322	2961	3304	2297	3079	2173
LOC105373511	68	476	40	180	73	675	170	310	33	339	38	444	112	126	149	127	390	48	82	47	192	107	980	36	221	52	27	72	44	398	786	748	418	1001	493	392	2261	275	2134	529	917	1437	1274	442
RNF149	8688	13946	1703	6550	3370	25622	7942	18083	3309	29195	1400	31090	4135	2561	12586	5036	29729	3772	3309	1332	18208	10065	25739	1311	10770	1746	1282	3325	1401	10278	24835	29805	12196	27467	14111	10246	67965	7198	64979	18174	42006	50257	85976	7366
SNORD89	0	0	0	0	0	0	0	0	0	0	0	0	0	0	0	0	0	0	0	0	0	0	0	0	0	0	0	0	0	0	0	0	0	0	0	0	0	0	0	0	0	0	0	0
LOC105373512	3	14	2	3	3	16	1	13	0	15	0	9	2	0	5	3	19	3	3	0	2	2	10	0	6	1	0	0	0	4	11	6	4	18	2	6	13	1	29	15	7	25	32	2
MIR5696	0	4	0	0	0	7	0	2	0	0	0	0	1	0	0	0	1	0	4	1	0	0	1	3	1	0	0	0	0	3	6	1	2	6	0	0	6	0	3	6	2	2	4	0
CREG2	34	21	23	55	5	57	38	22	8	13	8	20	18	6	26	80	12	33	39	7	56	36	17	9	71	21	6	34	15	103	82	49	161	113	197	75	280	182	172	185	127	1597	100	100
LOC107985789	0	3	0	1	0	3	0	2	0	0	0	0	0	0	1	2	0	5	1	0	5	3	0	0	1	0	0	0	0	2	0	0	0	2	2	5	1	6	0	6	0	2	1	1
RFX8	238	828	176	953	199	1463	817	710	104	39	119	338	116	134	825	620	389	380	298	95	448	122	1497	205	59	125	58	135	352	2335	1744	2050	1159	4085	2386	1533	6039	1479	19762	1824	2014	791	2488	446
LINC01870	0	1	0	2	0	0	1	0	0	0	0	0	1	0	0	3	0	1	0	0	1	0	1	0	1	0	1	1	3	0	0	1	0	5	2	3	5	2	0	0	6	0	1	0
RPS6P3	0	0	0	0	0	1	0	1	0	0	0	2	0	2	0	0	0	0	0	0	0	0	0	0	0	0	0	0	0	0	0	0	0	0	1	0	2	0	0	0	3	2	2	0
LOC100421289	2	2	0	0	0	1	0	3	0	0	2	6	1	0	0	3	3	2	1	1	0	0	3	0	0	3	1	0	2	41	36	47	57	42	71	31	42	84	6	46	53	1	14	14
LOC105373514	0	0	2	1	3	0	0	0	0	6	0	22	5	0	0	0	1	0	2	0	1	0	2	0	1	0	6	0	0	0	0	2	4	0	1	0	6	0	5	1	19	0	6	0
MAP4K4	1204	10203	1543	17335	1821	15959	19232	15210	1356	14350	6752	11365	2618	10271	21198	14714	10399	9120	9080	5956	15052	6967	20301	2679	11159	2902	1669	6207	4661	26452	22729	31479	29730	45215	31936	26051	55962	41154	13497	57309	35806	8126	20545	32629
LINC01127	15	43	2	16	21	41	9	30	5	303	0	237	7	4	95	12	97	27	3	0	91	21	102	6	336	2	32	1	7	17	76	49	15	216	25	13	341	2	140	115	129	206	317	5
IL1R2	766	8129	263	1076	974	9544	1603	8262	2054	14209	142	22115	1531	156	7471	452	22027	1140	111	135	4248	753	24695	351	6485	150	268	271	233	2477	14214	8018	2468	14366	3524	1648	60541	249	12514	3741	21728	36509	72533	379
LOC107985926	468	1722	15	162	69	1490	280	1205	228	3515	30	7059	298	21	1172	92	2414	201	41	30	789	72	6509	56	339	39	54	57	31	227	3154	707	451	1147	710	166	7815	43	4233	585	2844	6021	6230	48
IL1R1	1189	13884	703	15272	1748	19644	17573	25959	916	7990	4238	12956	4816	3339	7807	9120	10637	3281	7495	3044	9864	3895	26346	1839	3798	3901	990	3115	1942	41551	48555	45580	26874	49610	50397	40212	55742	20288	12587	44291	25724	10219	35900	22349
IL1RL2	26	138	15	120	49	357	296	341	31	164	26	231	42	30	210	122	303	64	90	31	924	540	356	55	595	145	12	39	32	293	412	275	492	679	414	372	878	392	625	502	651	402	1712	152
FAM183DP	0	2	0	1	0	6	0	11	0	10	0	11	2	0	7	0	7	0	0	0	1	3	2	0	1	0	0	2	1	0	2	1	0	1	0	0	10	1	16	3	5	9	15	1
IL1RL1	4	568	3	60	108	182	473	294	35	118	49	300	112	78	104	126	819	72	130	50	631	479	258	1	3134	22	6	58	24	1231	534	696	1822	2981	2499	3369	630	455	3579	1069	1725	730	2310	946
IL18R1	150	1136	23	320	104	920	492	1073	183	1863	169	2291	342	172	807	333	1897	270	224	92	752	203	904	56	378	124	28	95	118	979	1194	1343	1372	2619	1856	1631	6403	737	1793	2217	2662	6969	7232	1038
SDR42E1P5	1	8	0	3	2	6	2	9	4	12	0	40	7	0	11	2	15	3	1	0	16	7	12	0	8	0	0	0	0	8	16	5	4	15	11	8	53	0	68	11	32	104	144	8
IL18RAP	494	546	128	341	104	3085	418	2081	539	3822	61	834	687	75	1189	135	3086	333	137	59	518	104	942	25	255	41	63	117	31	302	2299	1212	286	2589	300	517	16561	84	11317	526	3076	19767	16312	265
MIR4772	8	4	0	5	0	37	7	38	2	45	0	11	11	0	35	2	55	3	2	0	6	5	8	1	3	1	0	4	1	2	14	16	2	33	0	6	218	0	58	3	53	248	145	3
SLC9A4	0	5	13	0	0	1	3	3	0	13	4	47	5	2	17	1	14	4	2	1	11	1	7	1	4	0	4	0	0	48	9	5	9	27	1	20	14	5	34	3	41	39	27	6
SLC9A2	3	18	2	5	14	20	3	3	3	48	3	18	2	87	6	2	37	0	4	0	24	7	9	0	20	16	0	91	0	103	9	4	7	110	11	88	9	6	34	6	39	32	42	369
MFSD9	37	169	17	350	42	380	202	310	19	48	78	229	107	406	287	245	296	129	195	88	365	239	387	52	302	115	22	108	53	1047	581	951	659	947	1205	787	1156	859	925	934	728	73	569	944
TMEM182	16	44	5	83	7	61	73	74	3	15	21	41	14	690	104	86	57	32	71	21	113	45	93	13	76	33	15	851	18	126	278	263	301	313	264	153	279	277	33	322	169	118	155	3491
LINC01796	0	1	0	1	0	0	1	3	0	0	2	5	0	0	1	4	2	2	0	0	0	0	1	0	0	1	0	0	0	4	3	8	7	0	5	2	11	3	6	8	9	0	6	17
LINC01935	0	0	0	2	1	0	1	1	0	0	0	0	0	1	1	0	0	0	0	0	0	0	1	0	0	0	0	0	0	0	0	1	2	2	0	0	2	0	0	0	0	5	1	3
LOC728815	4	2	3	8	2	6	6	6	1	4	1	10	1	1	11	5	6	4	1	1	13	4	12	0	10	4	1	16	0	38	45	57	48	49	47	27	66	27	16	42	40	34	67	16
LOC644265	0	0	0	0	0	0	0	0	0	0	0	0	0	0	0	0	0	0	0	0	0	0	0	0	0	0	0	0	0	0	0	0	0	0	0	0	0	0	0	0	0	0	0	0
LOC105373520	0	0	0	0	0	0	0	0	0	0	0	0	0	0	0	0	0	0	0	0	0	0	0	0	0	0	0	0	0	0	0	0	0	0	0	0	0	0	0	0	0	3	0	0
LOC107985927	0	0	1	0	0	0	0	1	0	0	0	0	0	0	3	0	2	0	0	0	0	0	0	0	2	3	0	0	0	0	0	0	0	0	0	0	0	0	0	0	0	0	12	0
LINC01965	10	0	1	0	0	0	0	1	0	0	1	0	3	0	0	0	0	0	12	6	0	0	0	0	0	1	0	0	0	0	0	0	0	0	0	0	0	0	4	0	0	0	0	0
LOC105373521	1	0	0	0	0	0	0	0	0	0	0	0	0	0	0	0	0	0	1	1	0	0	0	0	0	0	0	0	0	0	0	0	0	0	0	0	0	0	0	0	0	0	0	0
LOC105373523	0	0	0	0	0	0	0	0	0	1	0	0	0	0	0	0	0	0	1	0	0	0	0	0	0	0	0	0	0	0	0	0	0	0	0	0	0	0	0	0	0	0	0	0
LOC105373522	0	0	0	0	0	0	0	0	0	0	0	0	0	0	0	0	0	0	0	2	0	0	0	0	0	0	0	0	0	0	0	0	0	0	0	0	0	0	0	0	0	0	0	0
LOC100287010	20	0	0	1	0	1	0	0	0	0	0	0	0	1	0	0	0	0	0	0	0	0	0	0	0	0	0	3	0	0	0	0	0	3	0	1	3	1	0	0	0	64	3	8
AHCYP3	0	1	0	2	0	0	0	2	0	5	1	0	0	1	0	2	1	3	1	0	4	4	5	1	7	5	1	1	0	3	0	1	2	2	1	6	3	4	51	2	4	25	0	2
LINC01831	0	0	0	0	0	0	0	0	0	0	0	0	0	0	0	0	0	0	0	0	0	0	0	0	0	0	0	0	0	0	1	0	0	0	0	0	0	0	3	0	0	0	0	0
LINC01102	0	7	0	0	0	0	0	1	0	4	0	0	0	0	0	0	0	0	0	0	0	0	0	0	0	0	0	0	0	0	0	0	0	0	0	0	1	0	0	0	1	0	1	0
LINC01103	0	0	20	0	0	0	0	0	0	3	0	0	3	0	0	0	0	0	0	0	0	0	0	0	0	0	0	0	0	0	0	0	0	0	0	0	0	0	0	0	0	571	0	1
LOC105373524	0	0	0	0	0	0	0	0	0	0	0	0	0	0	0	0	0	0	0	0	0	0	0	0	2	1	0	0	0	0	0	0	0	0	0	0	0	0	0	0	0	0	0	0
LOC105373525	0	0	0	0	0	0	0	0	0	0	0	0	0	0	0	0	0	0	0	0	0	0	0	0	0	0	0	0	0	0	0	0	0	0	0	0	0	0	0	0	0	0	0	0
LOC105373526	3	0	17	0	0	0	0	0	0	3	0	0	0	0	0	3	0	0	0	0	0	0	0	0	0	0	0	0	0	0	1	0	0	0	1	0	0	0	2	0	0	1	0	1
RPL23AP27	0	0	0	0	0	0	0	0	0	0	0	0	0	0	0	0	0	0	0	0	0	0	0	0	0	0	0	0	0	0	0	0	0	0	0	0	0	0	0	0	0	0	0	0
LOC101927383	0	0	0	0	0	0	0	1	0	2	0	0	0	0	0	0	0	0	0	0	0	0	0	0	1	2	0	1	0	0	0	0	1	0	0	0	0	0	6	3	0	29	0	2
LINC01114	45	0	42	0	1	0	2	0	0	26	0	0	8	2	0	1	2	0	6	2	0	0	2	0	0	0	1	0	0	4	1	3	2	4	2	0	7	21	520	8	1	7	3	0
HMGB3P11	0	1	0	0	0	0	0	0	0	0	0	0	0	0	0	0	0	0	0	0	0	0	0	0	0	0	0	0	0	1	0	1	0	0	0	0	0	0	0	3	0	1	0	0
PANTR1	0	1	325	0	0	1	2	9	69	0	0	0	1	0	2	0	149	2	2	0	1	3	2	1	2	1	0	0	1	1	0	1	1	0	0	0	7	5	1	9	2	8	0	9
POU3F3	4	25	4	25	41	72	26	53	25	90	143	25	27	779	272	37	26	22	17	9	19	24	21	3	44	25	13	52	28	9	2	1	1	2	5	3	6	8	12	11	2	10	8	27
LINC01159	0	0	1	0	0	0	0	4	0	2	0	0	1	0	0	0	0	0	2	0	0	0	0	0	0	3	0	0	0	0	0	0	0	0	1	0	0	1	2	1	0	0	0	10
LOC102724691	0	5	1	4	2	5	1	5	1	0	2	1	0	9	8	7	1	2	2	2	6	5	4	1	5	5	0	2	2	8	8	9	9	13	4	2	10	3	0	6	0	9	1	11
MRPS9	12	306	26	510	41	334	422	379	32	45	169	119	109	524	410	472	298	131	367	145	750	373	530	79	634	140	49	453	138	1625	1343	1923	1848	1820	1901	1173	1426	1708	32	1838	1290	24	655	2108
UTAT33	0	9	0	11	3	4	13	26	0	0	2	3	4	34	18	16	14	3	14	7	11	5	9	0	8	2	2	24	6	33	26	37	41	29	37	26	33	52	0	36	31	3	30	58
LOC105373527	3	4	0	11	2	10	17	15	0	1	2	5	0	16	2	5	4	1	13	8	7	13	14	0	5	7	1	0	2	35	17	22	16	19	19	27	23	18	2	15	13	1	10	48
LINC01918	4	0	0	2	0	2	0	0	0	2	1	0	0	0	4	0	1	0	2	0	0	0	1	0	1	0	0	0	0	3	1	4	2	2	1	1	1	4	1	9	1	0	2	5
LOC105373528	0	0	0	0	0	1	0	0	0	1	0	0	0	0	0	4	1	0	1	0	2	0	0	0	0	0	0	0	0	6	4	0	0	1	1	5	1	0	0	1	3	0	0	1
GPR45	0	8	0	6	1	4	7	10	1	2	7	3	2	17	4	17	1	3	4	7	12	3	8	1	2	8	3	17	8	25	6	5	13	15	17	13	17	10	0	28	10	0	3	16
TGFBRAP1	29	608	46	1359	137	791	1090	1265	46	122	555	535	332	1542	1366	1335	744	484	845	551	1260	790	1740	164	895	415	131	798	374	2932	1744	2982	2792	3046	3036	2810	3829	3692	108	4586	3017	74	1467	4879
LOC100506473	25	57	6	91	20	62	60	67	2	24	11	23	11	95	67	55	77	21	40	28	88	57	84	13	125	23	11	69	21	319	259	284	324	299	344	224	346	261	14	322	212	19	257	398
C2orf49	37	704	91	1009	143	1066	935	1014	72	288	272	414	190	1005	742	559	838	199	745	470	1482	644	1240	125	860	295	82	775	252	3296	3945	4200	3343	3618	4252	2826	3632	3194	238	3291	2726	243	2252	4388
FHL2	25	580	85	1316	137	1301	2202	1844	72	361	1108	149	329	2178	624	882	863	386	495	446	2649	2339	2716	389	1183	204	97	1137	234	3610	3349	2821	4047	2806	3212	3509	3204	3708	34	2229	1352	17	695	4207
LOC105373529	0	0	0	0	0	0	0	0	0	0	0	0	0	2	0	0	0	0	0	0	0	0	0	0	0	0	0	3	0	0	0	0	0	0	0	0	0	0	0	0	0	0	0	44
LOC105375311	0	0	0	3	0	0	0	0	0	0	0	1	0	7	0	0	0	0	0	0	4	0	0	0	1	0	0	25	0	0	0	1	0	0	0	0	0	0	0	2	0	0	0	69
LOC285000	43	0	8	0	1	0	0	3	0	0	1	0	0	3	0	0	0	0	0	0	0	0	0	0	1	0	1	1	0	0	0	0	5	2	1	0	2	0	11	0	0	1	0	6
LOC107985929	0	9	0	0	0	0	0	1	0	0	0	0	0	0	0	0	0	0	0	0	0	0	0	0	0	0	0	0	0	0	0	0	0	0	0	0	0	0	0	4	0	1	0	0
NCK2	81	522	50	1158	182	741	723	561	90	708	766	562	341	2911	2626	1337	907	683	692	673	1058	951	1164	188	1127	509	190	1018	448	1460	893	1468	1832	2310	1856	1668	3202	3898	756	3884	2753	249	1360	3137
LOC105373530	0	5	0	8	0	3	5	5	0	0	2	3	2	18	13	9	14	4	6	3	6	3	6	0	7	1	5	9	8	10	11	7	24	18	7	20	17	17	8	22	18	2	7	21
LOC105373531	2	1	0	8	0	5	4	4	0	0	2	0	3	10	0	7	6	0	6	1	2	4	6	0	10	6	0	4	7	19	6	9	20	11	5	10	6	17	4	20	28	22	16	20
C2orf40	5	14	2	6	0	9	2	0	1	1	30	3	22	328	8	38	23	14	650	264	6	0	1	2	4	285	6	156	1	57	0	10	110	26	8	56	3	85	60	81	13	27	30	347
UXS1	624	1257	179	1128	299	1852	1003	1579	130	357	285	1363	746	837	1301	996	1739	464	666	363	1622	526	1729	200	1123	305	123	847	240	3830	4141	3772	2164	3687	3477	2549	3602	2574	7660	3002	2750	2533	5019	3307
LOC107985930	103	56	4	38	12	76	52	55	10	31	19	73	11	49	65	42	48	20	27	11	83	14	84	7	91	9	4	26	22	171	119	171	136	152	186	99	151	115	918	200	197	462	603	105
RPL22P10	0	0	0	0	0	0	0	0	0	5	0	0	0	0	1	0	0	0	0	0	1	0	0	2	0	0	0	0	0	1	0	3	0	0	0	0	1	2	0	0	0	2	0	0
LOC100131114	17	10	6	11	2	15	5	7	1	13	6	10	6	47	106	22	15	21	3	6	26	26	71	5	40	20	8	8	12	128	203	328	180	176	173	86	141	155	699	150	163	725	231	91
RPS21P2	0	0	0	0	0	0	0	0	0	0	0	0	0	4	0	0	0	0	0	0	0	0	0	0	0	0	0	0	0	0	0	0	0	0	0	0	0	0	0	0	0	0	0	0
LOC105369222	7	15	1	23	11	9	9	17	1	15	14	26	12	38	23	32	24	18	6	10	49	17	43	3	38	18	6	21	6	112	57	103	90	144	85	81	141	108	150	81	128	40	207	131
LOC402096	0	11	0	18	4	9	22	22	0	0	4	3	3	12	12	22	25	12	19	14	30	12	17	6	20	5	1	3	5	113	103	134	143	126	112	70	106	120	3	151	92	3	45	106
PLGLA	0	12	0	20	3	15	18	21	0	2	0	7	4	14	10	9	4	4	3	5	16	11	13	0	2	4	5	2	1	27	46	35	30	31	42	49	71	28	71	22	38	7	67	46
RGPD3	153	405	48	506	96	329	631	429	32	636	159	1093	142	375	296	461	562	201	324	239	765	278	668	77	391	301	50	335	131	2155	3010	2732	2290	2352	2799	2106	2524	1953	4599	2206	2167	699	7351	2372
LOC105373534	3	0	0	0	1	0	0	1	0	0	0	0	0	1	0	1	0	0	0	0	0	0	0	0	1	0	0	0	0	0	0	0	0	1	0	1	0	0	2	1	1	0	0	2
LOC107985931	0	14	1	22	1	15	22	20	0	1	4	6	3	21	18	17	10	14	20	12	27	12	35	3	15	14	4	12	8	68	52	49	52	59	44	57	59	40	0	70	48	0	19	53
CD8B2	11	6	1	1	1	3	1	9	0	2	2	0	3	56	8	2	10	1	65	15	11	0	2	0	10	7	0	3	3	71	63	24	13	5	12	27	12	29	6	157	39	4	6	57
LOC107985932	24	0	0	4	0	1	0	0	0	0	0	0	0	0	0	2	1	0	3	1	0	0	1	0	0	1	0	0	0	8	1	4	3	1	8	3	0	0	0	6	0	38	0	1
EEF1A1P12	22	300	40	177	25	66	130	87	7	46	205	95	117	141	67	406	119	395	152	199	521	208	499	141	196	385	53	368	104	719	887	903	626	648	708	642	782	837	49	656	642	18	366	785
LOC102724744	0	0	4	1	0	1	0	3	0	2	0	2	0	0	0	0	0	0	0	0	0	0	0	0	5	6	0	0	0	3	1	2	2	0	3	3	1	7	5	1	3	5	2	2
ST6GAL2	17	16	57	542	1	12	508	261	10	7	54	7	8	19	149	55	21	103	55	36	11	5	221	59	1	0	9	34	140	41	563	240	1216	130	428	230	129	3473	23	1826	348	22	6	253
PPP1R2P5	2	0	0	1	0	0	0	0	0	0	0	0	0	0	0	0	0	0	0	1	0	0	0	0	0	0	0	0	0	0	2	0	0	0	0	2	1	4	0	0	1	0	0	0
LOC105373535	0	0	0	0	0	0	0	0	0	0	0	2	0	0	0	0	0	0	0	0	0	0	0	0	0	1	0	0	0	8	0	0	0	0	0	0	0	0	0	0	0	17	1	0
LINC01789	3	4	1	0	0	0	0	4	0	4	0	0	0	19	2	0	0	0	0	0	0	0	0	0	1	1	0	0	0	0	0	0	1	0	0	0	2	0	1	1	1	32	0	6
LINC01885	25	8	68	0	1	0	0	1	0	112	0	2	1	9	4	0	0	0	1	2	7	1	2	0	8	3	0	0	1	4	0	0	0	0	0	0	2	0	53	3	0	51	2	17
LINC01886	0	0	0	0	0	0	1	0	0	0	3	0	0	17	3	0	0	1	1	0	14	4	3	0	5	0	0	0	1	0	0	0	0	0	0	0	0	0	0	0	0	0	0	23
LOC105373539	0	0	0	0	0	0	0	1	0	0	0	0	0	0	0	0	0	0	0	0	0	0	0	0	0	0	0	0	0	0	0	0	0	0	1	0	0	0	0	0	0	0	0	0
GACAT1	0	0	1	0	0	0	0	0	0	1	0	0	0	0	0	0	0	0	0	0	0	0	0	0	0	0	0	0	0	0	0	0	0	0	0	0	0	0	0	0	0	1	0	0
RGPD4-AS1	1	0	2	0	0	2	0	0	0	9	0	2	4	1	0	0	0	0	0	1	0	0	1	0	0	1	0	0	0	0	0	0	1	0	0	0	1	0	4	0	0	3	1	0
RGPD4	134	348	42	378	71	328	530	418	34	591	129	1082	127	304	223	346	497	152	318	173	639	256	530	68	342	249	58	269	133	1717	2409	2146	1836	1861	2180	1557	2253	1492	5799	1700	1787	644	7715	1894
RPL22P8	0	0	0	1	0	0	0	0	0	0	0	1	0	1	2	0	0	0	0	0	0	0	0	0	0	0	0	0	0	4	2	2	0	2	3	0	0	1	0	1	2	1	0	0
LOC100128964	12	41	9	44	8	36	32	82	2	74	15	64	13	82	93	46	123	20	28	21	217	77	117	9	151	49	13	37	20	494	546	409	561	446	395	220	327	534	736	309	371	1047	712	152
SLC5A7	18	2	1	0	4	0	0	2	0	13	0	0	1	0	0	0	1	0	0	0	0	0	1	1	6	0	0	0	0	14	0	0	0	0	4	0	0	0	1	0	2	61	14	15
LINC01593	0	1	0	0	0	0	0	0	0	0	2	0	0	2	0	3	0	0	3	0	0	0	0	0	0	1	0	0	0	1	2	2	3	0	3	5	1	4	0	0	0	0	8	0
LINC01594	0	3	0	2	0	3	0	0	0	0	4	0	6	4	0	2	0	1	6	2	1	0	1	0	5	6	0	0	1	1	2	15	2	4	15	1	3	2	0	12	6	0	18	17
SULT1C3	0	6	4	18	0	5	1	11	1	0	8	1	7	95	4	37	1	14	56	18	3	0	8	1	5	31	0	12	5	22	38	82	50	55	109	41	44	96	2	82	16	6	98	87
SULT1C2	16	20	23	40	9	11	11	38	1	12	25	4	13	117	11	54	4	32	68	107	13	10	11	4	1	64	1	54	17	33	21	48	83	74	112	65	45	109	22	343	48	11	26	354
SULT1C2P1	0	1	0	16	2	2	5	15	0	4	6	2	6	48	7	12	3	3	21	9	12	3	10	3	4	7	1	12	7	13	24	25	28	31	62	29	24	45	1	51	18	0	19	52
SULT1C4	4	41	3	100	8	30	57	33	1	15	40	12	46	217	31	141	51	31	150	64	54	11	30	5	20	11	5	71	45	141	104	133	221	172	292	282	338	499	2	439	191	15	60	394
GCC2	479	2227	207	3105	530	2679	2897	2745	243	2754	834	4164	649	2159	1748	2379	2415	1063	2158	1113	2702	1072	3488	357	1327	1102	338	1858	886	7101	10889	12523	8813	11560	12118	7821	10261	7014	5295	10371	8809	2808	15635	8618
GCC2-AS1	5	17	5	30	8	24	50	51	1	41	14	15	8	64	70	27	10	14	42	14	26	7	54	3	16	42	10	17	19	60	26	40	18	37	59	61	56	53	4	71	44	15	30	22
LIMS1	269	3989	362	6550	1020	6498	10005	7253	555	2408	1159	3876	1705	3226	3949	4486	4840	1680	3599	1616	6192	2562	10001	948	2392	1109	746	3074	1342	13249	15155	15816	11452	15743	14483	10493	13959	9226	915	13145	11012	1162	8379	10063
LIMS1-AS1	3	42	7	100	19	59	140	76	8	58	7	102	15	40	51	70	68	18	41	20	65	25	111	3	24	11	3	25	19	160	142	228	130	166	202	206	233	77	29	229	168	23	175	164
LOC107985802	0	19	0	13	4	8	14	11	0	3	7	12	10	6	2	11	22	13	12	1	26	8	22	5	11	3	2	11	5	225	498	395	409	370	295	167	251	248	88	178	220	48	229	185
RPL10P5	0	1	1	1	0	3	3	2	0	5	1	7	1	4	3	1	4	1	0	1	3	3	7	0	1	1	0	7	0	1	4	5	1	10	4	8	7	1	2	3	9	1	4	9
RANBP2	1872	6243	518	7530	1221	8176	10761	8077	644	14117	2141	23072	2084	6793	6615	6276	10900	2723	5213	2638	11614	5546	12985	1051	7583	2080	924	4728	1839	24219	31235	33007	29975	31065	29693	21565	29903	21950	28562	25735	34538	16856	75306	26990
CCDC138	47	299	15	451	68	364	492	434	11	178	80	219	49	227	324	273	349	102	246	91	544	344	558	43	638	82	58	186	112	1000	1332	1304	1123	1738	1341	812	1112	1176	431	1098	1014	208	928	957
EDAR	0	10	1	4	2	4	8	5	2	5	3	4	2	8	8	3	77	3	6	2	22	25	10	0	20	3	3	7	2	148	27	13	10	56	18	58	21	6	26	6	57	6	20	34
SH3RF3-AS1	12	502	11	538	209	445	505	534	21	92	362	130	81	608	986	399	159	233	322	197	330	234	722	143	91	210	121	482	357	127	13	119	236	408	169	217	420	390	2	326	268	6	79	332
SH3RF3	34	845	30	1115	152	793	717	576	33	177	601	287	200	1487	1311	757	487	474	491	434	671	292	1522	150	198	311	127	753	447	1579	513	2199	2122	3020	1939	2169	3677	2518	242	3113	2073	335	671	3177
MIR4265	0	18	0	17	5	12	19	14	1	0	11	8	1	15	24	17	10	11	6	8	7	5	21	2	3	4	2	0	4	46	7	31	27	71	18	71	110	46	2	64	31	0	14	42
SNRPGP9	4	64	1	63	5	50	51	67	1	12	9	19	9	24	56	40	37	7	51	26	44	16	72	4	20	14	9	42	17	65	36	75	103	136	56	74	157	78	6	122	100	4	61	93
MIR4266	0	5	0	11	0	2	4	3	0	0	2	3	0	7	7	11	4	1	4	3	7	4	2	1	2	1	0	4	3	16	1	5	21	18	8	11	43	14	0	28	14	1	5	12
LOC107985773	83	29	2	42	8	21	35	33	2	1	19	18	4	44	114	36	22	17	36	26	50	10	17	4	17	24	3	48	18	97	21	60	98	122	87	81	226	137	2	201	123	4	83	151
2010-09-01	61	1099	94	2044	285	1785	2033	1679	130	166	496	437	480	1362	1122	1506	1225	454	1397	690	3303	1993	2131	258	2348	508	163	913	444	5374	7110	6685	7171	7292	7137	5059	5470	5174	103	4894	4507	46	2116	4937
RPL37P12	0	46	1	52	6	45	77	84	2	0	14	6	5	20	28	51	49	12	46	36	121	55	81	3	68	10	4	36	19	134	144	158	132	204	195	157	198	106	0	198	126	3	70	150
SOWAHC	27	536	56	522	243	760	919	857	74	104	242	209	207	545	565	497	558	182	399	237	7802	4581	896	139	5396	206	67	232	109	952	1155	1076	914	1661	1100	861	1131	708	26	732	1196	19	956	1145
BMS1P19	0	0	22	0	0	0	1	0	5	0	1	0	1	0	1	1	8	1	1	1	0	1	0	0	3	0	0	0	0	0	1	1	2	0	1	5	4	2	1	2	4	2	1	0
LOC105373545	0	0	0	0	0	0	0	3	0	0	0	0	0	9	1	0	4	1	3	3	4	6	0	0	12	1	1	2	0	1	0	0	1	2	0	3	2	0	0	2	1	7	1	5
LOC107985774	0	0	0	0	0	0	0	0	0	0	0	0	0	1	0	0	0	0	0	0	0	3	0	0	1	0	0	0	0	0	0	0	0	0	0	0	0	0	0	1	0	0	0	0
LOC107985790	0	3	0	0	3	0	0	0	0	0	0	0	1	1	1	0	0	0	0	0	0	0	0	0	6	3	1	0	0	6	12	17	9	14	10	16	22	3	14	10	11	25	11	8
RPL22P11	3	3	0	0	1	2	2	2	1	2	2	0	2	3	2	5	3	2	2	2	6	1	1	0	3	5	0	5	2	4	8	6	4	4	8	3	9	4	0	1	8	28	13	7
LOC100506563	2	1	0	0	0	8	0	0	2	5	0	1	2	27	6	0	1	1	16	11	25	4	2	1	9	7	0	14	0	3	8	6	1	7	11	5	1	0	1	11	3	0	56	67
RGPD5	151	1308	110	1816	289	1423	2186	1664	119	618	534	1038	423	1586	1129	1462	1602	482	1481	1019	2716	1046	1956	270	1183	1189	182	1254	634	6521	8566	7521	7450	6556	10215	6821	5963	6367	4059	6856	4698	598	8750	7684
LOC102724848	1	12	3	11	0	10	4	20	0	1	0	2	1	7	6	0	4	3	7	8	7	4	30	0	5	12	1	5	2	76	53	53	31	43	54	43	33	46	1	16	55	1	12	59
LIMS3-LOC440895	0	29	1	37	14	28	46	33	3	2	21	2	9	37	15	29	23	18	22	14	23	10	42	2	6	3	7	38	10	94	88	93	108	115	216	66	147	181	0	137	93	0	57	90
LIMS3	3	33	4	131	31	57	105	78	5	22	16	21	23	50	53	75	43	22	28	23	65	26	101	7	21	14	4	69	38	222	214	188	172	325	239	161	290	307	7	270	151	24	151	293
LOC105373547	0	23	6	41	16	29	46	35	3	4	6	7	5	31	12	20	21	15	18	10	29	5	25	0	4	3	5	16	21	57	40	51	49	75	88	52	76	61	3	78	34	116	36	66
LOC440895	0	0	0	0	0	0	0	0	0	0	0	0	0	0	0	0	0	0	0	0	0	0	0	0	0	0	0	0	0	0	0	0	0	0	0	0	0	0	0	0	0	0	0	0
GPAA1P1	24	15	5	38	26	15	11	15	1	3	16	7	7	83	27	32	12	35	12	10	13	8	34	7	8	30	5	38	6	60	31	37	85	100	114	70	103	174	4	143	63	3	36	142
ZBTB45P1	1	12	1	20	9	25	21	20	3	7	25	4	1	107	75	30	14	10	19	15	41	18	45	2	25	29	3	46	12	16	10	21	26	27	52	19	45	51	0	38	31	0	8	62
LINC01123	8	17	3	75	4	32	27	27	0	0	18	8	8	100	53	46	15	28	73	32	122	74	62	1	136	30	4	51	19	106	58	123	115	106	228	154	127	220	0	105	76	0	18	248
LOC645135	0	13	1	32	4	14	25	22	0	1	11	6	5	26	35	19	13	12	24	13	43	43	35	0	23	12	1	43	12	87	77	83	112	85	103	86	101	93	5	138	57	0	24	102
LOC112268438	1	3	14	4	0	6	3	3	7	2	1	0	2	6	5	5	15	3	6	4	30	86	11	0	129	7	0	3	0	9	9	5	8	12	15	10	4	5	0	5	16	1	3	27
LOC105373985	0	2	15	4	0	6	1	2	13	3	3	2	0	9	5	4	8	1	11	2	23	98	1	0	95	9	0	12	4	0	2	4	2	6	9	4	4	2	2	3	7	1	0	16
LOC107985775	0	1	0	0	0	0	0	0	0	1	0	0	0	5	2	0	0	0	0	0	16	65	0	0	89	1	2	1	0	0	0	1	1	0	1	0	3	1	0	1	0	0	0	4
LOC105373548	0	0	0	0	0	1	0	0	0	0	0	0	0	0	0	0	0	0	0	0	6	20	1	0	28	1	0	0	0	0	0	0	0	0	0	0	0	0	0	0	0	0	0	1
LOC105373549	0	0	0	1	1	0	0	0	0	0	0	0	0	1	1	0	0	0	0	1	13	48	0	0	64	0	0	0	0	0	0	0	0	0	0	2	0	0	0	2	0	3	0	3
LOC105373986	0	1	0	0	2	2	0	3	0	0	0	0	0	2	1	0	0	0	1	1	74	185	2	0	250	0	0	0	0	3	0	2	2	2	0	1	1	0	0	2	2	2	0	1
MIR4267	0	0	0	0	0	0	0	0	0	0	0	0	0	0	0	0	0	0	0	0	1	0	0	0	1	0	0	0	0	0	0	0	0	0	0	0	0	3	0	1	0	0	0	2
MALL	7	129	18	393	39	269	259	188	5	12	123	32	90	465	426	349	313	181	125	137	1093	854	184	63	962	68	39	132	118	1251	663	580	1673	1434	1223	2024	863	4110	3	2173	1742	14	251	1151
MIR4436B1	0	1	0	5	0	2	6	2	0	0	1	0	0	4	0	1	3	1	1	1	5	2	4	0	12	0	1	2	2	9	2	2	4	9	11	10	1	12	0	12	12	0	5	10
NPHP1	6	217	9	300	42	209	166	177	4	25	101	41	43	449	190	181	108	80	253	137	151	20	285	25	41	146	32	316	94	824	658	827	884	768	1000	650	881	814	10	664	494	27	351	1222
LOC100287074	6	96	8	155	14	113	143	126	1	10	57	59	40	97	97	157	129	127	76	36	181	90	176	33	95	64	14	65	61	468	328	372	398	484	427	414	493	525	52	626	408	35	226	458
MTLN	6	159	6	211	20	368	306	453	24	28	84	104	192	319	276	298	231	106	232	63	564	251	348	73	287	102	40	399	75	447	327	310	541	410	586	336	449	857	6	615	427	2	161	750
LOC100507334	2	35	1	38	3	38	39	30	0	1	30	4	19	59	10	21	29	15	23	10	16	14	58	7	7	22	0	53	18	97	67	95	89	103	172	62	159	116	1	105	104	1	25	98
MIR4436B2	0	6	0	0	1	0	3	1	0	0	1	1	0	3	3	3	1	1	5	1	7	8	1	0	11	0	0	3	0	9	5	2	2	9	6	7	4	21	0	15	6	0	2	8
LOC105373551	0	1	4	4	1	3	1	7	0	1	5	0	0	4	2	6	0	2	5	3	80	383	4	0	587	4	0	0	1	5	0	2	9	2	5	10	0	2	4	7	7	5	1	21
LOC107985776	0	0	0	1	1	0	0	1	0	1	2	1	0	5	2	1	2	1	0	0	42	145	2	0	206	5	0	6	0	2	0	0	2	0	3	6	1	4	0	2	2	0	0	10
LOC105375809	0	2	0	0	0	0	0	1	0	1	0	0	2	2	3	1	1	2	5	0	1	24	0	0	24	3	0	3	0	0	0	2	2	1	2	1	1	0	3	0	3	0	0	5
LOC442041	0	7	0	8	0	10	6	5	0	0	4	4	2	16	8	9	8	7	6	6	19	33	5	1	16	16	1	7	10	46	36	34	42	21	40	35	48	26	4	46	40	0	7	58
LINC01106	0	17	5	42	9	23	19	27	1	4	43	9	4	89	46	39	20	32	52	21	155	83	34	5	163	63	12	30	26	89	23	53	48	70	101	90	79	122	4	64	42	49	16	118
ZBTB45P2	4	31	2	84	10	61	56	55	0	5	73	7	9	248	139	92	34	30	71	37	114	68	91	9	88	102	13	96	28	76	21	84	88	118	160	108	121	237	1	112	69	2	22	155
LIMS4	24	374	59	571	182	500	829	651	45	258	192	333	161	483	473	559	488	294	253	193	505	200	862	78	174	141	73	457	191	1912	1693	1692	1556	2311	2248	1687	2331	1940	138	2233	1400	142	1336	1834
GPAA1P2	0	4	1	2	2	5	2	1	0	0	0	1	0	6	2	2	0	2	0	3	2	0	0	0	0	0	0	5	1	2	2	0	4	5	4	1	6	5	0	5	3	0	2	3
LOC100288570	1	39	1	38	11	34	56	41	3	1	35	12	11	59	32	39	28	17	36	23	28	12	54	2	19	42	6	40	28	113	76	117	128	172	237	135	177	229	2	250	88	1	44	157
LOC105373552	0	20	10	50	19	32	56	38	1	1	8	14	2	37	25	24	23	17	19	15	26	10	29	2	3	11	5	22	18	70	39	44	48	82	88	65	110	102	3	90	30	109	41	89
LOC102724875	3	5	4	10	0	8	5	14	0	1	0	1	0	6	3	2	8	2	15	5	7	5	34	0	5	4	1	7	2	85	49	56	39	33	56	48	38	36	3	22	50	0	18	53
RGPD6	133	1422	105	1907	352	1453	2192	1780	119	629	555	1013	417	1647	1060	1629	1735	499	1512	1002	2951	1075	2051	301	1272	1215	216	1320	649	7024	9046	8215	8299	7081	11113	7520	6643	6903	4348	7499	5043	658	9536	8481
LOC105373553	0	0	1	0	0	0	0	1	0	3	1	1	0	29	3	3	1	1	4	3	6	2	1	0	4	4	1	20	4	1	1	6	0	4	1	1	0	0	0	6	0	0	25	33
RPL22P12	0	4	1	5	0	6	4	0	0	1	2	4	3	0	9	6	10	3	1	2	3	2	6	0	8	1	0	2	1	24	44	21	12	37	20	21	25	8	1	29	34	1	3	3
BUB1	52	409	14	472	27	858	901	408	14	15	18	234	40	24	586	501	572	305	306	45	643	271	647	149	907	9	134	203	190	1631	4468	2767	1834	3445	1984	1452	1739	1264	57	3057	2546	92	327	206
SNORD132	0	7	0	3	0	7	0	2	0	0	0	1	1	0	3	1	1	1	2	0	4	4	2	2	6	1	1	1	1	2	16	4	12	10	3	5	2	3	0	3	6	0	1	1
LOC105373554	2	4	0	3	0	7	1	0	1	4	0	2	1	2	1	1	7	0	1	0	2	0	1	0	1	3	0	0	0	2	3	1	0	4	1	1	3	0	5	1	1	0	5	2
ACOXL	15	45	77	38	17	50	28	72	3	93	90	25	25	347	57	104	62	49	49	34	23	33	95	11	23	66	6	89	19	90	63	112	71	74	116	111	139	210	58	193	79	67	80	426
RPL5P9	4	52	3	29	1	16	23	75	3	8	4	6	9	15	64	12	39	7	48	7	118	54	50	2	71	13	6	28	1	29	42	51	46	42	44	16	35	53	0	20	27	0	18	29
ACOXL-AS1	2	2	3	7	1	11	3	6	3	1	2	2	0	4	3	1	3	2	1	2	2	1	8	1	3	0	0	6	6	5	8	14	9	9	10	12	18	8	14	14	5	6	4	22
BCL2L11	702	1121	494	1018	408	1466	1250	1392	165	884	508	1234	407	1250	1308	978	1482	360	810	335	1936	968	2238	111	944	583	146	548	322	4078	2748	4634	2108	2360	2616	2606	4584	2128	24704	4404	2193	3625	7216	2722
MIR4435-2HG	222	1258	214	2358	342	1944	2311	2201	210	1109	340	1507	376	721	2676	1486	1998	821	416	446	1020	357	2988	499	739	298	258	637	624	5549	8262	8032	7951	8115	7090	5475	11050	5348	7550	6039	5635	3129	6968	2178
LOC101927283	54	624	28	1065	144	763	1186	1459	60	366	143	549	127	300	1732	682	875	297	185	245	684	238	1457	152	672	127	129	350	332	1680	1541	2167	1626	2542	2197	2591	4753	1781	1586	2484	2166	387	1407	790
RPS14P4	13	81	5	153	25	76	195	211	13	64	27	81	11	32	305	81	102	43	29	30	100	44	202	31	79	20	20	62	55	295	225	317	163	375	241	355	657	229	188	382	278	44	151	112
MIR4435-2	1	37	1	42	5	25	48	68	3	8	0	24	1	16	48	17	22	13	12	10	36	3	57	4	25	4	6	17	8	63	47	90	52	93	72	101	171	71	22	116	83	12	34	27
PAFAH1B1P2	5	115	6	154	20	150	192	168	5	32	28	100	31	50	117	95	142	64	57	57	138	71	256	21	121	22	17	56	37	557	713	924	680	703	766	658	1190	588	338	558	565	202	539	404
LOC105373557	59	468	24	415	96	772	494	554	76	212	43	243	84	90	472	317	575	115	85	109	204	67	716	55	158	56	34	85	123	788	956	1042	816	1168	1271	972	2602	831	1532	977	743	704	1627	269
LOC105373559	0	2	2	2	1	2	7	3	1	54	2	3	0	5	3	2	4	1	1	1	0	0	1	0	6	3	0	13	1	18	4	7	4	6	6	4	4	3	40	1	6	2	14	20
LOC107985933	0	20	0	5	0	32	4	15	1	6	2	2	3	7	13	1	11	1	9	3	2	3	5	2	4	4	1	17	2	8	4	12	5	19	3	10	41	11	17	9	15	16	48	27
ANAPC1	52	1023	72	1622	178	1376	1821	1527	30	112	420	482	415	1493	1222	1514	1142	622	1117	626	2266	1131	2016	254	1954	479	186	1021	482	6639	6018	8139	6671	6685	6918	5839	7030	7106	557	7470	5507	187	2695	7619
MIR4771-2	0	3	0	4	0	0	7	2	0	3	1	0	1	1	3	4	1	2	1	1	3	0	5	0	4	1	0	3	1	5	6	6	4	5	4	2	7	3	0	8	8	0	1	9
EEF1E1P1	0	15	0	3	1	9	11	21	0	0	1	5	9	0	5	9	9	2	6	3	16	7	26	2	18	4	5	12	5	65	110	93	89	132	111	44	78	67	1	81	59	3	47	27
MERTK	28	1279	39	2130	37	887	2625	2588	23	182	580	618	675	869	1128	3909	1856	1088	1101	685	1064	186	1954	210	185	639	308	914	584	2107	1692	2877	4181	3903	4867	3984	5526	4509	113	11992	5951	66	960	3140
LOC100420892	9	159	10	271	22	232	305	190	6	34	62	114	102	188	93	299	166	82	96	86	182	138	298	35	145	40	24	80	52	1155	1670	1584	1676	1769	1956	965	1374	1366	144	1549	1057	52	596	992
TMEM87B	129	1952	85	3332	386	3492	3518	4472	168	311	584	1183	613	1262	2077	2145	2495	857	1422	727	4252	2263	4083	437	2061	777	402	1134	743	8192	11623	13540	9145	12120	13364	7330	10304	6550	1184	8857	6769	440	3505	4776
LOC105373560	7	54	2	93	8	68	80	106	1	2	11	22	5	43	38	40	54	32	25	20	79	36	91	8	43	12	12	26	28	202	263	317	297	268	453	256	376	213	87	245	172	14	82	151
FBLN7	40	514	42	1113	285	463	640	456	33	144	382	295	100	1060	1542	529	603	377	373	402	520	236	708	114	332	107	153	507	347	1166	1113	1315	1844	1756	1632	1495	1765	4535	149	2797	2354	62	762	4041
ZC3H8	254	399	145	405	74	376	406	461	16	30	119	156	123	380	427	309	321	125	334	154	714	337	562	56	663	204	87	257	164	956	1104	1270	1322	1466	1351	1046	1318	1335	347	1224	1088	389	595	1487
ZC3H6	312	485	104	1271	284	716	748	920	91	554	477	817	536	1950	818	897	914	291	1610	720	1064	405	1221	113	498	362	97	1062	268	2386	3564	3568	2650	2954	3278	2182	3350	2643	696	3309	2078	788	3208	6264
NDUFB4P6	1	13	2	24	7	3	4	23	1	4	5	16	2	62	15	14	27	3	30	9	30	21	34	1	10	11	3	16	10	35	23	30	51	53	63	56	90	57	4	84	68	0	47	152
RGPD8	145	1326	125	1999	332	1302	2329	1759	123	707	608	1197	441	1511	1053	1772	1792	520	1492	973	2832	1197	1944	333	1304	1229	220	1307	641	6974	9087	7797	7739	6903	10424	7313	6272	6840	4452	7940	4508	732	9316	8209
TTL	404	1564	3833	2599	210	2846	3317	3840	138	251	560	594	462	1751	2274	1950	1645	940	1621	957	3395	2188	3984	582	2752	1057	292	1428	712	7398	5625	6967	6157	8538	7544	7201	7026	6989	271	8335	6181	241	2139	6824
LOC105373562	0	0	0	3	2	1	1	2	0	1	0	0	0	2	2	0	0	2	2	0	4	2	1	0	1	1	0	0	4	0	1	0	0	1	3	1	2	0	0	2	0	0	2	0
POLR1B	33	279	23	631	62	447	666	616	18	34	234	214	172	512	594	746	452	314	357	274	1055	530	948	100	1071	253	87	280	180	2957	1684	2970	2462	2372	3043	2972	3018	2614	61	2808	2154	37	1000	2695
LOC101927330	3	10	1	15	2	15	13	18	2	10	11	10	7	42	13	16	17	10	6	5	9	6	32	3	6	11	2	0	7	42	38	89	30	78	80	72	99	73	1	62	20	9	45	76
CHCHD5	3	71	5	187	26	158	105	149	7	140	110	104	72	284	504	221	181	123	36	38	204	120	263	33	179	84	14	137	48	320	187	229	215	319	274	233	370	617	10	481	373	3	133	443
RPS20P11	13	124	11	239	34	204	246	212	9	47	80	102	209	153	141	253	189	46	122	61	422	219	255	34	294	54	36	78	38	140	249	198	207	211	187	116	165	230	11	137	156	2	98	196
LOC107985934	0	0	0	1	1	4	0	4	0	0	1	3	1	5	6	2	1	0	6	5	1	0	6	0	4	1	1	5	0	2	6	2	1	13	3	9	12	9	2	7	5	1	5	15
FLJ42351	0	16	0	22	2	7	13	20	0	1	6	15	4	32	19	10	16	10	7	2	2	2	20	6	1	3	3	11	5	30	34	15	25	64	50	56	112	45	14	71	15	0	17	83
SLC20A1	1360	2040	646	2590	579	2952	4461	3176	179	2858	450	9273	866	1001	3354	2627	3895	1670	1195	800	2390	792	4701	829	2176	734	384	1063	894	8525	9087	10287	13119	13068	9684	10149	14252	9469	53502	12160	12088	35840	89456	5185
LOC102724955	38	20	2	3	4	45	6	10	6	120	0	115	13	6	46	5	78	2	5	2	18	7	39	0	72	2	1	0	1	12	49	14	37	61	13	11	189	10	524	44	77	372	411	4
NT5DC4	19	53	6	27	6	44	23	31	6	83	4	132	18	4	50	10	81	3	7	3	15	7	53	6	150	5	10	15	8	28	84	43	32	106	52	30	176	22	931	112	101	260	264	7
CKAP2L	14	248	40	283	16	647	645	212	15	61	6	195	13	17	439	249	268	145	145	35	308	174	349	49	513	4	60	79	93	507	1591	1016	774	1546	637	571	590	290	592	878	966	199	315	68
IL1A	504	887	208	153	654	1291	631	2587	674	578	18	2293	253	2	541	33	2473	57	39	5	1236	187	3109	145	2102	6	20	23	81	323	16183	4317	356	5549	530	127	3466	26	2562	143	4669	10622	37314	9
IL1B	10304	19560	2820	2138	10863	31992	3024	13616	7110	16108	395	41121	8136	141	7072	460	72466	1506	159	126	2065	720	16375	1750	4681	476	559	495	1602	10435	94432	65981	7252	55372	8898	5024	212279	264	392018	3204	88777	647605	370857	232
XIAPP3	1	12	2	15	4	21	16	10	1	14	4	23	3	4	14	7	22	6	14	8	30	9	27	1	22	6	6	5	8	67	139	113	106	142	109	80	123	91	24	106	115	7	128	70
LOC105373563	3	1	1	2	4	6	3	0	0	0	0	5	1	2	11	4	8	0	2	0	4	1	6	0	4	0	0	2	0	6	13	12	7	21	4	5	29	1	1	7	27	3	38	2
IL37	0	1	3	11	6	10	14	12	1	6	0	11	2	0	21	11	10	3	3	2	12	4	21	1	10	0	4	0	5	11	53	32	9	61	15	37	30	12	6	28	45	16	47	1
CDK8P2	1	6	0	12	1	10	17	19	0	1	1	4	6	6	12	7	5	5	5	4	20	4	15	1	18	6	3	3	4	76	97	78	78	116	90	49	78	81	12	86	69	11	36	79
IL36G	1	103	6	1	62	295	1	5	15	13	2	12	1	15	13	3	686	2	17	6	8918	949	22	5	2085	6	19	8	4	42	26	7	1	848	4	7	28	1	4	1	231	8	399	0
HMGN2P23	0	4	1	3	3	20	0	0	0	0	1	0	2	0	2	1	24	2	2	0	349	14	2	0	83	1	0	0	0	4	1	0	1	9	2	0	2	2	1	2	10	1	2	3
LOC442042	0	0	3	2	0	0	4	4	0	3	1	0	1	0	4	3	4	4	2	1	2	4	6	1	5	2	1	6	0	14	6	13	7	11	8	7	10	11	3	9	12	0	8	10
IL36A	4	1	2	0	4	2	0	0	3	2	0	0	0	10	1	3	13	0	2	0	3604	158	6	2	126	0	3	0	0	0	0	0	1	13	1	3	1	1	2	2	4	7	5	0
IL36B	0	3	1	0	5	11	0	0	0	0	0	5	0	0	4	2	5	0	0	0	81	9	1	1	50	15	1	0	1	3	0	4	2	125	10	6	20	0	0	21	27	0	28	0
IL36RN	2	22	29	11	276	58	0	11	29	21	0	5	7	25	19	14	280	2	31	31	25317	6610	40	22	6033	6	53	14	4	1	6	2	0	1322	23	14	43	4	2	30	120	30	319	0
IL1F10	0	1	0	0	1	1	0	0	2	0	0	3	0	3	0	0	2	0	4	2	505	92	1	0	59	0	0	0	0	0	0	0	0	41	3	2	0	0	0	0	3	0	8	1
RNU6-1180P	0	0	0	0	0	0	0	1	0	0	0	0	0	0	0	0	1	0	0	0	2	3	0	0	3	0	0	1	0	0	0	0	0	2	0	0	0	0	0	0	0	0	1	0
IL1RN	1060	5164	1633	533	3354	13167	2829	4627	3695	20613	181	46589	1585	145	3749	707	27995	1745	148	155	6197	2721	21823	915	4893	128	272	226	512	4940	25673	13684	2410	17229	5268	3503	22876	88	47503	935	23641	49822	185279	81
PSD4	601	1023	276	597	363	1443	651	1394	212	2629	278	5111	265	826	2855	632	1919	598	397	141	3431	2240	2821	254	2629	262	278	828	441	1223	888	1794	1151	2802	1658	1521	5508	1459	3270	4570	6454	1388	11480	921
LOC107985935	7	45	5	43	21	78	45	81	8	11	30	21	17	45	27	62	62	19	45	18	170	110	102	12	201	81	4	57	9	110	113	156	39	226	180	143	209	83	39	108	100	24	154	130
PAX8	47	176	1036	364	84	147	637	942	27	84	113	127	67	196	188	933	443	234	152	92	164	115	535	84	296	290	12	128	238	1008	381	557	130	544	585	408	1000	409	83	212	361	1364	113	1000
PAX8-AS1	74	432	22	1221	182	312	2321	3607	60	207	218	470	148	387	434	2550	1245	712	539	291	113	197	1691	384	582	751	45	173	801	5186	3578	2920	635	1324	2131	1627	3908	1809	60	180	1312	39	127	3878
LOC105373567	0	41	0	9	8	13	3	14	0	1	2	5	1	9	5	2	0	0	1	0	1	0	17	0	1	4	0	0	0	45	17	109	4	20	40	15	45	10	0	2	5	3	0	12
LOC101927400	0	33	6	25	13	78	14	71	4	0	9	12	7	28	9	10	25	18	27	6	76	22	82	6	29	13	0	10	18	130	88	227	47	164	147	100	225	84	26	91	65	21	39	100
LOC107985936	0	12	3	2	0	19	2	8	0	1	2	21	1	2	15	0	6	1	5	0	13	3	17	2	2	1	2	0	1	18	14	53	0	28	13	28	45	11	22	15	42	7	87	5
CBWD2	88	519	62	710	179	746	741	856	49	172	181	418	205	412	546	507	799	189	520	253	1211	684	943	96	856	243	94	410	210	1984	2410	2851	2575	2796	2732	1600	2234	1986	766	2335	2075	407	1656	2197
LOC112268422	47	94	9	152	35	139	115	111	6	40	27	91	13	105	84	114	169	35	119	60	208	87	161	12	188	53	29	85	37	480	552	669	499	612	635	381	571	437	264	642	561	676	473	510
FOXD4L1	0	2	1	6	4	8	2	5	1	0	4	2	1	5	7	5	5	3	3	2	1	0	9	2	9	1	1	0	1	18	9	11	3	14	13	11	20	6	4	3	8	1	7	6
LINC01961	28	7	4	9	5	10	3	19	0	3	0	2	3	13	3	0	23	0	2	0	11	2	24	0	9	2	1	0	1	12	40	72	25	44	41	9	33	4	8	9	30	7	9	61
PGM5P4-AS1	0	0	0	1	0	2	0	0	0	0	0	1	0	52	1	0	0	2	3	5	0	0	2	0	13	9	0	2	0	5	1	2	0	8	2	4	11	2	1	10	2	0	2	36
PGM5P4	0	2	0	9	1	3	3	7	1	2	43	1	4	199	11	13	8	5	29	15	6	1	9	3	8	10	0	61	6	64	21	31	65	60	63	75	39	57	0	56	32	1	13	266
FAM138B	0	1	0	0	0	2	0	1	0	0	0	0	0	12	0	0	1	1	3	0	3	0	0	0	0	1	0	0	0	3	0	2	0	9	2	8	5	0	0	8	4	0	0	13
MIR1302-3	0	0	0	0	0	0	0	1	0	0	2	0	0	4	1	0	2	0	0	1	0	0	1	0	1	0	0	0	0	1	0	0	0	9	1	0	5	2	1	5	0	0	1	4
WASH2P	43	282	43	325	113	274	287	404	9	179	191	215	56	793	568	398	262	241	236	93	511	294	496	89	314	278	92	306	215	636	224	514	566	938	787	661	1070	1333	98	1389	908	49	583	1593
DDX11L2	10	18	15	23	38	49	11	24	4	2	69	23	17	149	91	15	29	35	17	13	21	7	36	12	14	14	15	24	9	27	14	22	66	281	47	50	185	64	9	283	129	2	45	155
RPL23AP7	9	81	11	169	23	184	126	207	13	31	113	52	54	230	258	82	120	78	113	49	137	40	263	24	81	39	26	63	48	314	410	505	573	547	614	321	639	634	23	534	425	15	238	348
RABL2A	11	286	27	418	54	256	394	385	7	58	161	112	58	622	415	449	251	192	290	181	337	144	510	54	187	283	54	232	152	632	266	522	498	730	758	712	1011	821	34	1148	554	54	269	1374
LOC112268423	7	6	0	3	3	4	1	4	0	1	7	0	3	21	10	9	6	6	6	4	5	3	9	2	19	5	0	7	3	32	6	26	16	52	35	13	40	35	3	63	15	120	13	70
bA395L14.12	12	107	9	154	30	292	204	205	22	49	52	63	49	99	244	107	172	46	81	18	262	185	244	19	312	37	23	79	46	218	285	290	241	333	217	139	216	118	31	239	172	16	87	120
LOC645529	2	1	0	4	1	3	4	2	0	0	5	1	1	12	2	4	0	0	0	1	0	0	5	0	2	1	1	0	1	3	0	0	5	2	2	4	3	3	0	4	4	0	1	8
RNU6-744P	0	0	0	0	0	1	0	0	0	0	0	0	0	0	0	0	0	0	0	0	0	0	0	0	2	1	0	0	0	0	0	0	2	1	0	0	2	1	0	0	0	0	0	1
SLC35F5	419	4890	783	7963	899	6990	7762	5868	353	1254	1665	2527	1494	4578	3307	3993	4314	1594	4425	2285	9821	5308	8087	1133	4963	1678	702	3341	1619	18145	24203	20128	23818	22285	26841	18238	23161	19283	2471	20737	14103	1751	11948	19175
MIR4782	1	4	0	2	0	6	1	13	0	6	1	3	0	11	4	4	6	2	5	1	5	4	6	1	9	4	1	8	2	23	25	28	19	17	33	15	22	19	6	25	23	5	26	26
LOC105373570	3	12	10	12	4	6	7	11	1	8	27	11	5	19	19	10	18	4	9	7	1	1	8	1	15	7	1	9	7	10	19	16	31	20	31	23	61	9	124	26	20	19	27	185
ACTR3-AS1	16	50	2	51	9	116	42	113	19	158	30	98	37	61	111	30	208	19	47	8	112	34	188	6	60	21	8	36	19	125	180	213	168	199	216	140	348	129	96	196	207	81	528	111
ACTR3	1428	8555	872	9795	1468	14329	14659	16187	1523	9054	2174	14561	2264	3480	10457	6558	17234	3278	5038	2326	18388	9388	20151	1472	12196	1682	1257	3384	2189	23519	35505	40711	31860	35440	30543	18043	34971	19627	10523	24261	27070	12083	39506	12190
LINC01191	49	138	8	127	45	188	154	204	23	227	22	542	35	60	155	54	342	44	53	30	119	120	435	17	120	20	26	36	44	285	404	515	276	322	597	257	658	138	398	249	604	769	1280	157
LOC100499194	35	102	5	53	37	124	76	148	11	296	20	379	26	59	278	33	270	29	42	21	102	96	367	15	109	36	12	30	20	169	138	287	87	206	323	148	527	58	243	242	515	374	884	126
SEPHS1P7	0	0	0	0	0	0	0	2	0	0	0	2	0	0	0	0	0	0	0	0	1	0	0	0	0	0	0	0	0	1	0	1	0	0	0	0	0	0	0	0	3	1	0	0
DPP10	9	57	12	0	0	0	0	1	13	4	0	2	0	3	1	0	13	0	2	0	23	8	0	0	8	3	2	4	0	0	0	0	1	3	1	12	2	0	7	0	9	34	6	15
DPP10-AS3	4	1	1	0	0	0	0	0	0	0	0	0	2	0	0	0	0	0	0	0	0	0	0	0	0	0	0	0	0	3	0	0	0	0	0	0	0	0	0	0	0	0	0	0
LOC105373575	0	0	0	0	0	0	0	0	0	1	0	0	0	0	0	0	0	0	0	0	0	0	1	0	0	0	0	0	0	0	0	0	0	0	0	0	0	0	3	0	0	0	0	0
LOC105373574	0	3	1	0	0	0	0	1	0	0	0	0	4	0	0	0	0	0	0	0	0	0	0	0	10	6	0	0	0	0	0	0	0	0	0	0	0	0	0	0	0	212	0	0
LOC107985937	0	0	8	0	0	0	0	2	0	0	0	0	0	0	3	0	0	0	0	0	0	0	0	0	0	0	0	0	0	1	0	0	0	0	1	0	0	0	5	0	0	2	1	2
DPP10-AS1	0	0	0	0	0	0	0	1	0	0	0	0	3	0	0	1	0	0	0	0	3	0	0	0	1	0	0	0	0	0	0	0	0	0	0	0	0	0	0	0	0	1	0	0
LOC107985938	0	0	0	0	0	0	0	0	0	0	0	0	0	0	0	0	0	0	0	0	0	0	0	0	0	0	0	0	0	0	0	0	0	0	0	0	0	0	66	0	0	0	0	1
RPSAP23	0	2	0	0	0	0	0	0	0	0	0	0	0	0	0	0	0	0	0	0	3	0	0	0	5	16	0	0	0	0	0	0	0	0	0	0	0	1	0	0	0	0	0	1
LOC105373572	0	0	0	0	0	0	0	0	0	0	0	0	0	0	0	0	0	0	0	0	0	0	0	0	3	1	0	0	0	0	0	0	0	0	0	0	0	0	3	0	0	0	0	0
LOC105373576	0	0	0	0	0	0	0	1	0	1	0	0	0	0	0	0	0	0	0	0	0	0	0	0	0	0	0	0	0	0	0	0	0	0	0	0	0	0	0	0	0	0	0	0
DDX18	81	737	71	1143	173	1177	1292	1441	71	418	330	1874	251	824	1165	958	1064	428	585	352	1877	1054	2100	221	1600	339	129	547	279	4154	5632	5777	4365	4750	4902	3524	4230	3205	1187	3626	3821	539	4965	3805
LOC107985939	15	71	10	68	49	76	49	75	8	118	38	250	17	131	175	68	148	41	35	27	108	37	116	21	61	43	14	42	24	337	212	230	130	208	367	224	380	238	231	241	287	84	586	371
CCDC93	538	1728	405	2722	748	2631	2923	3383	326	4698	949	19846	829	2422	4601	2616	4922	1508	1659	931	3159	1537	4034	492	1830	1121	425	1426	839	9259	10201	11351	7158	11715	10368	8674	11372	7626	18049	10817	13544	5334	33132	9217
LOC101929908	0	12	1	24	5	23	22	19	1	43	7	182	5	27	29	16	50	7	7	15	22	15	42	2	20	8	2	3	4	61	56	73	43	93	67	78	65	52	125	74	117	37	276	44
LOC102723413	9	17	21	4	4	2	2	3	1	43	0	62	16	7	9	2	44	1	6	3	12	0	10	0	12	0	1	7	0	8	10	12	6	14	19	3	36	11	352	5	43	82	238	16
LOC107985940	2	7	2	9	0	7	4	6	1	3	2	10	7	13	3	4	17	1	20	3	3	1	10	0	9	2	1	12	0	13	8	10	3	13	5	6	8	11	35	8	8	8	23	16
INSIG2	438	940	85	893	447	1495	638	1087	157	477	305	694	229	447	907	490	1295	195	1408	324	993	408	1190	73	1121	477	78	394	138	2542	5756	3516	2061	3673	3933	2168	2263	2118	1878	1985	2611	391	3164	1946
THORLNC	2	5	1	4	2	6	2	6	0	0	3	23	2	13	6	8	18	1	2	6	4	1	6	0	8	1	2	2	0	10	5	6	27	11	6	7	8	1	51	13	13	5	12	9
LOC105373578	0	3	1	0	3	9	0	1	0	4	0	18	0	5	6	0	4	0	1	1	2	0	2	1	7	0	0	0	0	3	13	1	4	2	11	1	4	4	104	1	13	10	26	1
LOC107985815	1	0	0	0	0	0	0	0	0	0	0	3	0	0	1	0	1	0	0	0	1	1	2	0	4	4	0	0	0	6	5	2	0	3	1	0	1	0	9	0	2	1	2	4
LOC105373579	0	0	0	0	0	0	0	1	0	0	0	3	1	2	0	0	0	1	0	0	0	1	0	0	2	0	0	0	0	3	3	3	2	3	6	0	1	0	5	0	0	1	2	4
LOC101927709	9	0	2	0	0	0	1	0	0	1	0	0	0	0	1	0	0	0	0	1	0	0	0	0	15	7	0	0	1	3	0	0	1	0	0	0	0	0	5	0	0	3	2	0
EN1	8	37	3	119	10	30	81	119	1	25	206	11	17	154	19	138	105	61	6	6	144	166	142	28	83	9	6	74	37	137	68	25	123	113	126	52	96	40	11	41	115	13	30	240
MARCO	226	251	63	201	93	676	336	804	499	986	1395	1834	1078	431	2960	1045	3327	2480	2531	266	298	182	3458	101	175	2697	570	2025	210	466	1074	1174	564	1105	313	81	2234	4407	66	4819	4349	45	1707	729
C1QL2	12	3	1	0	1	0	0	1	0	16	0	3	0	3	3	0	2	1	0	0	2	1	1	0	0	0	0	17	1	0	0	0	0	1	0	0	1	0	1	0	1	2	6	2
RN7SL468P	1	7	0	1	1	0	1	4	0	2	0	0	4	1	2	1	3	0	3	0	6	0	2	0	4	0	1	1	1	6	3	1	1	2	10	3	4	9	0	3	1	6	16	2
LOC107985941	1	0	2	2	0	0	0	0	0	0	0	0	0	0	1	0	0	0	0	0	0	0	0	0	1	2	1	0	0	0	0	1	5	0	0	0	0	0	0	0	0	6	0	2
STEAP3	9	246	23	380	111	516	281	246	25	100	103	189	85	630	616	339	331	265	447	126	449	208	607	65	192	400	41	477	126	722	253	476	618	1764	492	730	1560	1105	11	1856	870	36	454	922
STEAP3-AS1	2	38	3	33	12	37	11	16	6	5	8	15	2	48	33	18	19	23	50	8	49	22	52	4	10	33	5	44	24	72	23	53	33	159	27	93	101	62	2	133	60	1	37	75
LOC105373581	10	56	228	69	24	85	37	45	14	31	9	20	5	83	86	29	55	12	115	27	48	14	88	3	37	58	1	121	6	149	124	132	106	272	76	108	222	98	15	170	94	3	51	211
C2orf76	96	119	48	155	25	144	145	119	42	84	68	84	47	265	163	138	151	57	100	56	170	83	229	26	122	78	29	73	42	707	984	855	878	969	904	565	865	795	52	767	513	123	479	716
DBI	109	825	53	809	96	1555	1219	1086	147	237	321	476	734	779	814	1314	878	451	719	189	2986	2701	1250	218	1659	264	129	584	247	2776	4774	3906	3417	5054	3294	2505	2718	2447	383	2685	2274	152	1340	1906
TMEM37	65	46	9	124	5	63	122	137	0	6	75	23	221	1044	153	1239	84	247	208	61	148	87	82	30	88	102	6	346	33	166	64	81	207	105	250	462	141	581	4	921	448	8	54	839
SCTR	0	8	0	12	2	1	13	11	1	0	5	3	6	201	16	115	10	12	43	2	19	7	1	3	15	8	2	50	10	23	10	12	27	16	27	72	37	22	16	143	36	177	3	117
LOC107105282	0	0	0	0	0	0	0	0	0	0	0	1	0	7	0	6	0	1	4	1	0	0	1	0	0	0	1	0	0	0	0	0	0	0	0	0	6	0	2	2	0	0	0	1
CFAP221	45	6	1	20	1	11	28	11	1	31	8	3	5	9	11	12	6	5	29	7	11	6	7	0	2	11	1	5	5	38	28	73	103	45	74	47	46	105	33	98	69	8	14	43
TMEM177	6	88	2	119	12	66	69	78	3	15	29	20	28	200	143	95	138	65	73	32	187	84	114	28	162	53	19	67	35	233	103	125	234	246	254	267	457	437	5	343	244	0	85	362
LOC101927764	9	8	5	22	3	9	8	5	0	3	7	5	6	43	9	16	23	5	39	12	11	4	8	4	5	10	0	11	0	21	17	18	28	24	31	19	55	34	8	32	19	11	25	86
PTPN4	41	531	72	1043	114	779	1064	839	82	57	343	238	300	1354	635	1043	805	282	1644	575	1515	638	1113	125	1029	305	105	795	300	3843	3813	4770	4117	4594	5959	3455	4484	4587	616	4844	4166	3037	2105	7041
RPL27P7	0	1	0	6	0	1	3	7	1	0	0	1	2	4	1	0	3	0	0	0	4	1	2	0	3	1	0	0	0	1	5	0	3	3	2	0	7	4	0	3	2	0	3	6
LOC107985817	11	0	2	1	0	0	1	0	0	0	0	0	0	0	0	0	0	1	0	0	0	0	0	0	0	0	0	4	0	0	2	4	0	1	1	2	3	0	0	1	1	1	0	0
EPB41L5	60	501	43	664	188	812	594	518	68	318	256	161	263	1365	471	610	737	179	632	357	1719	1175	819	104	1470	373	68	654	128	3268	2782	3148	2260	3360	2995	2376	2055	1946	354	2512	1668	337	1989	4761
LOC105373582	11	40	0	46	15	69	44	50	7	119	17	17	68	92	47	43	95	22	52	38	102	75	75	19	113	15	7	81	6	161	156	430	145	302	191	133	211	124	41	171	146	59	171	299
TMEM185B	51	752	37	1070	134	976	1263	1200	56	903	394	684	453	1131	1006	1061	1029	518	519	450	969	612	1781	210	844	385	132	500	299	2867	1983	3011	2490	3458	3151	2785	4916	3417	888	3624	2713	411	2236	2831
LOC105373583	8	2	4	0	2	1	1	0	0	18	0	3	0	1	4	1	2	0	2	0	7	6	3	1	11	1	0	9	2	193	176	87	169	144	190	225	217	262	113	106	224	248	236	164
RALB	395	1453	200	1962	344	3036	1947	2077	465	5451	736	3086	693	1615	3939	1875	3350	1126	1036	683	3939	1787	3786	375	2870	583	269	1011	532	5449	6283	5822	5438	6756	6527	4385	9543	6129	3585	5457	5222	5540	10785	3347
LOC105373584	3	3	0	5	2	10	0	6	3	26	2	13	4	5	28	0	10	0	5	0	2	2	6	0	9	1	1	0	0	8	8	6	6	4	1	3	14	2	2	18	8	6	37	4
LOC105373989	9	72	14	182	27	190	38	281	12	31	142	36	98	351	441	508	68	159	93	105	86	94	212	49	23	190	37	161	47	65	10	20	9	67	109	99	105	88	6	67	33	3	17	59
INHBB	26	390	43	695	39	858	182	864	41	66	275	189	553	1047	1241	2509	454	697	454	327	466	176	743	98	131	413	102	746	133	1028	476	379	272	686	1507	970	758	743	12	766	401	9	225	503
LINC01101	33	2	0	0	0	0	0	5	0	1	0	0	0	0	2	0	0	0	0	0	1	0	0	0	3	0	0	7	0	0	0	0	0	0	0	0	0	3	0	0	0	928	3	0
LOC105373585	2	27	6	12	2	42	17	37	2	4	21	11	43	39	49	110	30	29	16	15	13	6	29	2	7	15	7	39	9	127	75	50	52	59	130	100	85	95	16	120	62	2	17	60
GLI2	10	301	20	377	40	401	497	211	17	12	315	88	50	842	468	565	466	404	238	120	124	55	340	286	66	109	43	238	243	463	295	272	811	901	586	527	661	650	27	843	606	483	81	1845
LOC105373587	48	0	1	1	0	2	0	2	0	0	0	1	0	0	0	0	0	0	0	0	0	0	0	0	0	1	0	0	0	0	0	1	0	0	0	0	0	0	0	0	0	5	0	3
LOC105373588	0	0	0	0	0	0	0	0	0	0	0	0	0	0	0	0	1	0	0	0	0	0	0	0	0	0	0	0	0	0	0	0	0	0	0	0	0	0	0	0	0	12	0	0
TFCP2L1	8	240	8	121	99	126	61	105	3	9	44	24	11	163	131	148	901	36	177	61	1324	1281	89	7	981	71	2	65	43	1058	67	170	240	650	714	1066	286	168	1340	295	1653	20	773	181
CLASP1	269	2038	306	3539	479	2817	2816	2620	192	1445	1373	2137	878	6726	3283	3030	3486	1317	2180	1388	4409	2082	4342	584	2673	1600	554	2934	1188	14309	13192	15204	11569	14700	15322	12794	15797	12471	1597	18390	12053	2307	8898	24090
LOC107985942	3	17	2	63	10	55	57	44	3	26	23	34	12	85	66	43	75	25	37	30	70	34	78	5	44	36	10	50	24	200	196	263	180	256	205	204	287	205	47	342	218	17	158	337
RNU4ATAC	75	813	42	261	16	239	260	529	11	29	144	200	654	251	138	421	497	363	382	640	390	714	931	94	332	564	65	494	325	79	316	215	107	193	147	76	139	105	42	233	150	45	274	103
NIFK-AS1	3	77	21	105	23	110	80	104	1	62	56	70	28	179	140	111	141	57	93	45	95	24	145	16	63	84	26	95	45	218	169	182	185	249	253	217	285	213	52	284	147	11	100	318
RPL12P15	0	6	0	8	4	5	2	12	0	5	6	3	0	17	2	12	10	6	11	6	5	2	18	3	6	8	0	14	5	32	39	53	34	45	46	66	76	33	1	66	42	7	18	80
NPM1P32	0	9	0	12	1	11	12	14	0	1	3	3	8	11	15	13	7	8	10	3	26	6	24	7	31	4	0	3	3	37	83	78	47	84	96	39	48	38	163	42	39	5	34	35
NIFK	31	391	26	377	26	460	632	732	16	102	65	223	125	255	334	326	289	125	251	126	941	558	736	74	803	96	52	163	67	1267	1601	1600	1484	1467	1435	1041	1356	1261	320	1017	948	129	678	908
TSN	60	1148	64	1726	127	1491	1893	1893	61	147	463	648	358	1382	1540	1419	1255	577	1077	533	3074	1664	2263	255	2426	468	223	868	399	4290	4709	4866	5059	4893	4960	3462	4059	4711	306	5177	3693	322	2106	4206
LOC105373590	0	2	0	3	1	2	0	0	1	0	0	6	0	13	4	1	0	0	2	2	2	1	1	0	6	3	0	9	1	4	2	5	1	9	3	1	3	0	18	0	0	1	4	11
LINC01823	1	1	0	0	1	0	0	2	0	0	0	2	0	3	1	1	0	0	0	0	0	1	0	0	1	0	0	0	0	0	1	0	0	1	0	2	0	0	1	1	1	1	4	9
LOC105373592	3	52	9	359	22	69	297	169	0	17	38	10	12	91	24	234	115	96	6	21	130	20	343	54	13	33	22	38	55	609	465	469	626	695	891	110	1877	31	7	157	231	6	204	484
LOC105373591	1	29	11	207	14	36	225	145	2	2	19	19	11	93	6	200	58	77	11	16	98	22	222	25	10	22	6	41	41	314	211	221	309	349	455	73	975	11	3	76	111	1	106	299
LOC105373593	1	3	4	18	5	4	10	12	0	1	1	0	5	5	0	3	4	1	0	1	4	1	5	0	0	4	0	0	0	20	44	34	40	35	42	4	44	1	1	2	17	8	7	30
LOC107985943	86	2	0	7	0	0	3	0	0	0	1	0	0	0	0	2	0	1	1	0	0	0	1	0	0	2	1	0	0	3	9	2	10	0	20	1	9	0	0	0	3	0	1	2
LOC105373594	0	0	0	0	0	0	1	0	0	0	0	0	0	1	0	0	0	0	0	0	0	0	0	0	1	0	0	0	0	0	0	0	0	0	0	0	0	0	1	2	1	3	1	0
LOC105373595	1	1	41	1	0	0	0	0	0	0	0	0	1	3	2	1	0	0	0	0	0	0	0	1	2	4	0	0	0	0	2	2	2	0	4	0	1	2	2	3	1	51	0	10
LOC105373596	0	0	0	0	0	0	0	0	0	0	0	0	0	0	0	0	0	0	0	0	0	0	0	0	0	0	0	0	0	0	0	0	0	0	0	0	0	0	0	0	0	0	0	0
LINC01826	0	0	0	0	0	1	0	1	0	0	0	0	0	0	1	0	0	0	0	0	0	0	0	0	0	0	0	0	0	0	0	0	0	0	0	0	0	0	1	0	0	0	2	0
LOC100131284	0	8	0	1	0	0	3	5	28	1	3	4	0	1	1	11	33	1	2	2	3	3	6	2	1	3	0	2	0	147	240	220	162	251	163	94	150	90	1	112	101	7	54	57
LOC107985819	0	0	0	0	0	0	0	2	0	0	0	0	0	1	0	0	8	0	0	0	1	1	0	0	0	0	0	3	0	1	0	0	0	0	2	0	0	0	0	3	1	3	0	0
RN7SKP102	0	6	2	3	0	1	2	3	1	0	1	1	2	6	2	4	4	0	1	1	6	1	2	0	0	1	0	25	0	8	5	11	3	6	14	8	6	12	1	4	9	3	25	5
LOC107985820	1	0	1	0	1	0	0	1	0	5	0	0	0	0	0	0	1	0	0	1	0	0	0	0	0	0	0	2	0	1	1	0	2	1	1	1	3	0	4	1	0	80	1	0
CNTNAP5	41	0	1	11	7	3	4	3	1	0	2	2	3	0	8	2	2	1	19	2	0	4	2	1	85	55	2	3	5	958	10	5	11	8	15	9	21	220	151	74	2	292	294	22
LOC105373598	0	0	3	0	0	0	0	1	0	1	0	0	0	0	0	0	0	0	0	0	0	0	0	0	8	9	0	0	0	0	0	0	0	0	0	0	0	0	1	0	0	148	0	0
LINC01889	15	0	199	0	1	1	0	2	46	0	0	0	7	2	0	0	55	0	0	0	2	0	0	0	1	0	0	0	0	2	1	0	0	0	0	0	0	1	11	1	0	55	0	2
LINC01941	0	1	0	0	0	0	0	1	0	0	0	0	0	0	0	0	0	0	0	0	0	0	0	0	0	0	0	0	0	1	0	0	0	0	0	0	3	0	1	5	2	3	0	0
LOC105373601	0	0	0	0	0	0	0	0	0	0	0	1	0	0	0	0	0	0	0	0	0	0	0	0	0	0	0	0	0	0	0	0	0	0	0	0	0	0	0	0	0	0	0	0
LOC105373602	0	1	0	0	0	0	0	0	0	0	0	0	2	0	0	0	3	0	0	0	0	0	2	0	0	0	0	0	0	0	0	0	0	0	0	2	1	0	0	1	0	7	0	0
YWHAZP2	63	386	344	597	126	841	838	636	70	473	164	1205	143	405	530	591	786	271	223	195	1346	1482	1103	132	1590	247	118	186	144	2130	3297	3426	2352	3055	2244	1821	2597	1559	2351	1939	2275	1120	3250	1274
GYPC	43	370	49	602	78	702	434	901	115	698	932	308	1008	2396	1010	1269	767	555	728	334	529	60	904	113	117	894	95	1007	279	2877	1399	1939	2299	3016	3044	3385	3927	4062	790	4420	2517	330	1690	4355
LOC105373603	0	0	0	0	0	0	0	0	0	0	0	0	0	0	0	0	0	0	0	0	0	0	0	0	0	0	0	0	0	0	0	0	0	0	0	0	1	0	32	0	0	2	0	0
TEX51	0	0	0	0	2	0	0	0	0	0	0	0	2	0	0	0	0	0	0	0	0	0	0	0	0	0	0	0	0	0	0	0	0	0	0	0	0	0	0	0	0	0	0	0
LOC105373604	0	2	9	9	2	8	6	6	0	8	2	2	1	35	1	1	0	5	1	1	3	0	5	0	3	8	1	5	2	9	5	4	8	26	15	8	12	8	17	4	3	3	6	39
BIN1	77	930	185	1035	165	1304	931	1910	75	369	1114	320	306	13695	1378	1767	832	1089	437	350	1049	386	2069	643	346	1698	174	7144	600	2006	871	1796	1914	3150	4185	2901	4581	5367	60	5195	3189	9	933	29529
LOC105373605	34	2	0	0	0	1	4	7	0	23	1	1	3	6	0	1	0	1	2	0	1	1	7	1	2	3	0	2	0	3	2	1	2	7	6	3	7	8	1	6	2	13	2	13
CYP27C1	18	224	31	237	42	573	321	904	34	18	46	47	91	127	184	113	190	58	514	137	1437	870	1269	129	689	1306	14	80	80	1133	643	1084	309	881	2354	1410	573	1315	8	1729	455	31	270	425
LOC100130102	2	8	2	14	2	8	11	16	0	1	2	2	2	13	9	11	9	8	7	4	6	6	20	4	34	15	1	12	0	30	33	32	29	21	38	28	33	17	13	27	46	0	12	23
ERCC3	45	1163	82	1732	273	1708	1605	1951	68	161	570	528	368	1736	1762	1509	1164	703	1407	530	1992	1105	2166	322	1387	841	229	1035	630	4032	2384	3624	3075	4190	3802	3389	4644	4191	140	4846	3026	89	1751	4786
MAP3K2	1134	4644	479	7071	1188	8446	7570	10835	525	6111	980	8437	1661	3625	4545	3196	5916	1266	4511	2027	7250	3042	11191	797	3995	1674	684	2596	1252	16363	23240	27576	16601	25834	23953	14765	25321	14548	14143	20091	20561	8916	33035	18212
LOC100506922	52	111	13	155	22	91	100	166	4	262	59	183	40	175	263	59	165	33	88	30	124	42	229	15	48	65	14	74	52	147	185	271	275	283	409	198	306	268	551	313	319	137	526	249
PROC	1	13	0	7	11	27	10	19	3	41	7	11	1	44	43	11	19	4	9	10	21	8	24	1	7	8	0	6	4	12	3	12	11	31	36	30	28	26	13	37	33	7	12	53
MIR4783	0	0	0	1	0	3	2	0	0	0	1	1	0	4	1	4	1	0	0	0	1	0	1	1	1	0	0	0	0	0	0	0	0	0	3	3	0	2	0	0	1	0	3	3
LOC105373608	26	108	544	120	28	100	103	89	5	110	22	108	11	198	88	63	128	33	96	52	79	46	131	9	56	39	13	67	41	362	294	310	237	349	358	398	394	225	105	242	197	46	124	513
IWS1	200	1529	151	1991	391	1974	2433	1876	145	926	704	1886	384	1767	1842	2221	1727	1228	1067	636	2648	1269	3484	536	2044	862	330	1290	710	4555	4314	6166	4382	5537	5230	4153	5616	3958	1564	4885	3886	675	2625	4672
MYO7B	25	129	24	246	2	255	175	209	8	109	320	100	46	766	875	161	143	136	166	301	104	99	323	57	79	112	65	298	93	262	61	188	346	763	325	456	969	388	250	564	390	247	216	1069
LOC105373609	0	0	0	0	0	0	1	1	1	0	0	1	1	3	1	0	0	1	1	0	0	0	0	0	0	4	0	4	0	2	0	0	1	0	1	0	0	1	2	0	1	0	2	1
LOC101927834	1	23	1	86	4	33	53	37	2	0	42	12	15	63	188	24	25	20	36	60	19	16	58	10	18	15	12	45	34	58	8	16	99	209	72	85	187	94	3	121	74	2	13	176
LIMS2	40	449	16	1099	33	632	790	517	34	146	1697	89	194	3942	1388	933	520	544	659	953	259	223	941	242	116	521	231	915	532	1357	211	567	2552	2674	1679	2211	2161	2614	12	2147	1343	8	175	5668
GPR17	3	126	8	334	9	130	364	153	17	14	399	30	23	1109	495	435	137	144	275	400	106	79	290	62	52	117	44	332	179	496	43	188	572	965	683	677	777	737	2	740	370	12	76	2023
SFT2D3	0	0	0	0	0	0	0	0	0	0	0	0	0	0	0	0	0	0	0	0	0	0	0	0	0	0	0	0	0	0	0	0	0	0	0	0	0	0	0	0	0	0	0	0
WDR33	129	1808	106	3357	472	2639	2948	3186	119	705	958	1177	563	3289	2835	2509	2407	995	2375	1247	4462	2510	4288	451	3417	1251	349	1968	921	8081	6558	10232	7560	9679	8935	6774	9803	7962	529	10477	8220	191	3711	11443
RNY4P7	3	25	1	41	4	47	37	33	2	9	5	17	6	19	13	18	42	4	34	16	39	14	43	5	20	2	3	19	6	40	39	61	41	64	65	43	52	20	47	68	38	0	17	40
LOC100131832	6	33	2	31	10	34	33	41	2	7	10	24	4	35	28	51	21	24	30	14	32	17	50	7	23	19	8	17	7	188	150	206	133	195	169	106	189	160	38	162	138	73	118	140
POLR2D	39	628	64	906	133	786	929	1062	40	159	266	422	219	857	955	680	708	452	482	304	859	482	1419	319	775	385	125	699	268	1784	1372	1617	1753	1983	1847	1571	2214	1999	267	2510	1665	69	679	2835
AMMECR1L	54	851	39	1286	192	1237	1484	1589	56	257	363	489	273	1300	1142	1105	1028	489	670	408	1768	682	2031	234	823	494	145	656	399	3076	2611	3121	2486	3511	3744	3502	3887	3113	149	3565	2413	87	1224	3099
LOC107985944	1	45	2	47	8	30	38	56	1	2	25	12	4	74	38	54	48	11	40	28	38	18	95	8	25	20	7	53	8	93	46	73	89	135	112	113	155	119	5	125	78	3	49	209
SAP130	51	294	44	547	91	429	445	410	32	270	287	390	118	1024	601	652	592	349	292	184	366	249	613	116	345	230	70	354	186	1684	1667	2345	1442	2393	1854	1757	2061	1765	2832	2912	2028	525	2080	2390
UGGT1	290	3392	253	5579	510	5158	5484	5124	245	1157	1614	2968	1559	3837	5348	5872	4808	2678	2953	1552	6253	2631	7654	1264	3743	2878	765	3457	1487	20609	20660	25421	19086	22759	23353	15934	21301	19852	2585	25642	16854	1549	7831	16084
LOC100419085	4	10	0	21	1	13	16	13	0	18	5	8	3	7	21	20	25	16	13	4	10	9	21	5	19	7	2	19	6	59	24	43	31	72	58	77	59	75	9	116	70	3	25	78
DYNLT3P2	7	34	14	85	5	70	102	91	3	14	20	51	19	54	21	66	35	25	37	22	123	120	115	14	47	19	8	33	11	280	584	317	376	477	445	253	275	265	63	190	206	44	284	159
RPL21P34	0	1	0	0	0	1	1	3	0	0	0	0	0	5	1	4	0	0	0	1	0	0	0	0	2	0	2	7	1	2	2	0	1	10	1	2	0	8	0	5	3	0	2	14
HS6ST1	16	603	15	818	190	420	623	713	18	163	657	180	172	1421	1401	1135	619	456	373	196	1841	1195	629	137	1116	299	85	603	204	650	390	513	822	1082	692	709	756	1963	56	2667	1618	3	294	1754
LOC105373610	2	8	0	4	1	0	0	4	0	0	5	2	0	2	3	7	13	7	2	1	6	2	3	0	12	2	0	1	1	15	0	1	1	8	3	2	4	7	1	16	8	5	3	9
LOC105373611	0	15	0	13	1	2	0	3	1	1	4	0	0	11	7	14	14	3	1	0	15	7	1	0	15	0	0	3	4	14	0	2	2	19	10	15	4	15	3	36	19	1	4	6
ISCA1P6	0	13	2	16	0	14	17	31	2	2	1	2	6	13	13	19	12	5	14	8	28	19	16	1	25	12	0	21	11	119	106	137	168	133	127	89	92	98	18	116	87	9	56	117
LOC101927881	0	0	0	2	0	0	2	1	0	4	1	0	0	3	3	0	2	0	1	0	2	3	0	0	1	0	0	1	1	2	3	0	4	7	5	0	1	2	0	3	7	2	2	1
LINC01854	0	0	0	1	0	0	0	1	0	0	0	0	0	13	0	0	0	0	0	0	0	0	0	0	2	3	0	15	0	0	0	0	0	0	0	0	0	0	1	0	0	12	0	16
LOC105373612	0	0	0	0	0	0	0	1	0	0	0	0	0	4	0	0	0	0	0	0	0	0	0	0	3	12	0	15	0	0	0	0	0	0	0	0	0	0	0	0	0	3	0	1
LOC105373613	35	1	1	0	0	0	0	0	0	3	2	0	1	0	1	2	0	2	2	0	1	2	0	0	0	0	1	0	0	0	3	0	2	1	6	0	3	4	1	11	1	26	0	1
LOC105373614	0	0	0	0	0	0	0	0	0	248	0	1	1	0	0	0	1	0	0	0	0	0	0	0	0	0	0	0	0	0	0	0	0	0	0	0	0	0	0	0	0	0	0	0
LOC107985945	0	0	0	0	0	0	0	2	0	1	0	0	0	3	0	1	0	0	2	0	1	0	0	0	0	0	0	0	0	0	0	4	0	1	0	1	0	0	0	0	3	0	1	5
LINC02572	0	3	0	1	0	0	1	4	0	0	2	1	0	13	2	4	3	0	1	0	0	3	2	0	1	3	0	3	0	4	3	1	1	10	12	0	13	11	21	11	4	1	4	16
LOC105373616	0	0	0	0	1	0	0	0	0	2	0	0	0	4	1	2	0	0	0	1	0	0	1	0	1	0	0	8	0	1	2	2	0	2	0	2	5	0	21	3	0	0	2	8
PLAC9P1	0	6	1	22	2	20	18	4	0	2	12	11	4	25	19	21	12	16	8	3	10	0	12	5	0	6	2	5	5	4	3	7	16	34	12	8	12	73	0	60	23	0	3	84
LINC01856	3	0	3	5	3	0	1	5	0	4	1	3	0	5	0	1	1	1	1	0	0	0	4	1	1	2	0	0	1	3	2	0	9	14	0	11	14	2	2	9	3	4	3	2
RPL22P7	0	2	0	2	0	1	2	0	0	0	0	0	2	2	1	0	0	1	0	0	0	4	3	0	0	1	1	0	0	1	2	0	0	0	1	0	1	2	0	0	0	0	0	0
RAB6C-AS1	0	1	2	2	0	0	0	1	0	2	3	2	0	11	2	2	2	0	1	3	0	0	0	0	1	2	1	7	0	3	5	1	6	14	12	11	13	1	4	7	1	116	5	6
RAB6C	7	54	9	92	9	100	114	111	6	20	32	59	36	85	79	83	82	44	53	49	137	58	172	17	107	57	12	67	16	319	438	365	307	330	367	279	354	357	44	291	241	9	115	262
ARHGAP42P2	1	86	5	105	9	67	106	75	2	6	15	8	16	30	37	61	33	17	42	45	34	17	91	17	15	37	8	29	34	128	207	447	314	331	263	178	607	243	3	346	208	3	105	183
FAR2P1	0	1	2	0	0	0	0	3	1	11	0	1	0	0	0	3	0	0	2	0	0	0	0	0	0	0	1	0	0	2	2	7	26	1	0	0	0	7	31	3	3	304	0	0
KLF2P1	0	0	0	0	0	0	0	1	0	0	0	0	0	0	0	0	0	0	0	0	1	0	1	0	0	0	0	0	0	1	0	1	0	0	0	0	0	0	0	0	0	0	0	0
POTEF	6	59	29	32	13	38	32	26	4	51	73	57	26	54	67	87	74	66	11	7	22	11	95	6	37	16	9	63	17	666	440	491	806	1043	567	644	1474	1087	428	1129	967	636	987	570
LOC105373617	0	0	0	0	0	0	0	1	0	0	0	0	0	0	0	0	0	0	0	0	0	0	0	0	0	0	0	0	0	0	0	0	0	0	0	0	0	0	0	0	0	2	0	0
MED15P9	0	0	3	0	1	0	0	3	0	0	0	0	0	0	1	0	0	1	0	0	0	0	1	0	0	0	0	0	1	0	0	0	0	0	0	0	0	0	0	2	0	0	0	0
CCDC74B	2	20	2	45	8	31	44	14	1	11	23	16	10	75	107	56	18	32	29	22	29	10	36	8	9	35	3	25	32	85	37	41	111	115	211	137	173	223	0	214	104	2	26	190
SMPD4	57	858	59	1438	281	1259	1444	1459	60	105	681	501	228	2081	2154	1614	1044	1023	677	501	1483	993	2153	445	1197	701	193	884	727	2521	1229	1957	3223	4836	4265	3150	4702	5218	356	6238	3677	187	1333	5322
MZT2B	20	249	32	745	66	941	1202	1210	65	160	426	211	313	707	912	785	317	481	427	144	1112	818	693	118	838	115	89	383	128	534	418	359	697	770	685	660	889	1689	27	1350	1175	6	378	1030
TUBA3E	0	4	0	4	2	9	10	8	0	1	0	3	0	3	7	3	5	4	3	8	10	6	7	2	6	5	1	0	2	19	4	6	16	30	14	14	50	15	0	9	18	0	2	26
RHOQP3	10	233	33	272	18	384	250	408	26	112	36	97	139	148	175	150	224	62	88	68	107	51	374	51	48	146	17	98	38	1030	1454	1150	559	1094	1320	608	1131	414	50	561	385	16	401	410
NOC2LP1	30	187	14	251	41	239	295	393	22	36	115	102	49	382	351	313	160	179	174	54	617	357	372	88	653	130	40	193	103	335	107	187	486	645	561	476	687	965	8	829	578	4	228	774
RPL19P4	127	7	20	0	0	1	1	0	0	4	0	1	59	1	1	0	0	0	0	0	0	0	2	0	0	1	1	0	0	4	1	7	0	3	15	6	10	3	49	7	2	876	8	6
TRE-TTC1-1	8	81	18	32	8	89	44	57	3	0	82	36	159	9	9	33	40	22	13	15	47	48	53	9	17	48	5	65	20	1	5	5	6	3	3	5	4	1	15	1	1	2	5	3
CCDC115	27	273	34	570	82	312	441	524	16	165	270	342	93	800	1015	602	427	247	515	243	652	420	705	58	391	176	69	370	181	1082	710	935	1371	1210	1109	1206	1315	2407	376	1987	1335	106	1104	2168
IMP4	27	301	49	706	85	560	627	638	27	184	360	307	202	963	1180	927	638	557	208	242	884	545	1077	277	777	483	85	438	263	1920	933	1288	1570	2122	1889	2203	2528	2633	170	2742	1808	71	931	2531
PTPN18	53	636	66	1274	145	807	1016	1097	64	351	754	527	266	2336	1675	1624	946	892	845	532	606	353	1448	260	327	643	238	1143	469	1831	918	1587	1600	2333	1902	2233	2671	2753	252	3853	2537	77	636	2525
LOC105373618	61	72	3	192	22	94	124	186	8	0	24	34	6	182	90	108	103	33	90	81	40	13	207	22	21	26	14	33	34	263	241	294	262	352	246	303	308	272	10	346	229	6	61	420
FAR2P2	1	11	1	0	3	4	0	0	0	0	16	8	5	60	7	25	7	5	11	6	9	1	1	1	1	5	3	17	2	40	10	11	27	34	7	21	8	23	2	18	19	200	7	55
CYP4F62P	0	0	0	1	0	0	0	2	0	0	0	0	0	1	0	1	0	0	1	0	0	0	0	0	0	0	0	0	0	2	0	4	10	2	0	0	0	6	6	4	0	305	2	1
POTEI	7	78	10	32	4	19	26	19	2	41	48	67	30	32	53	134	72	236	12	20	26	44	118	40	41	63	23	57	31	219	153	205	236	350	232	170	459	341	114	250	334	153	321	141
CFC1B	0	0	0	0	0	0	0	1	0	1	0	0	0	0	0	0	0	0	0	0	0	0	0	0	2	1	0	3	0	0	0	0	0	0	0	0	0	0	0	0	0	9	0	0
PRSS40B	4	0	0	0	0	0	0	1	0	1	0	0	0	0	1	0	0	0	0	0	0	0	0	0	0	0	0	0	0	0	0	0	0	0	0	0	0	0	4	0	0	4	0	0
LOC107985778	1	1	0	0	0	0	0	0	0	1	0	0	0	0	0	0	0	0	0	0	0	0	0	0	0	0	0	2	0	0	1	0	3	0	1	2	2	0	1	0	1	1	1	1
PRSS40A	0	0	0	0	0	0	0	0	0	0	0	0	1	0	2	0	0	0	0	0	0	0	0	0	0	0	0	0	0	0	0	0	0	0	0	0	0	0	1	0	0	3	0	0
CFC1	0	0	0	1	0	0	0	2	0	2	0	0	0	2	0	0	0	0	0	0	0	0	0	0	2	4	0	7	0	1	0	0	0	0	0	0	0	0	0	0	0	5	0	0
POTEJ	7	112	36	46	22	31	55	45	6	45	97	121	42	42	59	247	105	406	30	36	43	53	211	65	67	100	25	88	53	287	224	260	250	397	198	208	474	415	152	304	379	212	381	166
CYP4F30P	0	1	0	0	0	0	0	2	0	0	1	1	0	3	0	0	0	0	0	0	1	2	2	1	0	0	1	0	1	4	0	1	7	1	0	0	1	5	0	4	1	307	3	3
KLF2P3	0	0	0	0	0	0	0	0	0	0	0	0	0	1	0	0	0	0	0	1	0	0	0	0	0	0	0	2	0	0	0	0	0	0	0	0	0	0	0	0	0	0	0	0
GPR148	11	0	0	0	0	1	0	4	0	5	0	3	0	0	0	0	0	0	0	0	2	0	0	0	6	2	0	0	0	0	0	0	0	0	0	0	0	0	16	0	0	3	0	0
AMER3	13	0	3	2	2	0	0	5	4	1	1	0	4	0	6	0	0	0	0	0	0	0	3	0	1	2	0	3	0	0	0	2	0	0	0	0	0	1	3	1	0	3	1	0
CYCSP8	0	1	0	0	0	0	0	0	0	2	0	0	0	0	0	0	0	0	0	0	0	0	0	0	0	0	0	0	0	0	0	0	0	0	0	0	0	0	0	0	0	0	0	0
ARHGEF4	23	159	26	158	173	176	181	137	11	52	188	55	27	591	142	148	258	120	80	73	8861	4498	209	93	6417	81	35	220	79	308	94	160	307	745	245	361	371	369	63	402	524	36	215	805
FAM168B	318	664	152	1322	231	1264	1440	1626	90	1521	614	2379	292	2377	2880	1314	1291	677	625	525	1551	868	2201	209	1297	524	167	940	364	2288	1465	2125	1923	3092	2658	2023	3250	3567	1813	3100	2575	519	4473	3091
PLEKHB2	1983	2864	913	2860	1060	5287	3554	4964	662	7382	725	18882	844	1208	6245	2432	7341	1552	1951	744	4841	1705	7553	519	3487	837	518	1264	698	10530	10795	11076	9298	14061	9713	8561	13358	9271	26606	11330	19451	15704	86735	4410
NEK2P4	1	12	1	12	0	8	5	6	0	0	0	5	0	0	11	5	17	7	6	0	10	5	4	5	22	0	1	0	7	13	44	20	20	37	33	6	14	11	30	27	37	6	16	1
MED15P8	9	0	0	0	0	0	0	0	0	0	0	1	0	0	0	0	0	0	0	0	0	0	1	0	2	0	0	0	0	0	0	0	0	0	1	0	1	0	6	0	1	0	7	0
POTEE	45	398	84	345	97	150	347	199	31	212	454	774	197	190	193	1168	632	1305	76	125	143	176	680	189	232	174	94	212	143	2957	1806	2722	2365	3591	1893	2164	5815	3356	3210	3961	3932	2506	3569	1939
LOC112268424	0	0	0	0	0	0	0	0	0	2	0	0	0	0	0	0	1	0	0	0	0	0	0	0	1	0	0	0	0	0	0	0	0	0	0	0	0	0	6	1	1	5	0	0
LOC440910	2	2	0	1	1	0	0	1	0	0	2	0	0	1	0	0	0	0	0	0	0	0	0	0	0	0	0	0	0	2	0	7	14	0	1	1	0	6	0	3	1	1	1	0
FAR2P4	1	1	0	0	0	0	0	0	0	0	2	2	0	0	0	2	0	0	0	0	1	1	0	0	0	0	0	0	0	1	3	14	53	1	0	2	0	15	1	6	1	185	2	0
KLF2P4	0	0	0	0	0	0	0	0	0	0	0	0	0	0	0	0	0	0	0	0	0	0	0	0	0	0	0	0	0	0	0	0	0	0	0	0	0	0	0	0	0	0	0	0
ARHGAP42P1	2	81	183	109	2	56	89	94	10	8	24	19	14	65	40	58	42	16	44	37	39	10	126	12	6	22	11	48	29	195	338	624	442	420	379	218	693	276	10	402	286	35	170	253
LOC100420006	0	0	0	0	0	0	0	0	0	0	0	0	0	0	0	0	0	0	0	0	0	0	0	0	0	0	0	0	0	0	0	1	6	0	0	0	0	1	1	0	0	0	1	0
RAB6D	44	205	252	428	39	374	462	456	30	108	113	295	136	294	272	312	316	121	244	156	472	263	629	56	340	106	33	167	53	1249	1693	1617	1282	1649	1603	1226	1342	1432	257	1284	1060	259	674	1248
LOC112268425	0	0	0	0	0	0	0	1	0	0	0	0	11	0	0	0	0	0	0	0	0	0	0	0	0	0	0	0	0	0	0	0	0	1	0	0	0	0	2	0	0	2	0	0
LINC01120	1	0	0	0	0	0	0	1	0	4	0	1	1	1	0	0	0	0	0	0	1	0	0	0	0	0	0	0	0	0	0	0	6	0	0	0	0	0	12	0	1	31	4	1
GNAQP1	107	247	41	402	45	416	386	505	53	345	185	603	87	533	690	311	438	145	251	128	422	178	713	60	262	129	56	187	122	781	954	1067	865	1079	853	784	1257	994	1822	924	893	686	2007	970
NOC2LP2	13	150	12	153	28	204	191	292	11	21	89	75	34	259	244	205	135	129	104	45	444	275	334	91	490	100	25	181	81	237	89	148	282	452	303	299	446	649	9	473	354	1	120	476
RHOQP2	28	415	46	485	47	845	515	951	69	257	70	186	224	291	489	307	435	103	203	144	279	127	725	63	96	251	56	137	81	1805	2264	2018	1044	1771	2400	1284	1903	858	83	1109	782	51	770	751
MZT2A	27	354	33	772	115	810	893	1008	61	225	469	238	270	1223	1729	797	398	476	400	177	1793	1011	852	120	1250	147	114	484	225	467	307	396	683	845	920	654	1021	1482	76	1196	1165	20	357	1123
TUBA3D	1	17	0	43	9	27	26	28	0	1	5	7	0	30	28	21	21	19	25	10	50	34	48	6	33	9	6	21	10	43	24	32	33	75	51	70	121	78	0	102	49	0	10	78
MIR4784	0	7	1	6	7	7	5	14	0	0	2	3	2	19	7	7	7	2	1	3	15	10	17	5	19	7	1	8	7	27	7	18	23	47	29	8	45	29	1	36	29	0	7	25
LOC150776	57	390	48	728	179	487	570	668	32	74	370	273	114	1064	832	759	556	407	367	209	688	485	1004	245	510	296	111	470	431	1427	729	937	1881	2291	1940	2048	2918	3050	673	3777	1751	214	988	3830
CCDC74A	12	51	9	167	7	75	100	69	4	15	79	13	30	122	223	116	50	79	80	33	60	33	75	19	24	71	12	30	81	166	94	122	355	341	482	274	425	577	4	698	222	7	77	319
MED15P4	6	0	0	0	0	0	2	4	0	0	0	0	0	0	0	0	0	0	0	0	0	0	0	0	0	0	0	0	0	0	0	0	1	1	0	0	1	2	4	0	1	4	0	0
POTEKP	0	3	2	3	0	2	2	0	0	0	0	1	0	15	3	3	5	1	1	2	2	1	4	0	0	0	1	2	1	27	9	13	155	130	70	49	41	233	2	37	51	8	14	114
LINC01087	0	3	0	3	4	1	1	1	0	4	2	1	9	29	6	1	3	1	3	1	0	1	1	0	1	0	0	8	2	13	4	7	18	16	16	7	15	6	3	12	5	8	3	145
C2orf27A	21	773	42	1477	111	727	1243	1625	26	95	114	192	115	575	535	553	703	217	249	191	469	156	1670	176	169	159	50	205	274	4078	6906	6075	4122	4093	7412	4347	4543	2599	12	3141	1458	22	944	3251
NBEAP2	2	38	3	147	16	76	122	104	1	7	7	22	5	22	24	31	36	15	27	19	44	11	100	6	9	5	3	10	15	370	629	648	401	396	613	333	305	218	2	207	123	3	114	238
LOC100422473	12	235	30	692	57	378	513	874	22	129	142	104	90	487	752	413	348	203	133	108	339	193	743	112	307	101	29	195	132	1247	1268	1555	1044	1238	1777	1372	1148	1113	17	1061	727	6	394	1080
C2orf27B	1	19	4	18	5	9	20	37	2	0	5	3	3	66	8	21	6	9	8	0	4	8	14	4	1	8	1	5	6	56	20	32	24	36	130	44	87	53	2	42	15	4	4	201
LOC647996	0	2	1	0	1	0	0	6	1	0	1	0	0	16	6	0	0	0	4	1	0	0	1	1	0	0	0	5	0	0	0	0	0	0	3	0	5	0	0	0	0	0	0	7
LOC100859919	0	0	2	0	0	0	3	3	0	0	2	3	0	19	5	9	3	5	1	0	1	5	3	0	2	3	0	3	0	6	2	2	8	8	7	8	10	18	0	11	3	1	1	30
LINC01945	0	0	0	0	0	0	2	0	0	0	1	1	0	2	0	2	0	6	0	0	0	0	1	0	1	0	0	0	1	5	2	1	2	4	0	2	3	0	0	14	1	2	1	5
ANKRD30BL	0	7	0	0	0	2	1	5	1	1	12	0	1	10	0	4	0	4	0	0	3	1	5	0	2	6	0	3	0	77	2	8	26	15	50	28	8	0	1	1	4	2	5	8
LOC107985804	0	0	0	0	3	0	0	1	0	0	1	0	0	2	0	2	0	0	0	0	1	0	0	0	0	1	1	0	2	6	0	0	0	1	1	5	0	0	0	1	0	2	0	0
MIR663B	0	0	0	0	0	0	0	0	0	0	0	0	0	0	0	0	0	0	0	0	0	0	0	0	0	0	0	0	0	0	0	0	0	0	0	0	0	0	0	0	0	0	0	0
CDC27P1	4	65	3	99	7	109	120	93	3	16	15	66	22	105	74	81	80	30	48	24	91	43	121	14	59	17	8	44	15	457	719	714	665	717	633	409	552	449	118	495	404	51	272	441
LOC105373622	0	2	0	0	0	0	0	0	0	2	0	0	0	0	0	0	0	0	0	0	0	0	0	0	0	0	0	0	0	0	0	0	0	0	0	0	0	0	0	0	0	0	0	0
ZNF806	33	2	5	2	1	0	1	3	0	17	1	3	7	0	0	5	0	0	7	1	0	0	2	1	0	5	0	12	0	7	2	2	8	5	15	6	7	7	118	10	7	13	2	6
FAM201B	2	3	2	3	1	11	1	2	0	1	0	0	1	9	1	3	3	3	0	0	0	1	5	0	2	0	1	11	4	5	3	7	1	8	22	1	26	2	0	3	0	0	3	6
GPR39	1	49	3	30	19	132	20	70	3	1	8	12	1	22	19	34	12	11	0	3	18	13	136	6	12	9	0	13	12	120	56	54	55	264	218	97	679	17	0	90	63	49	55	17
YBX1P7	1	3	1	7	4	12	2	14	0	0	0	0	0	3	2	4	1	0	1	0	6	6	17	1	5	2	0	4	1	41	8	20	11	50	39	21	118	7	0	14	7	0	14	3
LYPD1	3	31	0	51	7	168	44	176	1	6	8	24	7	56	259	83	86	70	15	50	65	35	45	12	23	7	25	24	79	181	65	52	90	155	242	274	646	137	2	252	133	0	19	35
LOC105373623	15	70	34	143	8	121	70	100	7	6	28	13	6	96	106	72	101	24	100	85	151	124	57	20	86	14	36	61	87	332	238	212	370	261	385	640	633	298	18	399	242	113	57	241
NCKAP5	17	506	60	1056	22	238	254	113	12	96	430	69	121	1118	981	393	399	146	660	549	2567	1706	133	70	1670	213	197	742	613	2083	845	1082	2500	932	2221	2731	1951	2612	45	2712	2187	69	342	2886
NCKAP5-AS1	1	23	3	29	0	10	11	12	1	0	11	3	1	38	39	19	24	3	45	18	105	65	5	3	52	4	12	31	33	104	32	61	186	35	111	121	92	97	0	116	115	0	21	137
LOC112268439	21	30	1	76	0	23	26	13	1	1	27	8	11	88	61	28	45	6	89	48	211	120	15	5	109	13	14	53	49	197	94	118	290	87	229	302	228	264	12	292	237	83	28	278
NCKAP5-AS2	1	10	0	15	3	9	12	4	0	0	10	2	1	36	31	9	17	2	22	3	38	26	3	4	14	0	3	20	9	54	20	19	49	25	56	58	41	27	0	55	56	0	4	37
RN7SKP154	2	40	1	40	5	45	17	34	0	34	19	14	18	94	93	17	88	1	14	5	60	69	96	0	62	36	10	179	21	24	9	12	20	17	28	54	39	31	0	27	32	0	12	35
RN7SKP93	0	10	1	9	1	2	9	8	0	1	1	3	9	5	0	5	16	3	2	3	17	6	11	0	3	4	1	13	5	16	10	6	14	13	15	2	23	19	0	11	10	4	52	7
LOC105373627	8	1	0	21	0	0	5	1	0	16	5	3	1	59	3	4	1	0	1	7	2	2	11	3	11	7	0	7	1	58	43	36	71	55	78	53	62	87	22	55	47	91	61	51
LOC105373628	1	0	5	18	1	1	5	2	0	4	3	0	0	30	1	8	0	1	4	3	2	4	9	0	1	4	1	15	0	16	15	11	22	20	25	4	11	2	44	10	6	76	1	32
MGAT5	300	2704	245	4740	569	4118	4797	4423	223	449	1124	1903	814	2717	4882	3398	3566	1947	2138	1310	3656	1375	5892	555	2480	1079	408	1845	1176	10116	8281	10156	9526	10707	12874	10018	13892	10178	2195	14877	11168	899	4364	7754
MIR3679	0	5	0	16	1	17	16	11	0	4	2	9	2	9	16	12	29	9	5	4	13	5	20	7	6	6	1	3	6	44	43	61	63	65	49	59	90	63	21	125	85	5	40	51
EDDM3CP	10	21	3	48	0	32	46	43	2	3	7	22	3	12	41	22	40	11	26	8	69	13	40	4	29	12	1	5	14	110	123	129	98	86	112	99	153	101	35	222	191	25	82	109
TMEM163	2	42	6	101	18	123	46	191	3	16	23	25	14	38	125	41	59	19	15	10	22	11	173	8	21	22	10	12	22	117	123	220	211	358	103	157	179	82	21	292	122	3	74	144
LOC105373629	0	6	0	2	2	2	0	9	0	0	6	1	0	1	5	2	0	0	3	4	3	0	4	0	0	0	0	6	2	10	8	16	3	4	0	2	6	1	3	6	0	0	2	3
ACMSD	7	18	6	31	7	28	24	42	302	15	7	48	2	49	30	23	121	5	14	9	39	12	54	6	33	11	0	15	7	57	53	121	84	148	104	70	97	68	110	97	49	90	169	146
MIR5590	0	0	0	0	0	0	0	0	0	0	0	0	0	0	0	0	0	0	0	1	1	0	0	0	0	0	0	0	0	1	1	2	0	1	0	1	2	0	1	0	1	0	2	3
CCNT2-AS1	4	32	20	41	9	39	28	52	0	17	21	64	11	85	32	44	46	16	26	10	66	37	51	8	51	18	7	31	14	89	75	129	121	168	98	51	85	109	46	113	74	8	138	185
CCNT2	170	2274	83	3071	448	2767	3524	3971	159	1300	518	1847	496	2053	2030	2047	2657	623	2421	1254	4293	1924	4511	388	2693	885	338	1661	982	8243	12356	12591	11159	10444	11486	8242	10043	8033	1518	10557	9110	908	7596	9418
MAP3K19	2	22	1	16	8	25	17	31	4	42	4	98	7	29	22	14	30	4	21	7	25	15	48	3	25	11	0	16	4	69	128	98	96	110	113	98	116	71	326	70	69	79	156	138
RAB3GAP1	225	2018	105	3295	421	2592	3745	3473	157	756	1055	1431	603	3149	2174	2401	2366	1063	2601	1145	4584	2612	3682	494	3956	1114	321	1813	841	10497	10583	12925	10766	10720	11338	8416	10306	9469	2186	9909	7546	1298	6016	10302
SNORA40B	219	1530	54	531	145	523	479	1740	36	28	92	241	1482	161	147	206	1185	92	765	500	1756	400	1936	150	630	1019	185	1106	263	42	35	58	50	66	58	46	48	41	21	45	48	15	57	47
ZRANB3	39	306	14	411	30	241	462	347	13	36	110	106	80	348	228	363	231	147	415	135	542	243	388	52	409	171	64	240	134	853	1140	1355	1396	1258	1156	900	1013	1714	180	1439	1230	60	642	1701
LOC100422338	23	427	35	533	55	522	549	453	20	71	187	230	119	408	412	564	458	286	201	142	735	335	787	104	541	265	74	321	126	2997	2863	3354	2448	2571	2676	2447	2775	2504	445	2647	2007	199	901	1967
R3HDM1	43	981	79	1606	101	1226	1659	1076	36	160	307	715	269	1037	880	1306	1070	556	766	382	1132	657	1390	232	901	318	149	600	417	3345	3826	4667	3822	4708	4218	2782	3976	3093	955	5095	3715	756	2151	3942
RNU6-512P	0	0	1	0	0	2	1	3	0	0	0	0	0	1	0	0	5	0	1	1	4	1	1	0	3	0	0	0	1	6	1	3	2	4	1	3	2	5	0	7	5	3	1	4
MIR128-1	0	3	0	6	0	9	2	5	0	0	0	0	1	2	8	1	2	0	2	0	5	1	3	0	6	0	0	1	4	8	10	22	5	6	17	2	4	20	0	7	11	1	6	10
LOC107985946	64	223	32	287	66	333	303	434	25	590	96	480	72	283	462	164	333	101	142	60	260	152	386	44	210	88	46	149	63	319	440	468	407	414	513	404	517	462	719	455	605	201	1061	497
UBXN4	373	3793	273	4895	700	5095	5741	6549	376	2214	1486	3692	1133	3074	3935	4058	3839	1801	2780	1395	7355	3354	6888	795	4402	1732	521	2360	1363	13572	18393	19949	15096	16256	18277	12578	13908	12415	5970	15186	12455	2383	11873	12201
LCT	0	20	1	15	6	16	17	32	0	20	4	28	3	11	20	11	29	2	7	4	15	10	37	3	21	10	1	16	3	47	39	49	32	74	56	50	56	19	38	27	43	13	37	50
LOC100507600	0	1	0	3	0	0	18	27	0	0	2	1	2	0	3	4	6	4	0	0	2	0	13	0	2	0	1	0	0	5	7	18	27	1	26	0	11	43	2	16	24	2	0	2
MCM6	41	785	53	1334	46	1040	1275	1042	43	67	304	589	148	692	1187	1370	1281	989	673	421	1178	884	2440	348	1533	196	178	575	421	5711	6074	8859	5672	4695	4512	3651	4465	4353	80	6286	5912	118	947	3026
LOC391448	0	5	0	3	1	2	6	11	0	0	6	9	0	9	10	4	13	2	2	6	2	6	11	2	3	4	2	5	0	35	20	30	7	21	15	20	37	13	0	13	18	0	11	20
DARS	115	1558	159	2179	348	1457	1928	1709	221	1220	638	2650	490	1757	2167	2051	1696	847	1239	863	4125	1742	3537	289	2746	861	274	1464	479	10038	16014	16197	10701	13058	14044	7311	10032	9579	1763	10132	9250	656	11926	8809
DARS-AS1	11	22	4	16	16	35	23	44	10	320	10	449	15	26	213	15	129	28	10	6	84	32	75	5	76	22	15	8	4	60	89	85	36	56	73	45	65	54	102	100	227	55	709	46
LOC112268426	14	10	7	21	4	18	16	16	3	60	2	169	8	13	25	12	95	17	3	2	9	0	80	0	13	1	5	8	3	30	93	102	16	118	43	41	137	24	306	440	451	237	1214	18
CXCR4	91	260	91	532	134	626	372	451	163	9476	169	16146	254	287	4747	549	3434	1011	122	88	574	85	2114	59	309	92	403	415	159	1568	3571	3518	1417	3400	2660	1329	3154	1842	11906	7935	15409	9977	83959	606
HNRNPKP2	51	362	41	601	79	450	578	338	23	365	203	868	119	489	507	772	608	417	229	188	795	354	955	163	413	244	61	318	132	2562	3230	3585	2502	2878	2252	1822	2755	2594	1116	2693	2280	526	1861	1913
LOC107985947	16	4	2	2	2	3	9	11	1	36	0	82	19	1	45	9	34	2	0	3	9	1	37	0	3	0	6	0	0	0	4	2	3	6	1	1	12	0	11	92	90	331	482	0
UBBP1	100	1387	125	1295	128	3258	1308	2187	404	1069	569	892	783	1955	3209	1096	2380	609	1324	403	3304	916	2781	298	1497	648	263	1116	407	580	502	463	425	459	527	443	497	767	64	401	390	75	388	274
LOC105373633	0	0	0	0	0	0	0	0	0	0	0	0	0	0	0	0	0	0	0	0	1	0	0	0	0	0	0	1	0	0	0	0	0	0	0	0	1	0	0	2	0	0	0	0
THSD7B	2	5	51	4	0	3	3	5	0	1	23	0	4	219	27	48	1	37	76	15	1	2	5	0	3	0	9	27	0	20	13	7	59	9	8	13	6	23	1	22	40	1	9	267
LOC105373634	0	0	3	0	0	0	0	0	0	1	0	0	0	13	0	0	0	1	1	1	0	0	1	0	0	0	0	0	0	1	0	0	4	0	0	0	0	0	1	2	0	6	0	11
LOC101928273	2	0	0	0	0	0	0	0	0	0	0	1	1	0	0	0	0	0	0	0	1	0	0	0	0	0	0	1	0	0	1	0	0	0	0	0	0	0	4	0	0	14	0	1
HNMT	54	827	73	1660	100	865	1137	1181	85	155	634	413	340	1239	940	1407	776	426	1595	409	548	112	1314	119	96	519	145	663	334	4491	8091	8630	8605	5173	5301	3072	4630	6235	89	8306	3601	579	1580	4257
LOC107985948	2	38	2	88	5	45	49	63	2	5	17	32	11	62	43	89	48	20	109	21	29	5	86	15	2	25	5	40	15	182	353	335	243	208	266	116	270	227	3	466	230	3	80	186
LOC105373636	0	8	287	4	3	5	3	14	115	13	2	7	7	11	2	7	221	4	8	3	4	7	11	3	5	8	0	6	2	29	18	17	22	7	13	6	18	20	1	15	16	11	2	21
LINC01832	0	5	0	7	0	1	0	4	0	0	2	4	1	12	1	3	5	5	7	3	1	0	10	2	5	0	0	7	1	6	9	15	21	9	11	9	20	20	0	21	18	1455	7	14
RPL15P5	1	30	1	56	1	15	28	46	1	4	10	18	20	13	25	34	18	20	63	12	166	66	75	7	83	26	5	44	9	113	117	106	114	115	90	89	128	143	15	107	123	9	106	89
YWHAEP5	44	315	54	530	39	590	535	657	56	289	128	354	71	519	815	475	594	225	230	104	1416	649	691	85	938	165	57	394	111	1352	1355	1299	1239	1390	1281	835	1237	1100	363	1197	1011	111	672	928
LOC647002	25	53	11	46	24	88	63	62	18	44	22	100	21	21	37	46	152	24	39	11	100	66	116	9	61	11	4	22	5	177	406	277	196	312	169	109	336	161	1100	124	224	1661	1121	83
LOC100129375	9	17	2	20	2	17	9	21	1	35	12	82	4	46	29	33	52	12	19	3	55	14	25	4	26	7	3	17	6	104	80	97	132	117	103	74	174	105	51	171	291	70	635	93
LOC105373637	52	115	20	179	40	164	175	180	9	273	42	1115	62	236	227	194	245	71	175	54	296	86	261	28	208	82	28	127	82	530	577	588	553	747	489	451	945	534	1646	813	1542	282	3447	622
SPOPL	448	1573	128	1623	459	3007	2010	2464	239	2704	365	3582	532	1308	1633	945	1932	351	1721	707	2940	1843	2631	163	2311	357	184	942	335	4126	6490	6200	4768	6269	5250	3338	7981	3074	10494	4985	6150	4183	11115	4838
NXPH2	0	2	0	0	1	0	1	0	0	34	0	1	0	1	1	0	3	1	18	6	0	0	0	0	0	0	0	0	0	3	8	7	12	4	1	1	0	0	4	32	4	25	14	3
YY1P2	0	0	1	0	0	0	0	0	1	1	0	0	0	0	2	0	1	0	1	0	0	0	0	0	1	0	0	0	1	2	1	0	1	0	3	0	4	0	1	1	0	1	0	0
AHCYP4	1	8	0	13	0	5	17	15	0	1	12	5	2	7	11	35	10	24	2	8	34	19	21	5	32	6	2	5	5	55	18	29	28	47	39	67	53	77	4	73	86	3	16	53
LOC105373639	0	0	0	0	0	0	0	0	0	0	0	0	0	0	0	0	0	0	0	0	0	0	0	0	0	0	0	0	0	0	0	0	0	0	0	0	0	0	1	0	0	1	0	0
LOC105373640	0	0	0	0	0	0	0	0	0	1	0	0	26	0	0	1	0	0	0	0	0	0	0	0	4	2	0	0	0	0	0	0	0	2	0	0	0	3	0	0	0	5	0	0
LOC107985821	18	0	0	0	0	0	0	0	0	0	0	0	0	0	0	0	0	0	0	0	0	0	0	0	0	1	0	0	0	0	0	0	0	0	0	0	0	0	0	0	0	0	0	0
LOC105373643	0	0	0	1	0	0	3	2	2	0	0	0	0	2	0	0	0	0	3	1	2	0	0	0	0	0	1	0	0	0	0	0	1	2	6	0	1	6	2	1	0	10	0	2
LOC105373641	6	0	0	1	0	0	0	1	0	3	0	0	0	0	0	0	0	0	0	0	0	0	0	0	0	0	0	1	0	0	0	0	0	0	0	0	0	0	1	0	0	1	0	0
LOC105373644	12	0	0	0	0	0	3	0	0	0	0	0	4	2	0	0	0	0	2	0	0	0	0	0	0	2	0	0	0	0	0	0	1	0	1	0	1	0	0	0	0	2	0	0
LOC105373645	0	0	1	0	0	0	0	0	0	0	0	0	0	5	0	0	0	0	1	0	0	0	0	0	0	0	0	2	0	0	0	0	3	0	0	0	0	0	0	0	0	0	0	0
MRPS18BP2	2	5	4	12	0	6	13	16	0	0	5	3	2	14	14	17	11	6	8	0	12	3	12	2	15	7	0	5	3	110	58	73	81	82	57	73	104	156	2	137	97	0	39	155
LINC01853	0	0	0	0	1	0	0	0	0	0	0	0	0	0	0	0	0	0	0	0	0	0	0	0	0	1	0	0	0	0	0	0	0	0	0	0	1	0	7	0	0	3	0	0
LOC107985822	0	0	0	0	0	0	0	2	0	2	0	0	0	1	0	0	0	0	0	0	0	0	0	0	1	0	0	0	0	0	0	0	0	0	0	0	0	2	0	0	0	2	0	2
LRP1B	90	78	55	26	10	79	50	31	13	90	22	6	68	999	34	173	167	22	276	290	203	61	48	9	107	812	6	279	38	686	25	132	220	598	324	661	161	685	1473	818	318	328	683	590
MIR7157	0	0	0	0	0	0	0	0	0	0	0	0	1	3	0	0	0	0	0	0	0	0	0	0	0	0	0	0	0	0	0	0	0	3	0	0	0	0	0	0	0	0	1	2
LOC100420772	1	14	1	29	2	12	20	19	0	10	22	9	14	41	15	30	15	18	14	11	19	14	37	9	17	18	1	5	7	76	41	32	52	41	31	53	52	93	2	64	55	5	20	85
LOC100420575	0	0	0	0	0	0	0	1	0	0	0	0	0	0	0	0	1	0	0	0	1	1	0	0	0	4	0	0	0	1	0	0	2	0	0	0	0	1	0	0	1	0	6	0
LOC105373649	31	8	50	2	0	5	2	1	0	3	1	0	5	22	1	4	9	1	12	11	10	4	2	0	6	22	0	12	0	19	1	6	11	41	5	32	13	19	4	15	7	10	26	22
LOC107985779	5	18	220	4	5	23	4	11	5	7	2	5	16	115	4	39	48	3	48	41	36	9	13	2	14	146	3	47	2	215	9	56	78	178	66	172	59	183	71	132	80	76	235	130
LOC105373648	13	2	327	2	2	2	1	1	33	4	1	0	15	12	1	10	36	0	9	18	16	2	4	0	6	47	0	25	1	51	3	14	14	26	39	20	24	34	80	24	9	18	62	28
LOC105373651	3	0	0	0	0	1	0	0	0	0	0	0	0	0	0	0	0	0	0	0	0	0	0	0	7	5	0	0	0	0	0	0	0	3	0	0	1	0	0	0	0	1	0	1
UBE2V1P14	0	0	0	0	0	0	0	0	0	0	0	0	0	0	0	0	0	0	0	0	0	0	0	0	0	0	0	0	0	0	0	0	0	0	0	0	0	0	0	0	0	0	0	0
LOC107985823	1	1	0	3	0	2	2	1	0	0	1	0	1	3	0	3	0	0	3	0	0	0	1	0	0	0	1	0	0	0	0	16	3	11	15	2	6	2	0	2	4	0	9	1
LOC100129955	2	22	0	49	19	45	26	62	2	15	2	18	4	19	40	29	55	2	21	13	13	0	81	1	8	7	2	3	9	102	150	675	62	234	80	79	193	65	1	170	144	8	260	58
LOC105373652	16	21	8	30	10	46	18	50	0	11	4	13	8	9	14	11	38	7	14	2	23	6	59	1	17	18	4	1	1	61	132	460	65	150	58	43	170	34	4	103	113	163	219	30
KYNU	328	5363	226	3423	1419	6586	5619	9033	357	1974	227	3934	956	358	2123	2011	6319	832	2451	450	2738	2315	10966	315	1228	1976	585	853	1182	9909	26758	53005	11691	26899	14368	8526	25862	7340	473	9321	15885	1038	19729	1228
ARHGAP15	482	1195	110	814	240	1774	462	891	155	2473	316	3829	356	687	898	560	2113	264	464	321	617	167	1917	95	552	99	241	585	238	1854	5651	5921	5985	4930	2961	2291	10970	3036	17948	6234	8300	19990	11809	2233
LOC107985949	18	121	1	70	24	294	51	109	3	412	7	308	48	40	160	53	306	31	57	12	88	15	244	2	54	5	14	42	10	120	536	574	358	481	208	161	1407	94	153	488	902	541	817	100
LOC101928361	104	322	14	252	39	358	131	229	16	442	66	628	78	174	317	115	334	48	131	93	219	38	429	10	160	18	43	166	42	263	666	635	830	522	429	245	1536	515	1871	1031	1587	4404	2066	362
LOC105373654	123	260	17	280	42	464	123	273	20	505	65	905	78	272	319	126	378	48	177	98	197	29	492	15	146	21	51	179	56	426	883	1139	856	703	499	422	2030	640	2104	1521	1657	2881	2079	565
LOC101928386	20	24	6	42	8	46	21	42	5	24	17	41	6	30	27	18	26	9	28	12	26	20	44	3	22	13	2	24	11	69	68	117	84	116	92	53	116	56	135	106	83	65	159	123
GTDC1	528	1022	173	1379	343	1204	1297	1257	131	1367	487	2599	367	1202	1315	1299	1320	413	946	500	1266	625	2105	204	722	370	161	753	442	4116	5097	7175	5389	5335	5038	3701	6050	4575	6664	5424	4548	3620	9208	4738
ZEB2	765	5873	528	10656	1154	10072	10638	12486	830	5139	5324	7988	2477	10835	10344	10710	9144	4359	7665	3909	4148	1004	17907	1606	1063	4343	1453	6278	2813	25443	32147	43929	29929	33010	34574	22345	37803	25071	7494	37902	28442	3282	30698	27839
ZEB2-AS1	1	36	0	47	2	45	32	52	2	5	11	22	11	41	85	29	38	11	51	21	25	4	39	2	5	16	7	19	9	66	86	148	170	85	100	51	121	90	3	211	156	14	144	149
LINC01412	0	0	0	12	0	1	3	4	0	0	1	1	0	4	0	2	4	1	6	2	0	1	3	0	1	0	0	0	0	28	13	9	28	28	24	9	13	15	1	20	6	0	10	11
LOC105373656	0	82	1	7	1	16	8	11	1	7	17	8	9	33	10	19	14	12	19	3	2	3	16	3	0	10	1	3	1	19	10	27	24	17	22	6	26	41	1	21	11	4	18	35
TEX41	14	330	32	757	26	409	606	433	17	10	74	91	63	231	334	230	200	75	619	264	162	114	561	49	50	99	72	176	284	1434	1862	1562	2569	1790	3079	850	4113	2293	47	2283	1372	37	569	820
SGCEP	0	4	5	6	0	6	5	8	0	2	1	0	3	1	1	3	5	3	2	2	1	0	9	2	1	2	3	4	0	4	22	30	17	13	9	17	14	7	1	21	12	1	0	8
LOC105373663	0	0	0	4	0	1	1	2	0	0	0	3	2	2	4	0	0	2	3	0	0	0	4	1	0	0	1	5	2	2	5	15	3	10	6	2	5	1	2	10	10	0	10	3
LINC01966	0	1	2	2	2	1	1	3	0	1	0	0	4	2	1	2	1	0	3	0	0	0	4	1	1	0	0	0	0	2	3	13	2	13	8	1	3	9	1	10	2	0	3	5
LOC100505498	2	223	12	542	7	304	268	292	14	8	97	66	56	332	319	198	157	62	697	192	129	85	323	55	45	80	78	108	200	947	2012	1237	1747	1066	2630	700	2440	2006	16	1808	985	29	278	964
LOC105373664	0	0	16	0	0	0	0	1	0	0	0	0	1	0	0	0	0	0	1	0	0	0	1	0	0	0	0	0	0	1	0	0	0	0	1	1	10	1	0	2	2	8	3	2
LOC727713	0	0	2	5	0	4	2	2	0	1	1	0	0	2	0	2	2	8	2	1	8	5	12	1	4	4	0	0	0	32	32	26	28	40	28	12	24	34	9	17	18	2	6	30
LOC105373665	0	0	0	0	0	0	0	0	0	0	0	0	0	2	0	0	0	0	0	0	0	0	0	0	0	0	0	5	0	0	0	0	0	0	0	0	0	0	1	0	0	0	0	29
LOC105373666	3	0	0	0	0	0	0	0	0	0	0	0	0	0	0	0	0	0	0	0	0	1	0	0	0	1	0	1	0	0	0	0	0	0	0	0	0	0	1	0	0	0	0	6
LOC105373667	0	0	7	0	0	3	1	2	1	0	0	0	0	0	2	0	0	0	5	0	0	0	4	0	0	0	0	0	0	4	1	0	12	4	4	3	0	4	0	0	3	0	0	0
PABPC1P2	0	2	1	3	0	0	0	2	1	12	2	0	2	17	3	5	1	0	0	0	1	1	1	0	0	3	0	2	1	5	5	7	2	1	2	14	3	8	8	6	10	22	11	12
LINC01911	30	4	0	0	0	0	0	0	0	0	0	0	3	5	0	7	0	0	4	0	3	0	1	0	4	7	0	13	0	7	4	10	4	4	3	5	1	0	7	0	1	80	6	3
LOC105373668	0	0	6	1	0	0	0	0	4	0	0	1	0	1	0	8	7	3	0	1	1	1	1	0	5	5	0	0	1	12	2	8	3	3	1	3	2	2	0	5	3	20	0	8
LOC107985824	0	0	0	3	0	0	1	0	0	0	0	0	0	0	0	1	0	0	0	0	0	0	0	0	0	0	0	0	0	5	2	1	1	0	3	2	0	0	0	0	2	0	0	12
ACVR2A	32	786	20	1497	115	578	955	775	19	93	423	205	271	1299	503	1062	684	241	901	376	887	451	1065	113	436	278	76	790	210	3839	3409	3798	3539	2664	3033	2608	2375	2444	304	3050	2227	79	1484	5406
ORC4	271	882	74	1176	201	1276	860	881	47	360	372	1026	422	1097	713	832	856	220	1286	521	1504	698	1401	90	1035	314	112	811	251	3498	4114	4782	3539	4639	4152	2600	3843	3051	4083	3433	2731	2290	4433	4390
LOC105373674	25	33	3	40	9	43	42	50	2	24	6	56	5	55	25	27	40	10	54	14	82	38	64	8	51	14	4	45	16	151	180	177	133	141	192	159	161	178	517	186	173	135	247	261
MBD5	103	646	56	1097	106	668	940	649	36	280	405	783	254	1047	546	825	672	289	938	453	547	271	817	87	312	311	107	497	283	2153	2843	3875	2923	2530	3631	2373	3357	3108	860	4028	2386	715	1830	3364
LOC105373673	13	94	1	152	19	153	123	108	7	87	14	153	25	82	65	63	76	17	133	41	119	63	136	19	78	31	14	81	41	270	479	401	314	382	474	253	488	312	74	445	330	103	324	290
LOC100130682	8	28	2	85	4	44	41	44	4	69	10	69	7	46	18	40	36	20	34	17	39	12	59	8	12	17	8	39	13	130	185	181	126	167	187	121	188	160	36	219	153	63	162	156
LOC641381	6	12	0	21	5	11	17	16	0	6	1	18	9	6	14	11	15	4	25	4	27	19	21	2	6	2	1	16	8	41	55	73	65	60	59	28	63	55	19	105	58	38	76	75
RPS29P8	0	0	0	0	0	0	0	0	0	0	1	0	0	0	0	0	0	0	0	0	0	0	1	0	0	0	0	0	0	2	5	2	6	2	3	0	2	1	0	2	1	0	2	2
EPC2	42	768	47	1553	174	954	1554	1217	55	675	633	490	392	1983	1274	1137	885	451	1086	666	1360	646	1866	170	684	552	168	875	397	5000	4178	6646	5070	5211	6992	4087	6036	4727	303	5729	4195	251	2906	6120
LOC101928526	3	4	0	0	0	0	0	1	0	2	0	0	1	0	0	0	2	0	0	0	0	0	0	0	12	23	0	2	0	2	0	0	1	2	4	0	0	0	0	0	2	1	7	3
UBBP3	0	0	0	0	1	0	0	0	0	0	0	0	0	0	0	0	0	0	0	0	0	0	0	0	0	0	0	0	0	0	0	0	0	0	2	0	0	0	1	0	1	2	2	0
RPS20P13	0	0	0	0	0	0	0	0	0	0	0	0	0	0	0	0	0	0	0	0	0	0	0	0	0	0	0	0	0	0	1	0	0	1	0	0	0	2	0	0	0	0	0	1
LOC100420351	2	28	3	23	11	32	25	27	5	8	20	39	12	21	20	30	20	15	17	9	19	14	35	8	19	17	4	15	10	70	85	103	78	96	65	44	76	57	44	41	76	124	85	61
KIF5C	52	274	38	104	49	272	110	66	5	23	92	40	116	252	209	258	182	73	413	102	66	31	196	27	97	28	25	159	39	1349	888	648	275	395	460	540	529	584	35	856	479	13	257	596
LOC112267889	2	7	3	4	2	7	9	9	0	0	5	1	3	0	10	5	7	1	2	1	3	0	14	1	8	2	1	12	1	7	8	22	9	21	12	11	18	6	45	15	27	153	17	15
LOC101928553	16	15	27	7	0	12	10	11	45	3	5	2	7	5	9	15	13	2	7	4	1	2	25	0	13	1	1	11	1	22	21	36	8	17	25	15	51	21	39	13	41	18	21	24
LYPD6B	0	5	0	1	9	23	0	1	2	6	0	1	4	3	10	0	25	1	0	3	44	44	4	1	78	4	0	2	1	56	19	17	7	51	32	49	107	0	3	4	28	0	14	1
TXNP5	4	28	4	11	6	6	29	44	0	13	5	31	11	2	3	34	17	15	6	4	37	30	44	8	29	21	2	5	5	103	240	139	55	158	101	81	86	69	33	43	61	32	82	51
LOC105373678	0	0	0	0	1	2	0	0	0	0	0	0	0	0	0	0	0	0	0	0	3	3	0	0	1	2	0	0	0	1	0	0	0	5	3	2	6	0	1	0	1	0	1	0
LOC105373677	4	1	0	0	0	3	0	0	0	0	0	1	0	0	0	0	6	0	0	0	13	6	0	0	16	2	0	0	0	11	4	6	0	3	14	10	7	0	0	7	6	0	2	0
LOC105373679	0	0	0	0	0	0	0	0	0	0	0	0	0	0	0	0	0	0	0	0	0	0	0	0	0	0	0	0	0	0	0	0	0	0	0	0	0	0	0	0	0	0	0	0
FAM8A3P	45	19	6	9	0	15	19	6	1	6	0	9	9	10	4	9	2	3	8	13	12	10	13	2	6	5	1	11	0	30	47	34	35	49	52	31	55	34	157	48	27	19	21	49
LYPD6	13	133	0	45	4	64	20	33	2	18	47	15	24	59	22	14	78	7	5	5	44	6	61	2	11	15	2	15	12	1175	821	375	153	206	174	220	69	9	7	52	163	360	24	234
MMADHC	64	976	85	1275	77	1257	1545	1561	59	384	297	682	406	800	987	932	1080	392	890	349	2780	1765	1657	166	2085	279	129	632	203	4248	7379	6346	5919	6206	7417	3300	5470	4891	183	4318	3300	236	3776	3360
LOC101929231	4	26	1	65	5	45	43	65	1	28	22	20	16	101	64	51	48	16	48	27	65	32	84	4	22	29	8	38	25	126	109	119	116	86	161	119	143	138	3	129	105	6	106	135
LOC105373680	0	2	0	15	0	3	2	2	0	0	4	1	2	11	3	5	9	1	8	6	4	2	7	0	2	5	0	7	4	29	12	22	22	23	35	29	31	30	12	53	23	1	10	42
LINC01931	0	6	5	8	0	11	8	6	0	2	4	1	7	41	5	7	8	0	16	5	8	2	7	1	1	3	4	4	5	18	23	29	39	36	36	32	27	47	0	70	38	11	15	61
LOC105373682	6	0	1	0	0	0	0	0	0	1	1	0	1	4	0	4	0	1	3	0	0	0	0	0	0	0	0	0	0	7	8	7	8	9	10	12	10	16	7	3	13	138	10	9
LINC01818	0	3	2	0	0	0	0	0	0	0	0	0	1	0	0	1	0	0	0	0	0	0	0	0	0	1	0	0	0	1	0	1	0	1	3	0	3	1	7	1	2	0	0	0
LINC01817	0	0	0	0	0	0	0	0	0	0	1	0	0	0	0	0	0	0	0	0	0	0	0	0	1	1	0	0	0	0	1	0	0	0	0	1	0	0	0	1	0	7	0	0
LOC105373685	0	0	0	0	0	0	0	0	0	0	0	0	0	0	0	0	0	0	0	0	0	0	0	0	0	0	0	0	0	1	0	0	0	0	0	0	0	0	0	0	0	0	0	0
RND3	139	4280	227	2093	527	5500	3724	3462	300	1297	1337	968	1624	870	1706	3702	2381	770	1581	733	7516	3205	4497	243	4967	2268	114	936	354	6516	11277	16800	11723	14515	22756	10856	7253	6280	525	14465	5075	212	12663	4776
LINC01920	5	50	26	1	1	2	3	1	1	1	1	5	1	1	1	8	1	0	1	0	0	1	14	1	9	2	0	5	0	9	12	33	10	20	10	3	19	5	19	11	5	9	289	8
LINC02612	5	1	2	0	1	0	0	0	0	0	0	0	7	2	0	0	0	0	0	0	0	0	0	0	9	2	0	0	0	3	0	2	0	4	1	1	2	0	0	3	4	2	15	4
LOC105373686	0	2	7	0	0	0	0	0	0	0	0	0	0	0	0	0	2	0	0	0	0	1	0	0	0	0	0	0	0	0	0	0	2	1	0	0	0	2	1	3	7	0	0	4
LOC107985825	0	0	0	0	0	0	0	0	0	0	0	0	0	1	0	0	0	0	0	0	0	0	0	0	0	0	0	0	0	0	0	0	2	0	1	0	0	0	0	0	0	0	0	2
LOC107985826	0	0	25	0	0	1	0	0	0	0	0	0	0	0	0	0	0	0	0	0	0	0	0	0	2	0	0	0	0	0	0	1	0	0	0	0	0	0	0	0	0	0	0	1
FABP5P10	0	0	0	0	0	1	1	0	0	1	0	0	1	0	0	2	1	4	1	2	18	13	0	0	17	0	0	4	0	2	0	1	0	4	4	1	2	4	1	0	1	0	3	1
RBM43	10	162	19	572	24	288	235	331	34	79	206	106	88	645	285	301	189	138	514	254	288	177	309	86	177	371	47	285	171	552	915	644	1201	825	1149	472	904	1194	23	1603	938	27	239	1788
NMI	155	966	116	624	125	1371	657	1285	238	1405	218	924	478	367	986	573	1353	314	878	257	862	923	1215	140	659	738	142	314	141	2727	3770	4202	1775	2733	2709	1777	2841	1630	458	3195	1690	1217	1357	1221
LOC107985827	0	44	1	9	2	15	16	43	2	16	3	7	10	0	20	11	6	2	26	8	14	4	15	3	2	140	0	0	3	139	120	121	27	21	132	83	31	46	0	147	37	2	34	20
LOC101929319	5	115	29	29	15	80	57	122	41	49	11	12	47	1	26	33	54	6	20	5	10	1	54	10	19	250	3	5	11	97	162	125	52	82	156	63	176	56	293	151	71	58	225	26
TNFAIP6	1061	10014	365	2576	676	10030	3267	7614	2398	4767	265	2966	3058	112	1527	1095	3243	668	1506	321	1929	109	3677	389	1189	20787	135	316	306	35685	85544	33407	10096	14468	30738	13588	14167	5691	15142	8526	8234	11615	41277	2469
MIR4773-2	0	0	0	0	0	0	0	0	0	0	0	0	0	0	0	0	0	0	0	0	0	0	0	0	0	0	0	0	0	0	0	0	0	0	0	0	0	0	0	0	0	0	0	0
MIR4773-1	0	0	0	0	0	0	0	0	0	0	0	0	0	0	0	0	0	0	0	0	0	0	0	0	0	0	0	0	0	0	0	0	0	0	0	0	0	0	0	0	0	0	0	0
RN7SL124P	17	124	8	50	20	97	89	156	44	71	8	32	55	23	38	16	76	6	22	9	23	4	52	7	17	204	10	56	13	89	116	121	46	85	188	63	161	40	118	185	80	66	271	13
RIF1	385	5138	305	7351	1011	6882	8818	9058	371	1218	1611	2937	1489	6902	4559	4961	4915	1916	5597	2765	8241	4274	10361	1057	6485	2065	777	4479	1923	21858	28444	33947	24895	29606	28459	20184	24358	20975	3964	22928	19509	2259	15224	32845
NEB	46	643	588	716	342	295	461	754	564	97	517	216	705	450626	742	1009	1922	437	498	165	1517	534	765	86	659	551	1360	234614	239	1554	1378	2368	2054	1122	5388	1413	1826	1513	1287	3050	970	398	882	1546156
LOC101929356	131	477	99	628	105	425	368	547	8	53	80	127	64	657	245	361	491	144	479	150	1003	435	417	87	512	262	47	430	157	1761	1983	1764	1462	1501	3303	1606	1573	1691	206	2565	1049	164	423	2278
ARL5A	82	1678	120	2587	215	2563	2995	3501	140	323	620	612	550	1465	1248	1629	1432	619	2045	989	4367	2633	3148	393	3431	615	265	1056	503	6457	9932	8656	8729	8280	9872	5718	5962	7619	316	8049	5725	289	3082	8063
CACNB4	119	113	50	104	19	206	127	162	35	148	228	79	77	403	95	305	246	86	269	161	97	59	119	32	124	44	16	253	44	1047	1262	441	783	279	477	649	468	199	146	575	303	198	152	3339
STAM2	136	1315	91	2460	284	2176	3067	3182	128	747	452	1389	546	1335	1526	1616	1589	558	1915	878	3109	1793	3733	316	1845	598	198	1105	518	7609	11624	11663	10429	9814	10727	5718	10054	8332	1038	8798	6598	976	7723	7576
RPL30P2	4	13	0	23	6	15	22	23	2	27	1	14	4	20	5	18	24	9	8	13	15	6	31	1	9	6	1	16	10	59	91	83	102	109	115	79	109	100	4	99	71	3	77	89
LOC105373689	0	7	7	10	1	3	7	6	1	1	6	1	3	9	5	4	4	8	5	5	3	6	6	1	2	8	0	8	2	9	4	6	2	10	20	9	21	15	0	9	4	0	6	22
LOC105373688	0	0	0	0	0	0	0	0	0	0	0	0	0	0	0	0	0	0	0	0	0	0	0	0	0	0	0	0	0	0	0	1	0	1	0	0	0	0	0	0	0	0	0	0
FMNL2	260	2781	169	3405	684	4431	3609	3526	312	547	862	949	815	4412	1991	2971	2602	1255	2177	1149	6171	2867	4499	497	3940	1398	292	1320	815	11176	13142	15062	8970	16125	10169	9808	13280	9447	726	13782	6848	258	3361	11516
NUDCP1	19	198	35	239	55	292	284	252	20	59	121	95	53	387	276	308	314	186	153	81	441	227	504	87	391	179	34	153	129	434	310	459	257	619	363	327	483	375	14	464	313	13	94	320
LOC105373690	3	48	1	64	10	89	89	77	3	11	8	12	8	84	42	66	70	11	35	19	109	70	92	9	82	22	5	3	15	182	194	213	111	263	199	193	217	168	129	242	145	33	53	178
PRPF40A	507	4788	1539	6455	783	7346	8303	8625	821	1100	1481	3156	1369	2898	4377	5202	4473	1850	4882	1847	10077	5972	8376	838	7878	1345	895	2978	1488	17036	22684	27182	21052	24097	21426	15217	20355	17191	12692	20347	16605	4481	13307	15352
ARL6IP6	107	380	25	587	106	964	659	983	43	145	127	200	101	652	753	437	760	206	380	209	982	524	1155	121	693	207	75	328	202	1652	2194	2428	1980	2375	2138	1401	2000	1915	292	1775	1396	519	1052	1278
UBQLN4P2	0	4	2	0	0	0	0	1	0	0	0	0	0	0	0	0	0	0	0	0	0	0	0	0	0	0	0	0	0	1	0	1	0	0	0	0	0	0	1	0	0	2	0	4
LOC105373691	0	0	0	0	0	0	0	0	0	0	0	0	0	0	0	0	0	0	0	0	0	0	0	0	3	1	0	0	0	0	1	0	0	1	0	0	3	0	3	0	0	0	0	1
LOC107985950	0	0	1	0	0	0	0	0	0	9	0	0	0	4	0	0	0	0	0	0	1	0	0	0	0	0	0	0	0	0	0	1	0	0	1	0	0	1	35	0	0	0	3	6
LINC01850	0	0	0	0	0	0	0	0	0	9	0	0	0	1	0	0	3	0	0	0	0	0	0	0	0	0	0	0	0	4	0	1	2	0	0	0	0	0	1	3	0	0	0	11
RPRM	1	0	1	0	0	4	1	2	0	12	11	0	2	4	4	2	4	0	8	4	2	2	0	0	5	1	0	0	0	3	2	0	3	0	0	0	0	1	1	1	0	6	0	85
DNAJA1P2	0	0	5	0	2	0	0	2	3	0	0	0	5	0	0	0	3	0	1	0	0	1	0	0	5	8	0	0	0	1	3	2	0	1	0	0	0	2	334	1	3	22	1	46
GALNT13	88	98	5	67	6	159	144	126	3	636	81	11	21	71	42	150	59	30	274	87	29	3	37	39	14	74	8	41	6	661	1017	162	166	282	501	449	58	28	2	422	82	78	159	675
PHBP4	1	1	2	8	0	5	6	7	0	0	1	6	0	2	1	6	5	1	7	5	8	1	4	2	3	2	0	3	1	22	21	4	5	10	7	14	5	4	0	16	5	15	8	31
LOC100144595	0	9	77	25	0	68	34	15	0	5	0	4	7	4	7	11	20	5	13	8	4	1	18	0	1	2	0	9	4	64	94	50	51	149	243	59	64	11	1	47	33	7	32	25
LOC105373692	0	0	0	0	0	0	0	1	0	1	0	0	0	0	0	0	0	0	1	0	0	0	1	2	0	0	0	0	0	3	6	0	0	0	0	0	0	0	0	1	1	0	0	2
LOC105373694	0	0	0	1	0	0	2	0	0	0	0	0	2	0	0	0	0	1	0	0	1	0	2	0	0	0	1	0	0	12	7	0	13	7	7	6	1	0	1	10	8	7	0	4
LOC105373693	1	7	187	1	1	1	12	5	18	46	0	0	0	2	1	5	5	5	3	2	2	0	2	2	1	4	4	2	4	19	32	12	36	8	22	33	6	3	0	33	27	17	3	19
KCNJ3	4	5	11	2	3	7	9	7	0	41	6	4	1	37	3	11	9	3	7	22	1	1	5	3	6	4	1	3	3	75	57	46	90	49	71	75	70	91	101	70	84	120	66	130
CBX3P6	0	0	0	0	0	1	0	0	0	0	0	0	0	0	1	0	0	0	0	0	0	0	0	0	5	2	0	0	0	0	0	0	0	0	0	0	0	0	1	0	0	1	1	0
LOC105373696	0	0	0	0	0	0	0	2	0	1	0	1	0	0	0	0	0	0	0	0	0	0	0	0	6	1	0	0	1	2	0	0	0	1	3	1	1	0	2	2	0	1	3	1
LOC107985952	0	0	0	0	0	0	0	2	0	0	0	0	0	0	0	0	0	0	0	0	0	0	0	0	0	0	0	0	0	0	0	0	0	0	0	0	0	0	0	0	0	0	0	0
LOC105373698	12	11	9	0	0	0	0	1	0	1	0	0	0	0	1	0	0	0	0	0	0	0	0	0	23	29	0	1	0	0	0	0	0	0	0	0	1	0	0	0	0	14	0	0
ATP5F1AP2	2	33	4	50	3	31	27	24	0	10	29	6	5	53	20	49	24	40	23	11	60	41	51	13	41	30	3	13	17	477	405	432	551	482	496	414	439	620	8	514	392	11	134	471
LOC105373699	0	2	0	0	1	0	0	0	0	0	0	0	0	0	0	0	0	0	0	0	0	0	0	0	0	0	0	2	0	0	5	0	0	0	2	0	0	0	0	0	0	0	0	0
LOC105373700	0	0	0	1	0	0	0	0	0	32	0	0	0	0	0	0	0	0	0	0	0	0	0	0	0	0	0	0	0	0	0	0	0	0	0	0	0	0	4	0	0	0	0	1
LOC107985953	4	2	4161	4	7	4	0	4	484	3	0	0	0	5	0	1	565	2	1	3	7	0	0	1	9	0	8	9	0	0	2	0	0	3	4	1	2	1	17	1	1	10	1	6
LOC107985828	0	1	3	0	0	0	0	0	0	1	0	0	0	0	0	0	0	0	1	0	1	0	0	0	0	0	0	0	0	1	0	0	0	6	0	3	0	0	0	0	0	0	0	7
LOC105373703	99	6	6	2	2	2	1	0	1	766	1	2	2	3	0	0	3	1	1	0	3	12	5	0	5	0	0	0	1	12	1	9	11	13	8	8	3	0	6	6	4	18	12	16
LINC01876	1	15	0	18	0	5	19	13	0	0	7	3	6	32	5	11	16	10	26	7	48	74	31	4	31	3	2	15	7	51	21	136	148	18	97	58	35	32	8	101	79	2	34	125
LOC100128759	0	0	0	1	0	0	2	1	0	0	0	0	0	3	0	1	1	0	1	1	7	10	2	0	7	1	1	0	1	3	3	6	7	2	6	5	7	0	1	11	8	0	2	10
NR4A2	23	934	129	150	83	1764	1476	881	64	296	1575	101	832	616	467	739	1030	110	359	81	451	41	845	68	106	836	31	991	203	936	2069	2293	520	1109	945	1690	467	413	1676	3583	1269	378	1083	1335
FLJ46875	72	172	206	301	48	214	301	428	70	69	206	50	117	531	176	200	338	49	208	84	172	52	356	33	87	180	31	173	113	611	820	816	627	698	769	710	693	584	18	977	586	35	362	914
TRA-CGC3-1	2	19	0	4	0	6	4	14	0	1	5	3	15	1	2	1	16	2	5	4	7	1	30	5	2	5	4	25	2	2	5	3	0	0	0	1	2	1	0	0	0	6	0	3
TRG-GCC2-2	7	38	14	60	4	56	44	81	2	11	74	25	133	23	4	33	40	6	16	17	26	18	57	5	9	19	11	28	11	8	16	10	2	6	11	4	8	4	0	5	2	3	4	2
GPD2	59	1714	53	1649	176	2963	2670	2815	93	390	327	834	388	1289	1117	1454	1733	454	1199	495	2783	1197	2654	230	1729	669	183	1300	335	6861	8392	9176	5103	5803	5832	6360	4465	3961	229	5171	4900	167	3107	3720
LOC105373707	0	2	0	1	1	9	1	1	0	4	0	0	0	0	0	0	0	0	0	0	3	1	0	0	1	1	0	0	0	5	7	6	0	3	13	0	5	4	0	0	3	1	3	1
LINC01958	0	2	0	0	0	0	0	0	0	0	0	0	1	0	0	0	0	0	0	0	1	1	0	0	10	0	0	0	0	1	0	0	0	4	0	0	0	0	1	0	3	0	0	0
RPLP0P7	0	0	0	0	0	0	0	1	0	0	0	0	0	0	1	0	0	0	0	1	0	0	0	0	1	0	2	0	0	0	0	0	0	0	0	0	0	0	0	1	0	0	1	0
LOC107985955	0	0	0	0	0	0	0	0	0	0	0	0	0	0	0	0	0	0	0	0	0	0	0	0	0	0	0	0	0	0	0	0	0	0	0	0	0	0	0	0	0	0	0	0
LOC105373710	9	3	5	3	0	1	1	1	0	4	2	0	3	19	4	6	1	0	4	7	1	0	0	0	0	0	0	14	0	4	3	2	26	12	5	9	9	2	0	6	0	60	16	28
LOC105373709	121	26	51	11	6	2	10	0	31	222	12	0	122	62	5	10	4	2	16	28	6	0	6	3	2	5	0	25	1	11	8	8	104	48	5	70	37	51	166	12	7	308	47	97
CDK7P1	7	62	9	135	9	155	132	127	6	89	14	85	38	86	154	66	153	24	27	39	389	140	179	12	201	39	7	38	18	528	1049	840	931	1011	1061	577	746	595	185	667	549	73	846	371
GALNT5	33	620	18	3455	48	399	2282	1434	30	55	752	108	49	178	945	427	426	395	1426	329	952	91	1205	201	180	314	50	70	234	2953	11592	3764	6389	1825	3368	2658	2008	9534	310	7430	2425	279	1468	2668
ERMN	256	86	39	81	76	93	120	338	34	358	31	916	28	40	383	23	271	54	46	17	56	13	539	10	109	14	19	74	10	139	1054	496	346	263	968	74	338	169	2676	326	1390	3201	9746	135
FAM133DP	206	348	68	336	89	423	377	360	56	366	79	969	82	179	480	245	513	162	177	81	378	201	830	74	342	105	86	156	115	812	1373	1337	1014	1207	1189	708	1282	773	2376	1006	1613	2411	7497	729
LOC105373711	206	175	32	83	80	286	110	214	53	388	22	1535	74	13	551	48	603	50	49	23	127	26	694	4	156	8	30	10	22	150	648	503	155	297	136	93	682	39	2249	320	1517	2691	9344	105
CYTIP	1766	2148	759	986	1485	5178	1346	3543	1204	6543	257	12942	596	403	4505	666	14424	740	343	191	1180	216	8168	333	998	125	253	628	186	3480	18649	14968	4619	9529	4469	2583	19010	1175	40099	5831	17165	27742	74751	1676
LOC105373712	0	4	0	0	1	2	0	5	1	1	0	1	3	3	0	0	2	0	0	2	1	1	3	0	1	0	0	0	0	11	1	5	190	17	18	7	7	2	2	0	3	1	20	94
ACVR1C	3	20	8	21	12	28	15	23	2	150	39	16	60	1452	36	207	67	30	222	14	56	30	62	6	55	18	9	232	10	118	97	196	213	156	182	351	120	54	22	43	128	193	96	1332
LOC105373713	1	34	2	61	15	44	64	67	2	4	7	5	8	17	12	23	62	9	26	4	84	35	64	10	28	21	1	25	9	158	229	236	155	217	304	173	205	129	2	123	127	2	36	159
ACVR1	44	1222	76	2332	269	1931	2444	2445	128	177	826	563	486	1710	1233	1461	1500	605	1410	748	1770	860	3223	318	862	1118	141	1078	435	5335	5305	6551	5310	5878	6760	5402	6466	5374	103	6934	4128	103	1681	7065
LOC105373714	0	3	0	3	2	5	3	10	0	1	8	4	0	41	7	3	12	4	9	2	10	2	7	0	6	5	3	7	2	9	2	6	6	3	2	8	4	8	0	10	3	0	2	13
LOC100130766	0	3	0	2	0	3	1	1	0	1	0	2	0	8	5	1	3	3	0	6	4	5	2	0	1	4	0	9	2	28	24	45	43	46	29	21	30	40	4	38	20	1	8	43
UPP2	6	5	12	5	0	5	1	3	1	0	4	4	1	37	9	6	10	0	26	7	12	3	3	0	4	3	2	7	1	30	8	18	5	29	16	25	35	23	15	43	16	14	12	25
PTP4A1P1	8	12	3	7	2	6	16	2	1	16	1	34	3	15	2	10	11	11	10	3	30	12	17	3	17	2	3	7	6	91	136	101	72	86	62	54	120	49	536	67	146	267	406	60
CCDC148-AS1	0	0	0	2	0	2	0	0	0	0	0	0	0	3	0	2	0	1	3	0	2	0	1	0	1	0	0	0	0	4	0	5	5	8	3	4	7	3	2	7	2	2	0	3
CCDC148	148	30	11	31	1	20	29	2	4	6	19	22	13	62	21	30	29	7	59	39	26	30	16	1	15	22	4	21	23	78	54	64	131	113	77	75	93	115	58	140	89	60	101	96
PKP4	66	1152	238	2711	99	1785	2143	1117	55	364	953	421	721	3439	2836	2426	1438	908	1899	1234	2460	1404	1922	413	1429	552	470	2078	1427	7646	3799	5856	6886	7406	6949	7819	8273	8666	498	8617	5903	341	1682	8366
RPL7AP22	3	40	2	132	8	65	67	59	0	4	37	13	12	78	85	90	65	37	89	37	104	58	36	16	42	27	23	106	57	256	187	226	413	256	192	354	294	344	9	288	298	13	72	276
LOC105373715	12	64	2	189	7	83	116	74	1	12	26	10	17	117	58	86	94	19	107	41	139	81	73	13	60	27	19	96	72	408	297	384	724	530	297	504	377	480	38	428	371	20	104	477
LOC107985780	44	484	121	1278	34	805	1090	640	32	61	308	130	253	1038	866	799	623	169	837	486	1097	774	648	90	670	162	208	907	580	2302	1356	2052	2791	2262	1940	2707	2471	2291	290	2605	2140	225	794	2769
PKP4-AS1	6	49	9	148	9	74	103	54	5	6	36	20	18	151	125	98	86	30	67	43	112	57	73	14	51	21	21	110	53	298	140	199	318	242	205	308	274	226	22	256	180	11	49	265
DAPL1	0	16	5	1	0	8	0	0	0	0	0	0	0	1	1	2	42	0	12	0	469	266	0	0	78	0	0	0	1	49	0	8	19	167	18	39	0	15	0	1	234	1	100	8
TANC1	133	3077	209	5770	383	2871	5214	2843	119	77	2313	604	912	4408	3665	3733	2499	1406	2561	2400	4663	2010	4111	668	2985	546	522	2845	1864	8876	5442	10788	13837	11695	9749	10527	12522	16466	76	13315	9644	216	2574	13526
BTF3L4P2	30	305	36	463	34	407	493	395	48	83	144	279	96	277	347	341	257	122	272	153	654	373	597	47	431	76	34	223	111	1042	1437	1596	1509	1354	1346	880	1166	1136	226	1155	881	119	797	1010
GSTM3P2	2	20	0	40	2	27	37	17	0	1	15	3	5	25	32	24	25	9	14	16	53	18	48	1	7	6	4	5	9	85	69	113	87	106	98	70	143	125	1	104	94	2	16	84
MIR6888	0	2	0	3	0	2	0	0	0	0	2	0	0	0	4	2	1	1	2	7	1	2	2	0	4	0	0	3	1	5	1	4	9	4	2	3	6	3	0	5	2	0	1	11
LOC105373716	4	120	3	295	23	161	147	171	4	12	78	52	26	221	97	156	151	56	253	145	271	104	198	31	106	47	23	133	83	437	466	635	819	838	678	572	843	1125	12	857	498	26	234	1136
WDSUB1	14	201	17	342	51	226	247	243	13	30	128	103	83	325	129	276	198	106	415	200	357	194	412	39	205	132	70	225	112	1228	1224	1388	1522	1654	1403	1017	1451	1480	54	1714	921	31	552	2215
BAZ2B	933	3635	310	5894	684	5815	4310	4915	572	5208	1685	5357	1205	5798	4492	4380	5283	1694	4478	1951	6315	2841	6923	575	3146	1773	722	3536	1990	15995	18933	25447	18208	20298	23562	14664	26620	19627	16330	23853	17220	12959	18953	21753
LOC100422294	76	414	41	643	57	678	812	945	52	368	87	896	128	272	445	468	732	164	373	121	1239	632	875	89	868	91	78	237	141	2128	4268	3787	2799	3576	2867	1608	3303	1916	1050	2339	2583	1556	3638	1215
LOC643072	12	55	3	81	22	165	55	124	13	281	40	68	26	259	227	53	126	41	69	22	81	46	156	22	34	48	20	106	29	295	160	131	132	157	103	103	197	115	41	176	132	102	126	159
RPS3AP13	5	6	0	19	1	4	13	14	4	2	4	5	1	2	2	9	4	2	14	7	13	5	12	1	7	2	1	7	4	22	35	63	35	51	37	32	57	36	4	48	41	13	32	49
MARCH7	822	3927	256	4803	639	5431	5836	5581	347	2042	803	4439	1293	2718	2559	2947	3879	982	3871	1590	8236	5379	6982	551	6005	872	504	2363	1155	13194	21872	22506	18136	21432	19921	12857	19751	14014	11718	16676	14811	7235	20937	13822
LY75-CD302	0	7	0	0	0	4	0	0	1	5	0	0	0	1	0	1	0	0	3	0	1	0	4	0	3	1	0	0	0	0	1	1	4	2	7	0	0	0	9	1	1	2	1	0
CD302	15	25	2	56	1	57	40	58	28	52	43	28	12	163	71	37	70	24	90	32	37	12	68	10	13	19	14	61	13	70	42	56	72	60	40	61	39	54	35	57	36	20	13	113
LY75	43	143	17	121	51	246	94	149	14	106	30	150	37	98	134	76	248	31	152	31	88	28	271	17	149	23	14	42	18	379	367	1319	347	690	480	318	822	387	542	658	452	374	682	216
PLA2R1	31	1779	93	2695	193	1058	1780	1555	45	110	1012	218	371	3102	869	1456	1668	563	3509	1089	8319	8411	1277	153	3055	720	173	1204	495	9186	4904	5633	8892	6268	5586	7546	7920	7847	411	8206	5040	233	4069	9158
LOC105373717	1	27	2	56	9	28	41	26	1	0	9	5	2	81	14	17	24	6	47	17	207	200	39	1	71	6	1	21	7	152	55	44	136	104	62	149	146	131	1	116	105	1	54	109
ITGB6	25	138	14	7	109	183	0	3	7	5	1	2	3	157	8	3	977	0	29	12	9779	3910	21	12	1077	3	19	48	30	949	3	2	0	1070	4	280	6	2	18	1	2088	14	1762	616
LINC02478	0	6	0	17	0	11	14	15	1	7	1	7	3	18	18	17	11	8	13	6	13	16	23	1	11	10	0	2	6	74	61	85	64	74	101	82	92	41	6	66	41	2	23	77
RBMS1	205	2386	96	3380	351	3736	4222	4028	229	947	970	1718	749	1856	2355	3264	2303	1102	2376	1192	3280	1937	4471	508	1932	1288	314	1598	745	7659	10940	11182	9026	9388	9743	7792	8506	7995	913	9629	7649	1378	4023	7778
MIR4785	0	0	0	0	0	0	0	0	0	0	0	0	0	0	0	0	0	0	0	0	0	0	0	0	0	0	0	0	0	0	0	0	0	0	0	0	0	0	0	0	0	0	0	0
LOC105373718	0	0	0	0	0	0	0	1	0	0	0	0	2	1	0	0	3	0	0	0	4	2	0	1	15	7	0	2	1	0	0	0	0	0	0	2	1	3	0	0	2	4	7	0
LOC100131736	0	1	1	0	0	0	0	3	29	0	0	0	2	2	3	0	22	0	0	0	1	0	1	0	3	0	2	0	0	0	1	2	2	0	0	0	3	0	3	0	8	2	7	2
LOC105373719	1	2	0	10	0	4	4	4	3	36	2	20	12	1	6	2	22	0	3	0	2	0	17	0	2	0	1	3	0	4	4	19	4	8	0	3	11	8	0	12	32	13	77	3
TANK	401	1592	230	1848	455	2924	2232	2348	261	2996	414	5241	691	1115	2221	1139	2770	514	1168	390	2036	1051	3908	226	1232	596	224	551	395	6933	13754	15212	9407	14467	11033	5510	14431	6033	9978	7997	12626	9695	41429	4363
LOC101929512	12	65	3	35	9	61	53	90	9	64	4	171	13	8	12	17	63	4	49	7	61	39	88	3	83	8	4	14	4	62	126	130	80	92	95	57	151	58	170	76	173	134	557	33
LINC01806	0	10	0	8	4	18	13	17	1	3	5	2	6	18	26	11	19	5	10	0	108	142	4	4	324	3	5	12	4	46	27	25	31	32	31	29	27	3	36	47	80	17	90	9
PSMD14	57	1290	111	1444	137	2383	2520	2731	124	208	309	624	366	641	1501	1446	1298	580	985	329	3178	2199	2957	295	3259	398	225	813	400	6920	10229	9569	8077	10557	9395	4667	6445	6397	97	5508	5237	116	3154	3480
LOC100506055	72	756	81	1429	481	1213	1398	1172	206	326	1341	528	389	2081	1623	1416	586	699	551	437	1029	496	1894	491	497	633	125	630	400	2912	3407	2023	1680	2932	3707	2591	2919	2678	61	2669	1080	3366	1213	3692
TBR1	11	1	1	4	1	2	2	7	9	0	0	2	6	1	9	0	0	0	0	0	0	1	3	1	5	2	1	0	1	5	3	7	3	3	9	5	5	5	33	1	2	437	1	5
LOC105373720	0	0	0	0	0	0	1	1	0	0	0	0	0	0	0	0	0	0	0	0	1	1	1	0	0	0	0	0	0	0	0	1	0	2	0	0	0	0	3	0	0	0	0	1
AHCTF1P1	591	1754	177	1621	319	2388	2068	2219	284	1099	399	3607	448	1159	1401	1163	1565	471	1052	731	1878	1073	3282	245	1768	489	190	847	373	4870	7128	7203	4367	7603	5946	4861	7964	3424	13970	4855	5597	8851	14268	5932
LOC100132762	1	1	103	1	0	0	0	2	3	0	0	0	5	0	0	0	4	0	0	0	0	0	0	0	0	1	0	0	0	0	0	0	0	0	0	0	0	0	0	0	0	1	0	0
KRT18P46	0	0	0	0	0	0	0	0	0	2	0	0	0	1	0	0	0	0	0	0	0	0	0	0	0	0	0	0	0	0	0	0	0	0	0	0	0	0	0	0	0	1	3	0
SLC4A10	3	12	42	6	7	29	5	24	33	11	26	9	5	23	66	10	25	0	18	10	21	4	70	2	8	3	1	60	6	137	188	404	97	47	269	123	78	32	36	182	60	27	42	243
LOC105373722	2	1	0	1	0	0	0	0	0	0	1	1	0	0	2	0	0	0	0	0	0	0	0	0	0	0	0	0	0	4	8	9	0	0	7	5	3	0	2	7	2	1	4	7
DPP4	162	1320	43	654	119	2392	560	1515	190	852	675	614	605	1663	955	1528	1761	360	2208	542	3277	341	2328	206	385	880	83	254	203	19966	14772	15310	4689	6137	9175	14395	5719	5627	77	11619	4771	573	2453	14278
LOC100131604	1	13	0	9	1	10	2	6	0	2	6	2	6	12	3	14	14	4	13	3	15	5	24	0	1	6	0	0	1	188	61	82	36	49	68	110	47	20	0	106	33	0	10	95
TIMM8AP1	0	6	0	1	0	3	0	3	0	1	0	1	2	0	2	5	5	2	3	0	5	0	2	0	2	1	0	0	1	63	47	23	15	8	39	70	13	13	0	27	16	1	11	30
LOC101929532	3	111	1	211	3	114	283	336	6	5	14	33	16	20	50	109	109	45	60	20	52	6	215	27	4	68	7	32	48	885	1261	726	878	623	1092	652	636	631	5	662	414	2	141	217
GCG	0	0	0	0	0	2	0	7	0	0	0	0	0	1	0	0	3	0	0	1	1	0	1	0	1	0	0	0	0	6	8	3	8	11	9	5	4	7	2	10	7	596	3	14
FAP	234	8514	220	13091	245	10820	16991	17239	553	296	1307	2138	1572	1371	3493	7323	5799	3184	6189	1770	4105	564	12428	1781	462	4004	688	1710	1985	50437	95497	43908	43399	32865	64152	34786	33031	43258	266	49461	21797	221	5419	12415
LOC105373724	0	0	1	1	2	6	1	3	0	8	2	0	2	0	3	2	6	0	1	0	10	10	4	2	12	0	0	0	0	21	17	8	5	17	11	11	18	0	2	4	9	5	5	4
IFIH1	74	407	57	539	127	704	468	581	103	1467	306	775	336	647	537	765	1296	313	894	401	873	445	705	69	602	212	171	390	189	2295	2397	6317	2234	3608	2735	1958	3110	2286	548	3304	2324	1533	3686	2433
GCA	3048	3654	432	1403	777	5904	1114	2615	571	7409	247	6570	1034	646	1719	772	7246	661	635	238	1559	396	5082	254	1412	236	224	674	239	4677	15563	10900	9640	16229	5171	3219	45442	2752	51953	5217	10460	64981	32923	2145
KCNH7	289	123	19	17	28	85	12	28	5	154	3	124	24	7	16	6	94	9	4	5	26	2	72	0	137	5	2	0	3	17	157	64	70	96	25	18	385	10	6342	38	134	5667	1123	13
LOC101929570	10	2	0	0	0	0	0	0	0	3	0	1	0	1	0	0	0	0	0	0	1	0	0	0	3	0	0	3	0	0	2	1	0	1	0	0	0	0	1636	0	0	97	13	0
RPL7P61	0	0	0	0	0	0	0	0	0	0	0	0	0	0	0	0	0	0	0	0	0	0	2	0	0	0	0	0	0	0	0	0	0	0	0	0	0	0	1	0	0	2	0	0
LOC105373727	0	0	0	0	0	0	1	2	0	0	0	0	0	0	0	0	0	0	0	0	0	0	0	0	0	0	0	0	0	0	0	0	0	0	0	0	0	0	0	0	0	0	0	0
LOC107985829	0	0	0	0	0	0	0	0	0	0	0	0	0	0	0	0	0	0	0	0	0	0	0	0	1	0	0	0	0	0	0	0	0	0	0	1	0	0	0	1	0	0	0	0
LOC105373728	0	0	0	0	0	0	0	0	0	0	0	0	0	0	0	0	0	0	0	0	0	0	0	0	0	0	0	0	0	0	0	0	0	0	0	0	0	0	0	0	0	0	0	0
FIGN	26	92	25	521	16	131	205	154	3	24	228	55	84	768	99	338	116	109	356	234	274	220	267	34	250	166	23	293	57	503	461	637	1328	617	484	323	286	793	229	1365	504	163	90	2742
LOC107985957	1	18	8	78	2	44	40	40	5	4	27	6	6	72	13	40	27	9	100	46	45	35	48	4	70	40	4	44	9	85	106	88	244	130	94	51	48	158	6	225	118	3	21	395
GRB14	0	20	414	29	4	23	10	6	3	0	16	1	26	131	13	20	17	10	31	5	21	14	29	9	13	11	2	28	10	131	86	59	92	153	92	149	59	58	595	82	85	20	76	438
EIF3EP3	14	330	31	435	30	184	504	248	12	84	172	171	179	265	106	484	201	180	276	158	845	342	420	39	409	119	42	315	74	1612	2985	2498	3174	2433	2360	1715	2158	2554	123	2192	1648	27	800	2364
COBLL1	64	580	75	1883	34	939	1511	968	51	53	923	284	323	4247	1361	1590	981	545	1130	1498	2181	2006	2358	369	1483	345	132	1115	485	4891	5640	6639	7840	7573	7024	6092	4346	4207	386	5548	5136	2060	912	12253
SNORA70F	0	9	1	15	1	9	9	6	0	0	2	3	2	15	13	11	16	2	9	16	34	28	23	0	17	0	1	4	7	34	38	58	72	64	69	45	48	27	0	54	43	0	2	85
LOC101929633	0	3	0	10	2	7	11	7	1	0	19	1	3	104	35	4	3	2	29	6	24	15	20	1	18	6	3	4	2	17	9	15	14	23	37	20	24	16	0	20	18	1	1	41
SLC38A11	23	17	178	26	1	30	15	0	5	211	29	3	37	263	141	53	17	29	168	33	32	14	68	4	16	3	6	51	27	86	20	167	157	236	18	186	28	20	4	117	547	63	3	988
SCN3A	3	109	7	37	4	47	144	206	2	11	83	14	21	474	29	100	71	23	168	161	129	73	35	6	171	43	15	122	15	529	523	205	284	440	478	807	133	418	17	527	347	135	49	2727
SCN2A	24	18	55	4	1	3	14	4	0	18	8	3	30	45	6	75	20	10	41	19	40	110	7	1	77	6	0	22	0	82	63	49	86	101	73	68	90	133	38	221	161	34	63	157
CSRNP3	36	151	228	927	2	62	65	50	28	15	304	33	70	712	493	361	199	93	1003	347	265	117	68	21	105	23	62	558	216	1471	995	824	2567	417	1719	672	269	3719	53	2977	2388	80	51	2935
GALNT3	34	257	14	117	140	419	101	160	30	148	38	365	144	157	157	60	450	37	695	80	2172	1617	168	20	2480	52	28	154	27	651	432	515	446	1269	696	596	1068	579	625	560	787	416	1125	337
LOC105373730	2	23	1	107	16	54	29	67	1	14	13	16	5	65	44	48	61	12	153	61	60	36	52	9	27	29	8	65	16	212	108	265	286	234	653	213	225	450	7	346	127	5	102	285
LOC100506124	0	43	42	156	16	77	82	85	3	6	24	24	8	99	81	96	75	32	104	60	72	21	107	8	28	44	11	46	37	392	330	518	373	381	727	323	396	565	12	516	428	41	186	502
TTC21B	79	1998	109	3034	481	2100	2432	2253	115	135	514	502	394	2081	1157	1745	1507	622	2577	1146	2055	740	2713	386	1010	882	331	1393	856	8678	10064	12308	9536	8949	12318	7502	8595	9263	284	9645	7235	868	3283	9920
TTC21B-AS1	1	12	0	23	3	16	13	10	0	1	0	5	0	12	7	4	7	6	13	8	10	3	24	4	5	5	0	7	6	51	38	82	53	31	57	48	42	30	5	26	29	11	15	41
LOC102724058	0	0	0	0	0	0	0	0	0	0	0	0	0	0	1	0	0	0	0	1	3	0	0	0	0	0	0	0	0	0	0	0	0	0	0	1	0	0	123	0	1	0	0	0
SCN1A	50	9	6	5	6	0	3	0	4	92	3	0	3	4	2	5	6	0	2	13	11	0	0	1	9	1	0	0	0	22	2	13	11	21	4	13	7	4	27	22	15	26	11	13
SCN1A-AS1	1	16	21	7	1	2	16	17	1	0	3	0	0	28	0	17	6	4	27	3	7	0	2	0	2	2	1	30	2	35	19	8	10	14	40	50	6	12	1	32	17	1	5	37
SCN9A	134	261	125	227	13	167	616	530	9	21	88	75	74	1113	67	753	311	126	896	178	151	22	74	14	51	253	11	849	123	2446	1432	734	1280	743	2507	3510	631	2004	66	1931	867	111	157	1950
SCN7A	11	8	26	1	0	0	2	2	18	7	10	0	4	366	4	26	15	15	26	19	11	4	2	0	2	0	15	97	2	18	14	8	12	52	10	16	12	22	5	81	56	32	37	1688
LOC107985958	0	0	10	0	0	0	0	0	0	2	0	0	0	0	0	0	0	0	0	0	0	0	0	0	0	0	0	0	0	0	1	6	0	0	3	0	0	0	2	0	9	3	0	0
XIRP2	20	17	87	1	15	0	4	0	52	5	13	1	55	46606	43	42	123	36	2	0	40	1	21	0	42	31	126	19600	4	5	1	2	9	1	3	2	2	10	36	14	0	102	2	43649
XIRP2-AS1	1	1	0	0	0	0	0	0	0	0	0	0	2	0	0	0	0	0	0	0	0	0	0	0	0	0	0	0	0	0	0	0	0	0	0	0	0	0	3	0	0	2	0	0
B3GALT1	14	10	0	6	0	11	2	2	3	267	17	4	5	86	27	29	9	8	192	37	1	1	7	1	3	8	0	46	3	56	27	24	45	29	30	68	29	42	10	66	38	31	33	123
CTAGE14P	5	9	1	14	3	4	5	3	2	7	6	5	1	11	5	7	9	3	31	14	14	6	9	2	7	8	3	6	3	21	26	26	18	21	17	24	20	31	4	27	17	7	11	27
LOC105616981	1	0	0	0	0	1	0	0	0	0	0	2	0	1	1	0	0	0	4	1	0	0	0	0	1	0	0	0	0	6	3	3	2	5	0	0	6	2	0	1	2	0	3	8
STK39	61	604	49	1153	75	839	1159	649	61	195	534	348	358	1895	1374	1276	1029	543	1002	484	2964	1774	1229	244	1613	324	124	760	329	3469	3846	3657	3802	4599	3449	3452	3605	3948	542	4418	3649	338	2711	5685
PHF5GP	7	16	38	30	1	14	24	16	2	0	4	5	1	42	25	30	29	8	30	21	55	41	49	6	47	9	1	31	5	99	57	68	66	76	70	74	81	44	5	80	66	11	9	81
LOC107985959	0	0	0	4	1	2	2	2	54	2	1	0	2	8	1	1	2	2	5	1	6	2	2	0	0	1	0	0	1	2	4	1	0	2	3	0	1	0	7	7	1	22	0	5
LOC105373733	0	0	0	0	0	1	0	0	0	0	0	0	0	0	0	0	0	0	0	0	1	0	0	0	0	0	0	0	0	0	1	0	0	2	0	0	0	0	2	3	0	0	0	2
LOC105373734	0	1	1	0	0	0	0	1	0	0	0	0	1	5	0	0	0	0	1	2	0	0	0	0	0	0	1	0	0	0	1	2	0	1	1	2	1	3	0	3	1	1	0	5
LOC102724081	0	13	2	30	4	8	9	18	0	3	4	4	2	31	15	12	15	10	14	8	15	10	14	4	8	4	2	2	4	35	18	26	31	22	31	17	36	53	7	58	33	36	5	33
CERS6	58	836	242	1538	185	1045	1557	1493	102	280	379	390	271	1517	1231	895	1111	381	1035	504	1585	729	1497	162	1281	211	128	759	253	3068	4723	5531	3621	4009	2826	2571	3592	3306	396	4565	3015	259	1393	3509
MIR4774	0	0	0	6	1	3	3	3	0	0	1	0	0	2	0	4	10	1	6	1	7	7	4	0	6	0	2	4	1	12	12	26	21	21	7	11	14	25	4	29	29	2	7	10
CERS6-AS1	0	0	0	0	0	0	0	1	0	0	0	1	0	0	0	1	0	0	0	0	0	0	0	0	0	0	0	0	0	1	2	0	0	0	0	0	3	0	2	0	1	0	0	0
NOSTRIN	7	204	19	869	6	403	470	195	6	3	348	89	239	1146	626	734	203	150	881	484	333	203	419	73	96	74	96	429	435	1905	1528	2136	4827	2940	2503	3128	4134	4468	20	3156	2548	21	349	5301
SPC25	55	238	12	171	1	348	258	146	6	5	4	86	13	33	336	160	270	92	101	18	168	109	159	42	331	2	39	58	97	245	770	429	380	814	290	252	279	211	105	473	431	19	40	52
G6PC2	8	1	7	0	0	3	0	0	1	0	0	1	1	10	1	0	1	0	1	0	0	0	0	0	2	2	0	11	2	11	2	3	10	1	4	6	0	1	2	2	0	12	3	6
ABCB11	34	1	439	4	5	1	1	14	0	4	6	3	2	25	1	28	3	1	1	2	22	23	10	2	17	2	2	6	0	10	6	3	5	19	8	8	9	3	14	7	7	14	13	82
DHRS9	1495	163	10	58	41	185	136	333	9	93	11	63	47	282	78	113	59	94	177	20	139	571	278	16	880	79	4	63	13	264	349	189	373	734	332	175	470	458	287	287	178	30715	239	168
LRP2	0	2	0	0	1	0	0	5	13	18	0	5	2	3	1	0	11	4	1	1	6	0	2	0	14	7	0	8	0	8	9	6	3	2	30	13	11	4	34	2	1	25	150	12
BBS5	14	330	26	478	42	374	615	543	11	31	200	87	108	587	270	403	243	196	338	193	348	242	602	123	237	234	56	292	149	1024	926	933	1195	1261	1242	1027	1067	1415	66	1665	1040	7	355	1628
KLHL41	63	32	21	61	15	23	65	28	13	1	21	7	33	16455	26	50	80	21	22	12	44	11	54	16	13	20	39	8761	14	170	119	106	187	149	238	281	146	101	0	123	86	1	28	56848
FASTKD1	24	547	29	918	94	813	831	1064	35	62	109	230	173	440	454	499	674	261	621	202	1169	541	1083	132	811	208	105	384	233	2508	3332	3460	2542	3240	3495	2252	2872	2633	72	2724	2072	108	979	1878
PPIG	262	1882	473	2419	388	2265	2826	2649	153	816	759	1904	414	2036	2014	2043	1497	867	2235	919	3334	1666	3382	337	2237	632	293	1581	684	4667	6001	6483	5547	6453	5835	4113	5445	4474	1913	5020	4738	1451	4276	5689
CCDC173	249	59	70	54	12	43	56	39	1	13	23	6	37	66	15	29	29	5	28	17	39	16	56	6	39	28	4	23	11	131	146	115	116	100	134	123	109	80	18	66	59	1789	54	91
LOC100421474	9	13	10	23	1	37	11	20	4	42	5	117	6	6	14	23	61	12	6	1	25	12	39	3	20	2	7	13	4	148	361	311	173	196	130	98	375	111	408	164	378	411	839	62
PHOSPHO2-KLHL23	0	0	0	0	0	0	0	0	0	0	0	0	0	0	0	0	1	0	1	0	1	0	0	0	0	0	0	1	0	0	0	0	1	3	0	0	0	0	0	0	1	0	0	3
PHOSPHO2	6	39	9	89	10	59	70	67	3	0	35	9	23	112	32	68	43	12	98	30	112	67	76	9	62	37	2	100	18	200	160	189	203	249	244	221	244	148	6	247	159	2	124	403
KLHL23	0	9	0	2	0	12	4	6	0	1	3	3	1	40	21	5	16	4	16	12	14	1	17	3	13	3	1	10	9	10	6	4	10	7	13	9	2	9	3	8	8	0	4	10
LOC171417	4	1	2	2	1	3	1	2	0	6	1	4	1	9	4	2	1	2	7	2	2	1	4	0	3	5	0	5	1	3	2	9	8	10	10	7	6	5	1	4	8	7	11	24
PTCHD3P2	0	1	1	0	0	1	0	4	0	0	10	1	0	68	5	4	2	2	5	2	2	2	3	0	3	2	1	6	2	10	2	6	9	10	10	17	6	19	0	8	7	0	2	77
CYB5AP2	0	0	2	0	0	0	0	0	0	0	3	0	0	14	1	0	0	2	0	1	1	0	0	0	0	2	1	0	0	2	0	1	3	2	1	0	5	3	0	0	1	0	2	25
SSB	22	477	39	661	53	738	737	628	36	125	196	287	146	645	612	666	418	348	451	192	994	419	1043	129	729	221	88	418	184	1234	1441	1784	1422	1870	1567	928	1282	1175	61	1219	934	25	406	1213
METTL5	36	335	34	460	47	456	562	612	25	68	112	170	228	346	344	328	341	143	403	170	1063	765	558	69	822	91	70	197	118	1286	1789	1697	1338	2105	1538	959	1426	1688	48	1224	953	45	777	1207
SNORD3K	0	13	1	10	2	10	16	21	1	0	0	3	1	8	3	3	27	5	15	8	18	15	15	1	12	2	4	1	8	36	29	43	48	47	48	52	51	40	0	37	29	1	6	53
UBR3	546	3774	227	5207	670	4377	5450	5489	212	641	1388	1827	980	7819	3273	3687	3503	1233	4301	1894	7120	3397	5956	712	5025	1791	544	5178	1554	14538	15434	18790	15727	18922	18177	12633	18421	13555	8498	15741	13556	3386	9743	28855
LOC100421689	4	37	2	89	9	45	80	54	3	7	13	22	10	59	39	47	38	8	49	26	95	29	77	6	63	20	7	37	31	213	242	284	245	234	301	189	237	219	95	257	200	58	158	320
MYO3B	5	40	10	91	17	34	16	39	4	21	6	3	4	39	13	11	26	8	18	13	33	11	36	5	13	1	1	21	10	246	269	125	90	94	170	114	155	64	6	141	141	20	32	99
LOC105373735	0	3	0	29	0	3	3	7	4	4	0	2	0	0	4	2	3	2	0	0	3	0	9	2	1	0	0	1	0	22	53	71	34	5	51	8	12	27	0	46	18	0	2	1
MYO3B-AS1	3	0	1	2	0	0	0	0	0	2	0	0	0	3	0	0	0	0	0	0	1	0	2	0	1	0	0	0	0	2	3	0	0	0	3	1	1	1	0	3	1	1	0	2
HMGB1P4	9	5	0	9	1	8	5	10	0	1	1	2	1	4	2	7	8	6	3	4	6	4	6	1	3	6	1	4	5	29	41	41	12	28	40	29	24	20	1	10	26	3	15	8
LOC100130256	3	1	0	6	0	4	0	4	0	2	1	1	0	4	4	4	5	1	0	0	3	1	8	0	1	0	0	21	5	32	27	25	1	26	15	21	14	5	0	11	10	21	4	38
LOC101926913	0	0	0	0	0	1	1	1	0	0	0	0	0	7	0	1	3	0	0	0	2	0	3	0	0	0	0	23	1	1	5	2	9	9	0	1	0	4	0	1	4	0	10	18
LINC01124	0	1	1	2	0	0	0	2	0	3	2	0	1	18	1	5	2	1	0	2	17	9	1	0	1	1	0	5	1	2	1	0	0	0	2	1	0	0	0	0	0	1	1	18
SP5	1	5	96	0	1	2	0	5	3	2	8	0	1	36	8	11	2	0	2	0	29	15	2	2	10	3	1	26	2	4	1	0	1	2	1	5	0	0	0	1	3	15	0	32
EIF2S2P4	50	404	57	787	46	716	762	626	74	473	217	588	274	588	1084	859	645	485	292	173	1389	856	1026	172	1382	202	98	455	184	2647	4052	3917	3061	4017	3441	1896	3115	2320	428	2272	2028	232	1855	1596
ERICH2	1	19	0	32	7	12	3	16	2	275	12	1	6	39	6	46	13	4	14	7	16	6	27	5	8	13	0	19	0	27	38	54	25	56	31	27	34	23	27	92	29	44	18	69
GAD1	0	6	0	7	6	0	3	6	0	1	0	0	2	10	1	5	6	3	5	2	8	2	9	0	2	4	1	6	7	37	7	16	10	9	33	40	5	11	14	21	30	31	15	76
GORASP2	20	778	105	1831	184	1537	1529	1433	71	268	533	538	280	1411	1266	1549	1038	798	456	462	1207	1003	2154	266	777	395	130	626	352	5030	5689	5199	5093	6077	6370	3853	5533	7478	218	5775	4241	101	1900	3633
TLK1	66	1052	86	1868	201	1321	1925	2023	86	418	560	1026	433	1506	1041	1581	1334	515	1321	691	3097	1686	2438	238	1846	557	206	1111	456	4467	5172	5782	4411	5722	5782	3985	4394	3907	445	5770	4540	363	2091	5740
LOC112268427	1	0	0	0	2	0	0	0	0	0	0	0	0	1	0	1	0	0	1	1	0	0	0	0	0	0	0	0	0	0	2	0	0	0	0	0	0	0	0	0	0	0	1	0
LOC107983995	0	0	0	4	0	5	4	4	2	2	5	6	1	1	4	5	1	0	2	1	3	3	6	0	2	0	1	0	4	5	11	0	6	7	13	14	11	2	0	6	2	1	4	10
LOC105373737	11	7	0	3	1	2	2	3	0	4	2	1	0	8	6	5	9	6	3	6	10	4	2	2	11	5	0	3	0	14	6	18	6	23	23	19	20	14	1	13	7	0	9	22
LOC112268428	0	0	0	5	1	4	3	2	0	0	2	2	0	1	5	3	3	0	6	0	4	1	6	0	15	10	0	6	1	11	8	24	3	13	14	12	17	3	0	8	12	0	1	15
METTL8	21	372	53	763	54	577	713	671	30	57	235	151	179	601	433	650	523	268	626	329	1839	1348	932	141	1731	237	70	378	225	1706	1353	2019	2122	2334	2011	1643	2117	2477	44	2672	1716	31	762	2910
RPS26P20	0	2	0	10	0	4	4	5	0	0	1	5	0	7	4	6	11	1	4	5	40	24	13	0	29	2	1	7	1	25	21	20	33	32	29	22	29	42	0	36	34	1	14	37
DCAF17	34	566	41	929	108	563	844	901	23	137	203	219	190	654	565	653	612	258	756	392	1407	759	1044	164	975	271	140	505	299	2886	3379	3731	3496	3686	3616	2814	3275	3803	131	3911	2634	216	1600	3408
DAP3P2	6	90	6	135	12	88	126	109	10	35	47	107	54	179	143	150	102	70	66	32	163	87	204	26	124	45	19	117	40	498	426	500	493	407	435	399	523	515	94	475	357	38	279	470
RPS15P4	64	580	112	1568	205	1925	1145	995	123	846	1376	692	1299	3645	2739	1957	1578	863	662	530	1804	1961	1785	221	2054	401	219	1103	394	2036	1230	1521	1787	1885	1776	2215	2673	2619	430	2878	2112	141	1128	2886
CYBRD1	76	2544	95	5694	187	4507	4080	4476	244	1180	3470	863	1426	12240	1926	4747	2930	1436	8432	5039	2158	448	4480	582	367	4078	255	4310	615	35972	27393	20403	25507	18986	27143	27758	14034	24359	522	23615	10428	244	2829	72769
RPL21P38	0	0	0	2	0	0	0	0	0	0	0	0	1	0	0	1	0	0	0	0	0	1	0	0	0	0	0	0	0	0	5	0	1	0	1	0	0	1	0	1	2	0	3	0
DYNC1I2	63	845	61	1271	139	900	1478	1316	44	48	299	255	156	768	789	921	826	366	976	472	1907	956	1782	171	1057	376	138	689	353	3879	5141	6016	5274	4911	5683	3428	4361	4941	149	4358	3613	53	1654	4035
SLC25A12	85	693	38	1133	86	892	743	834	41	84	453	276	197	1610	929	854	841	387	913	409	1178	575	1175	137	858	508	135	1189	373	4871	3405	4715	4914	4183	4235	3112	4010	4746	55	4292	3475	160	1256	7158
LOC105373739	1	1	0	0	0	1	0	0	0	0	0	0	0	0	1	0	0	0	0	1	0	1	0	0	0	0	0	0	0	0	0	0	0	0	0	0	0	1	0	0	0	0	0	1
LOC105373740	0	0	0	0	2	0	1	3	0	0	2	0	0	1	3	0	0	0	3	0	2	0	2	0	0	2	0	0	0	2	1	0	2	0	0	1	2	3	5	1	1	9	13	3
HAT1	157	923	69	1102	112	1331	1512	1155	107	443	247	565	284	742	1162	955	1469	381	641	305	1748	907	1893	168	1361	304	128	658	264	3717	5401	5865	4234	5839	4590	3231	4113	3125	2402	3409	3060	1181	2956	3311
METAP1D	7	86	9	180	9	55	106	78	2	4	85	40	16	321	168	178	108	68	179	91	144	57	119	37	89	65	13	160	77	572	281	556	716	548	565	518	766	883	2	921	433	1	222	1062
DLX1	0	0	0	5	1	2	2	1	1	1	0	2	1	12	2	0	7	4	7	2	32	4	0	0	6	0	0	4	1	4	1	1	5	8	3	3	5	69	4	7	9	4	5	10
DLX2	3	1	3	1	1	7	1	4	1	5	1	6	5	7	4	2	2	2	2	0	6	11	7	1	8	1	1	6	0	5	0	0	1	2	0	0	3	9	31	1	5	3	18	5
DLX2-DT	12	0	1	0	0	0	0	0	0	0	0	0	0	6	0	0	1	1	0	0	0	1	1	0	1	0	0	0	0	0	0	0	0	0	0	0	0	0	1	0	0	25	0	0
LOC105373741	0	0	0	0	0	0	0	0	0	0	0	0	0	0	0	0	0	0	0	0	0	1	0	0	1	0	0	0	0	0	0	0	0	0	0	0	0	1	0	0	0	0	0	0
LOC107985960	0	5	0	2	0	1	2	1	0	0	2	0	0	2	1	3	0	0	4	0	2	3	4	0	4	1	0	21	1	10	2	3	14	15	5	3	3	16	0	7	4	0	11	14
LOC105376738	2	0	2	1	0	1	0	1	0	1	0	0	0	0	0	0	2	0	3	0	4	1	1	0	4	0	0	15	2	8	2	2	3	9	7	0	3	15	1	3	3	25	4	3
LOC105373742	0	1	0	2	0	1	0	0	0	1	0	0	2	7	0	1	1	0	3	3	0	1	1	0	0	0	0	9	3	1	0	0	2	1	3	3	1	5	1	9	2	0	0	6
ITGA6	77	2513	227	6682	619	6148	4560	4716	220	163	1587	665	1194	8145	4752	4143	5589	1798	6499	4114	42231	20679	4373	597	26474	1023	669	7710	2626	16929	11488	12529	30902	24514	23164	19824	12310	26234	373	18531	22012	190	10407	18284
ITGA6-AS1	10	74	15	294	32	165	155	184	11	30	69	80	41	488	241	202	223	72	349	174	1240	428	231	19	477	64	46	318	185	519	528	683	830	706	577	743	628	820	33	977	807	46	566	1053
PDK1	278	834	561	1352	816	1189	1221	2137	300	2562	225	6486	361	574	2852	1061	2399	528	832	331	2204	1558	3225	191	2929	783	235	704	270	3821	10695	7568	2763	4167	3984	3037	4704	2951	5340	3688	9497	3814	22492	2136
RAPGEF4-AS1	2	2	15	13	9	13	7	26	2	1	1	16	3	3	2	17	10	6	7	7	21	7	13	1	14	32	1	4	2	64	151	63	21	40	78	66	38	67	21	35	49	3	28	31
RAPGEF4	16	492	34	678	16	814	1038	601	38	22	162	98	268	540	692	442	486	192	838	370	937	496	1031	110	386	195	105	389	416	3773	3758	3861	6632	4298	5807	5137	5296	5478	27	3433	3903	108	729	3019
MAP3K20	202	2487	211	3318	372	3732	3640	3105	376	876	1814	1637	1015	9671	2895	3338	3112	1287	3020	2224	7015	3443	5082	614	5456	1356	416	6885	829	12061	14695	11867	12773	13882	10003	8576	11225	9347	1481	11136	8313	955	5197	24943
MAP3K20-AS1	4	72	4	81	18	95	86	110	14	64	34	77	20	131	88	78	137	41	60	33	424	204	159	12	295	60	6	79	27	310	534	493	358	527	409	226	475	216	188	338	305	125	437	548
LOC105373743	31	0	3	0	0	0	0	1	0	0	0	0	0	0	0	0	0	0	0	0	1	0	0	0	0	0	0	0	0	1	0	0	0	1	0	0	0	0	0	1	0	1	0	2
RPS2P18	0	0	0	0	0	1	0	1	0	3	0	0	0	0	0	0	0	0	0	0	0	0	0	0	1	1	0	0	0	0	0	2	0	0	1	0	0	0	0	0	2	9	0	0
CDCA7	5	213	7	212	8	217	139	110	8	11	26	71	12	59	280	226	193	167	84	79	798	654	207	89	916	9	59	114	151	565	371	906	1070	704	367	521	614	368	44	974	1135	154	105	230
LOC100130171	1	2	0	1	0	0	1	5	0	0	1	5	1	3	1	2	5	1	0	0	1	7	1	0	8	0	0	7	3	11	19	20	24	27	12	19	67	33	38	37	43	62	43	17
LOC105373744	0	0	0	0	0	0	0	0	0	0	0	0	0	0	0	0	0	0	0	0	0	0	1	0	0	0	0	0	0	0	0	0	0	0	0	0	0	0	0	0	1	2	0	0
PPIAP66	7	2	13	1	0	2	3	4	0	4	0	1	0	2	9	1	0	2	0	0	10	2	11	0	10	1	0	1	0	2	3	1	1	2	8	2	3	1	0	1	1	9	0	2
LOC107985961	0	0	0	0	0	0	0	0	1	0	0	0	0	0	0	0	3	0	0	1	17	14	0	0	16	0	0	0	0	0	0	0	0	1	2	2	0	0	0	0	4	0	3	0
LOC100129456	0	0	0	0	0	0	0	0	0	0	0	0	0	0	2	0	1	0	0	0	18	19	0	1	14	0	0	0	0	1	0	0	0	0	5	0	1	0	1	0	6	0	7	2
LOC105373745	0	0	0	0	0	0	1	0	0	0	0	0	0	0	0	0	0	0	0	0	0	1	1	0	13	11	0	0	0	2	0	1	0	3	1	0	0	0	5	0	3	36	6	1
RPL5P7	0	3	0	1	1	2	0	2	0	0	0	2	0	0	2	0	11	0	1	0	1	3	13	0	12	0	1	0	0	0	11	19	2	16	7	2	17	2	28	2	10	8	6	3
SP3	554	3839	349	5333	920	6524	4717	6363	360	3057	1225	5457	1243	3999	4425	2980	4520	1266	3760	1750	5713	2535	8627	682	3524	1596	571	2411	1137	11896	17131	20189	12432	18806	18017	10301	17537	11584	4669	13744	14584	4039	17429	11565
LINC01960	0	45	3	17	6	33	17	37	3	1	6	6	3	35	35	14	5	11	18	4	131	52	39	1	143	8	4	2	6	20	32	24	15	67	54	10	84	26	2	52	19	4	26	23
RPSAP24	0	1	0	0	0	0	3	2	0	0	0	0	0	2	1	0	0	0	1	0	33	14	1	0	31	1	0	3	0	0	2	0	2	4	1	0	4	1	0	3	5	16	0	10
LOC105373746	0	0	0	0	0	0	0	0	0	1	0	0	1	0	4	0	1	0	1	0	0	4	0	1	0	0	0	0	0	1	0	5	0	1	2	2	2	0	2	0	3	0	0	0
OLA1	33	354	34	405	56	451	457	500	20	55	94	134	138	318	259	413	295	192	293	120	1055	548	615	90	733	124	61	301	104	1554	2323	1966	1733	2057	1690	1050	1463	1400	56	1234	1269	61	610	1409
LOC644158	0	0	0	0	0	1	1	0	0	0	0	0	0	2	0	0	2	0	0	5	0	0	0	0	0	1	0	4	0	0	2	0	0	0	0	0	0	0	0	0	0	1	2	13
HNRNPA1P39	0	9	0	6	3	10	8	3	0	6	9	2	1	12	8	17	4	17	4	5	6	5	15	1	10	3	0	8	2	3	2	6	1	1	3	1	4	1	11	1	2	3	2	3
LINC01305	2	5	1	1	3	35	1	3	0	2	1	4	1	14	1	6	6	3	1	0	27	8	3	0	65	3	1	21	0	32	7	6	6	70	15	35	12	2	7	88	92	14	31	8
LOC102724194	0	1	0	0	0	2	0	0	0	0	0	0	1	0	0	0	2	0	0	0	2	1	0	0	5	0	0	2	0	0	0	1	1	8	0	3	2	0	0	3	5	0	0	0
SP9	1	0	0	2	9	50	1	1	1	0	2	0	0	36	3	1	1	0	0	0	3	6	0	0	38	3	2	6	1	0	0	1	0	11	0	3	1	1	134	4	24	2	1	7
CIR1	175	377	58	617	148	679	491	602	80	1092	214	1289	186	584	854	535	606	303	361	170	657	317	790	123	443	207	97	378	218	831	1352	1320	1125	1522	1212	690	1361	865	915	1266	1259	863	2176	1094
SCRN3	92	341	17	639	77	472	577	568	9	144	201	277	110	691	473	534	381	170	543	253	856	500	762	80	740	175	58	467	154	1619	1896	1927	2067	2064	1934	1261	1912	2107	183	2123	1468	263	1031	2265
GPR155	203	592	40	1156	211	967	644	684	56	809	305	478	224	825	610	902	853	245	765	317	2474	1465	865	85	1198	138	73	689	169	2077	2759	3067	2150	2614	2671	2876	3146	2096	1300	3046	2377	1504	1397	3172
LOC105373748	0	7	0	4	1	13	6	4	1	26	1	6	3	7	15	4	11	3	2	4	0	3	10	0	5	0	1	2	0	9	19	16	24	20	12	8	23	12	17	20	13	18	13	20
LOC442058	2	20	1	18	2	26	29	23	1	0	14	10	12	10	14	37	17	19	5	2	14	14	25	10	22	7	6	2	1	108	235	172	151	159	137	77	109	88	11	123	128	12	83	45
RNU6-5P	3	36	5	20	1	28	23	25	1	7	11	16	17	17	15	8	25	11	10	8	21	10	35	1	8	9	3	19	2	6	22	32	12	16	15	17	29	11	11	26	19	2	21	18
WIPF1	339	2805	331	3629	740	5282	3457	4629	425	5437	1622	4873	1081	3690	4221	3202	4964	2200	2594	1698	1831	500	7136	713	942	1061	680	1666	979	8383	9931	13481	7779	11119	8482	8312	13405	7949	4490	14472	12017	3806	6627	8666
H3F3AP4	996	4247	450	3443	837	8018	3452	4806	597	6932	861	5933	2187	1923	4582	2544	8768	1207	2794	976	7037	4125	6607	526	4476	672	549	1939	839	7528	11277	11356	11926	11585	8088	6020	15603	7257	8490	9417	9392	8737	17245	5328
CHRNA1	1	3	7	19	0	3	5	2	5	7	2	3	10	3561	5	18	12	4	2	0	2	0	2	0	4	2	10	1723	2	5	7	27	27	12	5	0	15	41	16	14	10	6	0	21465
LOC105373750	0	3	0	8	0	0	3	4	0	5	0	0	2	43	6	0	1	0	0	0	1	0	1	0	0	0	0	0	2	1	0	3	2	0	0	0	12	2	0	3	1	0	4	1
CHN1	38	2084	60	2582	88	2037	1693	1661	36	222	389	446	188	494	1775	613	703	321	351	256	959	214	2712	241	237	121	299	468	569	6581	11550	15163	11160	6733	8561	4718	11177	6252	117	5174	6089	81	481	2029
RPL21P31	0	6	0	4	0	5	8	3	0	0	2	0	0	10	1	1	7	1	1	2	1	1	4	2	3	1	2	0	4	7	21	14	18	27	17	13	26	7	8	28	23	3	4	10
ATF2	103	1774	130	2669	268	2739	3344	2784	110	675	697	1511	514	2245	1912	1949	1674	733	2021	1069	2055	796	3168	370	954	705	285	1265	698	9213	13082	13798	11153	10995	12724	8496	10289	9852	2923	11310	8324	3004	7364	9100
MIR933	3	3	1	14	3	10	7	18	0	7	8	16	4	37	18	9	17	5	5	6	4	2	13	4	5	7	3	6	2	15	14	21	34	27	15	27	42	23	7	35	26	3	26	28
ATP5MC3	48	1073	63	1536	94	1747	1584	1508	28	209	349	497	486	998	1302	1444	1415	599	694	397	2885	1679	2030	335	2568	422	225	763	343	5578	5874	5271	7220	6732	6181	3759	5039	6543	157	5249	4249	163	1642	4502
RPS15AP14	1	1	0	2	0	0	6	2	0	0	0	0	1	3	1	8	1	0	0	1	1	1	0	0	1	0	1	0	0	4	9	5	9	3	10	12	18	12	0	22	2	0	2	12
LOC105373752	0	0	0	0	0	0	0	0	0	0	0	3	0	0	0	0	0	0	0	0	0	0	0	0	0	0	0	0	0	0	0	0	0	0	0	0	0	0	1	0	0	0	0	1
LOC107985962	16	7	2	16	1	3	1	3	2	0	3	12	6	177	45	6	11	1	8	13	4	2	2	2	30	53	12	14	1	74	39	39	45	29	73	26	122	96	56	193	35	474	43	285
EXTL2P1	0	2	0	0	0	0	0	0	0	0	0	0	0	12	0	0	2	0	0	0	0	0	1	0	0	1	0	0	0	1	1	0	0	0	1	0	0	2	0	0	0	0	1	13
LNPK	237	1496	126	2796	478	1955	2838	2825	218	632	597	2083	564	3273	1413	1828	1947	889	2081	1101	3359	2470	3098	362	2389	698	187	1565	454	7278	13412	10139	8416	10077	10629	7012	8089	7680	3170	8668	6626	3001	8672	14410
LOC107985963	0	2	0	3	0	1	1	4	0	0	1	0	1	18	1	1	3	1	1	3	4	0	5	1	0	1	2	2	0	5	17	15	16	12	14	8	19	11	0	26	5	37	2	41
LOC107985830	0	0	0	0	0	0	0	0	0	0	0	0	0	15	0	0	0	0	0	2	0	0	0	0	0	0	0	1	0	3	1	0	1	0	1	1	0	0	1	2	1	1	0	2
EVX2	9	2	2	4	1	4	2	5	3	2	1	2	5	16	9	3	2	0	2	3	2	1	4	1	1	11	2	9	1	1	0	0	0	0	0	0	2	1	3	2	0	592	0	0
HOXD13	13	47	50	104	0	8	29	43	3	74	96	7	19	263	326	80	19	15	255	159	8	2	110	19	3	47	5	60	8	33	58	136	120	35	150	67	42	10	2	165	84	29	17	16
HOXD12	0	0	0	0	0	0	0	1	0	1	1	1	1	19	10	1	2	1	9	4	0	0	2	1	0	0	1	0	0	0	0	1	0	0	0	0	0	2	1	7	0	0	0	0
LOC107985805	1	32	3	54	3	1	7	34	16	7	32	1	9	246	191	34	6	6	45	64	0	1	39	12	0	17	1	22	18	3	3	21	10	1	32	29	1	7	1	2	13	0	2	2
HOXD11	6	46	2	195	9	7	33	189	10	84	71	9	29	456	573	84	18	18	175	138	16	7	127	37	7	43	10	91	35	14	79	275	109	1	313	204	48	35	5	84	111	1	25	70
HOXD10	5	52	10	168	7	45	20	116	12	35	35	2	11	306	274	62	38	12	161	95	47	16	101	18	18	32	4	48	12	162	182	576	100	143	452	462	65	98	8	127	202	0	71	81
HOXD9	2	53	3	117	7	83	29	112	11	20	86	13	37	371	388	152	78	47	123	87	167	59	100	18	49	62	8	96	56	130	68	116	106	155	188	300	126	302	3	235	198	0	23	338
LOC100129455	5	9	0	51	1	11	15	30	0	0	20	2	10	117	65	32	22	9	24	22	31	9	24	11	10	11	4	14	12	44	31	30	52	60	64	69	37	81	0	109	51	23	5	127
HOXD8	27	124	163	529	15	221	365	444	41	14	168	43	136	568	518	324	176	107	289	148	230	46	356	43	63	108	54	341	85	408	477	417	735	422	654	501	585	839	6	798	427	10	72	1030
HOXD-AS2	0	12	2	61	0	8	55	46	1	1	34	6	33	84	90	36	5	6	39	24	7	0	34	1	1	4	6	26	7	27	35	47	116	25	69	36	76	111	1	145	54	0	3	119
LOC401021	4	24	5	82	1	27	55	37	0	0	38	13	19	377	124	158	49	37	101	48	58	16	59	13	13	39	23	106	59	135	64	87	186	145	143	292	240	297	0	478	136	1	11	511
MIR10B	0	2	0	6	0	0	6	1	0	0	1	2	0	25	6	7	0	3	8	4	6	1	9	0	0	3	4	7	5	3	0	2	9	6	2	6	12	14	0	8	5	0	0	18
HOXD4	4	113	20	385	3	129	262	234	7	11	211	43	42	1365	466	522	182	142	523	232	311	78	238	41	77	147	92	355	239	654	383	472	897	609	645	860	749	1321	6	1492	635	36	66	2017
HOXD3	9	32	2	101	2	34	49	37	13	19	102	16	20	568	114	201	61	80	137	72	109	43	52	12	26	60	31	117	84	181	59	89	147	169	115	250	206	226	4	342	161	93	20	460
HAGLR	5	135	17	368	2	278	361	209	8	15	88	61	94	308	234	368	169	122	248	179	196	19	293	35	32	47	48	133	138	535	298	312	506	646	686	569	640	712	6	757	459	9	60	692
HAGLROS	0	11	1	24	1	29	12	30	0	1	9	0	10	62	96	39	30	12	6	6	7	3	33	6	0	1	1	24	8	28	11	18	37	65	37	40	48	79	0	61	67	0	5	31
HOXD1	1	18	2	50	1	73	65	43	2	6	13	8	37	76	62	139	46	43	31	16	25	6	77	5	7	8	9	49	18	78	61	33	72	97	89	93	101	267	1	155	76	0	15	87
MIR7704	0	0	0	0	0	0	0	0	0	0	0	0	0	0	0	0	0	0	0	0	0	0	0	0	0	0	0	0	0	0	0	0	0	0	0	0	0	0	0	0	0	0	0	0
RPLP1P4	257	3579	459	6099	718	5065	6470	4386	383	1430	5310	2492	4590	6062	2825	9309	3042	4659	2783	2021	8416	6516	5925	1386	6361	1929	765	4300	1402	7462	5127	5908	9012	8593	8369	8070	9500	9204	2043	12450	9114	635	3499	12519
RPSAP25	1	0	0	0	0	0	0	0	0	0	0	0	0	0	0	0	0	0	0	0	0	0	2	0	0	0	0	0	0	0	0	0	0	0	0	0	0	0	0	0	0	0	0	0
MTX2	26	371	16	738	62	502	719	560	26	67	194	153	225	622	532	622	448	184	546	254	1329	797	773	108	820	142	82	526	169	2388	2865	2549	3501	2795	3281	1797	2845	3558	33	2878	1984	35	1036	2372
MIR1246	7	0	0	1	0	0	0	0	0	2	0	0	0	0	0	0	0	0	0	0	0	0	0	0	0	0	0	0	0	0	0	2	2	2	0	0	0	0	0	0	2	0	2	6
LOC105373754	0	3	0	43	0	5	23	21	1	0	3	2	1	60	19	13	6	3	38	11	10	0	18	2	3	6	4	8	7	33	48	47	82	31	50	45	52	81	0	77	44	0	9	159
LINC01116	4	32	3	210	2	39	218	72	2	5	40	15	46	121	154	88	40	43	117	66	47	6	81	9	13	23	14	37	27	229	286	230	578	191	324	174	245	560	1	569	204	6	28	501
LINC01117	0	8	0	109	5	28	48	60	0	0	32	10	18	111	53	36	23	12	52	34	35	16	54	9	8	8	7	84	23	70	51	109	123	53	63	94	74	135	0	139	87	0	16	184
LOC105369143	1	10	22	73	1	15	26	63	3	3	16	2	3	95	29	23	32	12	73	25	21	13	35	6	7	3	7	48	14	108	116	162	186	92	96	116	111	129	1	132	107	6	34	275
LOC101929963	2	10	1	88	0	16	25	27	3	0	17	3	7	117	41	29	18	8	44	32	14	18	26	1	0	3	7	41	9	79	54	101	137	57	55	85	64	95	2	101	74	41	25	241
FUCA1P1	4	2	1	17	1	2	6	12	0	1	2	3	0	26	5	11	4	0	16	1	6	1	10	3	1	1	0	2	1	22	20	37	18	16	20	16	16	12	3	18	22	22	7	57
LOC105373757	0	1	17	4	0	1	0	2	13	0	2	2	0	11	0	0	13	0	1	0	7	3	0	0	5	3	2	0	0	7	1	10	3	8	1	9	2	11	2	4	15	205	6	12
LOC107985966	1	1	1	3	0	3	2	4	0	2	0	3	2	16	3	3	1	0	1	0	6	2	3	2	1	2	1	1	2	9	8	12	10	9	3	7	3	16	4	8	4	2	0	14
LOC105373756	0	1	0	2	0	0	0	6	0	0	0	0	0	3	0	0	2	0	0	0	4	0	1	0	1	0	0	0	2	2	3	3	4	10	1	1	7	0	0	3	4	8	2	3
LOC107985965	0	0	0	1	0	0	1	1	0	1	1	0	0	10	0	1	1	0	0	0	8	1	0	0	3	0	0	0	1	8	4	3	3	21	1	15	10	10	2	7	9	1	0	3
LOC105373760	1	0	0	3	0	2	3	2	0	5	1	2	2	8	3	1	8	1	3	3	14	4	9	0	4	2	0	0	3	5	10	3	12	8	10	6	14	4	23	11	25	26	16	9
LOC391465	0	1	0	0	0	0	0	1	0	0	0	3	0	6	2	1	2	1	0	0	4	0	0	0	3	0	0	3	0	8	7	3	18	11	20	27	18	38	6	22	15	6	13	21
KRT8P40	2	6	1	3	4	5	3	3	3	14	1	9	1	1	5	3	4	1	4	1	7	2	4	1	4	2	1	9	2	111	117	47	82	111	103	125	157	141	57	78	116	177	122	89
LOC105373759	14	49	51	28	20	110	36	36	6	77	13	37	33	64	33	16	219	10	31	20	11	5	71	7	12	26	1	17	11	61	120	144	70	177	97	66	236	91	514	146	149	307	462	163
HNRNPA3	1953	3240	288	4322	590	5088	5013	4326	395	3087	1126	6869	906	2716	3193	3584	5150	1385	2722	1601	5024	2869	6362	572	3718	1253	421	2193	1185	9214	9122	13554	8319	10241	8660	9109	11660	6162	8583	11289	11360	5653	13587	11323
MIR4444-1	0	0	0	0	0	0	0	0	0	0	0	0	0	0	0	0	0	0	0	0	0	0	0	0	0	0	0	0	0	0	0	0	0	0	0	0	0	0	0	0	0	0	0	0
NFE2L2	737	3347	334	3041	869	5826	3956	4348	535	4814	1201	9141	1229	2803	3431	2558	5903	1297	1321	810	4038	2604	6403	517	2477	1049	363	1695	694	12167	16786	18653	8886	13480	16608	11264	18922	5848	12100	9804	13309	8483	24483	8955
MIR3128	4	37	1	27	10	59	21	47	6	53	9	50	7	15	23	7	48	2	9	5	53	21	53	4	25	8	2	9	7	42	29	47	28	50	61	50	124	31	29	48	86	40	176	45
LOC100130691	7	89	15	210	10	74	121	123	5	16	55	66	27	275	139	195	115	73	147	67	160	116	179	19	233	66	22	142	73	511	390	559	560	421	622	373	533	576	138	622	410	100	118	801
MIR6512	0	13	155	14	2	2	4	4	1	0	4	0	1	6	2	1	2	4	9	6	4	3	5	3	2	4	1	2	1	11	5	7	11	11	13	5	15	11	0	16	14	0	1	9
AGPS	122	2161	614	3356	302	3620	3946	4145	164	395	906	946	849	3402	2410	2977	2366	953	2847	1005	3809	2328	5142	549	3700	1002	439	2060	773	9389	9028	12318	11053	11249	13436	8179	9083	7985	419	9285	7096	546	2472	12899
LOC105373762	0	17	2	57	4	35	59	43	1	2	5	18	4	33	20	37	34	11	24	15	34	34	85	9	20	16	5	18	13	141	210	267	185	235	218	145	160	118	7	182	118	6	47	201
TTC30B	8	123	9	183	16	152	140	134	8	14	55	53	30	169	111	132	99	60	115	52	201	103	237	16	125	31	22	93	42	528	441	654	576	546	756	375	722	712	8	691	455	3	264	544
TTC30A	12	153	49	283	40	213	209	268	9	20	95	67	64	276	153	185	194	89	158	67	314	158	362	41	186	108	22	218	48	810	903	1077	830	700	1062	761	1143	880	20	903	810	67	565	960
PDE11A	51	3	246	18	5	7	4	10	62	15	24	3	13	428	6	3	29	1	157	39	7	0	9	0	23	24	6	160	4	52	44	18	147	23	77	112	36	28	23	71	71	153	63	1959
LOC105373764	80	0	0	0	0	0	0	1	0	0	0	0	2	3	0	1	0	0	2	0	0	0	0	0	0	0	0	0	0	0	1	0	0	0	0	2	0	0	1	2	1	1	4	43
API5P2	7	99	3	119	15	103	123	103	3	34	54	44	31	96	98	93	71	55	79	44	156	106	159	13	124	31	10	52	16	237	292	374	233	280	221	178	222	232	4	216	182	5	86	171
SDHDP5	0	0	0	0	0	0	0	0	0	0	0	0	0	6	0	1	0	0	2	0	0	0	0	0	0	0	0	0	0	2	0	0	1	0	0	0	0	0	1	0	0	2	0	4
RNU6-629P	0	0	0	0	0	0	0	0	0	0	0	1	2	0	0	0	0	0	0	0	0	0	3	0	0	0	0	0	0	0	0	0	0	0	0	0	0	0	0	1	0	0	0	0
RBM45	19	245	8	383	51	280	404	359	12	19	69	99	76	419	236	323	223	135	226	114	381	247	412	71	223	61	35	222	142	1425	1522	1819	2128	1494	1638	1401	1769	2168	18	1878	1277	12	620	1333
OSBPL6	77	199	66	380	25	255	593	404	8	18	63	51	28	3350	167	163	155	122	237	151	918	615	315	102	496	91	32	603	138	1051	1952	860	1354	1080	1662	1309	985	1243	130	1187	719	473	100	13468
PRKRA-AS1	63	364	18	683	43	365	598	463	20	30	119	125	118	481	452	392	419	134	475	208	477	158	721	81	177	180	58	315	226	1129	1115	1545	1557	1525	1607	1203	1321	1911	88	2356	1375	49	409	1720
PRKRA	42	534	58	1264	94	945	1339	905	59	131	317	270	279	892	903	739	587	248	571	345	1004	555	1470	189	450	318	95	581	250	3193	4276	4556	4350	3940	4946	3119	3227	4558	752	3789	2758	348	1661	3660
PJVK	24	57	22	155	10	51	74	67	8	7	15	14	29	260	62	99	81	34	124	56	190	82	98	14	60	75	9	106	62	326	251	274	308	292	356	252	351	304	123	445	238	28	169	595
NUDCP2	17	160	16	230	20	296	285	289	15	56	86	111	57	298	329	248	171	197	110	60	255	160	370	51	306	94	28	180	60	296	194	240	257	336	250	236	363	312	21	351	262	5	90	341
FKBP7	22	778	40	1395	26	755	2139	1336	19	61	226	230	106	203	471	664	390	225	681	295	346	56	640	190	68	209	67	320	151	1286	3721	1911	3027	1950	3416	1383	1659	3681	675	2491	1242	22	309	1441
PLEKHA3	64	962	63	1870	148	1648	1731	1904	89	193	413	398	329	918	916	935	964	282	1015	623	1078	438	2483	199	407	464	147	621	314	4614	4956	5276	4357	4516	5288	3929	4679	3770	1156	4582	3265	473	1823	5083
TTN-AS1	120	235	14	244	45	229	206	285	17	179	113	165	76	263	228	179	413	75	153	97	168	93	262	46	152	122	34	247	129	670	556	728	735	544	902	650	922	945	729	517	534	610	1098	881
TTN	1292	3699	1852	5200	1939	3502	3389	3709	1990	2026	4761	2218	3673	1535880	4373	6143	13084	2298	7236	2360	4337	1367	7256	696	4098	3559	5583	1600870	2612	18075	16937	26108	20597	17823	24673	23416	25207	23626	14844	18555	22588	14450	19618	5018300
LOC101927055	2	3	4	1	0	1	1	1	0	0	0	0	0	92	0	1	2	0	0	0	0	0	0	0	4	6	0	80	0	4	6	0	2	2	2	1	0	1	7	0	2	3	4	257
CCDC141	121	105	46	35	20	80	76	50	254	240	177	27	90	1118	161	272	270	24	662	90	76	24	240	4	115	81	44	1034	65	311	212	776	370	370	626	1074	328	155	66	925	1264	124	193	4337
LOC105373766	0	0	0	0	0	3	1	1	0	7	3	3	1	9	3	3	2	1	6	2	1	0	2	1	0	0	1	5	1	16	14	9	17	15	19	27	22	23	8	15	21	26	20	47
SESTD1	158	2275	140	3508	570	2790	3222	2787	210	626	1141	1263	879	3430	1497	3435	2062	933	2508	1644	1941	1179	4115	435	1005	1105	234	1593	775	11357	15679	16844	11658	12131	13071	11982	9913	9039	1070	12311	8477	978	7560	16626
LOC644776	2	11	1	14	6	6	11	1	0	0	9	1	1	24	10	11	16	2	21	0	13	2	8	0	7	23	1	16	5	58	38	40	37	62	52	46	63	83	2	63	39	1	12	81
ZNF385B	76	3	0	2	0	5	10	11	3	46	15	1	6	384	5	16	5	2	1470	346	9	47	11	3	32	702	3	318	2	12	12	45	13	15	32	30	5	108	19	365	16	120	28	1089
LOC101927073	15	1	61	0	0	3	4	4	23	8	2	0	5	83	4	8	19	1	905	189	6	35	5	2	6	413	2	53	0	12	19	60	11	17	6	32	4	51	5	276	14	18	33	440
LOC107985967	14	1	1	2	0	3	2	8	0	4	3	1	13	84	0	8	3	3	819	131	14	43	4	3	8	454	1	19	2	9	4	38	14	6	7	19	5	40	11	220	9	38	20	335
LOC100131482	0	2	1	4	0	2	7	1	0	0	3	2	0	3	1	6	1	5	54	14	12	9	7	1	1	34	2	1	1	50	59	57	55	62	73	55	56	97	13	75	51	1	21	81
MIR1258	1	0	0	0	0	0	0	0	0	0	0	0	0	4	0	0	0	0	1	0	0	0	0	0	0	0	0	0	0	0	0	0	0	0	0	0	0	0	0	0	0	0	0	0
CWC22	107	922	71	1237	208	1183	1301	1293	96	420	402	1453	285	1009	1014	1100	807	495	1137	513	1496	782	1742	183	1141	652	134	633	337	3044	4016	4934	3576	3752	4211	2901	4145	2859	1633	3815	3153	484	3350	3375
LOC105373767	0	1	1	0	0	1	0	1	0	0	0	0	0	0	0	0	0	0	0	0	1	0	0	0	0	3	0	0	0	0	0	0	0	0	1	0	0	0	1	0	0	11	0	0
LOC105373768	0	0	0	0	0	0	0	0	0	0	0	0	0	0	0	1	0	0	1	0	3	6	0	0	5	0	0	8	0	0	0	1	2	0	0	0	0	0	0	2	1	0	0	4
LOC105373769	0	0	0	0	0	0	0	0	0	0	0	0	0	4	0	3	0	0	0	0	2	1	0	0	3	1	0	0	0	0	0	0	0	0	0	0	1	2	3	0	0	1	0	2
LOC105373770	2	0	0	0	0	0	0	0	0	0	0	0	0	4	0	0	0	0	0	0	0	0	0	0	4	0	0	8	0	0	0	1	0	0	0	0	0	0	0	0	0	0	0	91
SCHLAP1	0	3	0	0	0	0	0	1	0	0	0	0	0	0	0	1	0	0	0	0	0	0	0	0	0	1	0	0	0	3	0	0	0	0	0	0	0	0	1	3	0	8	2	4
LOC105373771	2	0	0	0	0	0	0	0	0	0	0	0	5	3	0	0	1	0	0	0	0	1	0	0	3	1	0	4	0	0	0	0	0	0	0	0	0	0	0	0	0	19	0	12
FTH1P20	2073	4709	1165	5360	2649	9190	5489	8398	1205	12733	1811	35924	5055	1182	4157	6690	10609	4002	813	540	1433	499	7902	774	1014	1765	591	986	625	8566	12906	20766	5013	14056	9239	5806	16262	2665	85121	15464	20417	15343	41132	3071
RPL27AP3	0	2	0	0	0	0	0	0	0	0	0	0	0	0	0	0	0	0	0	0	0	0	0	0	0	0	0	0	0	0	1	0	0	0	0	0	0	0	0	0	0	0	0	0
LOC105373772	2	4	0	4	0	0	4	6	0	22	2	1	4	12	0	2	1	1	2	4	8	1	10	1	1	3	0	8	2	10	16	10	13	7	10	3	19	7	2	2	5	31	7	20
UBE2E3	48	1001	86	1728	161	1182	2044	1611	87	123	356	298	283	868	770	1148	877	473	902	537	1455	1035	1936	223	989	448	121	662	440	3748	5028	5872	5600	4759	5999	3623	4110	4918	108	5370	3831	174	1775	4163
LOC107985831	0	1	2	1	0	2	2	1	3	0	0	0	0	3	1	0	0	0	0	1	1	2	0	0	0	0	0	0	0	1	5	6	2	3	3	1	11	0	0	3	1	89	1	3
LINC01934	0	2	38	2	2	7	2	6	0	0	6	1	1	12	5	0	13	0	7	3	7	2	12	0	14	1	1	18	6	30	17	40	28	22	43	26	30	35	7	51	58	16	27	29
MIR4437	0	0	0	0	0	0	0	1	0	0	0	1	0	0	0	0	0	0	1	0	0	0	0	0	0	0	0	1	0	3	0	2	1	0	2	0	1	0	3	2	2	0	0	2
ITGA4	85	2005	24	3115	228	1194	3019	2424	52	150	347	523	283	868	1671	1389	2065	848	1356	488	1258	174	2752	364	969	140	394	1349	662	8050	9374	18160	10913	6551	7388	5605	8169	4295	335	9304	8654	281	1761	3500
CERKL	0	5	2	3	0	13	6	10	1	217	2	2	1	518	9	5	19	1	5	4	4	2	4	5	3	1	3	230	0	78	69	114	31	37	57	40	65	11	2	53	37	6	7	1422
NEUROD1	1	15	12	0	0	1	0	3	1	3	1	0	37	7	1	0	1	0	1	0	2	1	1	0	3	2	0	0	1	1	5	1	3	4	7	3	4	3	11	2	2	18	2	11
SAP18P2	1	8	3	17	3	12	13	10	0	11	24	17	6	52	28	31	34	23	7	4	23	9	42	10	21	7	3	6	7	462	696	690	609	604	465	290	409	443	215	407	330	179	330	385
ITPRID2	345	3344	266	5749	737	5456	6458	6768	431	1593	2317	2872	1485	5766	3548	4108	4367	1780	4671	2674	11062	7124	7379	625	7766	1123	696	3606	2102	16922	15365	18209	19346	23461	22712	18723	21367	22610	2430	23147	19484	1866	11108	23847
PPP1R1C	36	6	10	15	4	6	6	4	4	2	9	1	0	28	5	6	3	2	11	6	6	8	7	0	19	7	1	0	2	16	32	34	69	57	43	11	28	39	18	70	42	36	45	82
KRT18P29	0	2	0	0	1	0	0	1	1	0	3	0	0	2	0	0	3	3	0	1	2	2	0	0	8	0	1	1	1	3	2	3	4	3	5	3	9	25	0	11	4	1	2	5
LOC102724288	1	3	69	1	0	1	0	2	0	1	0	0	0	2	5	0	1	0	1	1	3	4	3	0	14	1	0	3	0	1	3	4	14	15	3	2	12	7	3	36	11	17	17	11
