## Supplementary Data for "Transcriptomic Fingerprint of Bacterial Infection in Lower Extremity Ulcers" (part 2 of 3)

### Sheet: Raw_counts (continued)
	P500	P501	P502	P504	P505	P506	P507	P508	P509	P510	P511C	P511D	P512	P513C	P513D	P514D	P515	P516D	P517	P518	P519	P520	P521	P522	P523C	P523D	P524	P526	P527	HH12	HH18	HH15	HH20	HH21	HH24	HH11	HH4	HH2	HH33	HH34	HH35	HH28	HH31	HH1
PDE1A	93	518	47	857	21	557	183	405	14	42	398	113	224	1228	621	734	377	274	1046	803	252	94	429	112	66	219	142	667	513	2527	1920	3011	6364	2827	3701	2205	3554	3780	206	4338	3138	58	1048	6606
LOC101929976	0	3	0	0	1	1	4	0	0	2	0	9	0	0	3	0	9	1	0	0	6	5	6	0	7	3	0	0	4	10	6	3	16	12	5	2	7	11	3	7	3	6	18	1
DNAJC10	286	3966	353	6644	304	6389	7035	5632	243	494	1507	2106	1518	2993	3525	4856	3697	1972	4473	2053	4764	1793	6820	818	2578	1491	731	2301	1509	22348	27203	28864	31946	34888	33672	20390	26026	25366	941	27717	19400	722	8084	19975
RPL31P15	0	2	0	9	1	8	3	4	0	0	0	0	1	6	10	4	6	4	5	2	8	1	4	3	8	4	3	2	3	25	22	32	21	35	30	18	32	28	1	47	29	1	3	34
FRZB	0	107	2	66	18	33	17	15	10	28	62	10	25	1109	177	78	23	20	750	258	124	180	34	4	108	14	20	168	56	108	79	172	429	97	148	125	119	344	8	232	321	5	33	1863
NCKAP1	406	7206	420	12089	914	11718	13705	13314	494	774	2421	1887	2692	7955	5512	7017	5799	2169	7506	4343	18522	11134	13407	1429	12290	2590	1004	5513	2474	42214	45419	45944	47531	53359	60128	40200	44489	36287	318	37618	29844	404	15984	40404
KRT8P10	27	11	4	0	7	7	2	4	1	1	0	0	3	5	6	4	15	0	2	4	1325	896	4	3	1316	3	5	10	1	13	1	0	5	55	2	13	1	18	0	10	55	0	25	4
DUSP19	13	118	24	151	6	88	152	59	3	10	65	36	54	170	94	103	84	41	269	67	128	29	107	16	50	55	20	92	40	251	223	307	562	369	488	231	417	716	0	528	267	29	71	492
NUP35	6	224	9	302	22	281	430	357	14	16	72	107	60	243	235	226	251	67	228	139	536	283	441	50	461	92	31	197	59	1079	1240	1505	1198	1365	1289	734	1063	1152	35	949	916	90	649	1259
LOC105373774	1	63	50	91	25	55	84	67	4	19	13	19	17	86	48	65	60	26	82	34	110	41	87	11	80	33	8	26	31	460	386	400	424	377	357	219	358	215	10	200	220	15	214	676
LIN28AP1	0	4	2	0	2	1	2	2	0	0	2	2	1	2	7	3	5	0	1	0	3	2	3	1	1	4	0	2	1	7	5	4	3	1	0	0	2	2	0	7	3	0	4	8
LOC105373775	0	0	1	0	0	0	1	0	0	0	0	0	0	12	0	0	0	0	0	0	0	0	0	0	1	5	0	2	0	0	0	0	0	0	0	0	0	0	0	0	0	2	0	47
LOC105373777	0	0	0	0	0	0	0	0	0	0	0	0	1	2	0	0	0	0	0	0	0	0	0	0	0	0	0	5	0	0	0	0	0	0	0	0	0	0	0	0	0	0	0	0
LOC102724340	0	0	0	0	0	2	1	1	0	1	0	0	0	4	0	1	0	0	0	0	0	0	0	0	0	0	0	1	0	0	0	0	0	0	2	0	0	0	1	0	0	7	0	10
LOC105373776	1	0	0	0	0	0	1	0	0	0	0	0	0	1	0	0	0	0	0	0	0	0	0	0	0	0	0	7	1	0	1	1	0	0	0	0	0	0	0	0	0	0	0	16
MIR548AE1	0	0	0	0	0	0	0	0	0	0	0	0	0	0	0	0	0	0	0	0	0	0	0	0	0	0	0	0	0	0	0	0	0	0	0	0	0	0	0	0	0	0	0	0
LOC107985968	0	2	0	0	2	0	0	0	0	0	0	2	0	2	0	0	0	0	0	0	0	0	0	0	1	0	0	2	0	0	0	0	0	0	1	0	0	0	5	0	0	134	0	15
LOC105373779	2	0	1	0	0	0	0	0	0	0	0	0	0	0	0	0	0	0	0	0	0	0	0	0	0	0	0	0	0	0	0	0	0	0	0	0	0	0	0	0	2	218	0	0
LOC105373780	8	53	7	55	16	73	46	105	5	155	3	106	17	9	77	28	102	23	14	3	22	7	156	7	30	27	38	18	7	91	204	174	85	156	115	54	144	50	24	216	199	45	183	15
ZNF804A	10	10	2	29	0	12	40	71	0	10	2	12	4	9	37	25	12	6	7	3	10	0	59	1	5	2	0	2	13	30	39	91	26	79	51	8	69	50	15	113	74	306	36	21
LOC105373782	0	0	0	0	0	0	0	0	0	0	0	0	0	0	0	0	0	0	0	0	0	0	0	0	0	0	0	0	0	0	0	0	0	0	0	0	0	0	0	0	0	0	0	0
LOC105373781	0	0	3	0	0	0	0	0	0	0	0	1	0	0	0	0	0	0	0	0	0	0	0	0	0	0	0	0	0	0	0	0	0	0	0	0	0	0	2	0	0	0	0	0
LOC107985832	0	0	0	1	0	0	0	0	0	0	0	0	0	2	0	0	0	0	1	0	0	0	0	0	0	0	0	0	0	0	0	0	0	0	0	1	0	0	0	0	0	0	1	0
ELF2P4	0	14	15	34	2	8	13	8	12	16	10	12	10	38	17	17	29	17	24	7	22	13	20	3	15	10	2	41	7	106	115	116	127	120	93	117	140	92	44	174	109	23	92	221
FSIP2-AS2	4	0	1	17	0	2	2	1	0	1	7	0	0	6	1	4	2	1	14	4	3	5	3	0	0	3	2	0	0	11	4	14	31	17	18	9	14	14	22	19	17	3	8	30
LOC107985782	4	2	13	20	0	0	2	2	1	0	4	0	0	4	0	9	3	0	33	5	10	3	4	1	5	14	1	6	0	29	23	29	89	26	18	35	12	37	4	74	46	1	26	87
FSIP2	828	121	78	723	15	58	253	91	6	44	146	24	91	542	98	276	166	51	649	204	224	156	184	19	62	94	18	240	82	853	826	1269	2383	1361	1108	864	1215	1485	600	1589	1131	440	595	2741
FSIP2-AS1	0	8	0	17	1	2	13	5	0	0	11	0	0	18	10	10	10	1	27	12	10	11	8	0	2	4	1	0	8	34	31	64	90	47	42	36	31	50	1	62	42	1	36	92
LOC107985783	1224	169	28	417	40	85	273	172	8	9	99	50	43	512	164	314	181	73	396	206	275	162	232	25	110	170	27	275	79	1035	1095	1602	1770	1077	1194	934	523	1576	36	1430	1007	475	610	2010
LINC01473	4	34	0	91	4	34	37	51	1	7	27	6	13	75	38	53	46	15	77	52	41	29	48	6	22	34	4	54	17	208	255	319	427	218	294	251	161	374	19	408	233	17	155	496
RPL23AP35	0	0	0	11	0	3	5	7	0	0	2	0	1	5	10	6	6	2	5	1	9	2	12	1	9	3	0	8	1	28	37	42	43	40	61	36	47	53	180	45	39	0	17	45
LOC105373785	6	73	6	142	38	87	122	96	6	22	43	27	34	251	144	117	159	55	102	52	115	62	148	22	63	66	17	116	54	472	379	564	495	498	609	431	482	661	36	718	475	36	335	717
ZC3H15	178	1515	209	1817	238	2094	2489	1994	116	936	784	1643	525	1179	1679	1718	1338	1025	1036	616	3454	1710	2650	408	2408	604	257	995	517	5689	7897	7919	8036	8689	7931	4677	6516	6027	2626	5369	4751	1047	4577	4822
LOC107985784	0	35	1	42	6	36	62	37	3	1	12	17	5	39	21	22	24	5	32	23	49	27	24	5	24	14	2	42	14	98	92	98	128	95	118	116	127	86	17	75	60	491	45	181
ITGAV	752	20244	797	36940	1729	40698	53119	53442	1844	965	4389	4879	5619	6230	12946	17975	18643	7151	17075	6040	48321	17094	47740	4999	11761	6141	2729	6964	5342	92545	172085	127143	134756	130102	198126	97189	132707	99461	260	95006	61809	609	27684	39492
FAM171B	39	786	65	1311	12	1824	1711	1292	46	66	231	130	247	641	723	591	494	245	768	463	499	166	1030	121	158	137	67	363	368	3303	3387	3768	5561	4993	6629	4397	4731	6884	599	4658	3962	43	732	3886
ZSWIM2	6	10	1	14	0	18	14	10	0	0	1	0	2	3	6	0	1	3	4	2	6	0	14	0	1	1	0	0	8	9	10	84	18	94	179	15	64	60	47	34	9	8	11	2
IMPDH1P7	7	23	0	51	6	14	29	27	2	24	12	40	13	41	43	42	20	39	15	10	31	28	39	3	21	18	2	38	13	50	38	36	77	83	86	78	167	144	46	137	142	22	132	74
LOC105373786	3	104	59	306	23	106	263	182	6	7	32	28	38	277	68	102	112	30	249	83	80	21	191	12	28	40	20	156	65	486	636	589	583	863	849	565	718	954	37	615	377	39	204	750
CALCRL	181	4052	276	4875	83	10031	9289	5569	191	51	661	643	1918	3514	2415	4208	3237	1214	4642	2603	3799	1249	6168	576	1350	481	620	2663	2682	24682	34359	39514	62798	59824	63965	31293	40078	62062	118	30140	33456	107	9381	20345
GAPDHP59	2	59	10	173	1	211	145	118	3	8	39	23	20	132	121	109	72	42	85	51	98	47	54	12	50	24	15	91	98	315	410	611	851	673	1061	411	573	883	0	780	462	0	87	287
TFPI	83	2427	141	4897	359	2948	4254	4041	224	350	998	965	896	3343	2744	3832	2924	1096	2751	1652	2547	391	3112	390	403	1151	741	2589	1185	10980	11092	11671	14978	17509	18655	10990	12933	10464	358	10298	8704	225	6004	12259
LOC105373788	1	0	28	1	0	0	1	3	19	2	0	1	2	13	0	1	19	0	1	2	0	0	0	0	0	0	0	0	0	3	0	0	4	0	0	0	0	0	0	5	0	1	1	7
ST13P2	47	0	0	2	0	0	0	1	0	0	1	1	20	18	0	0	0	1	0	2	0	2	1	0	21	8	0	1	0	1	3	1	2	0	1	2	1	0	3	2	1	157	1	5
LINC01090	0	0	0	0	0	0	0	0	0	2	0	0	0	1	0	0	0	0	1	0	0	0	0	0	0	0	0	0	0	2	0	0	0	4	1	1	0	1	1	0	1	0	0	1
LOC729141	1	1	18	10	0	0	4	1	2	6	2	2	3	2	8	2	11	1	1	1	4	9	6	2	11	0	0	0	2	53	40	44	39	30	32	17	50	31	3	29	15	7	12	25
GULP1	50	558	171	838	68	791	1139	1158	65	49	179	84	168	850	355	478	387	140	1106	411	258	79	1152	120	117	913	61	354	185	2904	4507	3488	4495	2775	4577	2798	1651	2543	47	4238	1969	77	1129	3805
MIR561	0	7	0	11	1	7	10	7	2	0	1	3	1	6	0	7	5	5	10	5	3	1	11	1	4	13	0	7	1	15	18	30	13	11	36	36	13	9	0	28	10	0	8	28
LOC105373790	0	2	0	11	0	5	19	9	0	0	0	0	0	0	0	21	1	1	1	2	2	1	14	0	10	1	2	0	0	7	83	86	44	50	79	11	42	16	289	143	15	0	3	37
DIRC1	0	29	1	47	1	6	36	33	0	6	6	7	1	2	4	20	5	2	1	2	6	0	15	0	0	1	0	0	2	24	268	171	154	135	233	34	161	5	2	94	38	0	23	6
LOC105373791	0	25	0	85	0	32	48	119	2	0	2	4	2	4	16	35	36	10	21	12	14	3	70	13	3	29	3	8	11	97	469	459	358	262	491	127	203	472	0	479	290	0	18	109
COL3A1	13222	834367	9351	2734791	32355	805697	2680599	2645786	37098	32373	394800	139681	62130	143271	883547	712783	386611	723868	586799	173050	263856	97920	1718591	448305	49689	226171	86310	151623	319205	1053680	2155975	1516051	2854519	1328033	3174203	2030623	1803768	7089610	3128	6805149	2455721	1080	52030	1949331
MIR1245A	0	1	0	0	0	2	1	4	0	0	1	0	0	0	0	1	2	0	0	0	0	0	0	0	0	1	1	0	0	0	0	0	0	1	0	1	0	4	0	3	1	0	0	1
MIR1245B	0	0	0	0	0	0	0	0	0	0	0	0	0	0	0	0	0	0	0	0	0	0	0	0	0	0	0	0	0	0	0	0	0	0	0	0	0	0	0	0	0	0	0	0
MIR3606	0	14	0	85	2	49	89	107	1	1	5	7	2	8	21	47	18	11	24	7	9	0	28	9	7	15	5	24	18	38	186	204	211	110	257	66	73	292	1	287	191	11	25	50
COL5A2	1938	78745	1433	193531	9648	93254	234579	214053	4732	3145	31758	16724	7618	14407	84070	82883	30732	56818	47162	16192	45409	13485	165192	32683	8585	18780	10371	16094	25355	148981	270017	216497	231156	185118	456454	254664	226351	699395	534	649439	239915	229	20680	148205
MIR3129	0	19	3	17	7	13	26	29	0	0	4	2	1	9	19	21	4	3	8	5	6	7	29	24	3	17	2	15	14	6	20	34	39	38	52	23	23	94	0	96	39	0	10	26
KRT18P19	0	5	1	3	0	1	1	6	1	0	3	1	0	18	4	4	2	3	0	1	2	5	4	3	1	0	0	4	7	25	12	15	25	12	28	12	27	34	2	31	21	1	42	50
LOC101927252	0	9	0	6	0	5	18	45	5	0	13	4	19	40	14	25	15	2	44	8	15	10	30	1	18	3	3	39	1	29	68	86	83	49	65	50	84	104	3	77	83	6	50	106
WDR75	161	1285	86	1844	163	1720	2031	1988	72	125	412	452	317	1150	1274	1278	1189	469	1383	631	2538	1314	2143	269	1859	550	184	1045	483	6019	8519	10356	8898	8388	9330	5759	8028	8081	142	8775	5668	202	2999	7687
LOC100420666	1	5	3	3	2	4	2	7	1	7	1	24	1	21	5	6	8	1	13	2	18	5	9	1	4	4	1	12	1	3	5	7	10	9	7	8	5	10	2	8	20	2	33	55
SLC40A1	64	2150	37	2527	113	1758	3958	6910	75	334	2834	558	542	8338	2186	2290	1337	639	8081	3381	4332	525	1852	143	496	260	107	2327	320	9212	5873	3294	8495	4004	26099	14004	3040	13602	618	9741	5067	3733	1127	21286
ASNSD1	27	608	32	760	59	654	834	729	49	151	272	393	227	364	445	606	380	223	442	216	972	473	962	129	673	198	71	410	143	2489	3198	4131	3327	3893	4176	2365	3081	2626	227	2875	2242	125	2254	2711
ASDURF	0	0	0	0	0	0	0	0	0	0	0	0	0	0	0	0	0	0	0	0	0	0	0	0	0	0	0	0	0	0	0	0	0	0	0	0	0	0	0	0	0	0	0	0
LOC105373793	0	11	0	9	1	16	16	7	0	1	8	5	0	8	2	4	14	3	2	1	4	2	12	3	3	4	0	0	9	18	34	42	24	34	43	42	26	18	3	10	9	0	9	19
ANKAR	10	316	24	645	59	240	370	329	50	47	178	95	114	855	228	352	299	111	726	331	323	113	461	67	166	166	72	296	185	1405	1301	1594	2279	1665	2033	1469	1713	2021	50	2329	1338	81	609	3357
OSGEPL1	13	188	45	381	43	174	232	244	1	40	107	80	50	464	211	310	171	122	439	177	342	140	302	43	227	101	39	231	133	1119	1098	1142	1366	1255	1390	825	1336	1675	15	1591	1082	33	543	2015
OSGEPL1-AS1	0	14	0	19	1	7	9	9	0	0	5	3	1	16	2	16	4	8	13	9	15	12	20	6	6	7	4	14	6	48	31	55	43	37	80	44	61	44	0	73	52	0	19	86
ORMDL1	330	652	61	1259	87	1088	1304	1402	58	147	194	347	282	818	776	881	797	276	724	286	997	530	1313	151	633	461	144	447	334	5575	8777	6248	5306	4751	6831	4952	4506	4830	167	5126	3323	210	1758	4205
PMS1	31	565	72	1009	74	756	939	735	55	82	207	190	183	901	516	748	632	280	600	327	750	438	945	181	490	265	94	497	297	3050	4216	4195	3722	3752	4309	2988	3300	3725	85	3939	2631	75	967	3843
LOC100421409	4	49	9	97	18	98	97	93	7	9	17	25	18	78	49	91	63	29	49	31	87	58	107	13	109	24	13	43	28	139	230	171	168	198	220	140	169	130	6	198	134	5	63	119
LOC105373796	2	28	16	55	12	44	47	47	1	1	16	13	6	66	23	36	43	18	35	13	45	23	51	13	34	12	5	26	14	151	222	149	180	166	198	164	187	171	1	194	115	27	23	188
C2orf88	13	342	30	990	49	333	595	816	15	33	94	104	114	537	255	430	305	127	427	212	827	568	513	95	457	99	50	375	126	1569	1667	2695	1837	1105	2217	1121	1353	1353	161	1796	1308	62	430	2667
LOC105373795	0	4	0	1	0	1	1	3	1	0	0	1	0	2	0	1	3	1	0	0	1	1	5	0	0	1	0	0	0	9	23	9	6	7	13	12	6	8	0	5	4	0	0	15
LOC100287965	0	2	0	0	0	0	0	0	0	1	0	0	0	0	1	0	0	0	0	0	2	0	1	0	0	1	0	0	0	2	2	2	0	1	5	2	0	2	2	0	1	0	2	0
HNRNPCP2	1854	4169	555	2608	592	4587	3145	3911	646	3932	932	6735	671	2385	4860	2540	4904	1384	2275	623	6803	2996	3892	605	6091	1296	472	1872	834	3403	4223	3291	3673	4762	3523	2276	4053	2758	7026	3745	4016	4649	8545	2231
RNF11P1	4	7	1	32	1	8	23	15	0	14	12	17	4	16	1	21	10	17	10	10	29	13	23	0	23	3	1	6	5	78	127	128	123	127	109	79	144	128	42	103	100	40	82	152
MSTN	2	4	19	16	0	3	5	4	0	2	0	1	2	242	6	12	5	1	20	14	5	3	6	0	7	4	1	81	3	30	29	50	44	33	35	30	24	37	4	29	25	11	61	314
LOC105373794	5	18	8	47	2	22	13	22	0	3	5	7	2	33	12	40	28	11	28	10	37	34	22	6	29	17	6	33	3	111	68	128	172	137	167	65	134	207	34	104	109	53	105	225
HIBCH	86	284	31	586	60	445	471	365	17	45	130	165	103	666	404	422	308	147	357	187	1751	1276	497	78	941	126	49	348	167	1193	1312	1473	1538	1501	1457	1123	1451	1349	171	1562	1100	219	484	1722
INPP1	16	340	22	475	23	533	579	591	24	126	177	283	208	368	517	438	317	194	340	227	758	559	677	105	446	182	56	278	185	1472	969	1554	2102	1359	1775	1808	1592	2163	133	2045	1914	99	529	1803
MFSD6	42	496	406	1107	95	637	616	1028	36	115	348	204	192	1151	845	775	849	307	747	552	2191	1667	1567	125	1380	426	105	658	330	3949	2719	4565	2731	3151	4065	3762	3025	2797	68	3546	2886	32	1332	4331
LOC105373802	52	84	2	243	22	91	100	158	7	205	48	32	17	191	116	119	133	41	192	113	303	145	232	19	194	60	22	101	71	565	462	890	591	552	653	507	610	483	27	661	515	173	279	791
NEMP2	35	341	13	1092	60	533	814	772	9	47	224	159	119	596	665	591	632	200	657	345	651	363	870	77	495	280	108	401	300	2092	1772	3302	2937	2617	2953	1824	2833	2707	78	2933	2316	60	913	2488
LOC105376748	6	42	3	77	6	55	55	46	2	5	20	14	9	83	71	68	49	20	36	16	39	16	55	15	79	50	15	61	26	145	108	149	198	183	171	133	189	164	7	233	96	30	37	162
NAB1	233	3545	196	3396	500	4690	4344	5254	268	1387	953	1905	751	2269	2520	2278	2719	1012	3062	1424	4115	1846	4575	541	3505	1207	530	1515	999	8550	10408	11577	9044	9799	12004	9222	10207	9400	1489	9155	7908	1336	6329	7458
GLS	1772	7334	494	12069	1736	9201	14455	9679	505	2105	2486	4423	1523	7430	4876	5020	7786	1672	6719	3600	8742	4494	11772	1454	8343	2069	901	4476	2522	28972	43805	43450	49142	46304	37801	28566	34030	34981	27727	32697	27219	17388	35116	30988
STAT1	1499	5172	436	5149	1026	6020	5104	6130	939	9687	2688	3427	3235	5405	7901	5856	15448	2777	8979	2886	8743	2746	5158	727	4990	1483	1032	3826	1453	28608	25492	119182	19031	28030	13887	18210	19318	16217	11302	27247	18813	9617	20426	15882
LOC100420571	79	420	19	462	91	629	550	541	37	381	76	351	136	256	446	315	735	109	264	167	632	389	702	55	495	135	62	192	86	693	1125	1540	767	1189	889	621	995	643	335	799	709	202	785	446
LOC105373805	1	17	0	11	0	14	5	18	1	35	0	1	4	8	11	1	10	0	11	1	5	0	15	2	10	1	1	12	0	23	73	114	23	15	99	61	36	34	10	16	25	3	28	12
LOC107985785	0	25	1	2	1	9	2	7	1	3	1	1	3	9	15	1	7	1	1	3	1	0	10	1	7	0	0	0	2	22	25	64	13	6	46	15	11	2	12	10	18	14	9	15
STAT4	50	1139	20	1077	77	838	264	465	74	205	167	166	204	465	617	203	559	56	277	124	394	77	630	50	232	135	51	238	104	3477	5433	8909	2284	1688	8819	3532	2284	1463	1165	1874	1909	386	2624	1128
HMGB1P27	0	12	0	21	2	6	3	5	0	0	5	1	3	29	12	9	8	0	15	4	6	2	5	1	1	1	1	3	1	46	39	31	20	23	55	49	52	50	2	84	11	2	35	58
LOC105373804	0	4	0	10	4	14	4	6	1	0	3	0	1	14	15	9	7	2	16	6	7	0	1	3	6	5	2	9	2	22	26	26	8	12	23	24	43	31	1	33	4	0	23	27
MYO1B	291	9144	456	14902	1475	12160	12619	12205	627	1714	2209	3316	1922	5255	11810	10659	6955	4088	7309	5069	19504	14885	15048	1765	25956	2891	1423	4775	4880	38509	47146	56959	43030	47475	51066	32488	53239	38057	1054	42801	42129	182	20172	19487
LOC107985833	0	0	0	1	1	1	0	0	0	0	1	0	0	2	0	1	2	0	2	1	0	0	2	0	1	0	0	0	0	5	0	1	1	4	0	3	3	0	0	4	2	0	0	4
NABP1	2777	9337	441	4854	1840	13221	5948	11201	1616	11102	790	9539	2075	1253	6040	3186	14356	1673	2083	638	10950	5175	12730	485	6545	1120	592	2129	1225	12181	24086	27472	16283	24296	16881	11492	45437	6730	52435	18720	25653	34278	43224	4449
LOC105747689	235	614	47	369	179	893	187	537	87	1000	55	675	153	90	435	146	746	107	48	37	422	298	907	50	492	45	75	144	89	470	968	1329	671	1325	661	313	3120	215	4814	712	1612	3806	3418	195
LOC105373811	7	31	0	5	3	11	3	5	0	12	1	8	2	4	7	2	12	0	0	1	3	0	19	0	50	1	1	7	1	18	23	12	15	26	5	4	60	2	600	20	12	82	60	10
LOC105373812	2	9	0	5	3	6	0	1	1	21	1	5	0	0	4	1	6	1	0	0	2	1	10	0	17	0	1	2	0	7	14	9	5	4	1	1	16	1	180	13	8	31	11	9
LOC729254	2	4	0	2	1	2	1	3	0	3	3	10	3	0	0	1	11	0	0	0	1	1	8	0	26	0	2	1	1	10	7	4	13	24	9	2	17	3	251	15	17	28	13	11
CAVIN2	27	334	25	783	11	223	407	240	24	35	777	67	251	2638	272	977	477	223	722	666	377	81	433	55	133	65	124	1655	278	2167	918	924	2634	1289	2339	2713	1705	2496	343	2474	986	97	118	5625
DNAJB1P1	16	14	10	12	7	14	4	12	6	40	15	28	10	63	37	25	124	7	10	8	55	54	48	8	54	10	5	21	6	60	31	39	23	36	55	64	122	62	128	87	105	47	113	74
TMEFF2	140	41	98	26	2	7	8	12	4	92	16	11	31	92	12	20	31	4	36	33	8	3	8	2	23	8	3	45	10	60	35	63	78	44	63	66	68	48	102	114	38	499	13	332
LOC105373813	14	16	171	22	0	5	8	6	24	7	20	4	6	73	16	26	38	5	28	17	9	2	9	2	17	7	6	15	6	68	51	59	55	41	88	82	60	77	9	102	70	36	21	254
LOC101927366	5	472	6	12	0	1	8	6	0	7	11	3	3	33	1	16	9	2	10	11	3	0	4	4	10	5	3	9	10	37	17	37	52	17	37	43	30	39	13	61	32	9	12	158
LOC105376754	8	0	2	9	0	3	1	1	0	2	2	0	1	19	1	5	2	0	5	5	0	0	1	0	2	0	2	0	0	12	9	15	23	8	13	15	13	18	17	16	8	35	3	43
LOC112268441	0	0	15	0	1	0	0	0	5	0	0	0	0	1	0	0	8	0	0	0	0	0	0	0	0	1	0	0	0	0	0	0	0	0	0	0	0	0	0	0	0	0	0	0
PCGEM1	0	1	0	0	0	0	0	0	0	0	0	0	0	0	0	0	0	0	0	0	0	0	0	0	0	0	0	0	0	0	0	1	0	0	0	0	1	0	1	1	0	0	0	0
RPS17P8	0	0	0	0	0	0	0	1	0	0	0	0	0	0	0	0	0	0	0	0	0	0	0	0	0	0	0	0	0	0	0	0	0	0	0	0	0	0	0	0	0	0	0	0
LOC107985969	0	0	0	0	0	0	0	0	0	0	0	0	0	3	0	0	0	0	0	0	0	0	0	0	0	2	0	0	0	0	0	0	3	0	6	0	0	5	4	2	1	0	0	5
LOC645314	1	14	2	44	3	24	31	29	1	5	15	9	5	41	26	45	22	20	21	10	35	21	49	4	34	11	2	17	12	123	56	82	158	142	98	135	169	218	9	181	146	5	51	179
LOC107985834	5	2	0	0	0	0	0	0	0	0	0	0	0	0	0	0	0	0	0	0	0	0	1	0	0	0	0	0	0	3	27	9	0	16	5	0	7	3	0	3	2	0	4	1
LOC105373815	0	0	0	0	0	0	0	1	0	0	0	0	0	0	0	0	0	0	0	0	0	0	0	0	0	0	0	0	0	0	0	1	0	0	0	1	0	0	1	0	1	0	0	0
GLULP6	1	18	7	4	4	2	5	6	0	21	1	17	1	0	7	14	59	19	2	2	3	1	12	0	4	11	1	4	0	39	30	80	17	40	25	36	71	29	94	41	75	148	259	5
HNRNPA1P47	0	1	7	0	0	1	0	2	0	0	0	0	2	0	2	0	0	0	0	0	0	0	0	0	0	3	0	1	0	1	0	0	0	2	0	0	2	0	1	1	0	0	0	0
LINC01821	1	1	1	0	0	0	0	0	0	0	0	0	0	2	0	0	0	0	0	0	0	0	0	0	10	6	0	0	0	0	0	0	0	0	0	0	0	0	4	0	1	120	0	10
LOC105373816	0	0	2	0	2	0	0	0	2	2	0	0	1	7	0	0	3	0	0	0	0	0	0	0	0	0	0	0	0	0	0	0	0	0	0	0	0	0	3	0	2	1	0	0
LOC105376755	0	0	0	0	0	0	0	0	0	0	0	0	0	9	0	0	1	0	0	0	0	0	0	0	0	1	0	2	0	1	1	4	0	0	0	1	1	4	0	5	16	1	2	10
LINC01790	0	0	10	0	0	0	0	2	22	0	0	0	2	6	0	0	11	0	0	0	0	0	0	0	1	0	1	3	0	0	0	0	0	1	0	0	0	0	11	0	2	3	0	22
LOC105373817	0	1	1	0	0	0	1	0	0	0	0	0	0	0	0	0	1	0	0	0	0	0	4	0	0	0	0	0	0	4	2	1	0	0	4	0	1	0	0	0	7	0	1	0
LINC01827	0	0	0	2	0	1	0	0	0	0	0	1	2	0	0	0	5	0	0	0	0	0	4	0	1	0	0	0	0	0	6	2	0	3	5	0	0	1	209	0	0	1	5	10
SLC39A10	53	1196	94	1889	107	3244	2502	2233	104	99	273	441	438	973	906	1179	1046	334	1503	594	1787	586	2203	216	3183	260	223	829	473	5399	7663	5129	6258	6267	6826	5000	4158	4463	91	4731	3503	47	1751	3844
AHCYP5	3	1	1	0	0	0	2	0	0	2	0	0	1	0	0	1	0	5	0	0	3	1	6	0	1	0	0	0	1	19	4	3	17	31	4	22	24	47	2	19	20	0	8	18
LOC107985971	27	220	8	376	73	175	460	378	13	5	76	47	31	470	215	180	258	71	175	106	171	42	506	35	138	62	33	198	79	969	1458	815	933	1024	1409	1211	1195	708	9	1124	613	4	151	635
DNAH7	15	249	13	246	127	386	136	165	16	54	168	48	58	93	84	137	106	26	316	168	63	42	245	26	57	212	18	68	40	1111	634	1184	1665	1465	1682	1678	1641	1031	415	1177	846	254	657	928
LOC107985972	1	29	2	51	7	63	104	66	57	38	18	14	5	23	30	22	42	7	25	12	46	17	50	6	59	13	7	20	15	143	235	138	163	156	115	158	124	65	4	101	96	1	57	92
LOC105373819	3	2	1	1	1	2	2	0	1	1	0	0	0	1	0	0	0	1	1	1	0	0	0	0	3	4	0	0	0	7	7	1	6	3	4	4	1	1	2	6	5	4	12	10
E2F3P2	3	24	12	20	3	38	18	8	1	6	10	4	0	4	10	17	8	0	16	14	5	0	33	4	20	44	0	3	4	94	37	104	125	64	177	103	82	67	24	82	51	344	59	78
STK17B	2388	7152	777	4838	2012	11851	7488	9092	1562	3829	1122	6378	2126	1928	5033	2199	10481	961	4076	1407	3797	1110	15240	647	4144	553	614	1766	889	11592	28301	39951	16295	20460	15521	9430	35594	13067	37288	15910	21604	40376	47478	6061
LOC101927454	6	12	3	3	1	4	1	3	1	4	0	5	2	8	7	2	24	0	0	1	5	0	20	0	3	0	0	9	0	4	9	19	1	7	8	4	23	9	38	19	21	49	58	6
HECW2	113	3010	230	2750	308	4617	5155	3731	154	217	430	828	681	886	3033	1772	1610	1063	1385	1109	1253	839	4993	535	561	855	355	705	1453	9027	12126	22357	15064	16013	19472	9940	20869	14123	324	10878	11138	590	3475	5535
HECW2-AS1	8	90	1	48	4	171	173	112	3	5	8	47	9	11	17	26	44	15	27	16	41	18	154	7	17	8	7	1	48	138	330	871	267	505	536	160	613	264	8	155	278	5	240	106
LOC105373822	0	116	0	28	8	76	53	127	4	0	2	11	3	17	24	31	18	6	32	11	17	26	62	5	14	24	1	2	10	106	181	656	176	267	395	165	389	191	10	173	167	2	70	37
LOC105373821	2	134	22	65	7	118	50	164	80	36	5	14	3	23	42	41	52	9	38	16	21	52	124	5	28	35	2	18	13	101	136	649	132	286	295	166	413	187	4	212	123	11	80	41
LOC105373823	0	0	0	0	0	0	0	0	0	1	0	0	0	0	0	0	0	0	0	0	0	0	0	0	0	0	0	0	0	0	0	1	0	0	0	0	0	0	0	0	0	0	0	0
CCDC150	95	258	13	269	56	342	358	251	21	7	34	89	12	86	180	219	143	128	107	64	200	139	254	68	261	39	46	51	136	597	1138	1328	974	1305	941	729	791	668	483	816	921	10	312	623
LOC100130452	0	0	0	2	0	8	3	5	0	0	0	0	0	0	5	0	5	3	1	0	4	2	4	0	4	0	1	1	0	9	16	20	8	13	10	13	16	6	2	12	16	1	6	7
GTF3C3	45	1202	73	1724	145	1261	2047	1850	63	94	313	386	272	1111	986	1297	1075	423	1190	479	2358	1118	1953	224	1667	486	170	972	477	5065	7439	7777	6653	5865	7408	4512	6076	5921	1218	5375	4115	114	2564	4104
C2orf66	0	7	1	11	1	21	19	9	0	1	0	4	0	8	5	11	1	5	12	0	19	20	13	3	14	0	0	0	2	38	57	57	54	69	121	36	73	18	38	55	45	12	24	58
PGAP1	71	1284	280	1639	242	1642	1707	787	214	61	296	335	245	1305	766	1151	1030	374	1273	589	2989	1832	1612	182	2158	293	138	610	442	4552	6793	7392	4989	6640	7108	5371	5753	4153	544	6120	4857	406	2284	6829
ANKRD44	567	3214	222	2827	529	4382	2374	4153	322	4736	757	5894	1071	2534	4019	1911	5853	969	2470	961	1637	460	6450	379	1333	594	485	1961	792	9475	11749	18848	7972	10661	8946	9199	19399	5828	7511	15373	12600	8225	15682	7199
HNRNPA3P15	5	14	9	9	0	10	6	16	0	7	4	36	4	8	16	12	16	5	6	2	6	2	28	1	5	2	2	0	2	29	86	120	25	66	48	37	76	32	31	74	60	33	100	30
LOC100419110	5	11	3	14	0	14	7	20	1	19	3	23	6	15	17	0	22	6	6	5	8	2	31	2	7	6	6	1	6	58	78	117	37	52	62	49	126	25	44	86	83	80	108	40
LOC101927596	4	4	0	8	1	14	6	8	1	18	5	20	1	23	6	8	18	4	6	4	8	2	25	2	9	2	3	8	2	30	45	57	24	36	32	37	48	22	27	83	63	32	86	22
LOC105373826	50	150	9	152	24	160	103	156	14	342	32	248	37	96	206	94	330	40	124	38	92	19	333	10	59	21	25	87	29	319	427	716	171	309	352	297	512	103	167	614	543	234	593	192
ANKRD44-IT1	54	161	3	197	45	242	164	240	29	457	33	276	53	123	206	104	411	54	142	37	137	27	463	22	97	27	27	116	23	584	838	1311	321	543	592	571	870	292	231	1115	848	316	1221	396
ATP5MC2P3	20	48	3	67	7	70	43	73	4	271	26	107	17	71	132	44	159	36	42	17	46	14	179	8	41	15	13	85	14	184	158	269	126	168	141	160	254	109	61	408	282	95	332	136
LOC105373824	4	8	0	1	1	7	1	8	1	4	0	2	0	0	4	0	12	0	3	0	0	0	14	1	0	0	4	5	0	1	14	9	3	3	15	8	20	3	15	12	6	4	48	7
NPM1P46	4	49	46	89	11	123	89	61	19	44	45	40	24	63	72	135	48	106	33	23	122	65	91	19	113	24	5	39	10	180	296	246	204	224	192	131	189	195	205	162	155	56	99	136
SF3B1	1904	13175	906	17240	2401	15491	17491	18421	1089	6408	3619	14411	2529	12142	11333	11584	14182	4987	11706	4725	17640	8085	21671	2581	10767	5001	1889	8924	4900	49838	70274	73774	69789	54124	66547	49101	59604	56296	16949	66778	52812	14278	56799	57729
COQ10B	223	870	128	1154	207	1797	1489	1491	160	862	243	1820	328	442	1184	631	1645	295	616	329	1057	482	2099	167	616	303	98	438	199	3412	5673	5550	4313	5440	4587	2749	5385	3263	2288	2892	3503	1899	6873	2225
HSPD1	364	1708	380	1333	181	2187	2260	1610	164	1072	512	1196	914	862	1177	1922	2332	1030	1065	413	2805	1255	2067	407	2696	591	217	786	342	4393	5323	4721	3990	4586	4577	3381	8250	3221	1460	3408	3570	494	2148	3049
SNORA105B	0	0	0	0	0	0	0	0	0	0	0	0	0	0	0	0	0	0	0	0	0	0	0	0	0	0	0	0	0	0	0	0	0	0	0	0	0	0	0	0	0	0	0	0
HSPE1-MOB4	7	8	1	10	4	32	26	28	8	58	10	11	8	33	45	9	44	1	15	12	61	63	30	6	83	9	9	15	5	20	10	10	6	12	4	5	6	7	0	3	6	0	5	1
HSPE1	35	138	17	109	23	335	196	110	12	112	20	106	129	29	154	70	285	29	58	25	187	131	231	23	244	35	16	35	22	286	362	288	269	376	319	247	443	204	28	302	340	19	112	270
MOB4	4	37	7	31	26	120	44	75	10	175	25	59	14	31	142	26	111	16	37	18	80	73	81	6	55	29	7	43	14	51	59	49	45	68	35	27	62	45	4	32	45	9	53	28
RFTN2	44	344	27	766	42	476	540	342	36	244	257	260	118	764	422	494	419	192	907	325	302	111	614	70	106	258	73	325	246	1333	2247	1675	2659	2326	3827	1975	2051	4617	142	4299	1567	391	578	2252
MARS2	10	99	10	152	9	167	183	185	4	9	45	48	54	141	168	154	162	77	95	46	245	154	240	33	248	58	38	96	66	364	234	337	336	409	443	484	515	437	5	456	350	39	134	408
BOLL	1	5	2	4	1	14	7	10	0	1	3	6	1	32	4	4	11	1	9	1	13	2	11	0	8	6	0	20	6	19	14	25	33	35	36	19	25	8	2	17	19	10	21	106
LOC105373828	0	1	0	3	1	4	1	0	0	157	5	0	0	3	1	2	0	1	4	0	0	0	4	0	3	2	0	0	2	2	2	4	5	3	1	3	3	8	132	8	5	48	4	8
PLCL1	20	274	93	621	26	335	450	231	31	43	247	146	70	1181	833	538	410	260	644	581	192	87	700	65	148	186	111	539	280	923	579	1279	1972	1769	1601	1255	2263	1763	60	2489	1618	112	258	2419
LINC01923	0	2	0	0	0	0	0	0	0	0	0	0	0	0	0	3	0	0	2	0	1	0	0	0	0	0	0	0	0	0	1	0	0	0	0	1	2	3	4	1	3	1	1	4
LOC105373831	2	0	43	0	0	0	0	4	31	1	0	0	0	1	0	0	21	0	3	0	1	0	0	0	0	0	0	0	0	0	2	1	0	3	0	0	1	0	1	0	0	5	0	1
LOC105373830	0	1	0	0	0	0	0	0	0	3	0	0	0	0	0	1	0	0	2	0	0	0	0	0	0	0	0	0	0	0	1	0	1	0	0	4	0	7	1	1	4	2	0	0
SATB2	28	533	75	930	144	1401	876	1011	54	109	232	155	167	817	673	418	358	238	2181	324	277	132	1313	222	90	313	88	358	231	2022	3252	2279	2385	3219	2717	2319	3731	4347	72	3131	1817	95	987	2127
SATB2-AS1	0	0	2	3	0	1	2	1	0	0	1	0	0	2	2	0	4	1	49	0	0	0	0	0	0	0	0	2	0	4	0	0	4	0	0	1	1	18	3	4	0	1	1	1
LINC01877	1	0	1	0	0	0	0	0	0	9	1	0	0	9	3	0	2	0	6	1	0	1	1	0	0	0	0	1	0	0	0	3	1	0	0	2	0	0	17	1	4	2	0	0
SEPHS1P6	1	36	8	102	6	63	99	87	1	11	25	22	26	91	124	75	47	36	39	25	82	47	85	10	99	22	6	46	19	169	93	147	153	157	167	164	185	257	4	264	180	3	34	205
FTCDNL1	166	230	37	233	37	108	141	144	9	25	55	72	57	502	202	337	174	87	405	96	326	246	164	23	188	58	60	501	49	581	401	384	357	499	414	419	397	462	344	1020	730	387	218	1174
LOC101927687	5	19	6	16	0	12	20	14	5	2	1	4	0	32	33	18	22	6	18	3	20	10	30	6	6	11	3	27	8	49	66	51	35	66	51	50	57	39	4	53	77	2	17	34
C2orf69	35	566	70	653	74	944	976	895	49	91	200	242	164	411	452	530	458	203	473	246	960	619	955	134	788	143	76	372	169	1769	2628	2285	1935	2541	2322	1576	1802	1926	6182	1894	1688	119	1168	1717
TYW5	48	408	484	444	81	515	528	519	18	100	97	146	79	340	271	297	343	96	397	168	595	354	625	53	324	123	70	268	185	1591	2387	2216	1939	2071	2094	1505	1906	1625	133	1712	1473	106	898	1456
MAIP1	1	173	13	247	29	218	227	173	3	10	84	57	81	229	185	204	182	85	121	87	385	198	293	41	236	54	41	168	49	955	942	906	1040	967	947	772	953	1013	26	1061	691	20	452	965
LOC105373833	2	2	2	4	0	2	0	0	0	0	3	0	0	5	2	1	1	0	1	0	2	1	1	1	1	0	0	0	0	3	5	4	3	1	3	4	4	6	2	11	10	0	0	8
SPATS2L	50	1211	75	3958	111	1652	3525	2585	112	302	1017	484	333	2580	2373	2396	1218	871	1193	956	1580	793	3250	507	1006	425	193	979	910	6866	6561	9021	7874	6749	8627	8245	8015	8966	137	10302	7186	55	1164	10936
RNY4P34	1	5	0	16	1	9	11	12	0	0	1	10	18	5	3	9	12	5	3	1	10	3	14	0	6	0	0	13	8	75	50	74	69	56	64	52	47	60	0	79	47	1	9	43
LOC107985786	2	19	0	79	2	18	37	29	2	1	15	2	0	50	36	56	21	12	22	12	42	6	48	6	18	16	6	50	27	90	74	141	152	101	143	135	145	126	1	161	109	2	17	155
LOC101927741	6	166	23	473	27	125	271	287	6	11	93	31	38	328	180	252	168	92	209	141	203	86	325	54	118	127	39	189	165	742	557	1086	936	715	990	915	983	896	3	1269	800	33	148	1124
KCTD18	20	238	24	505	52	274	364	403	23	114	215	206	134	653	473	445	355	222	325	227	597	375	630	73	435	238	63	239	121	1210	1016	1163	1137	1257	1130	857	1414	1460	36	1573	1050	47	615	1567
SGO2	49	513	35	634	61	1150	1333	862	25	26	56	264	58	92	371	576	403	260	463	89	780	251	752	121	668	45	122	182	199	1406	3597	2252	1432	3418	2594	969	1765	1133	58	1856	1816	38	661	542
AOX1	78	1954	43	1909	178	1479	1088	2585	95	609	3017	512	1377	6033	1008	6721	3142	996	2508	829	3144	197	2475	244	529	2686	80	4325	273	34562	11132	31200	5323	6252	10494	12924	9532	1107	227	9551	3303	165	2442	17385
AOX3P-AOX2P	6	5	8	11	2	1	2	6	0	2	8	2	2	14	15	25	15	2	3	3	43	19	10	1	96	28	1	6	0	114	30	52	9	37	49	36	70	0	86	47	41	14	42	24
LINC01792	1	5	1	5	5	7	3	1	0	14	6	16	6	2	14	7	15	3	3	0	17	7	7	0	29	6	1	1	2	27	12	8	7	14	2	11	25	1	84	5	62	57	195	3
LOC101927795	9	14	2	8	20	40	2	12	6	67	14	10	16	7	29	13	12	10	14	6	32	14	27	5	18	169	4	28	4	5	4	4	1	5	3	2	5	1	0	1	1	0	4	1
BZW1	449	2704	377	3800	745	6397	4693	4916	579	1731	676	2646	1339	1321	2831	2880	4039	1255	2906	1234	9421	5502	6044	622	7125	4653	352	1632	681	18290	27304	21742	15499	20296	19564	11679	17106	10646	5222	10359	13080	3474	18161	7953
CLK1	515	2948	439	3537	970	4403	4004	5554	549	4249	933	6736	939	3747	2808	3479	5558	1293	4968	1961	5834	2888	6243	562	4303	2714	616	3425	1407	14491	19598	19537	15558	18266	18950	12893	18356	14656	13054	17415	17497	4473	22510	23083
PPIL3	32	582	37	830	88	607	627	759	34	71	169	197	159	324	473	521	358	122	618	181	758	390	596	95	721	221	67	317	136	1354	2867	2148	1141	2229	2125	1065	1574	1567	228	2040	1575	78	1145	1180
NIF3L1	76	322	22	495	52	494	423	615	18	36	117	155	64	358	370	374	421	162	293	141	648	332	643	71	615	168	57	223	127	1515	1791	2003	1780	1832	1880	1167	1811	1844	529	1729	1381	207	1072	1590
ORC2	318	723	87	1185	172	1034	938	1038	39	324	293	632	203	969	771	840	776	294	725	353	1247	695	1194	181	1282	350	125	490	364	3375	3376	4123	3167	3708	4455	2784	3856	4325	5490	4231	3206	2067	3978	4199
LOC105373835	47	21	0	20	4	31	17	32	3	74	3	43	4	12	24	16	43	0	16	5	36	9	30	2	41	2	2	6	3	41	84	72	57	98	69	33	122	49	646	117	148	217	499	80
FAM126B	3048	3168	365	2202	726	4054	2324	2714	370	5058	352	5618	865	1806	1776	1149	3535	587	1516	798	3643	1664	3222	284	3888	426	239	1097	559	4573	6853	6529	5129	7757	5644	4459	13756	4276	38091	5772	8043	20369	30602	5935
HNRNPA1P35	26	141	15	145	14	150	176	153	14	137	108	123	37	152	213	295	291	183	44	66	225	122	273	64	202	98	33	137	46	326	378	487	295	398	313	342	463	256	856	403	455	380	553	331
RPL23AP30	57	22	34	17	8	31	17	14	4	128	3	40	4	13	18	4	49	2	4	4	18	8	25	3	35	3	2	1	9	61	62	78	45	84	71	64	149	47	453	68	107	226	348	68
NDUFB3	94	357	36	284	46	501	266	412	43	163	63	188	158	177	295	174	502	75	240	59	886	412	441	36	662	57	62	233	70	1021	2306	1541	1531	1784	1243	565	1502	1335	335	948	970	437	895	699
RPL17P10	4	38	1	9	4	12	12	8	5	111	4	35	11	24	24	18	21	4	9	1	11	3	17	0	12	3	0	0	6	9	17	10	20	26	15	9	34	11	27	41	28	8	114	27
LOC105373836	14	210	9	30	18	61	23	62	22	275	20	175	43	60	46	26	126	28	7	9	28	7	97	8	26	11	20	57	22	34	117	78	52	147	76	62	324	57	374	121	174	183	861	168
CFLAR	2280	11129	1188	9305	2548	14403	7966	12882	2158	25854	3100	16229	4236	18311	12830	7609	19666	3445	5231	3443	13474	5102	21334	1568	6149	7366	2033	7536	3194	32408	27429	34828	21563	37611	31821	25195	60021	17745	20999	30176	29348	16177	74256	36754
IMPDH1P10	0	0	0	0	0	0	0	0	0	0	0	0	0	0	0	0	0	0	0	0	0	0	0	0	0	0	0	0	0	0	0	0	0	0	0	0	0	0	0	0	0	0	0	0
CFLAR-AS1	74	333	4	260	69	416	241	419	69	835	55	610	71	356	291	163	643	76	153	102	512	121	789	16	157	109	45	168	66	675	789	924	554	933	773	519	1544	433	409	835	808	295	2400	841
LOC100130026	12	89	2	63	22	98	65	116	10	87	7	144	16	31	30	31	103	10	28	14	60	27	159	7	26	14	9	28	21	139	171	179	81	136	152	117	279	64	71	100	122	43	361	100
CASP10	81	481	61	999	60	678	685	510	121	270	394	411	238	1242	787	1197	769	335	641	430	800	320	667	128	478	164	128	685	413	2835	2133	2908	2990	2793	3693	3508	3205	5123	2101	4746	3163	413	1328	3544
CASP8	185	754	95	915	161	1217	664	997	71	1225	266	960	260	739	1405	587	1133	336	698	255	766	338	1955	198	995	314	198	561	374	2744	3162	3782	2292	3914	3258	2046	5421	2567	2446	4157	4896	1854	4841	2145
ALS2CR12	11	126	33	123	24	112	110	123	12	31	34	74	123	204	120	72	171	36	105	58	93	36	166	32	43	44	27	128	58	483	480	520	483	609	747	481	750	413	140	631	417	123	278	719
TRAK2	169	2271	444	4100	381	3541	4084	3832	345	876	1701	1113	852	3710	2991	2772	2166	1320	3467	2583	2356	545	4778	685	908	1396	543	1842	930	13442	11304	12450	13993	14653	13451	11215	13714	13466	1020	14723	9049	334	4337	18329
LOC100420110	41	212	38	291	56	267	355	310	17	138	66	228	75	189	167	257	251	99	206	94	338	145	351	45	184	72	26	125	79	1654	2427	2462	1806	2227	2368	1587	2174	1621	1784	1742	1538	621	1907	1267
STRADB	11	134	12	205	51	186	172	193	11	60	86	56	140	337	112	204	143	86	392	135	164	66	246	39	76	83	24	188	59	568	784	650	770	636	691	457	668	958	178	839	550	151	235	1638
C2CD6	25	68	52	129	8	31	57	53	1	41	47	18	22	233	63	81	41	35	261	77	32	16	123	9	19	24	12	127	20	277	577	388	422	437	346	209	316	1177	100	327	254	42	130	1047
TMEM237	31	480	18	1024	34	878	947	1369	22	44	305	161	118	1430	732	549	675	197	979	426	1465	904	1375	165	1062	319	70	421	171	2737	4131	4202	3708	2931	3474	2733	2029	3774	50	3248	2044	18	1144	4575
ENO1P4	0	0	0	0	0	0	0	0	0	0	0	0	0	0	0	0	0	0	0	0	0	0	0	0	0	0	0	0	0	0	0	0	0	0	0	0	0	0	0	0	0	0	0	0
MPP4	7	18	20	100	15	96	60	140	0	16	12	17	14	46	88	29	51	43	35	14	71	31	144	14	44	18	12	19	43	139	202	204	228	307	754	234	470	244	17	306	209	18	115	173
ALS2	183	1785	124	2181	372	1999	2393	2239	97	331	601	1778	391	1998	1539	1776	1518	701	1624	847	2305	930	2705	296	1219	731	185	1378	736	7353	6283	7353	6864	7734	9153	7315	7331	7911	2781	10031	5265	764	5054	7139
RPS2P16	4	70	2	62	21	46	67	95	4	15	14	109	1	39	36	45	51	21	46	23	78	22	60	4	40	7	2	26	17	179	106	159	153	168	232	228	214	157	45	458	128	32	175	156
CDK15	1	20	21	60	0	13	45	40	1	26	29	16	13	166	28	74	57	26	46	35	63	17	31	8	29	2	7	40	26	100	66	134	248	241	142	289	95	210	168	295	224	58	20	637
UBE2V1P11	0	1	1	0	0	1	0	0	0	0	0	2	0	2	0	1	1	0	0	1	4	0	2	1	4	0	0	0	0	0	1	0	2	1	2	5	3	3	0	6	3	0	0	4
FZD7	19	606	6	1012	77	754	983	1038	47	51	489	55	396	1169	516	700	782	204	539	301	298	98	1515	152	93	1418	24	383	126	3350	2140	1679	1356	1166	1897	2571	1030	1493	9	1141	748	19	394	2680
KIAA2012	10	13	6	33	2	19	33	19	3	8	7	19	8	21	8	17	31	5	22	7	10	3	29	5	24	12	1	15	8	55	45	32	42	72	76	23	47	46	30	46	26	11	18	52
KIAA2012-AS1	1	1	31	9	2	2	10	8	15	120	3	5	2	12	1	9	7	0	15	1	1	2	10	2	3	2	0	3	0	43	21	17	21	21	35	15	26	24	15	16	8	12	10	19
PSMA2P3	52	385	38	379	36	482	386	618	43	93	105	229	139	228	394	336	327	192	311	96	806	435	658	68	753	115	65	198	90	2099	4586	3850	2355	2594	2503	1344	1908	1841	501	1460	1361	348	1284	964
DAZAP2P1	30	84	22	181	35	160	163	159	22	290	104	580	60	181	209	262	239	166	73	87	135	76	374	25	115	72	25	127	46	675	712	868	590	723	558	567	818	667	676	743	824	605	1669	529
SUMO1	139	685	91	1050	144	1327	1297	919	62	377	271	1025	299	504	761	877	887	364	356	234	913	414	1172	168	626	251	107	453	220	2769	4131	3906	3469	3955	3410	2089	3083	2632	910	2923	2630	885	2697	2343
RPL39P14	5	18	2	33	1	15	20	16	0	6	5	20	1	21	20	7	25	8	9	3	21	6	37	1	14	2	1	2	5	43	46	49	51	59	62	53	94	46	22	104	59	7	54	88
LOC100287425	6	38	6	81	14	41	91	61	1	17	26	78	59	41	23	110	92	52	45	13	60	53	66	18	42	11	3	33	7	152	359	231	169	172	108	70	151	174	25	175	89	114	44	76
NOP58	168	1534	176	1543	275	2191	2547	2695	110	833	460	742	424	1788	1864	1419	1705	584	1002	418	3377	1827	2673	459	3303	727	302	1122	608	4487	5757	6243	5462	5778	5106	3572	5093	4141	1822	4953	4154	1130	2285	4585
SNORD70	2	10	1	11	2	6	16	17	3	1	2	6	2	8	8	3	15	1	2	3	26	6	20	2	18	9	1	7	7	11	10	11	53	23	12	7	28	24	10	37	12	2	8	22
SNORD70B	4	15	4	12	1	19	27	21	1	2	7	1	8	18	4	11	17	5	10	7	32	14	27	4	40	8	7	13	10	29	32	50	41	45	34	34	50	38	19	63	45	5	30	58
SNORD11B	4	56	0	13	4	14	28	43	2	3	2	7	24	5	6	8	32	7	20	7	64	20	63	2	32	14	2	49	8	5	7	14	9	12	14	4	9	12	15	26	17	4	9	22
SNORD11	3	32	3	19	2	16	37	28	2	1	3	8	11	5	11	15	31	8	8	7	48	28	66	4	30	12	3	36	8	38	49	39	51	62	54	41	59	49	43	70	46	7	34	59
RN7SL753P	12	24	6	26	14	34	18	30	5	15	13	20	35	31	71	6	39	17	10	3	19	13	19	7	13	10	6	11	3	43	28	40	32	110	140	60	128	48	34	70	67	29	220	47
LOC442063	21	21	0	30	8	15	49	78	0	2	18	10	35	38	37	21	12	14	33	16	23	11	33	9	20	2	1	2	14	42	29	31	63	98	58	46	74	116	109	87	75	3	16	128
LOC107985976	13	48	37	30	9	17	28	38	4	13	44	24	66	43	12	111	25	31	21	76	13	22	16	33	25	40	22	49	21	8	7	6	29	24	20	13	15	21	6	30	21	48	5	70
RN7SL40P	5	3	3	6	2	0	5	5	1	3	2	0	3	16	1	6	5	1	4	4	1	0	9	1	0	4	0	1	5	2	1	1	9	6	11	9	6	8	0	11	5	2	4	36
BMPR2	319	7001	241	11861	530	11325	12059	8904	304	434	2403	1844	3961	7679	7603	6531	6845	2257	6226	4332	8124	3503	11515	1340	3213	1880	1271	4359	2753	32555	27737	41415	37530	43822	42161	29098	40367	32610	369	30930	26678	252	8309	27776
FAM117B	8	141	20	390	78	205	143	168	13	189	156	79	114	720	188	311	275	95	341	206	402	176	285	34	249	103	29	351	80	988	1216	1479	815	1015	1207	745	989	1020	390	1595	1016	109	569	1971
ICA1L	8	130	115	343	24	117	230	248	14	12	159	33	52	503	212	279	160	79	359	188	138	87	222	40	80	68	22	289	98	711	534	841	1046	734	681	761	506	1196	209	1172	718	30	343	2011
LOC442064	0	0	0	0	0	0	0	0	0	0	0	0	0	0	0	0	0	0	0	0	0	0	0	0	0	0	0	0	0	0	0	0	0	0	0	0	0	0	0	0	0	0	0	0
KRT8P15	22	60	45	35	31	53	18	44	22	17	21	1	3	112	46	33	130	10	57	34	7341	7613	35	11	9218	20	26	55	29	63	28	38	74	191	50	59	36	79	7	89	113	9	127	153
WDR12	25	583	33	684	55	757	899	928	19	53	157	256	184	302	471	652	528	309	511	227	1292	745	957	182	1042	263	96	320	194	1888	1728	2215	2161	2438	2307	1577	2453	2522	24	2120	1644	20	811	1904
CARF	76	357	25	867	72	352	496	458	9	61	214	166	198	978	380	523	426	173	825	332	825	387	601	80	374	215	70	656	256	1967	2008	2217	3020	2137	2812	1786	2352	3027	895	3569	1992	385	1585	3743
LOC100887068	0	14	3	24	2	17	23	29	2	1	2	5	4	29	12	16	23	11	24	9	24	15	18	3	8	8	2	19	15	79	49	61	84	78	102	92	105	74	3	107	65	98	42	90
NBEAL1	543	4076	486	7101	1049	5080	6771	5063	317	608	1250	2043	1033	4905	3290	4493	4317	1126	4037	2952	5881	3985	6035	799	4202	1274	583	3925	1876	21913	28889	26211	28793	29565	27119	22602	27197	19473	7036	21196	15983	3639	16788	26162
RPL12P16	0	0	0	0	0	0	0	0	0	0	0	0	0	0	0	0	0	0	0	0	0	0	0	0	0	0	0	0	0	0	0	0	0	0	0	0	0	0	0	0	0	0	0	0
CYP20A1	62	1991	111	2802	262	1637	3249	2834	131	144	972	600	539	2422	1859	2435	1722	1070	2287	1306	2360	995	3489	954	1076	1472	355	1624	988	4436	3581	4914	6187	6175	6660	4077	5027	7852	237	8137	4427	292	1596	8713
MRPL50P2	3	13	0	22	1	6	8	9	1	0	2	1	1	21	8	10	12	2	10	7	4	5	14	6	1	7	2	8	2	17	21	35	24	26	66	28	49	50	2	43	30	0	5	77
ABI2	140	1645	169	2891	327	2290	2902	1841	142	1326	916	536	445	2332	1789	2236	1519	919	2098	1299	1537	566	2791	411	673	962	249	1476	774	7303	7146	8577	7073	7796	8024	7063	8196	6661	1822	8037	5812	81	1826	9385
RAPH1	79	1690	263	2582	237	2369	3351	2215	241	170	705	349	492	2401	1348	1923	992	625	2132	1187	1943	995	3629	606	1354	1112	232	2561	754	7032	5212	6889	5264	5967	6013	6191	6392	3565	112	4918	3652	33	1771	9713
LOC729532	8	176	39	283	47	179	334	190	10	53	93	265	71	158	189	336	227	186	88	84	187	155	334	52	137	98	31	92	67	1548	1811	1904	1388	1601	1505	1168	1635	1431	506	1507	1479	420	1346	1178
CD28	9	172	4	255	27	196	235	156	6	21	227	45	112	388	439	408	361	63	276	166	91	16	300	12	337	87	38	216	44	1111	679	1058	468	369	1000	759	462	568	26	1195	1463	73	178	704
KRT18P39	0	0	4	5	0	4	0	2	0	2	2	0	1	26	27	2	3	0	1	2	0	0	14	2	13	0	2	3	1	9	2	20	5	16	22	19	7	3	2	17	32	0	5	45
NPM1P33	2	3	4	5	0	1	2	0	0	2	2	0	1	6	10	5	4	2	6	2	4	3	9	1	7	1	2	1	0	18	14	34	6	13	31	16	11	6	235	10	34	2	10	52
CTLA4	0	51	1	41	13	239	62	58	3	6	22	44	7	24	269	9	233	10	22	5	35	9	282	12	146	3	22	28	55	168	349	1308	148	191	456	153	405	27	1	448	661	2	116	108
LOC101927840	9	3	4	3	2	7	4	4	0	10	8	2	1	11	12	0	14	0	3	2	4	0	5	0	16	13	2	5	2	17	5	56	20	19	73	9	13	3	25	58	66	5	6	29
ICOS	8	48	12	30	9	152	60	24	0	7	21	25	11	36	135	2	160	4	28	7	18	2	103	3	99	1	11	32	21	97	281	1037	97	207	408	123	219	32	14	325	521	3	96	59
DSTNP5	0	0	0	0	0	1	0	1	0	0	0	0	0	0	0	0	0	0	0	0	0	0	0	0	0	0	0	0	0	2	1	0	0	0	0	1	1	2	0	2	1	0	1	1
LOC105373845	0	0	0	0	0	1	1	0	0	0	0	0	0	0	1	0	0	0	0	0	0	0	3	0	0	0	0	0	0	0	0	1	2	1	2	0	1	0	0	0	0	23	0	2
PARD3B	198	523	31	951	57	517	602	503	18	98	1273	103	141	3716	876	1240	533	370	997	833	644	355	614	171	293	396	80	926	346	3110	1591	2106	3653	2937	2272	3139	3714	3327	44	3038	2198	356	490	10390
NRP2	177	3297	166	5873	296	6761	5571	7294	384	448	1421	801	1188	3478	4509	5036	4716	2568	2878	801	2918	1351	8811	1123	1183	2920	382	1262	1516	29530	18912	21641	14031	18730	23331	19142	23587	23844	93	27045	10896	81	3082	8049
LOC105373847	0	2	0	7	0	8	4	11	0	0	2	0	0	1	4	3	3	0	9	0	1	1	8	0	1	1	0	2	0	31	14	15	2	9	9	17	29	8	0	3	1	0	0	9
RN7SKP178	3	29	1	10	6	13	8	6	2	8	8	7	5	18	4	4	23	1	11	1	34	8	26	0	7	8	3	18	4	21	15	11	16	28	39	23	39	39	2	20	29	17	58	21
INO80D	99	1954	256	3203	390	2588	3317	3649	263	812	1081	1188	684	3751	2319	2321	2542	788	2333	1322	4993	2733	4605	419	2972	1179	302	1843	830	9382	9906	13570	10354	11720	11932	9161	10669	7549	368	10736	8415	558	6798	13679
RPL27P8	0	13	0	15	1	12	10	11	0	5	3	7	1	8	3	11	20	5	8	2	26	6	23	2	13	6	2	14	5	33	44	63	49	54	75	53	78	44	3	57	44	1	29	52
LOC105373848	3	16	2	8	3	12	10	9	0	6	5	12	17	15	7	13	13	6	21	12	11	4	10	1	4	9	0	18	5	28	37	29	27	54	53	49	48	31	27	22	29	55	71	90
GCSHP3	9	144	5	244	18	202	245	219	7	18	57	45	58	239	99	162	119	60	223	107	203	81	253	30	116	64	17	162	42	286	258	345	281	483	442	368	403	466	2	403	285	4	88	665
NDUFS1	110	2171	112	2898	299	2641	2904	3118	150	508	866	996	543	3537	2152	2242	2535	1027	2234	916	5100	2190	3879	429	3069	907	368	2339	805	10471	10589	11896	12043	12344	11449	8693	11013	12742	342	11243	7822	440	4247	13062
EEF1B2	26	607	52	851	54	886	983	962	71	169	345	365	485	526	672	1100	696	528	547	206	3592	1584	1269	189	1836	289	108	555	178	2443	2989	2575	3371	2530	2462	1874	2445	3013	222	2218	2069	78	832	1679
SNORD51	0	3	0	7	5	7	10	8	1	0	3	1	4	5	6	8	3	2	2	2	15	4	13	1	8	6	1	10	1	14	10	26	21	13	7	22	26	16	10	18	12	2	6	15
SNORA41	20	319	12	67	21	63	93	123	5	1	22	62	151	10	15	66	94	51	86	64	240	143	259	96	76	226	42	103	91	48	95	67	69	63	62	37	61	61	22	72	32	7	25	35
GPR1	1	22	3	109	2	18	54	78	0	2	32	9	13	27	23	45	18	13	92	267	127	192	101	12	126	50	4	18	3	259	884	354	290	72	92	109	78	479	7	370	105	44	19	140
GPR1-AS	0	0	2	3	0	0	0	2	0	0	1	3	0	1	3	3	4	0	4	11	8	4	8	0	7	12	0	0	0	4	0	2	5	6	3	3	4	7	6	7	1	0	1	0
RN7SKP200	0	0	0	0	0	2	0	0	0	1	0	0	1	1	2	1	2	2	0	1	2	0	1	0	0	1	0	2	0	0	0	1	0	0	3	0	0	0	0	0	0	2	1	0
LOC100132849	8	77	10	135	9	124	103	90	5	34	55	44	56	132	156	160	114	81	82	52	241	149	159	18	224	31	22	128	26	770	1167	1154	1285	1069	894	641	750	1093	22	903	741	49	421	878
ZDBF2	78	831	58	897	120	874	1252	995	58	198	321	154	148	1059	274	670	496	208	828	405	1683	641	1102	108	733	930	43	680	237	2898	4561	3634	3209	2716	4356	2658	2228	2258	53	2423	1618	60	1212	4076
LOC645978	1	10	1	9	0	2	2	3	0	0	5	2	3	32	9	23	12	4	12	1	25	21	2	1	13	4	2	9	3	28	21	17	31	34	32	45	30	32	5	35	18	2	14	77
HNRNPA1P51	0	0	0	1	2	5	0	0	0	0	2	0	0	1	1	3	2	2	0	1	3	0	3	0	2	1	1	3	1	3	4	0	1	3	2	2	3	3	2	2	1	2	1	3
ADAM23	2	133	4	485	6	183	444	139	6	11	181	14	111	1013	155	298	196	162	146	82	2062	3229	271	63	1846	210	35	899	85	1128	943	789	1754	772	790	1098	328	40	8	862	473	12	92	3189
FAM237A	4	0	2	0	0	0	0	0	0	0	0	0	0	0	0	0	0	0	0	0	2	1	0	0	0	1	0	0	0	0	0	0	0	0	0	0	0	0	0	0	0	0	0	0
DYTN	3	1	1	0	0	0	0	0	0	2	0	0	0	111	0	1	0	0	0	0	1	0	0	0	0	0	2	0	2	0	0	3	1	2	0	0	2	6	0	0	0	8	0	57
MDH1B	2	15	0	16	1	12	6	2	0	0	4	4	5	132	21	32	37	7	32	11	32	14	7	2	4	4	1	46	14	47	11	31	56	32	32	40	35	54	1	54	47	2	23	226
FASTKD2	20	831	35	1072	85	960	1527	1196	40	55	296	329	257	998	460	973	746	329	915	385	1723	1072	1499	198	1503	326	112	693	256	4665	5298	6683	5938	5498	6308	3815	4748	4965	38	4798	3697	49	2245	5149
MIR3130-2	0	0	0	0	0	0	0	0	0	0	0	0	0	0	0	0	0	0	0	0	0	0	0	0	0	0	0	0	0	0	0	0	0	0	0	0	0	0	0	0	0	0	0	0
MIR3130-1	0	0	0	0	0	0	0	0	0	0	0	0	0	0	0	0	0	0	0	0	0	0	0	0	0	0	0	0	0	0	0	0	0	0	0	0	0	0	0	0	0	0	0	0
CPO	116	142	24	166	23	156	160	239	5	20	74	36	37	794	128	156	210	40	207	68	170	107	284	33	116	162	24	200	76	1128	519	1096	630	876	938	564	955	470	19	673	405	114	294	1733
KLF7	380	2699	331	4635	751	4165	3956	3520	249	2015	1531	1963	1116	3441	3634	2846	4034	1239	2316	1466	3290	1807	6518	562	3505	948	402	1835	1189	9373	8916	10468	8769	13509	13493	8669	17749	10606	4551	14528	9482	2482	9451	10645
MIR2355	0	0	0	0	0	0	0	0	0	0	0	0	0	0	0	0	0	0	0	0	0	0	0	0	0	0	0	0	0	0	0	0	0	0	0	0	0	0	0	0	0	0	0	0
MIR7845	17	56	9	36	21	125	23	98	19	128	49	50	66	76	48	15	103	15	53	24	43	6	64	11	49	27	9	87	8	3	4	1	6	11	5	7	7	9	64	14	18	9	43	4
MYOSLID-AS1	1	10	2	6	0	6	7	11	2	13	4	15	0	31	12	11	13	1	3	3	10	4	12	4	17	2	0	7	5	18	47	36	36	53	14	39	32	66	42	44	83	28	97	87
MYOSLID	1	46	0	16	10	19	46	14	2	15	8	29	4	12	22	22	28	8	11	1	41	11	33	2	60	1	3	4	2	32	53	25	69	131	53	30	124	112	27	97	57	7	70	30
LINC01802	1	1	0	1	0	0	1	3	0	3	1	1	2	4	2	1	1	0	0	1	0	3	1	0	4	0	0	0	0	5	4	2	0	13	3	6	12	5	4	10	11	8	10	12
MIR1302-4	0	0	0	0	0	0	0	0	0	0	0	0	0	8	1	0	1	0	0	0	0	0	1	0	1	0	0	0	0	0	0	0	0	0	0	0	1	0	0	3	1	1	0	2
LOC105373851	2	10	0	15	1	7	12	13	0	4	5	9	7	19	17	14	7	2	25	11	11	2	22	2	5	8	1	6	3	24	34	30	43	51	44	36	57	50	2	55	46	57	9	23
CREB1	423	2686	210	3857	575	4377	3950	4257	239	2668	993	4329	840	2967	3732	2553	3703	1007	2975	1455	4768	1862	5338	453	3167	1099	406	2080	919	9667	12503	16001	11429	12166	13129	8876	11693	10051	4524	12138	9813	2716	11488	9375
METTL21A	51	239	24	401	58	449	297	414	21	263	120	367	123	342	310	256	405	101	276	134	341	126	468	76	251	132	55	192	129	713	1002	793	761	891	914	647	842	1044	286	1159	776	195	754	787
LINC01857	1	3	3	22	6	4	5	10	1	5	0	24	1	0	20	6	15	4	8	1	4	0	15	0	9	1	8	0	3	4	17	18	58	94	36	9	49	77	21	212	88	6	31	22
PPP1R14BP2	2	7	2	2	1	11	5	6	1	6	2	4	6	2	24	6	3	7	1	2	5	6	8	0	4	4	1	18	1	2	7	3	4	13	9	5	3	12	1	3	3	1	7	7
CCNYL1	87	414	38	627	140	809	751	976	35	204	202	265	197	569	864	472	456	202	707	239	895	610	721	104	731	104	92	295	182	950	1172	1084	1057	1413	1163	972	1123	1119	780	1532	991	258	928	1212
FZD5	21	241	30	360	66	356	306	560	30	120	250	124	162	962	376	462	310	225	1170	181	1516	1189	392	73	1176	176	53	425	92	669	444	860	551	640	966	694	520	1052	698	1733	759	255	346	1183
MIR4775	0	0	0	0	0	0	0	0	0	0	0	0	0	0	0	0	0	0	0	0	0	0	0	0	0	0	0	0	0	0	0	0	0	0	0	0	0	0	0	0	0	0	0	0
PLEKHM3	126	626	68	1283	181	1030	888	1029	50	850	438	809	321	1683	874	1013	944	436	694	412	1201	452	1585	168	548	414	115	657	359	3561	2557	3665	2817	3559	4844	3452	4898	3505	624	6375	3369	880	3497	4984
RPL9P14	0	0	0	3	0	1	0	1	1	0	1	1	1	0	0	1	0	0	0	0	0	1	0	0	1	0	0	0	0	3	1	1	1	1	3	3	4	2	12	1	0	1	0	2
RPL12P17	0	10	0	3	0	1	1	6	2	0	3	2	3	2	10	3	2	6	2	4	23	9	13	3	12	5	2	19	1	13	22	20	17	28	27	17	21	34	0	30	26	1	16	33
LOC105373854	7	0	0	2	0	0	0	0	0	0	0	0	0	19	0	0	0	0	2	2	0	0	0	0	0	0	0	30	1	0	0	0	0	0	0	1	1	1	1	3	0	3	1	94
CRYGEP	0	0	0	0	0	0	0	0	0	0	0	0	0	0	0	0	0	0	0	0	0	0	0	0	0	0	0	0	0	0	0	0	0	0	0	0	0	0	1	0	0	0	0	0
LOC100507443	0	0	0	0	0	0	0	0	0	0	0	0	0	0	0	0	0	0	0	0	0	0	0	1	3	0	0	0	0	0	0	0	0	0	0	0	0	0	0	0	0	0	0	0
CRYGD	2	0	0	0	0	0	0	1	0	0	0	0	0	0	0	0	0	0	0	0	0	0	0	0	0	0	0	4	0	0	0	0	0	0	0	0	0	0	0	0	0	2	0	0
CRYGC	0	0	1	0	0	0	0	1	0	0	0	0	0	0	0	0	1	0	0	0	0	0	0	0	0	0	0	0	0	0	0	0	0	0	0	0	0	0	0	0	0	0	3	0
LOC100533727	4	2	0	3	1	4	2	2	0	9	0	3	2	3	7	3	3	1	2	2	6	2	4	0	1	1	0	1	0	12	1	0	0	1	4	8	2	2	4	0	2	2	2	1
CRYGB	0	0	0	0	0	0	0	0	0	0	0	0	0	2	0	0	1	0	0	0	0	0	0	0	3	0	0	0	0	0	0	0	0	0	0	0	0	0	0	0	0	84	0	1
CRYGA	0	0	0	0	0	0	0	1	0	0	0	0	0	0	0	0	1	0	0	0	0	0	0	0	0	0	0	0	0	0	1	0	0	0	0	0	0	0	3	0	0	1	2	0
C2orf80	2	0	0	0	0	1	0	2	1	4	0	4	0	0	5	0	7	0	0	1	0	1	2	0	2	0	0	0	0	1	12	3	3	7	3	0	3	0	664	1	1	37	64	2
RPSAP27	0	0	0	0	0	0	0	0	0	0	0	0	1	0	1	0	1	0	0	0	1	0	1	0	0	0	0	0	0	0	0	0	0	0	0	1	0	0	1	0	0	1	0	0
TPT1P2	0	0	0	1	0	0	0	0	0	0	0	0	1	0	0	0	0	0	1	0	1	0	0	0	1	0	0	0	0	1	2	0	5	0	3	4	2	2	1	3	1	2	6	1
IDH1	152	1108	51	1565	116	1271	2232	2088	50	129	500	462	391	2832	1253	1904	924	782	1908	478	2594	1114	1486	231	1375	375	157	846	331	4351	5330	5382	5667	4893	6327	3712	3698	6717	1656	5862	3602	701	1296	3195
IDH1-AS1	0	2	0	4	0	3	4	4	0	1	0	0	0	9	8	8	5	3	1	1	4	2	1	1	0	0	0	0	2	3	6	9	2	6	3	8	6	6	4	4	9	0	2	8
PIKFYVE	545	3823	255	4767	688	5434	4724	4833	196	1302	1035	4077	1127	3850	3259	3416	3908	1272	3425	1448	4431	2016	5351	517	2421	1466	526	2230	1362	17091	19575	20766	14086	19289	20126	15068	19323	13368	9835	20062	15811	4498	18290	14974
MYL6BP1	1	17	6	22	12	28	29	29	1	1	3	12	9	41	31	16	19	21	18	3	26	15	51	5	17	13	3	21	9	62	28	44	64	77	62	81	131	109	22	100	89	1	91	268
PTH2R	4	7	8	8	3	7	13	11	1	18	21	16	5	28	11	7	28	3	16	4	10	1	8	1	10	18	1	22	2	19	22	15	19	23	17	16	21	16	14	29	32	168	11	55
LOC105373855	2	0	0	0	0	0	1	0	0	3	0	0	0	0	0	0	0	0	2	1	0	0	1	0	0	0	0	0	0	3	1	0	0	7	0	0	0	0	2	2	4	1	17	0
LOC101927960	0	1	0	0	0	1	3	0	0	4	0	1	0	0	0	1	1	2	0	0	0	0	0	0	0	0	0	0	0	2	0	0	0	2	2	11	0	0	4	3	2	5	0	12
LOC105373857	0	0	16	0	0	0	0	0	7	0	0	0	0	0	0	1	4	0	0	5	0	0	0	0	4	0	0	0	0	0	1	2	0	1	5	7	2	2	5	0	1	12	1	2
LOC105373856	3	1	0	0	0	0	1	1	0	0	0	1	0	5	2	0	0	0	0	1	1	0	0	0	0	0	0	0	0	1	0	2	2	0	1	3	0	0	2	1	1	5	2	11
CRYGFP	0	0	1	0	0	0	0	1	0	0	0	0	0	4	0	0	1	0	0	2	0	0	0	0	3	1	0	0	0	0	0	1	0	0	2	2	0	0	0	2	0	0	0	4
PKP4P1	3	69	9	114	3	90	105	67	4	13	16	18	48	126	126	121	58	26	113	60	115	55	105	19	74	20	18	100	53	457	227	365	372	429	424	444	503	446	22	475	345	8	93	417
MEAF6P1	0	24	6	35	7	23	41	22	0	12	6	32	11	38	36	34	27	11	7	13	40	35	50	6	38	10	5	29	7	183	202	188	171	160	164	177	158	168	22	178	158	11	74	198
MAP2	6	168	1879	385	67	167	280	230	42	18	104	101	46	766	527	273	300	107	433	423	1423	1465	303	45	583	40	82	415	127	840	282	619	2203	2069	804	829	1564	1092	443	864	1225	52	352	2531
UNC80	63	3	22	10	1	2	5	22	0	11	0	0	4	27	8	13	10	4	6	8	6	2	5	1	4	0	1	2	2	29	14	9	20	15	29	18	10	44	39	12	25	50	24	29
SNAI1P1	8	0	0	1	0	0	0	0	0	1	0	1	0	0	0	1	0	1	0	0	1	0	1	0	1	1	0	0	1	7	0	4	12	9	10	9	9	9	1	7	10	0	0	2
RPE	55	918	53	1304	144	1362	1423	1408	52	61	239	375	193	832	868	928	763	297	1157	453	1575	718	1506	153	1042	305	164	637	378	3378	4259	4218	4513	3790	4178	3012	3435	3722	174	3957	3219	127	1508	3477
KANSL1L	161	1306	51	1746	284	1336	1303	1487	88	668	550	603	705	2675	966	1082	1281	315	1991	812	1341	606	2000	181	598	1116	198	1320	402	5739	5991	7457	4742	5554	7182	5226	5159	4572	856	6068	3792	700	3553	7262
LOC101928020	4	119	5	194	27	133	138	174	7	9	50	52	25	246	108	182	141	45	208	101	155	77	201	26	104	68	28	154	70	559	502	683	523	558	590	420	609	442	38	587	384	30	209	740
LOC112268429	1	24	1	31	3	21	17	28	1	7	3	13	6	24	16	13	22	2	30	6	24	7	33	2	14	19	2	14	5	82	84	104	62	51	88	53	62	50	11	90	58	7	61	72
LOC107985977	7	150	2	142	15	125	80	117	8	27	23	40	19	141	52	79	97	25	237	48	117	44	149	9	46	91	10	76	38	326	560	614	317	367	624	286	377	279	71	429	295	70	335	503
ACADL	7	1	2	1	0	0	0	1	1	58	23	0	11	808	4	66	4	8	97	85	33	42	1	0	16	5	0	146	1	10	5	1	108	8	1	63	0	0	2	112	17	11	9	835
MYL1	2	0	223	3	12	0	2	0	16	3	8	0	13	11171	9	1	40	10	0	0	8	0	20	0	21	8	36	12659	7	0	0	0	0	0	2	0	0	0	0	0	0	1	2	97289
LANCL1-AS1	0	52	1	53	4	50	42	57	0	0	21	9	2	130	41	53	39	20	65	25	109	73	42	12	71	20	10	140	16	203	172	239	217	191	234	159	229	204	7	208	145	2	95	625
LANCL1	50	1008	48	1794	80	1325	1513	1233	29	63	474	345	351	2085	1191	1349	1099	422	1481	745	4632	2502	1372	197	1913	348	197	1248	383	4211	4356	4747	5125	5099	5893	4100	4386	5047	64	5774	4715	127	1773	6871
CPS1	7	303	13	667	5	251	275	204	7	19	142	104	78	471	380	343	217	158	291	133	888	295	145	24	184	87	45	216	96	554	1096	802	1211	1598	2955	561	1941	3696	19	2142	1710	44	327	1191
CPS1-IT1	4	7	7	11	0	1	3	6	17	76	0	0	0	16	0	2	8	1	13	2	7	0	1	1	1	1	0	0	3	4	6	13	9	16	36	5	30	22	14	13	10	9	6	16
LOC107985978	0	0	0	0	0	0	0	0	0	0	0	0	0	0	0	0	0	0	0	0	0	0	0	0	0	0	0	0	0	0	0	0	0	0	0	0	0	0	0	0	0	0	0	0
RPS27P10	0	0	0	0	0	0	0	1	33	0	0	0	0	0	1	0	0	0	0	0	0	0	0	0	0	1	0	0	0	0	0	0	0	0	0	1	0	0	0	0	0	0	0	0
ERBB4	9	9	32	0	1	2	1	2	0	13	47	1	1	443	10	8	11	3	86	17	2	0	2	3	2	7	1	419	0	141	2	7	102	35	3	128	8	5	145	13	77	113	34	1868
MIR548F2	0	0	0	0	0	0	0	0	0	0	1	0	0	0	0	0	0	0	1	0	0	0	0	0	0	0	0	1	0	2	0	0	0	0	0	0	0	0	0	0	0	0	1	24
LOC107985979	0	0	19	0	0	0	0	0	6	3	0	0	0	8	0	3	12	1	1	2	1	0	0	0	1	0	1	0	0	2	3	3	1	4	7	4	3	3	5	4	3	3	2	2
LINC01878	51	0	0	2	0	2	6	3	0	2	2	0	18	5	0	2	2	2	2	2	2	6	0	2	8	2	0	14	0	1	1	9	13	4	27	6	4	3	38	17	9	168	1	8
MIR4776-1	0	0	0	0	0	0	0	0	0	0	0	0	0	0	0	0	0	0	0	0	0	0	0	0	0	0	0	0	0	0	0	0	0	0	0	0	0	0	0	0	0	0	0	0
MIR4776-2	0	0	0	0	0	0	0	0	0	0	0	0	0	0	0	0	0	0	0	0	0	0	0	0	0	0	0	0	0	0	0	0	0	0	0	0	0	0	0	0	0	0	0	0
LOC102725082	10	55	76	31	14	17	34	26	0	7	12	4	2	34	10	43	31	18	55	12	12	34	34	6	45	5	8	56	11	130	151	126	61	70	277	119	93	32	4	160	92	14	27	132
LOC107985980	9	41	23	32	9	15	42	24	3	11	11	2	5	40	15	46	19	17	46	9	15	45	25	7	61	12	3	32	7	206	254	162	168	147	339	240	180	139	60	158	194	290	123	191
IKZF2	44	497	50	452	135	351	687	421	47	48	215	92	152	535	357	700	415	195	723	246	322	779	443	69	1029	219	40	481	140	2304	3103	2356	1901	1284	3585	1786	1283	889	141	2653	2171	342	513	3117
LINC01953	0	0	0	0	0	0	0	2	0	0	0	0	0	0	0	0	0	0	0	0	0	0	0	0	0	0	0	0	0	0	1	0	1	0	4	2	0	2	56	0	4	1	0	1
LOC105373864	0	0	0	0	0	0	0	0	0	0	0	0	0	0	0	0	0	0	0	0	0	0	0	0	0	0	0	0	0	0	0	0	0	0	0	0	0	0	0	0	0	0	0	0
LOC107985981	77	1	240	2	0	1	0	2	0	3	1	0	3	2	0	0	0	0	0	0	0	0	1	0	1	3	1	0	0	6	0	1	4	0	2	2	3	0	1	0	1	17	1	1
LOC100130451	0	3	2	2	0	0	0	0	0	1	0	0	0	0	0	0	0	0	0	1	1	0	1	0	0	0	0	4	0	10	4	5	3	6	7	3	14	2	2	3	6	22	1	6
SPAG16	126	534	272	934	69	488	679	548	98	81	310	180	187	587	371	572	473	170	746	392	708	537	641	100	514	315	67	442	225	1768	2291	2504	2731	2304	2788	1680	2380	2264	81	2229	1588	398	675	2249
MIR4438	0	0	0	0	0	0	0	0	0	0	0	0	0	0	0	0	0	0	2	0	0	0	0	0	0	0	0	4	0	0	0	0	1	0	0	0	0	0	0	0	0	0	0	0
LOC101928084	0	1	0	0	0	0	0	1	0	1	0	0	0	1	0	0	0	0	0	1	0	0	1	0	3	1	0	3	0	0	0	1	0	0	1	1	0	0	1	2	0	3	1	4
RPL5P8	0	0	0	2	0	0	1	0	0	0	0	0	0	2	2	3	0	0	0	2	1	0	0	0	0	0	0	0	0	4	6	10	16	6	7	1	4	1	21	3	4	0	0	3
VWC2L	2	1	0	6	0	2	2	1	0	3	1	0	0	31	0	2	3	0	3	0	3	3	1	0	5	1	1	2	0	2	2	6	11	2	8	8	1	5	316	19	5	29	3	15
VWC2L-IT1	0	0	0	0	0	0	0	0	0	0	0	0	0	2	0	1	1	0	1	0	0	3	0	0	0	0	1	0	0	1	1	0	2	0	2	1	0	1	0	0	0	0	2	2
ENSAP3	0	0	2	0	0	0	0	0	0	0	0	0	0	0	0	0	2	0	0	0	0	0	3	0	0	0	0	0	0	0	0	1	0	1	2	2	0	2	5	0	4	1	0	0
BARD1	41	562	37	837	57	683	712	541	39	74	210	220	124	696	560	487	689	223	632	251	881	481	998	126	1038	89	98	633	263	2239	3034	3293	3069	2945	2845	1585	1981	2009	644	1821	2551	263	760	2201
LOC101928103	4	14	0	7	1	18	14	12	1	0	4	12	1	3	2	9	10	2	17	1	149	89	16	1	109	2	0	1	2	38	53	59	53	31	59	28	30	35	3	31	59	7	33	15
SNORA70I	6	14	0	1	0	4	2	6	0	0	0	3	1	0	0	0	5	0	5	2	14	2	12	0	8	3	1	17	1	4	10	11	4	1	13	4	3	1	2	2	7	10	5	1
RPL10P6	2	176	5	52	5	53	54	467	2	5	16	25	30	36	35	72	18	43	195	17	64	475	50	12	66	28	6	44	14	188	229	192	212	212	156	155	191	312	66	217	269	5	131	308
ABCA12	0	55	32	27	105	99	26	36	13	12	3	5	4	49	35	22	269	4	54	25	13959	6748	37	18	8553	17	34	36	23	324	105	125	64	1636	90	202	34	68	39	50	451	49	1372	13
ATIC	32	682	49	1027	58	733	1130	721	37	116	359	375	175	1083	802	1357	784	667	522	268	1250	656	1292	230	883	425	131	423	265	2572	2327	3032	1967	2869	1723	1733	3105	1740	38	3386	1916	17	432	2270
FN1	4797	146791	10977	548056	23788	248534	431441	390059	19807	18157	58953	65786	39673	85131	215740	155413	79480	156331	323554	124510	77195	14261	365606	62675	15233	253077	16067	45531	47071	770412	1322001	952746	1056286	1467266	1326228	680859	2396145	1514838	47304	1390799	481194	7507	161718	483776
LOC112268430	14	597	68	2045	159	768	2679	1057	46	24	105	150	125	136	481	419	293	212	927	355	253	96	1851	219	38	725	76	167	228	1371	3059	3134	3028	3922	4902	1532	10258	2166	0	2241	1087	13	519	1039
LOC105373868	0	17	0	20	4	20	26	9	0	0	2	1	5	10	6	1	12	2	14	2	3	1	18	2	1	4	1	0	2	18	9	12	16	42	47	15	71	23	0	16	10	0	10	19
LOC102724849	3	0	0	0	0	0	0	1	0	0	0	0	0	0	0	0	0	2	0	0	1	0	2	0	0	0	0	4	0	0	15	0	2	5	8	0	11	1	0	2	0	4	0	1
LOC102724861	123	6	1	8	1	3	9	7	0	5	5	2	3	1	8	4	4	5	13	5	2	0	18	1	2	4	1	1	0	13	22	25	33	40	48	9	168	16	3	21	11	2	15	44
LINC00607	35	10	5	39	1	16	21	19	0	3	18	6	6	23	23	17	17	11	59	17	5	3	29	10	5	18	1	2	5	19	58	58	108	107	108	41	327	119	28	113	36	33	49	154
LINC01614	7	48	80	821	1	137	2269	1363	8	35	85	57	37	3	242	224	88	142	113	56	30	20	1014	71	9	8	25	16	122	181	2566	1631	3645	577	2737	473	2346	2320	6	1129	684	23	39	109
LOC107985982	0	1	0	1	0	0	1	1	0	1	1	2	0	0	2	3	4	0	6	3	2	0	2	2	4	4	0	0	0	7	2	12	5	15	7	1	46	1	1	6	2	2	40	14
LOC105373870	0	2	5	1	0	1	0	1	3	2	0	0	0	0	2	0	2	0	1	0	8	5	1	0	5	9	1	0	0	1	0	2	0	4	2	1	4	2	4	5	0	5	0	6
MREG	106	95	17	182	172	262	193	312	20	56	24	52	40	240	212	119	283	107	153	76	4210	2571	343	79	2548	33	118	216	118	262	226	610	528	890	292	186	622	373	32	554	525	69	338	566
PECR	138	132	13	325	41	161	196	223	11	32	48	99	68	957	205	367	168	110	310	93	228	74	217	24	203	55	25	236	74	534	377	578	575	564	598	491	748	794	190	1045	573	110	266	1327
TMEM169	4	25	0	147	6	35	99	74	0	130	4	15	5	46	28	26	15	9	24	9	24	6	109	6	11	5	1	26	21	73	104	194	89	63	122	67	173	190	27	133	99	16	37	82
XRCC5	501	5267	376	9038	673	8273	8615	7080	570	2675	2831	5752	1826	6085	7304	8286	7938	3934	3707	2507	11046	5909	11999	1267	8763	2431	925	3958	2191	39970	45916	57590	43791	42035	40916	31903	42584	42548	4769	43677	34365	3774	24034	30885
POLHP1	72	12	0	20	1	17	12	16	0	28	11	17	5	37	37	17	36	9	3	4	18	1	26	2	15	8	5	22	6	156	135	185	127	143	166	135	198	176	60	212	139	18	165	158
LINC01963	9	145	7	457	23	222	231	310	5	19	58	94	57	263	240	212	177	93	197	77	218	98	380	41	148	84	27	145	45	1250	952	900	605	724	892	610	661	919	30	935	743	35	322	747
MARCH4	2	2	4	5	6	5	7	22	3	1	4	4	2	5	37	8	0	12	0	0	6	1	21	1	2	0	1	10	0	1	0	1	20	16	2	3	51	6	4	20	15	2	3	3
LOC107985983	0	0	0	5	1	2	18	5	0	0	0	0	0	1	6	2	0	0	0	0	3	0	12	0	1	0	0	0	6	3	0	11	32	24	24	2	28	8	7	4	4	1	0	15
LOC107985985	0	0	0	1	1	1	2	5	0	0	0	1	0	0	1	0	1	0	0	0	0	0	7	0	1	0	0	0	0	0	2	6	4	8	1	1	3	2	1	1	5	0	1	3
LOC107985984	1	4	3	17	12	31	10	69	2	2	0	6	3	0	7	5	12	4	4	1	1	2	39	2	24	9	3	4	6	20	34	18	10	131	32	10	31	21	0	23	48	0	43	4
SMARCAL1	23	253	158	517	62	324	445	340	22	62	324	140	104	792	524	692	411	344	274	198	582	235	678	128	369	215	73	319	158	1517	1013	1568	1595	1858	1780	1849	2362	2259	40	3395	1759	50	502	2148
LOC100507554	0	12	1	9	3	6	14	2	0	0	3	7	1	21	6	8	11	2	12	0	4	0	19	1	5	2	0	23	8	52	32	40	23	35	20	24	102	29	1	47	10	5	10	18
RPL37A	139	1811	262	3116	215	4474	2538	4403	279	701	1117	1050	3064	2966	4002	3006	3083	1226	1907	608	7225	4681	3246	519	4095	747	381	2623	640	5754	10491	8097	8392	7530	6198	4305	6044	8457	278	5869	5608	146	3373	6177
LOC101928156	1	8	2	20	2	23	6	30	1	24	2	19	5	11	16	10	23	9	6	7	42	13	20	1	12	5	5	2	4	54	94	71	59	62	88	41	77	52	37	34	72	13	64	41
LOC101928180	2	3	0	0	3	17	1	4	0	1	1	8	0	9	2	0	2	2	2	1	4	2	1	0	3	2	0	0	0	13	16	21	2	7	16	8	21	9	8	5	12	6	10	29
LOC105373871	1	3	0	0	0	4	0	2	0	0	0	2	0	3	3	0	3	2	2	0	2	0	5	0	2	1	1	0	0	1	9	3	1	1	9	4	8	0	8	2	2	0	4	8
LINC01280	1	0	0	0	1	3	0	2	0	0	0	0	0	0	0	0	1	0	0	0	0	0	0	0	0	0	0	0	0	1	2	2	0	2	0	0	0	0	0	0	0	0	1	3
PSMB3P2	3	18	1	17	1	69	35	37	5	29	8	24	14	11	52	26	28	30	16	3	62	22	55	4	33	13	2	3	4	149	132	135	156	161	146	134	168	187	27	168	186	41	163	88
IGFBP2	23	610	11	401	29	1170	297	655	94	400	738	94	1441	1946	1725	1791	614	783	1250	634	2980	604	577	50	926	787	107	1288	267	1697	129	357	1493	928	2864	1955	1575	2159	35	1180	978	9	568	1357
IGFBP5	570	9583	254	17112	1726	55101	13555	28153	3507	3126	43158	1830	21263	46704	15458	45869	16610	11272	15806	13697	8001	634	21711	2713	427	8031	512	50613	3205	169380	22320	43161	57719	68479	213959	71904	65847	45395	622	33843	10426	883	8383	241647
LOC101928278	4	26	3	21	12	33	12	7	4	18	13	3	9	190	18	32	224	2	27	8	17	5	8	1	5	10	6	856	5	61	40	82	51	70	50	43	67	42	13	36	185	1224	39	1836
RPL31P14	0	0	0	0	0	0	0	0	0	0	0	0	0	5	0	1	1	0	1	0	1	0	0	1	0	0	0	3	0	1	5	6	1	2	3	1	0	5	0	5	0	0	4	16
TNP1	0	0	0	0	0	0	0	0	0	0	0	0	0	25	0	0	14	0	0	0	3	1	0	0	0	0	0	46	0	1	0	1	2	2	1	1	1	2	0	1	7	0	34	152
LOC105373876	0	2	0	1	0	1	0	0	0	0	2	0	0	19	0	0	22	0	1	1	0	0	0	0	2	0	0	82	0	5	0	3	2	1	1	4	0	6	0	2	4	0	4	137
LINC01921	1	1	0	1	0	0	1	0	0	0	1	0	2	25	0	0	18	0	2	2	0	0	1	0	0	1	0	112	0	2	0	1	3	0	4	4	0	3	0	0	6	0	1	137
LOC105373874	43	5	54	2	1	2	1	6	0	6	18	0	1	152	4	3	135	1	16	8	6	4	4	0	5	4	1	642	1	31	8	12	8	3	17	21	2	27	42	23	41	42	17	1343
LOC105373873	1	2	0	2	0	19	7	15	0	15	13	1	8	109	10	8	116	1	11	4	13	5	11	2	6	3	0	668	0	75	24	40	13	26	105	38	19	37	7	18	42	13	33	1599
LOC105373872	0	2	1	1	2	8	0	5	1	3	2	2	0	27	11	10	48	1	3	2	3	0	2	0	0	6	0	107	0	10	21	34	5	24	10	4	18	13	2	3	72	8	12	282
DIRC3-AS1	0	10	0	7	4	6	13	8	0	6	1	2	6	27	13	13	18	2	8	13	5	0	4	3	0	12	0	49	5	58	24	48	41	53	72	58	70	15	316	31	26	113	27	202
DIRC3	10	58	5	58	17	88	51	46	16	18	68	14	63	288	76	99	66	31	81	97	37	12	49	16	22	101	9	144	25	413	219	291	220	223	419	227	434	132	8	246	203	14	327	521
RPL7L1P9	5	57	3	83	7	113	52	62	7	4	27	15	12	221	52	87	89	39	54	35	47	23	59	23	28	54	10	62	30	178	369	198	287	236	429	152	299	133	0	190	135	1	47	236
TNS1	561	6669	1024	11660	2513	10316	8262	11079	1234	3532	28350	4696	3483	85200	17926	19966	13563	9816	7657	9552	4488	1670	17624	3107	1138	11569	1868	16349	4442	29761	14592	21004	35887	43810	40732	35320	48245	35286	941	54383	39175	189	15122	133226
SNORA115	1	29	2	37	10	36	25	46	4	1	24	17	6	64	27	41	36	14	31	22	12	3	26	8	1	37	6	52	15	50	40	41	62	74	61	58	76	45	0	81	61	0	23	143
MIR6809	1	19	5	41	4	35	21	46	7	12	43	12	6	191	118	57	44	35	33	26	18	12	50	18	9	46	11	43	17	56	23	30	72	54	58	65	76	63	1	113	58	0	27	173
LOC105373878	3	25	4	21	5	21	46	55	9	1	8	5	4	62	19	41	37	13	26	14	13	4	71	12	1	57	2	10	9	54	15	51	35	57	52	36	67	23	0	66	28	1	7	68
RUFY4	6	31	4	14	7	2	16	4	1	35	0	15	2	27	19	23	37	3	266	8	15	6	22	3	8	0	1	16	26	77	0	69	359	93	13	19	626	865	7	175	76	25	32	30
CXCR2P1	6	6	1	6	2	14	1	6	1	5	2	7	18	28	12	10	45	8	11	6	9	0	10	1	2	2	9	42	5	30	14	59	22	39	14	5	36	25	24	36	25	20	12	75
CXCR2	227	1035	134	424	390	3983	554	1238	375	8238	48	5484	495	313	1979	233	3318	806	38	51	705	297	1924	177	211	131	214	402	140	519	2778	1405	1679	5235	965	441	21160	136	3242	1700	3445	7728	4007	185
CXCR1	187	820	83	249	187	2749	323	795	119	4977	32	3810	295	119	1293	139	2056	676	31	25	483	152	1522	102	215	59	83	138	110	258	1568	854	894	3225	518	259	16846	46	6100	978	3002	6842	4813	82
HMGB1P9	6	16	18	5	5	7	3	7	1	16	2	38	3	1	12	4	15	12	1	1	10	5	11	0	9	6	2	3	3	16	37	28	23	35	17	17	48	16	58	33	21	14	35	13
LOC101928487	4	10	4	9	5	5	20	17	2	50	11	55	15	43	21	12	40	14	2	6	8	13	24	4	18	10	1	14	4	33	27	22	37	38	33	24	70	49	67	48	57	53	178	44
ARPC2	2670	9020	1418	11793	2459	18797	16293	19058	1218	15034	3085	24458	4672	5969	21653	10575	17772	5928	5925	3109	21478	15634	21825	2242	17702	2167	1734	5508	2976	35745	47908	48127	38078	43977	36777	27012	50216	31726	42935	40275	44439	22640	66402	19468
TRY-ATA1-1	14	17	1	16	4	38	30	44	2	38	2	41	2	9	30	18	44	9	8	7	26	16	25	2	31	4	6	7	11	14	17	30	20	38	36	13	39	32	28	60	33	15	49	19
GPBAR1	10	25	8	38	14	37	32	40	6	14	12	38	35	184	71	77	77	30	41	19	50	35	100	17	63	27	3	81	8	57	10	46	54	117	61	57	220	88	142	75	104	21	120	140
AAMP	185	1039	159	1537	241	1450	1491	1593	75	489	819	753	317	2379	1806	1913	1189	1089	877	529	2845	1621	2070	415	2234	957	239	1281	413	2573	1045	1815	2867	4122	3414	3308	4750	5881	1362	5649	3739	499	2894	6318
PNKD	48	564	57	739	298	839	686	931	42	355	311	407	244	562	862	1154	733	609	258	100	450	232	1029	160	206	796	220	477	318	994	586	1070	1254	2192	1950	1391	2192	2393	135	4374	2920	337	993	1201
TMBIM1	291	1423	107	1793	516	3138	1666	2592	225	5315	855	3027	783	7004	5976	3075	4309	1495	1130	792	8808	3591	4962	400	5471	1636	309	1749	539	11263	6902	9061	8253	17395	12699	12065	15873	14894	5749	16000	12920	4810	23866	15679
MIR6513	1	3	1	8	1	3	3	2	1	9	1	15	2	8	5	4	10	1	3	3	15	6	12	0	5	1	4	3	0	7	2	8	5	17	12	22	16	12	1	17	15	0	22	23
LOC105373881	0	2	20	2	0	8	3	2	14	1	0	0	0	6	4	2	9	1	1	2	2	1	7	0	2	2	0	7	1	9	2	4	4	8	3	3	18	12	2	9	4	1	6	10
LOC105373880	3	0	0	2	3	4	6	3	0	6	1	7	4	0	4	2	6	5	3	2	0	0	9	0	1	2	0	0	0	15	13	12	10	40	25	10	21	27	20	24	49	16	59	26
CATIP-AS2	1	30	4	45	9	40	15	60	4	28	5	15	1	9	54	32	36	19	11	3	25	6	48	2	9	18	7	10	10	28	27	40	38	78	70	35	77	43	9	109	72	2	30	22
MIR6810	0	1	0	1	1	0	1	6	0	0	0	3	1	2	2	3	0	0	1	0	2	0	2	0	0	0	0	0	0	4	0	1	0	5	2	2	6	3	0	13	3	0	1	1
RPL19P5	0	18	0	12	0	4	16	16	1	0	16	7	21	6	8	47	10	47	25	9	77	5	28	0	26	11	1	26	4	85	113	116	111	108	80	81	91	146	10	107	84	3	61	133
CATIP	36	279	21	42	77	695	67	336	55	669	10	590	103	31	407	41	540	63	37	11	70	15	274	16	20	36	37	42	19	39	171	139	66	355	40	41	673	31	122	133	938	560	1705	35
CATIP-AS1	12	34	11	22	12	82	15	39	10	90	3	131	17	4	85	10	46	14	6	3	14	1	36	0	6	12	9	8	4	12	24	26	17	58	11	11	81	5	35	35	199	104	313	4
SLC11A1	1384	4303	1028	2783	1998	6845	3650	7350	958	35324	298	24263	1346	506	15221	3575	11830	4727	368	238	1428	860	12603	778	572	1455	2456	1554	1300	3204	5530	8722	5123	20606	6959	2562	34017	2808	27192	10343	50488	22492	80149	819
CTDSP1	114	1196	134	2775	562	2284	2204	3040	151	2760	1963	1895	559	6402	5693	3322	2055	2075	1074	1035	1441	908	4528	629	879	1980	562	1821	1095	3651	1676	2913	4312	6559	5216	4962	7672	9238	440	9577	7374	336	3965	10752
MIR26B	2	12	0	7	0	17	6	24	3	7	6	11	3	5	11	9	24	6	7	9	6	8	24	7	10	12	6	7	8	20	7	12	15	30	25	23	54	33	5	32	19	0	24	31
VIL1	0	10	0	12	9	20	6	14	0	14	8	17	5	19	27	7	26	5	7	8	17	7	19	4	14	6	1	27	1	26	22	24	12	31	29	40	43	25	3	21	51	1	28	37
USP37	173	1342	159	1552	453	1758	1535	1893	203	886	384	2884	437	978	1141	1259	1841	512	1318	439	2080	872	2063	274	1394	582	224	678	488	5611	8112	9472	5529	6737	6688	4796	6211	5014	2253	5891	6265	794	7216	5093
CNOT9	149	1605	126	2245	245	2784	2972	3406	77	337	386	1068	449	1007	2147	1557	1737	631	1232	552	2679	1557	3275	388	2320	452	266	819	590	6129	5993	6633	5774	6592	6096	5227	7062	6711	643	7371	5860	414	3639	4622
PLCD4	96	102	92	282	24	144	104	159	9	28	175	55	54	1539	251	149	120	124	335	147	635	261	223	34	339	892	36	871	112	478	199	309	440	673	936	476	869	1190	88	1186	490	14	144	2818
ZNF142	35	669	76	1093	253	790	906	1024	28	177	565	368	214	2096	957	1065	828	589	650	461	893	641	1415	286	718	611	196	762	453	1995	1017	1764	2000	3059	2981	2561	3408	3042	199	4807	2537	71	821	4678
BCS1L	10	229	10	370	32	234	362	269	7	23	185	87	80	743	528	365	312	203	166	125	669	249	402	75	373	203	32	203	187	964	384	535	1014	993	829	1057	1438	1350	16	1516	763	5	216	1353
RNF25	23	292	19	469	32	550	542	709	30	106	144	215	106	427	614	431	331	218	165	157	621	377	674	97	316	145	44	247	155	1161	628	820	1315	1445	1385	1361	1675	2154	97	1959	1264	35	805	1546
STK36	33	810	42	1101	99	592	858	888	29	94	422	243	167	1049	928	1018	676	506	547	255	756	329	1005	282	237	583	117	570	556	1993	1036	1414	1941	2395	3512	2715	3238	3039	45	4422	1955	17	633	3147
TTLL4	54	667	69	1016	162	869	969	729	37	333	338	565	212	781	864	1185	787	524	399	293	763	484	1445	238	389	765	168	504	311	3171	2117	3009	1962	3621	3398	3281	4288	2794	204	5643	2909	136	1583	2833
CYP27A1	30	663	19	1167	76	514	889	937	30	500	739	292	186	1369	985	1412	490	630	430	280	535	254	1314	110	115	638	162	520	223	1402	469	1414	1940	2060	2287	1916	1766	4606	45	10152	2917	62	752	2848
LOC107985986	2	15	0	49	1	18	17	28	0	15	12	13	2	30	19	15	10	10	21	11	11	6	29	2	1	11	6	33	8	35	18	35	23	68	76	42	46	76	1	162	35	0	20	144
PRKAG3	1	31	4	127	8	28	28	90	4	26	36	18	7	1018	67	45	35	25	66	22	63	27	97	2	7	74	9	1258	19	117	45	104	63	220	198	128	172	162	32	407	111	2	59	4493
MIR9500	0	0	0	0	0	0	0	0	0	0	0	0	0	0	0	0	0	0	0	0	0	0	0	0	0	0	0	0	0	0	0	0	0	0	0	0	0	0	0	0	0	0	0	0
RPL23AP31	0	1	0	0	0	0	1	0	0	0	0	0	0	0	0	1	1	0	0	0	0	0	0	0	0	0	0	0	0	0	0	0	1	0	0	1	1	0	0	2	0	1	3	1
WNT6	1	23	1	5	4	8	0	4	2	1	9	2	3	122	9	20	9	4	5	4	25	13	13	2	7	14	0	22	0	1	0	1	3	14	5	5	13	12	0	8	11	0	7	14
WNT10A	0	1	0	3	2	7	2	3	0	6	1	1	6	31	8	2	9	1	2	1	192	61	14	0	60	1	3	15	7	10	2	15	0	30	7	12	8	4	36	29	59	12	3	25
LOC107984111	0	1	0	0	0	1	1	1	0	1	1	0	0	0	1	0	2	0	1	0	34	13	8	0	9	0	3	6	0	0	0	4	0	3	6	1	5	1	0	5	12	0	7	3
LOC105373882	0	3	2	1	1	2	0	2	0	0	0	0	2	1	0	0	0	0	1	0	16	1	1	0	8	1	1	1	1	2	0	1	0	9	1	0	4	0	0	0	5	0	0	0
LINC01494	0	1	0	2	0	1	2	2	1	0	0	0	0	1	0	0	2	0	0	0	3	3	4	0	0	0	0	0	3	7	4	2	0	2	7	1	6	0	1	1	3	0	0	1
CDK5R2	3	0	7	2	0	1	0	4	2	1	0	1	4	0	7	1	0	1	0	0	2	0	0	0	0	0	0	5	0	0	0	0	0	2	0	0	0	0	20	0	0	2	3	1
LINC00608	1	0	0	0	0	0	0	0	0	0	0	0	0	0	0	0	0	0	0	0	0	0	0	0	0	0	0	0	0	0	0	0	0	0	0	0	0	0	1	0	0	8	0	0
FEV	3	2	0	0	0	0	0	1	1	7	2	3	0	4	5	2	0	0	0	0	0	0	0	3	0	0	0	0	2	0	0	0	0	0	0	0	0	0	0	0	0	7	0	0
CRYBA2	0	0	4	0	0	2	0	1	0	0	0	0	0	5	0	0	0	2	0	0	4	39	3	2	1	0	0	0	0	3	0	0	0	0	0	0	1	1	0	2	0	0	0	0
MIR375	0	0	0	0	0	0	0	0	0	0	0	0	0	0	0	0	0	0	0	0	0	0	0	0	0	0	0	0	0	0	0	0	0	0	0	0	0	0	0	0	0	0	0	0
LOC100129175	0	0	0	0	0	0	0	0	0	0	0	0	0	0	1	0	0	0	0	0	0	0	0	0	3	0	0	0	0	4	0	0	0	0	0	0	0	0	0	0	0	0	0	8
CFAP65	11	0	2	1	1	1	3	8	0	7	0	1	1	4	2	2	1	0	2	0	1	0	6	0	4	17	1	0	1	16	0	1	5	3	1	1	4	4	18	4	5	80	13	9
LOC107985987	0	0	8	1	0	0	0	3	0	0	0	0	0	4	6	0	2	0	0	1	1	0	8	0	3	2	0	0	2	4	4	1	0	2	4	2	2	3	262	8	4	0	0	2
IHH	4	4	63	7	4	3	3	5	0	5	6	1	2	11	21	2	4	2	11	1	0	4	14	0	0	3	0	7	2	3	1	8	0	4	10	14	1	4	3	14	4	4	1	6
MIR3131	0	0	0	0	0	0	0	2	0	0	0	0	0	0	0	0	0	0	1	0	0	0	0	0	0	2	0	0	0	0	0	0	1	1	1	1	0	0	0	0	1	1	0	1
NHEJ1	11	130	7	255	34	200	227	176	13	70	115	121	118	477	307	253	229	123	177	154	371	112	417	68	182	174	36	192	105	1017	457	961	632	1086	1179	958	1171	1124	60	1244	743	15	374	1255
SLC23A3	319	130	120	128	47	167	90	140	4	195	57	60	36	197	92	81	116	64	97	56	250	77	158	29	72	63	19	63	35	295	87	100	121	365	423	308	424	280	255	276	109	538	70	363
CNPPD1	74	294	47	648	155	604	393	899	61	972	598	503	162	3144	2127	701	999	447	209	186	2053	964	1633	184	974	473	155	825	209	1569	738	1109	1486	2217	1902	1673	2195	2858	306	3231	2126	211	2251	3225
RETREG2	234	1207	124	2449	462	1949	1993	2841	130	1984	1445	2182	646	4142	2996	2249	1688	1245	1613	944	2180	1344	3573	476	1299	1084	334	1284	640	3704	1930	3259	3777	5514	4955	4555	7139	7621	1571	8278	5852	774	6843	7888
ZFAND2B	145	213	58	484	61	333	428	499	26	590	234	833	125	902	813	412	508	261	216	140	684	476	768	95	567	162	73	380	176	1021	594	822	1198	1630	1424	1238	2015	2867	1337	2365	2349	815	3872	2446
ABCB6	61	290	46	657	105	528	621	650	29	120	364	239	136	1640	880	649	482	384	370	165	1444	567	955	223	732	473	77	762	230	1411	862	1033	1183	1828	2131	1540	2194	2869	609	2359	1384	117	726	2984
ATG9A	397	834	159	1402	231	1343	1257	1360	59	1449	604	3057	379	2722	1972	1615	1370	979	593	416	1506	1049	1856	357	1026	618	215	1145	448	2641	1405	2005	2821	4608	4967	3761	5465	5091	5030	6081	4955	1349	7696	6189
ANKZF1	1049	707	414	1201	589	1034	557	963	123	2527	368	7369	165	1491	1752	837	1590	617	669	338	2254	840	1325	234	1536	516	283	922	478	1993	1735	2045	1766	2506	2670	2221	3649	3290	6389	3733	4563	2747	10001	4354
GLB1L	23	148	15	293	46	193	174	352	17	232	101	660	56	341	397	366	586	151	299	108	266	105	435	72	144	108	14	160	168	1063	853	1331	1103	930	1515	1210	1995	1927	340	1995	1505	337	2387	1386
STK16	54	235	36	495	71	448	417	474	43	325	192	421	123	413	660	453	483	221	322	127	566	297	600	60	485	117	65	300	136	930	609	696	857	1040	972	1171	1645	1780	682	1517	1401	552	2006	1137
TUBA4A	191	270	178	116	237	707	171	126	72	613	90	1681	145	898	774	175	849	164	60	56	4010	2672	325	40	2704	70	46	368	57	627	419	505	327	1655	421	556	2693	566	9478	821	2413	4207	8452	1017
TUBA4B	17	15	10	3	20	33	6	14	7	25	4	67	7	12	36	2	41	7	2	5	145	66	18	2	77	6	5	2	0	12	2	6	7	27	5	6	80	6	296	20	92	196	343	13
DNAJB2	67	474	66	898	296	598	640	857	75	1314	582	946	227	4238	2180	929	937	582	480	315	2604	766	1338	226	1350	700	163	955	299	1516	708	993	1371	2447	2646	1925	3032	2854	620	3140	2349	148	2766	4400
PTPRN	8	561	30	1068	79	1909	4219	2503	19	42	8	121	12	4	180	1262	177	816	5	5	176	41	1366	653	14	51	4	36	271	470	418	479	1214	3032	6303	1725	5877	1208	4	1404	589	15	211	15
MIR153-1	0	3	0	1	1	2	22	7	0	0	0	0	0	0	0	1	2	1	0	0	2	0	3	2	0	1	0	0	0	0	1	1	0	4	0	2	0	0	1	0	0	0	0	1
RESP18	0	0	0	0	0	0	0	1	0	3	0	1	0	3	0	0	0	0	0	0	0	0	0	0	0	0	0	0	0	0	0	1	0	0	0	0	0	0	3	0	0	5	0	0
LOC107985835	0	0	0	0	1	1	0	0	0	1	0	0	0	0	0	0	0	0	3	0	0	0	3	0	0	0	0	0	0	0	0	1	0	2	0	0	0	0	0	0	0	0	0	1
LOC105373883	1	8	5	11	1	3	3	17	0	0	4	4	3	3	3	12	6	5	5	6	4	2	9	2	8	2	1	1	6	16	7	37	18	22	16	22	11	17	5	17	18	0	10	22
DNPEP	49	857	87	1564	214	1242	1631	2159	91	282	819	405	411	2286	2289	1640	898	680	1229	600	1922	1273	2336	353	1412	869	208	1322	463	2495	1075	2733	2857	3472	3230	3090	3873	4694	79	5136	3234	732	1680	5003
LOC105373884	0	1	0	0	0	0	0	0	0	0	0	0	0	7	4	1	0	0	1	1	0	0	5	0	0	0	0	9	0	0	2	3	2	0	2	8	1	1	4	4	0	0	0	4
DES	3	124	34	260	51	63	278	42	59	44	18301	11	101	45566	1134	130	318	63	85	471	122	8	258	19	73	55	151	42206	66	160	15	57	1396	4429	1143	1322	249	1525	3	653	489	0	96	125833
SPEG	25	296	45	1135	267	392	541	459	27	52	4890	78	142	9147	2374	608	360	455	992	1075	235	269	1230	343	171	1696	141	4655	894	401	107	522	2962	2329	1258	1230	1073	3623	27	2467	692	20	213	11364
LOC105373885	1	3	0	1	2	3	4	5	0	0	15	0	0	24	9	6	4	2	13	7	3	1	8	0	2	7	0	49	3	0	4	6	18	15	4	0	11	5	1	15	10	0	2	63
SPEGNB	1	6	4	11	6	7	15	32	1	4	19	6	4	48	45	10	13	8	8	9	7	4	30	1	2	16	3	40	6	22	5	13	25	37	27	22	24	34	3	41	19	3	5	82
GMPPA	22	610	72	1085	138	1180	1496	1602	58	221	372	386	144	740	1634	965	733	639	417	189	915	399	1627	353	591	500	133	410	389	1951	1661	1506	2348	2773	3121	2444	3368	5040	35	4738	2750	18	936	2423
ASIC4	0	5	1	14	8	3	6	11	2	2	10	3	0	39	18	6	2	6	26	2	9	8	18	1	4	18	0	9	5	26	2	9	6	19	21	11	25	34	17	13	13	16	3	37
CHPF	57	1242	47	3798	176	2269	3966	3889	147	181	1221	264	393	1576	2620	3235	1310	2280	858	481	1187	1232	2515	1470	968	1724	269	880	777	1498	900	756	2596	2636	4623	2396	2821	6740	24	5789	2383	5	337	4828
TMEM198	1	43	2	77	24	84	96	127	2	16	58	6	9	212	126	93	55	54	19	11	57	52	121	54	30	90	11	86	58	100	19	62	104	204	209	144	128	181	2	266	146	0	32	288
MIR3132	0	3	0	1	0	2	0	1	1	0	0	0	1	0	3	0	0	0	2	1	0	0	0	0	0	1	1	0	0	0	0	0	0	0	2	0	1	0	0	2	0	0	0	1
OBSL1	55	950	58	1862	232	783	1428	1531	52	106	1656	250	292	10957	2293	2260	858	1222	1495	728	1260	1032	1656	406	694	1417	213	5059	1208	1241	344	722	2182	1916	2015	1924	2265	4791	5	4696	1990	11	475	11911
INHA	2	2	0	7	6	6	2	8	0	0	4	0	1	20	11	7	2	8	4	0	12	16	2	2	10	5	0	14	3	8	2	5	8	8	25	10	14	8	1	16	4	3	3	32
STK11IP	359	486	55	704	144	477	743	1002	30	280	440	263	112	1208	1500	740	617	557	388	237	1140	574	1155	282	798	439	140	615	425	1137	319	925	1652	2111	2009	1583	2460	3239	786	3686	2125	42	1008	2300
SLC4A3	2	137	11	218	115	86	125	93	7	1317	189	16	18	1217	223	165	96	97	43	42	454	235	170	56	335	34	30	543	130	174	44	129	576	563	397	345	385	925	3	1117	368	11	111	858
LOC101059990	0	0	0	0	0	2	0	0	0	1	0	0	0	3	1	0	0	0	0	1	2	1	0	0	4	0	0	0	0	0	1	0	2	6	2	5	0	1	0	0	1	0	0	1
LOC105373886	0	1	0	2	0	1	1	1	0	0	0	0	0	0	0	0	0	1	0	1	0	0	0	0	0	0	1	0	0	0	0	2	3	4	3	0	0	3	0	5	0	0	0	0
LOC105373887	25	0	0	6	0	0	1	2	0	1	0	0	2	0	2	1	0	0	0	0	0	2	0	0	4	2	1	0	0	0	0	1	0	1	5	1	4	1	0	0	1	4	0	0
LOC105373888	0	0	0	1	0	0	3	1	0	2	0	0	0	0	0	1	0	0	0	0	4	1	2	0	2	1	0	0	0	0	3	20	10	10	1	0	1	5	1	0	3	4	0	1
LINC01803	0	0	0	0	0	0	0	0	0	0	0	0	0	0	0	0	0	0	0	1	1	0	0	0	0	0	0	0	0	1	0	2	1	1	0	0	0	0	0	2	0	0	0	0
LOC105373890	0	1	1	0	1	0	1	0	0	0	0	0	0	0	0	0	3	1	0	0	2	1	1	0	0	0	0	0	0	3	0	4	5	3	1	0	0	0	0	0	1	1	4	2
MIR4268	0	0	0	0	0	0	0	0	0	0	0	0	0	0	0	0	0	0	0	0	1	0	0	0	0	0	0	0	0	0	0	0	0	0	0	0	0	3	0	0	0	0	1	0
LOC105373891	0	0	0	2	4	1	0	0	0	1	0	1	0	0	0	0	0	1	0	0	7	5	1	0	11	0	0	0	0	1	1	2	6	8	10	1	0	1	1	6	2	16	5	0
LOC105373893	1	0	0	0	1	0	0	1	0	0	0	0	2	1	0	0	3	0	2	0	14	15	0	0	12	23	0	0	0	3	4	6	0	3	1	1	4	5	8	2	12	3	2	16
LOC105373894	0	1	0	0	0	0	0	0	0	1	0	0	0	0	2	0	0	0	0	0	2	0	0	0	7	3	0	0	0	0	0	0	0	0	1	0	1	0	0	0	0	2	1	1
LOC105373895	0	0	0	0	0	0	0	0	0	0	0	0	0	0	0	0	0	0	1	1	4	1	0	0	9	5	0	0	0	0	0	3	0	3	0	0	0	0	55	0	0	0	8	7
LOC105373896	0	0	1	0	0	0	0	0	0	0	0	0	1	0	0	0	0	0	3	0	3	0	1	0	2	2	1	3	0	1	0	3	0	0	0	2	0	1	4	0	0	0	0	12
LOC107985989	0	1	0	0	0	0	0	1	0	0	0	0	0	4	0	0	0	0	2	0	1	1	0	0	5	3	0	0	0	0	0	1	0	0	1	2	1	1	2	2	1	0	5	1
LOC107985988	0	1	0	0	0	0	0	0	0	0	0	0	0	0	0	0	0	0	0	0	1	0	1	0	1	1	0	0	1	0	0	0	2	1	0	0	1	1	3	0	0	2	0	2
LOC107985990	0	0	0	0	0	0	0	0	0	0	0	0	1	0	0	0	0	0	0	0	0	0	0	0	0	0	0	0	0	1	0	0	0	0	3	0	0	0	0	0	0	0	0	1
EPHA4	24	261	54	817	27	446	419	266	13	32	343	52	197	1462	694	695	654	260	464	425	1343	708	420	117	904	262	119	452	346	3731	2589	3277	4709	2060	3543	3539	1716	6123	58	3760	2743	55	780	6080
LOC105373897	0	1	0	0	0	0	0	0	0	0	0	0	0	0	0	0	0	0	0	0	0	0	0	0	0	0	0	0	0	0	0	0	0	0	0	0	0	0	0	0	1	0	0	0
RPL23P5	0	2	0	1	0	1	0	0	0	0	1	0	1	0	0	1	1	0	0	0	0	1	2	0	1	1	0	0	0	3	2	1	0	1	0	1	2	2	0	2	2	0	0	1
LOC105373899	1	0	0	0	0	0	0	1	0	3	0	0	0	0	1	0	0	0	0	1	0	0	0	0	2	1	0	0	0	0	0	1	1	0	1	0	0	1	0	0	0	4	0	2
LOC105373898	0	0	0	1	0	0	0	0	0	1	0	0	0	0	0	0	0	0	0	0	0	0	0	0	0	0	0	0	0	0	0	1	0	0	0	0	0	0	0	0	0	0	0	0
LOC105373900	0	0	10	0	0	0	0	0	0	0	0	0	0	0	0	0	1	0	0	0	0	1	0	0	0	0	0	0	0	2	0	0	0	0	0	0	0	0	2	0	0	2	0	0
LOC646644	11	43	12	61	6	76	68	62	1	29	22	85	27	51	77	69	65	39	21	8	114	59	85	16	79	20	9	16	22	99	147	130	135	165	96	56	91	81	42	112	70	22	89	59
HSPA9P1	42	733	71	807	84	965	1167	1369	82	236	260	1145	211	633	855	888	704	407	648	258	1814	901	1281	147	1679	303	106	607	179	4043	4055	4016	3787	4106	3755	2917	3601	3840	1384	2999	2793	709	2877	2976
PAX3	1	2	41	5	9	1	12	0	1	1	1	5	0	651	5	1	2	3	5	1	33	36	2	0	34	4	3	134	1	14	16	1	0	24	1	35	0	1	24	26	20	12	22	322
LOC107985991	0	0	0	1	0	0	0	0	0	0	0	0	0	25	0	0	1	0	0	0	1	7	0	0	2	0	0	3	1	0	0	2	0	0	0	1	0	0	0	0	2	0	0	31
CCDC140	4	1	0	0	1	3	1	1	1	5	0	2	12	8	1	0	2	0	0	1	1	0	3	0	0	3	0	0	0	0	3	0	0	0	1	0	0	2	3	1	2	26	1	9
LOC440934	0	15	12	75	3	8	23	46	3	43	3	33	10	11	30	11	12	2	1	0	9	14	52	4	8	3	8	50	11	32	11	29	5	38	44	19	15	82	7	33	29	336	32	15
SGPP2	12	174	68	138	52	247	147	133	13	117	36	121	65	84	218	57	225	19	31	38	2301	1132	355	22	1201	40	50	56	48	311	209	690	120	846	273	215	341	160	28	317	571	49	536	307
NANOGP2	0	11	0	4	3	7	2	13	0	3	1	17	2	0	1	2	11	1	0	0	175	48	27	0	77	0	3	0	5	20	15	21	14	21	15	13	16	12	0	23	19	23	33	2
FARSB	120	910	108	1265	100	1236	1707	1574	52	78	272	499	286	934	1083	1326	1004	385	859	488	2699	1784	2072	318	2335	365	197	944	430	4226	4739	6000	4878	5805	3693	3356	4057	4073	273	4559	3808	221	2087	5267
LOC105373902	0	14	0	21	0	16	24	37	3	2	7	6	1	23	36	21	23	6	12	10	37	22	28	1	23	6	5	12	6	55	37	46	36	36	45	41	51	40	2	28	40	1	19	26
MOGAT1	2	1	0	0	0	0	0	0	0	3	4	0	2	74	3	24	7	10	7	4	0	0	1	0	1	1	0	14	1	5	13	2	13	6	5	34	5	5	4	3	7	6	12	85
LOC100384885	0	0	0	1	0	0	0	1	0	3	0	1	0	11	0	3	1	1	2	0	1	0	0	0	1	1	0	0	2	2	0	1	0	2	0	0	0	0	0	2	1	3	0	10
RPL31P17	1	11	3	11	0	3	8	1	1	1	13	9	11	9	1	25	3	23	24	6	52	36	40	3	25	5	4	13	3	55	131	81	91	129	63	69	74	118	0	55	63	2	49	74
LOC105373903	10	0	0	0	0	0	0	0	0	5	0	0	3	15	0	4	0	0	6	0	0	0	0	0	0	0	0	0	0	0	1	0	3	2	0	3	3	0	3	0	1	28	11	13
ACSL3	1015	2485	131	2870	442	3795	3515	3185	372	1248	555	2199	873	1708	1669	2415	3541	872	1388	682	4200	2319	4166	427	2174	647	218	972	434	7918	10617	9549	6682	9234	7852	5515	10066	6679	20810	6452	6517	11157	15964	6297
LOC105373904	82	40	4	30	8	71	39	42	4	45	8	67	16	33	52	33	97	9	16	16	65	35	68	2	45	12	4	17	8	115	176	163	167	149	130	94	287	134	605	155	228	627	821	192
KCNE4	21	359	52	955	43	471	563	356	45	206	819	133	219	829	1128	664	476	322	597	363	299	87	566	75	45	499	113	889	216	1033	943	874	1535	1419	852	1298	1434	2280	29	2319	1230	10	363	2338
LOC105373905	5	605	2	63	4	15	15	23	2	0	17	2	5	23	42	15	40	20	64	10	18	9	15	8	5	66	19	53	15	131	241	91	184	117	133	207	123	168	8	318	131	14	6	251
LOC105373906	0	3	0	2	0	1	0	0	0	0	1	0	0	2	0	0	0	0	4	0	0	0	0	0	0	3	0	4	0	2	7	0	3	0	6	6	1	3	1	9	4	0	0	15
HIGD1AP4	0	0	1	0	0	0	0	0	0	0	0	0	0	0	0	1	0	0	1	0	0	0	0	0	0	0	1	0	0	1	1	0	1	4	1	0	0	2	1	2	0	0	7	4
LOC105373907	0	3	0	0	0	0	0	0	0	2	0	0	0	3	0	0	0	0	0	0	0	0	1	0	0	1	0	0	0	3	0	0	0	1	0	2	1	1	25	2	0	4	0	0
SCG2	7	160	4	594	13	266	523	217	5	7	419	19	77	251	210	920	70	151	272	69	58	6	232	46	13	6	6	318	29	487	255	387	1822	802	1392	1929	561	1493	25	678	233	6	158	542
AP1S3	7	57	18	85	50	84	63	76	4	73	14	88	23	70	89	47	131	23	53	28	328	391	91	23	416	68	24	34	52	252	203	306	217	484	338	242	438	219	29	406	409	12	190	175
WDFY1	119	1893	243	3727	328	3515	3308	3732	252	1245	1066	1656	727	2019	3018	2518	2775	970	2506	1181	3196	1329	4828	470	1402	1000	375	1319	872	10429	13390	18877	14527	15456	16073	11386	16046	14630	376	16847	12023	417	9734	8946
MRPL44	76	248	34	392	38	477	469	395	33	184	132	199	114	389	461	394	449	187	273	105	566	287	557	82	399	123	60	227	91	1661	1613	1657	1556	1562	2028	1180	1757	1692	97	1655	1184	145	839	1190
SERPINE2	97	1387	34	692	132	2703	374	775	928	3276	598	413	8574	480	683	2158	2336	889	1051	386	1068	504	955	216	707	10415	49	367	95	13479	13247	2289	1571	8266	4472	8431	4774	1724	524	15932	1559	236	5387	3382
LOC100420435	1	5	0	0	1	0	2	0	0	1	2	0	1	5	2	3	2	2	3	0	3	0	6	1	2	5	0	0	2	5	5	9	13	10	12	5	9	9	2	16	10	1	5	13
LOC105373908	5	0	0	1	0	0	0	0	0	0	0	0	0	9	0	2	0	0	8	0	0	0	0	0	2	0	0	0	0	3	0	0	0	0	0	0	0	0	1	1	0	7	1	17
FAM124B	8	63	7	343	2	126	106	115	2	3	78	30	65	309	224	408	161	179	211	91	237	31	148	10	24	33	39	152	102	445	170	183	792	609	819	553	662	1019	6	1216	571	1	57	507
CUL3	347	2227	206	3276	512	3124	3635	3271	184	1574	975	2001	832	3160	2614	2349	2235	731	1840	879	4468	2759	4427	414	3734	826	369	1984	769	9098	12018	13326	9590	12456	11987	8774	13046	8438	4265	10781	9471	1960	8910	10752
LOC100419814	33	75	7	96	15	83	89	81	6	52	22	91	13	39	45	103	79	32	80	32	129	53	134	11	103	39	19	50	47	366	519	621	439	423	554	337	490	344	187	500	506	207	631	362
LOC105373909	0	0	17	0	0	0	0	0	0	0	0	0	0	0	1	0	0	0	0	0	0	0	0	0	0	0	0	0	0	0	0	0	0	0	0	2	0	0	0	0	0	0	1	0
LOC105373910	0	0	0	0	0	0	0	2	0	0	0	0	0	0	0	0	0	0	0	0	0	0	1	0	0	0	0	0	0	9	4	1	1	0	0	0	0	0	0	2	0	0	0	1
LOC105373911	0	0	0	0	0	1	0	0	0	0	0	0	0	0	0	0	0	0	0	0	0	1	1	0	2	3	0	0	0	3	2	0	0	0	0	0	0	0	0	0	2	2	0	2
DOCK10	156	2458	273	5494	720	4768	6378	5698	198	667	1112	1941	707	2089	4601	3120	4949	1546	2266	1402	1838	676	9480	860	1059	648	703	1742	1761	15511	24418	40455	29502	23248	18619	10924	35231	13175	4763	20334	22416	665	7059	8802
MIR4439	0	1	0	3	1	2	4	4	0	1	1	3	0	3	1	0	4	3	0	1	1	0	5	0	4	0	0	3	0	2	12	16	20	20	15	9	11	4	0	22	9	0	1	7
NYAP2	24	1	39	6	0	2	4	6	2	10	2	1	11	22	1	11	4	0	286	7	2	2	3	2	6	13	2	34	7	24	30	22	309	9	4	28	236	205	17	18	33	117	12	64
LOC105373914	0	1	0	0	0	0	0	3	0	2	0	0	1	13	0	4	0	0	20	1	0	1	0	1	10	22	0	10	2	0	2	2	22	3	0	0	14	22	0	2	0	23	1	14
LOC107985992	7	0	32	0	0	0	0	2	1	0	0	0	0	2	0	0	0	0	18	2	0	0	1	0	1	0	0	1	0	0	0	0	5	0	1	0	2	0	0	0	1	9	6	12
LOC646736	0	4	1	0	0	1	3	1	0	3	2	0	0	43	1	0	0	0	1	0	1	0	0	1	0	1	0	39	1	0	5	2	2	1	0	2	9	3	7	3	3	1	2	47
LOC105373915	0	1	0	4	0	2	0	1	0	0	1	0	1	2	0	2	0	0	0	2	0	0	0	0	0	2	0	3	2	3	0	1	0	0	4	0	0	1	3	0	4	2	0	0
MIR5702	0	0	0	0	0	0	1	0	0	0	0	0	0	0	3	0	0	0	0	0	0	0	1	0	0	0	0	15	0	5	0	2	1	2	1	4	3	2	0	1	1	0	0	0
IRS1	33	811	46	1418	92	1049	1082	1435	14	62	776	312	230	3953	807	951	381	575	632	420	789	465	2139	349	617	670	78	1484	402	1390	957	2940	1603	2823	3053	2035	2668	4060	4	4288	1658	22	294	5543
RHBDD1	18	537	25	826	141	607	809	797	31	143	357	300	262	1090	764	791	774	318	633	275	1092	460	1143	133	685	388	98	702	225	2843	3181	3563	2466	2699	2736	2175	3070	2503	208	3603	1971	172	1289	3091
COL4A4	14	1967	3	1394	46	131	903	342	45	94	451	83	257	2925	176	533	384	185	202	160	1096	110	983	33	166	70	77	1478	90	6453	1861	1174	573	1860	3567	2117	613	222	50	1352	1180	140	191	12839
COL4A3	1	254	7	242	20	59	140	84	25	19	64	13	58	4362	51	209	150	46	138	84	162	59	171	21	59	52	29	2346	35	2334	581	325	267	527	756	419	462	279	20	887	426	700	134	22606
LOC654841	2	18	2	35	6	17	17	18	0	1	7	7	9	149	28	32	25	9	34	22	28	7	46	5	10	31	3	52	13	122	72	118	58	63	112	73	112	80	7	190	69	16	22	467
MFF	39	620	68	802	97	764	794	693	46	321	253	463	227	793	606	803	636	302	395	257	756	583	890	146	660	273	52	379	201	3427	4904	4036	3575	3568	4538	3363	3936	3451	527	3207	2445	220	1656	3575
TM4SF20	4	36	556	9	4	22	31	35	351	2	2	7	3	12	4	8	364	2	10	3	7	5	34	1	12	8	3	9	5	78	95	77	60	59	76	87	76	20	12	19	13	16	21	34
MIR5703	0	0	0	0	0	0	0	0	0	0	0	0	0	0	0	1	2	0	1	0	0	0	0	0	0	0	0	0	0	0	0	0	0	0	0	1	3	1	0	0	0	0	1	0
AGFG1	405	4540	339	4306	684	5091	5978	5984	436	1814	1285	3201	2313	3515	3580	6036	4313	1347	3583	1513	5834	3859	6335	635	3384	3507	428	2596	1027	16554	25445	23964	15761	19089	18103	15730	21898	11590	3891	16135	14399	4400	16350	13623
C2orf83	6	13	0	0	0	4	2	7	0	1	1	0	8	3	5	35	18	3	3	0	7	0	3	2	6	9	2	12	0	16	167	5	18	5	26	10	2	0	2	36	6	42	0	2
LOC729968	0	35	15	2	0	1	1	6	1	30	1	4	10	0	4	74	12	21	3	0	13	0	1	1	1	13	7	3	0	25	134	1	15	2	13	2	0	3	8	40	4	1	9	4
LOC100420667	0	1	0	0	0	0	0	0	1	0	0	0	1	1	0	1	3	0	1	0	0	0	0	0	0	0	0	0	0	4	2	0	0	0	4	3	1	0	0	2	0	458	0	0
SLC19A3	89	382	33	260	22	243	103	221	33	49	145	64	458	2418	147	1807	158	261	366	81	166	189	257	42	75	1329	25	376	29	1322	1384	1057	354	672	1021	962	879	310	24	1245	269	12	186	1690
CCL20	1207	3838	169	250	1373	4575	761	1714	1001	972	7	3101	689	8	782	71	762	151	40	12	1339	119	796	30	442	1272	51	48	41	6533	65199	7578	709	11489	2181	420	22980	21	2977	85	11177	4337	30320	0
TDGF1P2	2	1	0	0	0	0	0	0	0	0	0	1	0	0	1	0	0	0	0	0	0	2	2	1	0	1	0	0	0	1	1	1	0	1	0	0	5	0	4	0	0	3	1	1
DAW1	30	10	27	0	1	51	4	11	13	0	1	26	6	0	7	10	1	2	28	2	6	8	3	5	8	142	1	1	0	48	130	29	0	68	67	17	47	14	225	17	19	12	43	10
LOC105373918	1	0	0	0	0	0	0	0	0	0	0	0	0	0	0	0	0	0	0	0	0	0	0	0	0	2	0	0	0	0	0	0	0	0	1	0	0	0	1	0	0	0	0	0
SPHKAP	2	5	3	0	0	2	0	6	0	3	0	0	1	20	0	0	0	0	2	6	0	1	1	1	1	3	0	5	0	2	7	3	0	3	13	12	6	0	4	3	10	28	9	13
LOC107985993	47	3	10	0	8	0	0	1	1	9	0	0	5	0	0	0	0	0	0	1	0	0	0	0	20	9	0	0	0	1	0	0	0	1	0	3	0	0	6	0	6	21	3	4
LOC646794	3	22	0	27	1	22	32	38	0	9	5	17	11	7	24	35	22	24	27	13	37	22	55	7	36	25	7	30	14	159	90	100	123	158	117	122	180	209	4	240	150	13	80	143
LINC01807	0	0	18	0	0	0	0	0	0	4	1	0	0	5	0	0	0	0	0	0	2	0	0	0	0	3	0	1	0	2	4	1	1	2	0	3	0	0	0	6	3	0	1	8
LOC105373921	0	3	1	2	0	1	0	0	0	3	0	1	3	7	1	0	0	1	0	0	3	0	0	0	0	0	0	3	0	4	7	1	0	8	8	2	2	0	46	6	4	89	3	13
LOC105373920	0	0	1	1	0	1	0	0	0	0	0	0	0	8	0	0	1	2	0	1	0	0	2	0	1	0	0	1	0	0	0	1	2	0	1	1	0	0	0	7	2	0	2	5
LOC105373919	0	0	0	1	0	1	0	1	0	0	0	0	0	1	0	0	0	0	0	0	4	1	0	0	0	0	0	0	0	0	2	6	1	4	4	1	0	1	1	2	1	0	6	6
PID1	108	2425	172	2103	725	4562	2472	4138	257	492	224	1738	308	1122	1863	757	1547	680	610	261	676	104	4942	282	182	2146	262	521	271	6676	12909	15350	2817	16449	5003	3505	17749	2940	120	4187	9560	275	12870	3808
DNER	7	107	15	45	34	296	20	46	15	29	1	78	9	99	89	5	124	46	9	2	79	20	81	7	12	218	6	16	15	591	394	278	66	1056	108	497	3287	222	4	215	715	17	882	81
LOC107985994	8	8	1	0	3	13	5	6	3	0	0	2	2	0	2	0	6	0	1	2	0	0	6	1	4	7	1	1	0	3	9	9	1	9	1	2	39	0	0	4	12	5	42	0
LOC105373923	0	8	0	0	2	6	0	3	0	1	0	0	0	0	2	0	2	0	0	0	6	2	1	0	0	1	0	0	3	15	5	1	2	9	1	20	36	2	0	1	26	0	45	0
TRIP12	1268	11300	725	16293	1739	15156	19118	21826	1289	7787	4022	13487	4383	10535	13222	13091	13012	5285	10540	5037	26102	12939	22479	2160	16211	3946	1820	8922	3822	48929	51746	66354	48248	52713	57982	44088	59928	41168	13172	58831	46765	9684	47172	44204
FBXO36	5	38	9	175	15	84	71	96	2	15	31	15	24	112	84	95	60	27	76	52	115	127	156	18	101	22	9	73	21	256	189	361	263	340	274	223	297	623	12	316	341	79	184	504
LOC105373924	0	2	0	13	4	7	2	2	0	0	0	0	0	3	3	3	4	0	1	0	7	5	3	1	5	1	0	2	5	10	7	12	9	14	10	5	16	10	0	13	7	1	2	17
LOC107985996	1	4	0	5	0	0	4	2	0	0	4	0	1	11	6	4	2	0	3	3	2	0	2	1	5	0	0	0	3	3	4	5	10	2	7	10	7	8	0	9	5	1	0	42
SLC16A14	62	90	499	163	4	51	115	38	484	1	132	10	37	286	142	348	167	84	257	127	152	36	79	16	72	35	19	299	44	448	332	261	503	329	385	614	277	594	14	742	364	11	49	996
RNY4P19	0	1	1	1	0	1	1	0	0	0	1	1	2	3	3	1	2	0	3	2	2	0	2	1	2	1	0	0	0	0	2	0	2	2	1	3	0	2	2	6	1	0	0	15
LOC107985995	0	0	0	0	2	0	2	1	0	0	3	0	0	3	1	1	0	1	1	1	0	0	1	0	0	0	0	3	1	0	0	0	6	1	3	0	0	4	0	1	7	0	0	20
LOC107985997	109	3	0	8	3	3	3	5	0	6	1	3	18	8	1	7	6	3	11	0	3	4	8	0	2	3	0	8	3	16	25	10	10	32	7	24	7	9	6	22	15	11	21	32
SP110	399	947	125	896	173	1314	728	906	153	2177	443	1916	480	1211	1161	1109	2066	696	624	378	963	435	1259	192	616	311	214	697	334	2906	2716	5706	2895	4301	2529	2843	6501	2382	4455	6076	4868	4656	4082	3393
SP140	163	357	53	198	68	545	192	271	60	1377	118	671	195	313	763	252	957	208	164	61	190	51	524	36	2561	306	133	216	134	425	753	1405	499	1494	662	429	1393	376	2176	1659	2083	1725	2676	382
SP140L	127	518	69	724	131	565	646	669	51	433	302	837	172	865	1096	874	785	293	546	247	493	221	891	101	2883	476	136	535	345	1477	1264	2147	1638	1687	1745	1436	1966	1731	1123	2157	1776	713	1576	1475
LOC105373925	21	66	1	118	15	67	90	119	2	36	19	117	17	51	90	81	84	34	63	30	70	24	99	7	56	16	10	54	33	197	148	325	216	185	283	190	344	242	190	399	284	119	311	242
SP100	942	2917	504	4201	704	4462	3315	4124	539	4544	1656	9068	1626	3640	4462	3862	4783	1702	3237	1516	3105	1055	5742	576	2186	1226	745	2489	1107	15588	16844	26588	16345	18668	17648	12581	24032	12652	23119	21401	16515	14091	24569	15165
LOC101928816	12	72	1	96	10	97	60	104	2	62	34	118	11	89	98	71	116	33	53	37	89	14	126	13	47	36	16	71	31	357	296	473	275	393	358	295	556	216	123	516	380	138	308	298
HMGB1P3	3	34	0	46	9	59	31	67	6	24	8	37	9	24	35	22	33	6	39	11	36	4	55	0	28	15	6	38	15	93	119	174	86	148	130	92	200	75	47	126	105	43	96	87
TPM3P8	120	228	75	333	84	505	563	513	42	248	122	816	108	373	540	456	564	329	164	85	601	276	760	104	521	72	55	121	106	1807	1713	1742	1295	1780	1341	1193	2000	1441	3624	1362	1692	1737	3587	720
LOC112268431	0	4	3	0	1	0	4	0	0	4	2	0	0	2	0	1	8	0	1	0	0	1	3	0	32	1	0	5	0	1	2	3	1	5	7	0	5	0	0	30	8	8	9	3
RNU6-451P	0	0	0	0	0	3	0	0	0	0	0	0	0	0	0	0	0	0	0	0	0	0	1	0	0	0	0	0	0	0	0	0	0	0	0	0	0	0	2	1	0	0	0	0
LINC01907	8	5	1	5	0	0	1	5	2	2	2	0	2	5	5	4	4	5	4	0	2	3	8	2	29	3	2	13	1	17	4	7	11	16	4	7	15	11	14	16	6	27	9	10
CAB39	1032	3704	359	4056	960	5585	4712	5283	376	3696	1421	6777	1064	4722	4766	3501	3693	1447	2374	1125	7757	5126	7815	544	7345	1207	484	3229	930	11281	14266	19928	10578	14541	12095	10070	17570	9289	17361	11820	9929	6948	14532	12298
BANF1P3	54	290	33	357	46	480	399	477	31	255	244	253	130	615	1049	417	412	273	253	113	592	232	628	86	427	162	87	353	125	377	246	330	318	487	334	241	414	427	232	638	374	76	320	352
ITM2C	48	1537	70	2262	248	1978	1928	1820	116	194	1620	394	208	1859	3608	1999	710	1234	1269	559	1292	321	2527	339	812	313	179	1173	434	2302	1555	2127	3162	3651	3557	3188	4446	7163	81	7097	4039	41	922	3375
LOC151484	0	0	0	2	1	2	2	4	1	0	1	0	0	0	2	0	2	1	2	0	1	2	1	0	2	0	0	8	0	4	3	4	3	0	4	0	1	0	6	0	5	1	1	1
GPR55	15	11	1	9	11	9	10	13	0	6	5	1	0	8	28	4	17	4	18	2	9	2	20	4	8	2	8	28	2	24	16	26	20	22	58	16	27	34	5	29	67	16	33	27
COX20P2	0	7	0	11	4	2	3	3	1	2	5	12	5	2	3	26	6	17	2	2	7	5	14	0	8	5	2	8	1	21	45	37	19	38	18	13	14	19	2	19	29	26	15	27
SPATA3-AS1	3	0	14	0	2	1	0	2	0	0	0	1	0	3	0	0	0	0	0	0	4	0	3	0	2	0	0	4	1	2	1	3	1	4	0	2	2	1	1	6	1	0	2	2
SPATA3	409	0	3	0	1	0	0	1	0	2	0	0	0	0	0	0	0	0	0	0	0	0	0	0	1	1	0	0	0	1	0	0	1	3	3	2	0	1	0	0	0	3	0	1
C2orf72	0	8	1	2	3	3	0	10	4	3	2	0	0	28	15	4	5	3	1	1	16	2	3	0	4	4	5	6	3	6	12	3	1	2	7	20	6	1	1	12	14	0	5	7
LOC112268432	3	26	4	24	1	20	38	20	1	13	7	12	4	29	24	12	15	6	16	8	24	11	22	0	15	8	4	12	5	54	58	85	67	51	120	55	82	77	12	57	70	9	56	96
PSMD1	248	2408	168	3785	405	4159	4704	4667	196	596	1027	1655	758	2881	2891	3346	3012	1548	2231	1155	5533	3647	5991	901	5192	1358	524	2350	1064	16526	16380	21959	16353	19219	17369	12616	16602	14752	826	16273	12406	622	7943	13981
HTR2B	60	144	13	183	33	157	271	193	18	186	122	83	58	206	119	172	175	67	138	77	245	133	259	26	172	76	17	71	56	760	926	1274	1672	1045	1072	787	807	697	117	951	733	110	703	1144
ARMC9	59	1771	79	2026	287	2037	1016	2158	79	203	604	235	280	866	1238	1198	1400	717	894	546	1090	312	1838	498	295	1022	135	537	790	8496	3982	4122	3441	5659	8186	4642	6092	4266	62	7898	3456	121	2087	3708
RPS28P4	6	28	2	47	8	18	25	21	4	7	38	5	42	45	52	45	26	21	19	20	91	111	81	5	53	33	3	67	17	194	162	176	125	109	94	169	136	114	10	200	152	21	72	132
MIR4777	0	4	0	6	1	8	8	9	0	0	2	0	0	0	1	4	5	3	0	6	1	2	14	0	0	1	0	0	6	8	8	5	2	19	10	7	11	3	0	16	3	0	1	17
B3GNT7	7	85	7	87	57	104	198	353	9	12	24	54	12	100	174	181	146	88	99	46	65	35	175	49	42	98	9	41	39	283	68	196	138	397	327	460	104	473	10	437	332	3	61	381
ZBTB8OSP2	13	85	10	68	12	171	118	104	4	31	26	73	75	46	120	72	122	30	43	20	197	92	166	18	120	33	12	52	9	243	453	478	360	439	390	174	275	313	67	254	182	74	233	199
NCL	613	8244	728	10486	1374	9710	12363	10075	856	2708	6032	7428	1805	10955	12083	14829	8478	8894	6496	4308	18591	11429	17140	4054	21036	5041	1892	7407	3220	14284	12063	15939	11315	15338	10919	10784	12587	8643	6164	14573	11312	740	4262	15311
SNORA75	67	904	20	55	60	189	298	373	14	11	125	341	643	98	52	270	468	198	300	216	565	388	683	257	250	746	70	321	119	37	46	56	55	43	47	36	39	36	42	42	38	10	32	40
SNORD20	1	3	0	7	2	2	13	1	0	0	4	7	8	10	11	9	4	7	1	8	20	11	21	1	12	11	3	5	5	41	36	82	43	42	44	44	59	33	114	60	43	11	60	54
SNORD82	7	103	3	10	4	16	16	22	1	0	8	12	47	3	5	16	31	4	21	17	42	12	41	7	32	38	8	50	10	2	10	4	4	3	10	6	11	5	6	4	7	0	0	11
LOC107985998	0	10	1	23	5	5	24	21	0	6	16	1	3	121	47	33	27	18	22	13	10	7	26	8	6	1	9	17	14	22	8	23	36	45	45	49	53	46	12	82	25	2	8	70
LINC00471	10	13	6	19	9	14	19	2	1	1	10	9	10	43	28	17	23	8	20	11	8	4	13	4	11	3	8	10	8	27	31	15	46	31	25	12	28	45	5	33	29	6	24	64
NMUR1	6	8	5	28	1	11	9	9	2	1	32	7	7	200	57	94	9	46	52	32	9	3	10	2	8	7	16	72	17	13	11	4	61	49	18	19	113	82	6	141	65	720	5	208
LOC105376787	0	1	0	0	0	0	0	0	0	0	0	0	0	0	0	0	0	0	0	0	0	0	0	0	0	0	0	0	0	0	0	0	0	0	0	0	2	0	0	1	0	0	0	0
RPL21P35	0	2	0	0	0	0	0	1	0	0	4	1	1	0	0	0	4	1	3	0	0	0	0	1	0	0	1	0	1	2	0	0	1	1	3	0	11	3	1	5	1	0	2	6
RPL23AP26	0	0	1	0	0	0	0	0	0	0	0	0	0	1	1	0	0	0	0	0	0	0	1	0	0	1	1	0	0	0	1	0	0	0	0	0	0	0	0	2	1	0	0	2
TEX44	1	1	1	1	0	1	2	0	0	0	3	0	0	1	1	1	2	0	0	1	0	0	2	0	3	4	0	6	0	6	0	0	0	2	1	0	6	0	0	0	2	0	4	5
LOC105373928	0	2	0	6	2	8	5	3	4	10	13	0	28	44	9	5	7	3	11	4	6	2	26	3	2	22	0	25	2	15	3	8	10	13	12	10	13	30	0	25	14	1	15	59
PTMA	523	3111	681	4035	854	6324	4417	4803	332	2607	3062	2485	1562	5182	7054	5123	4534	2729	2696	1958	9722	2568	9029	1008	5141	3801	681	4472	1752	17483	15382	17189	16589	17705	16558	13176	16598	19696	6301	17474	14661	1254	8975	10770
MIR1244-1	0	0	0	0	0	0	0	0	0	0	0	0	0	0	0	0	0	0	0	0	0	0	0	0	0	0	0	0	0	0	0	0	0	0	0	0	0	0	0	0	0	0	0	0
PDE6D	13	321	35	657	86	505	593	410	27	121	237	323	164	330	501	557	415	323	211	156	375	249	698	95	237	149	74	230	147	1357	1176	1475	1472	1616	1745	1293	1541	1629	297	1728	1267	67	702	951
RNU6-840P	0	7	0	3	1	10	5	7	0	0	0	0	2	0	3	2	2	0	2	0	5	0	2	2	2	0	2	0	1	4	5	6	6	12	9	4	14	4	2	11	7	2	9	8
COPS7B	328	360	40	791	75	545	652	620	27	55	287	193	151	936	751	850	600	400	413	258	790	425	798	193	471	317	128	514	324	1556	1132	1325	1390	1776	1509	1593	1826	1850	139	2284	1558	1970	582	2283
MIR1471	0	0	0	0	0	0	0	0	1	0	0	0	0	0	0	0	0	0	0	0	0	0	0	0	0	0	0	0	0	0	0	0	0	0	0	0	0	0	1	0	0	0	0	0
NPPC	3	1	11	1	0	0	7	5	0	3	3	0	6	0	4	51	5	4	3	9	7	1	10	3	0	0	0	9	1	4	0	0	1	8	12	23	2	7	1	15	3	11	6	17
DIS3L2	23	574	41	982	111	684	955	791	32	71	429	226	180	1425	1163	1071	761	486	619	423	1021	613	1042	211	814	611	118	673	535	2590	1401	2399	2448	2905	2734	2924	3438	2835	85	4290	2532	409	896	3927
MIR562	0	4	0	9	1	4	1	2	0	0	1	2	0	13	11	3	3	1	10	1	15	7	8	1	9	1	0	8	4	19	12	20	26	34	33	26	35	31	0	32	18	0	7	30
LOC730069	4	46	0	67	4	48	33	49	2	0	20	2	6	75	43	20	27	10	48	20	47	26	68	12	20	21	10	26	14	73	25	70	54	77	100	121	122	67	3	151	81	0	12	142
ECEL1P3	2	0	0	2	0	1	0	2	0	0	4	0	1	1	0	0	0	0	3	2	0	1	1	0	1	4	0	6	0	0	1	1	1	0	1	3	2	0	0	1	0	0	0	4
ALPP	0	0	1	0	0	0	0	3	0	1	0	1	1	1	4	1	1	0	0	0	0	0	0	0	2	0	0	2	2	0	2	0	0	1	6	2	0	1	0	6	3	47	0	0
ECEL1P2	0	1	0	0	0	0	0	1	3	0	0	0	2	0	1	4	0	0	0	0	0	1	1	1	0	1	0	0	1	0	0	0	2	2	0	1	0	0	1	6	0	6	1	0
ALPG	1	1	1	0	1	2	0	1	0	2	0	0	0	0	11	3	1	3	1	0	0	0	0	1	0	1	0	0	1	0	0	0	0	3	3	0	0	0	0	9	0	2	2	0
LOC107985999	0	0	0	0	0	0	0	2	0	0	0	1	0	0	0	0	0	0	1	0	0	0	0	0	0	0	0	0	0	0	0	0	0	0	0	0	0	0	0	0	0	1	0	0
ECEL1P1	7	0	7	0	0	0	0	2	6	13	0	0	0	0	3	0	1	0	0	0	0	0	0	0	0	1	0	1	0	0	0	0	0	0	0	0	0	0	0	0	0	19	0	0
DIS3L2P1	0	1	0	6	0	3	4	3	0	0	3	1	1	6	9	4	2	3	5	3	9	3	2	1	3	4	0	1	1	3	2	5	5	9	4	10	7	8	1	13	5	1	4	4
ALPI	9	0	2	0	0	2	0	0	0	0	0	0	0	1	1	0	0	0	0	0	0	1	0	2	0	0	0	1	1	0	0	0	1	0	0	0	0	0	1	0	0	5	0	0
ECEL1	3	55	0	11	2	6	2	11	2	3	47	4	6	133	33	26	66	10	37	3	1	3	1	1	17	9	29	348	33	15	7	5	75	0	78	147	20	44	11	48	27	5	0	61
PRSS56	0	1	1	2	0	0	1	4	24	56	2	2	0	114	12	0	0	0	0	0	0	0	13	0	0	2	1	48	0	1	0	0	0	0	0	0	0	0	6	3	2	3	1	87
CHRND	3	11	10	33	7	14	5	19	6	23	9	9	8	2241	36	15	23	8	14	9	20	20	53	2	14	3	8	2431	9	40	7	40	11	44	17	10	47	16	3	63	55	1	16	6935
CHRNG	10	106	46	161	27	73	101	117	13	39	48	46	12	7265	138	118	120	81	78	31	127	94	187	28	97	22	50	3591	67	213	99	169	218	265	233	287	337	242	19	357	263	3	123	15270
TIGD1	5	105	2	167	16	105	131	92	3	29	20	62	17	293	84	141	87	48	70	48	93	70	195	15	81	27	15	165	38	419	462	503	404	467	418	349	484	510	27	537	391	9	217	924
MIR5001	0	0	0	0	0	0	0	0	0	0	0	0	0	0	0	0	0	0	0	0	0	0	0	0	0	0	0	0	0	0	0	0	0	0	0	0	0	0	0	0	0	0	0	0
EIF4E2	156	694	88	1505	129	1337	1537	1584	68	316	477	684	338	1862	1975	1245	1194	769	770	501	1129	723	2384	340	946	553	185	1098	344	4720	3638	5001	3890	4374	4929	3505	4892	4744	509	4685	3396	150	1552	6267
LOC105373929	0	0	0	2	0	3	1	8	0	0	0	0	0	1	2	2	4	1	3	2	0	1	4	1	2	5	0	0	3	4	2	4	2	2	4	3	7	2	0	8	6	0	0	10
EFHD1	2	58	6	101	2	24	45	26	4	4	148	24	15	1332	121	132	72	84	99	129	24	24	104	20	8	33	22	136	66	138	66	107	514	400	290	275	419	537	4	351	226	464	91	1476
RN7SL359P	8	27	5	19	5	18	27	28	0	10	7	24	71	37	28	15	41	4	28	8	56	22	39	12	19	19	13	54	21	107	53	36	85	160	256	143	198	114	3	91	109	51	413	111
GIGYF2	434	2951	258	4277	761	3933	3862	4016	245	1513	1891	3298	820	5803	4702	4119	3264	1770	3182	1742	6741	2903	5581	793	3831	1936	529	3389	1329	10957	8086	10904	8778	10671	10122	9132	11069	10117	2033	12040	8412	4031	7451	13537
EEF1B2P7	6	34	2	54	10	47	57	42	1	20	11	53	6	37	33	63	38	28	55	20	68	48	47	6	50	23	7	47	25	130	94	123	108	135	134	86	141	142	17	211	153	17	124	170
KCNJ13	154	254	18	356	67	211	282	336	16	87	63	301	39	300	199	222	221	57	264	107	550	228	347	28	273	106	43	229	104	1136	1287	1547	1169	1269	1359	1019	1218	1060	333	1463	1019	214	1293	1450
SNORC	6	90	7	84	20	68	43	74	2	50	25	52	5	173	134	69	60	26	47	23	96	64	77	19	67	43	27	69	26	210	137	183	128	246	212	223	297	132	27	203	154	72	160	239
NGEF	4	29	6	12	7	73	9	62	17	19	39	17	21	220	118	8	94	44	128	65	352	258	12	20	470	207	12	110	17	510	311	9	218	127	72	494	56	721	0	214	283	51	109	632
LOC101928881	0	0	0	0	0	0	0	2	0	0	0	0	0	0	0	0	0	0	0	0	0	0	0	0	0	0	2	0	0	0	0	0	0	1	0	0	0	0	0	1	0	0	0	0
NEU2	0	3	0	0	0	0	0	1	0	2	0	1	0	1	0	1	0	0	0	2	105	97	0	0	44	0	0	0	0	0	0	0	0	0	0	0	0	0	0	0	0	1	0	0
INPP5D	198	1127	178	1481	207	1568	912	1200	108	2260	701	5062	512	2410	3401	1699	2141	966	1072	550	896	314	1900	275	527	567	469	1338	681	3496	2073	3766	2425	4712	4624	4088	8112	4612	3266	11435	7743	1355	4859	3877
ATG16L1	246	538	99	889	148	790	782	917	51	339	331	1144	175	944	1300	888	961	407	404	212	1296	713	1226	211	949	341	125	584	332	3423	2053	2852	2695	3326	3341	3329	4429	3719	3707	4206	3466	1674	5084	3487
SCARNA5	2841	9429	492	4124	1437	5708	4220	9907	656	1317	3108	6892	7241	4287	2383	2933	10524	985	11180	3739	11603	3809	12604	726	7517	2261	1746	8404	2489	5615	9504	7882	4814	6121	5625	5165	5551	3551	2439	3666	4909	4797	11119	7030
SCARNA6	417	1809	100	946	397	1444	841	1700	198	329	870	1286	1353	1040	688	763	1756	297	2572	885	2864	777	2921	199	1841	593	431	1459	512	1702	2255	2315	1452	2230	1654	1448	1857	989	351	1070	1471	1050	3564	2467
SAG	74	5	8	2	1	14	1	12	1	28	0	99	1	1	17	3	34	0	3	1	5	2	21	0	15	2	0	0	0	3	9	1	1	13	1	1	17	0	296	22	12	65	295	6
DGKD	1587	2056	859	1491	946	2703	1692	2545	305	1763	1063	5104	647	3977	2965	1607	2124	964	930	639	1004	441	4513	468	952	1264	345	3324	754	3926	2572	4258	4299	6658	5789	5362	9484	4047	14006	6168	5589	4190	15837	8798
USP40	42	1445	134	2222	264	1103	2015	2206	89	113	784	378	427	3039	1629	2007	1499	877	1605	846	2812	994	2418	389	1466	968	235	1485	833	5544	6316	7306	5641	5901	7879	5043	7026	6136	125	8942	4587	105	2623	7888
UGT1A8	0	0	1	0	0	0	0	0	0	1	0	0	0	0	0	0	0	0	0	0	0	0	0	0	0	0	0	0	0	0	0	0	0	1	0	0	0	0	0	0	0	0	0	3
UGT1A10	0	0	3	0	0	0	0	0	0	0	1	0	4	0	0	0	0	0	0	0	0	0	0	0	0	0	0	0	0	0	1	0	0	0	0	0	0	0	0	0	0	0	0	1
UGT1A9	0	0	0	0	0	0	0	0	0	0	0	0	0	0	0	0	0	0	0	0	0	0	0	0	0	0	0	0	0	0	0	0	2	0	0	0	0	0	0	0	0	0	0	0
UGT1A7	0	0	0	0	0	0	0	0	0	0	0	0	0	0	0	0	0	0	0	0	8	0	0	0	0	0	0	2	1	2	0	0	0	0	0	0	0	0	1	0	0	0	0	0
UGT1A6	0	0	0	0	0	0	0	0	0	0	0	0	0	0	1	0	0	0	0	0	14	3	0	0	5	0	0	0	0	0	0	1	0	0	0	0	0	0	19	0	0	31	0	1
UGT1A5	1	5	5	0	0	0	0	1	0	0	0	0	0	0	0	0	0	0	0	0	3	0	0	0	4	2	0	2	1	0	0	0	0	1	0	0	0	0	2224	0	0	5	0	0
UGT1A4	0	0	0	0	0	0	0	5	0	0	0	0	0	0	0	0	0	0	0	0	4	0	0	0	0	0	0	0	0	0	0	0	0	0	0	0	0	0	0	0	0	0	0	0
UGT1A3	0	0	0	0	0	0	0	2	0	0	0	0	0	0	0	0	0	0	0	0	1	1	0	0	2	0	0	0	0	0	0	0	0	0	0	0	0	0	2	0	0	2	0	0
DNAJB3	0	1	0	1	0	0	0	0	0	0	0	0	0	1	0	0	0	0	0	0	1	0	0	0	5	1	0	0	0	0	0	0	0	0	0	0	0	0	5	0	0	4	1	0
LOC100286922	0	0	0	0	0	1	0	0	0	0	0	0	0	0	1	0	0	0	0	0	2	0	0	0	1	0	0	0	0	0	0	0	0	0	0	0	0	0	3	0	0	4	0	0
UGT1A1	0	0	0	0	2	0	0	1	0	10	0	1	0	0	0	0	0	0	0	0	1	0	0	0	0	0	0	0	0	0	0	0	0	0	0	0	0	0	0	0	0	20	0	0
MROH2A	55	3	3	1	0	6	6	7	0	4	0	1	6	2	9	1	4	2	5	0	2	1	10	3	2	1	0	6	2	13	12	4	2	14	4	11	13	3	8	6	5	132	10	4
HJURP	21	408	12	354	6	727	660	558	12	22	15	147	23	16	676	375	456	263	191	35	667	218	376	94	830	7	95	130	216	654	1277	534	542	1212	671	631	836	461	20	1016	1002	13	75	34
MSL3P1	25	152	10	176	22	141	195	188	9	59	40	170	36	75	145	135	123	65	83	38	138	76	255	17	88	33	12	68	48	608	731	795	646	689	818	503	969	608	284	708	558	302	550	380
TRPM8	1	0	6	0	4	0	2	8	0	3	0	0	1	4	5	5	1	3	4	1	8	0	3	1	8	10	3	1	1	3	36	31	3	8	12	12	14	34	4	10	12	16	9	27
SPP2	890	2	11	2	2	3	0	2	1	3	0	2	76	0	0	0	1	1	3	0	0	1	0	0	31	50	1	4	0	1	0	1	3	1	2	1	0	1	22	1	1	227	1	19
LOC105373932	0	0	0	0	0	0	0	2	0	0	0	0	0	0	0	0	0	0	0	0	0	0	0	0	1	0	0	0	0	0	0	0	0	0	0	0	0	0	0	0	0	0	0	0
LOC105373933	26	15	2	14	13	8	22	17	0	0	0	5	13	3	6	4	15	1	3	2	5	0	44	0	1	0	8	12	5	30	40	51	31	41	56	26	27	33	19	19	36	12	86	22
LINC01891	0	3	0	0	1	0	2	3	1	0	3	1	1	7	7	3	6	0	4	0	0	0	16	0	1	0	2	0	0	8	2	4	1	8	14	2	5	1	3	16	36	0	0	2
HSPE1P9	0	0	0	1	0	0	0	0	0	0	0	1	1	0	0	0	0	0	0	0	0	0	1	0	3	0	0	0	0	4	1	0	0	2	2	0	9	1	0	2	0	0	2	2
ARL4C	144	1333	252	3142	687	1985	3023	3608	207	1039	1489	558	480	784	2343	2612	2138	1009	702	447	916	583	5543	656	874	375	285	801	866	3540	5252	7717	4679	5412	6600	5274	2990	9921	147	9416	4739	125	1524	2282
LOC105373936	0	18	0	0	0	2	0	1	0	0	0	0	0	2	0	0	0	0	0	0	2	0	0	0	0	0	0	2	0	61	1	1	1	1	0	27	0	0	0	1	12	0	34	2
LINC01173	1	0	0	0	0	0	0	0	0	0	0	0	0	0	0	0	0	0	0	0	0	0	0	0	0	0	0	0	0	0	0	0	0	0	0	0	0	0	0	0	0	9	0	0
LOC101927896	11	1	5	1	0	0	0	0	0	0	2	0	4	5	5	0	4	0	3	0	5	2	0	2	0	0	0	0	0	4	2	0	5	4	9	1	13	10	54	4	16	508	5	27
LOC105373937	7	0	0	0	0	0	0	0	0	0	0	0	0	0	0	0	0	0	0	0	0	0	0	0	0	0	0	0	0	0	0	0	0	0	0	0	1	0	2	0	0	16	0	0
LOC105373938	96	3	0	9	0	3	9	18	3	3	3	2	5	14	8	5	3	3	3	2	35	4	23	1	17	12	0	2	5	1	0	21	8	10	13	3	22	33	4	58	11	48	14	17
SH3BP4	15	677	89	1535	224	916	2054	1658	56	77	493	189	260	1757	1066	907	582	468	632	448	1318	566	3829	284	913	213	91	662	331	2167	1138	2736	2946	2773	2472	3052	2599	3370	8	3210	2037	22	665	4800
LOC105373939	0	8	0	42	3	11	57	16	0	0	19	0	3	49	41	15	14	16	15	15	23	7	79	7	20	2	3	9	15	68	11	37	26	57	62	57	78	48	0	101	37	0	16	84
LOC642692	14	1	373	0	0	1	0	2	0	0	0	0	0	1	0	0	0	0	0	0	0	0	0	0	0	1	2	0	0	0	0	0	1	0	0	1	0	0	1	0	1	0	0	0
LOC105373940	0	2	0	0	0	0	0	0	0	0	0	0	1	0	0	0	0	0	0	0	0	0	0	0	0	0	0	0	0	0	0	0	0	0	0	0	0	0	0	0	0	21	0	0
LOC105373941	0	0	0	1	0	1	0	0	0	1	0	0	0	0	0	0	0	0	0	0	0	0	0	0	0	0	0	0	0	4	4	6	1	3	1	0	0	0	0	0	0	0	0	0
AGAP1	132	1623	237	2886	598	2191	2395	1608	130	407	1239	550	427	3815	3363	2458	1135	1097	1348	1084	1803	941	2904	478	982	1257	291	1554	1107	3518	2512	3671	4079	5518	5263	4415	7099	5391	61	6385	3785	105	1291	9530
AGAP1-IT1	11	57	9	79	11	83	67	49	8	3	26	28	13	130	198	127	95	53	39	53	81	43	67	20	37	74	8	48	48	86	45	72	90	88	101	136	130	100	15	162	64	21	32	133
TNRC17	10	441	15	562	101	426	512	528	26	7	132	108	42	408	760	581	350	188	288	215	598	284	506	87	290	246	73	352	217	750	365	714	606	820	679	1226	1229	576	0	1613	494	12	192	1048
LOC105373943	10	212	18	306	62	277	294	209	15	77	69	65	48	278	344	263	157	98	149	116	311	156	217	50	182	156	38	238	107	777	618	709	795	759	816	906	984	762	506	1177	712	382	447	1201
LOC107986000	2	85	4	112	22	73	114	61	5	3	25	13	11	117	113	86	39	23	50	46	71	38	59	22	44	32	14	68	39	173	156	113	138	183	180	162	222	169	0	263	144	54	60	439
LOC105373942	7	460	28	464	61	455	595	271	18	11	158	75	47	556	589	349	253	138	293	180	491	195	431	77	231	231	48	292	169	874	768	984	894	885	1200	1088	1310	820	323	1435	731	34	291	1955
TMSB10P1	10	181	39	248	43	203	290	198	19	76	234	187	252	222	415	556	267	504	128	75	408	217	351	122	349	132	57	191	111	2680	3442	3194	3612	2439	2680	2275	3185	4125	900	3320	3395	292	1630	1603
LOC105373944	0	3	0	0	0	0	0	5	1	0	1	0	0	7	5	2	0	2	0	1	4	3	3	1	4	1	1	4	0	0	0	0	5	1	1	3	2	4	4	3	0	0	0	4
GBX2	0	5	6	3	1	4	7	10	2	5	7	2	1	87	26	6	7	4	0	3	3	6	2	2	6	6	4	10	4	2	0	0	3	1	0	9	1	4	10	8	6	0	0	5
ASB18	0	0	5	0	1	0	1	2	1	885	0	5	0	48	13	0	1	0	1	2	1	1	0	3	0	1	0	24	0	2	0	0	5	1	0	0	2	2	56	8	1	3	2	14
IQCA1	6	147	21	146	41	519	129	97	22	30	102	237	60	36	305	246	166	159	82	55	159	104	177	15	32	82	37	157	67	611	405	320	412	707	963	417	671	762	49	1009	387	22	676	222
LOC105373945	34	41	25	50	7	133	38	26	1	7	46	38	8	33	62	110	37	89	21	42	52	21	36	4	14	17	8	44	24	129	50	44	86	76	140	63	131	132	9	224	75	296	73	107
RPL3P5	154	4	0	5	1	10	2	3	1	5	3	3	19	0	9	9	9	5	1	0	2	2	2	1	3	4	1	3	4	29	6	7	9	17	30	15	19	18	65	42	9	5	12	15
ACKR3	187	2100	88	882	310	4423	704	3393	244	223	847	747	669	968	1165	1033	2011	872	827	439	585	149	3460	319	195	2465	72	534	164	18160	15597	11725	2325	5588	9298	10617	11063	3404	68	4987	2508	146	5295	4433
LOC105373991	11	130	35	183	58	263	94	176	39	15	65	84	39	171	239	128	134	98	83	33	97	12	243	29	43	199	16	66	43	253	443	386	139	284	408	281	505	198	6	355	182	11	160	156
LOC107986001	0	1	0	0	1	2	1	0	0	0	0	0	6	0	0	0	0	0	2	0	0	0	5	0	2	1	0	0	0	0	5	2	0	1	0	1	0	0	0	3	1	0	0	0
LOC105373946	0	2	0	0	1	0	1	1	0	0	0	0	1	0	0	0	0	1	0	0	0	0	1	0	0	0	0	0	0	0	0	0	0	0	0	0	0	0	0	0	4	0	0	0
LOC105373947	0	1	0	0	0	4	1	1	0	0	1	0	2	0	0	0	1	0	0	0	0	0	0	0	0	1	0	0	0	0	1	4	0	0	0	0	3	0	0	0	0	0	0	0
LOC105373948	0	10	3	3	1	13	3	9	0	1	8	1	5	2	2	1	0	3	4	0	0	1	8	0	2	0	0	6	1	24	62	20	5	8	32	9	55	6	2	10	5	0	20	15
LOC105373949	1	1	0	0	0	7	1	29	1	0	0	8	12	6	5	7	1	0	5	0	1	1	5	3	2	0	2	9	0	21	26	14	3	5	35	15	51	32	855	21	6	0	19	10
LOC107986002	0	0	0	0	0	0	0	0	0	0	0	0	0	0	0	0	0	0	0	0	0	0	0	0	0	0	0	0	0	2	0	1	0	0	1	0	3	0	1	0	0	0	0	0
LOC105373951	2	8	1	5	2	6	2	16	0	0	14	3	1	21	14	6	12	6	14	5	2	2	11	2	6	4	3	7	4	58	50	23	39	20	36	29	51	57	25	70	54	1	33	63
LOC93463	4	11	1	25	3	11	8	20	0	1	9	3	0	40	11	20	18	8	37	11	20	4	28	8	18	12	2	25	18	101	88	78	103	101	66	65	117	101	7	151	83	0	37	128
LOC105373950	3	31	133	75	12	44	17	57	16	39	38	18	7	139	91	52	60	29	71	28	80	11	73	10	62	25	9	102	33	166	119	107	131	239	136	122	230	176	236	289	129	21	50	216
COPS8	28	803	60	1120	101	1254	1498	1499	44	82	300	261	222	621	621	817	663	319	656	372	888	434	1350	177	485	216	96	507	209	2930	4243	3510	3777	3630	3251	2439	2924	3067	206	3207	2649	32	1294	3353
LOC105373952	0	5	0	10	8	6	7	13	0	0	4	3	1	7	12	11	8	4	4	18	3	2	17	2	6	1	1	12	2	37	8	63	39	47	32	24	120	61	0	39	27	0	30	84
LOC105373953	5	67	5	76	14	47	86	129	4	1	19	5	9	37	25	45	43	15	16	11	30	7	77	14	9	9	3	16	18	120	194	157	97	237	162	102	466	92	1	126	124	1344	55	142
LOC105373954	1	17	4	45	3	33	23	66	3	5	7	6	12	14	53	4	21	8	14	12	4	3	50	12	16	11	0	12	18	47	116	93	103	116	87	57	83	55	4	47	128	258	13	68
COL6A3	3670	156270	5910	351320	21162	233989	411998	381083	10800	6315	110996	55857	16249	95747	238775	220033	117496	172343	114737	70910	112172	23835	372698	95050	21621	23811	15170	84602	69855	366947	398642	328004	411225	467664	437528	473073	415620	698728	850	940580	486553	440	33567	554388
LOC105373957	0	10	1	3	2	8	10	8	0	0	1	2	1	4	9	3	2	0	2	1	2	0	4	1	2	2	2	0	3	1	4	9	19	21	2	3	8	9	2	24	14	6	5	13
MLPH	9	516	80	235	392	303	356	139	17	5	191	123	44	2130	308	250	112	289	361	197	277	133	212	121	135	66	29	245	208	545	157	354	738	1992	371	934	1848	1588	12	1731	778	4	237	2301
MIR6811	0	1	0	1	0	0	4	0	0	0	0	0	0	5	1	0	1	0	1	0	0	0	0	0	2	2	0	0	0	0	0	0	0	1	0	0	0	0	0	0	1	0	0	0
RNU6-1140P	0	0	0	0	0	0	0	1	0	0	0	0	0	1	0	4	0	0	0	0	1	0	0	0	0	0	0	0	0	0	0	0	0	0	0	0	0	0	0	0	0	0	0	0
PRLH	0	0	0	0	0	0	0	0	0	0	0	0	0	0	0	0	2	0	0	0	0	0	0	0	0	0	0	0	0	0	0	0	0	0	0	0	0	0	0	0	0	0	0	0
RAB17	5	40	4	21	28	16	17	38	3	1	10	10	2	46	51	17	37	8	14	15	19	28	37	4	10	36	5	50	13	101	26	47	26	97	77	151	124	55	1	49	57	24	186	128
LOC105373958	1	21	4	7	4	5	8	8	0	0	7	2	1	22	9	8	7	4	2	8	4	5	20	2	2	21	1	18	2	19	16	17	4	32	15	15	18	13	1	19	20	0	31	38
LRRFIP1	2119	7015	1364	8822	3064	12574	14577	13526	1418	5652	2751	11840	1976	7646	10001	6238	8497	3128	4148	3028	9081	4908	24704	2330	7708	2132	1054	5108	2149	20560	25153	29395	15858	24460	23697	23021	27063	11436	23225	15410	15396	9437	30432	17924
RBM44	45	185	76	169	63	183	168	299	35	62	26	272	46	160	156	74	167	26	115	146	90	88	329	29	178	78	21	76	62	707	1017	1182	800	850	955	693	674	487	1036	362	598	470	1468	992
RAMP1	3	37	7	39	25	42	118	111	2	14	52	8	135	789	45	46	54	20	132	27	174	90	97	8	77	165	6	706	6	64	18	53	198	243	242	127	272	160	29	80	127	5	57	1708
LOC105373960	0	0	0	2	2	1	1	3	0	1	1	0	2	37	3	1	1	1	5	1	5	0	1	0	11	3	0	22	1	1	3	2	5	8	6	6	10	3	3	5	2	1	2	37
UBE2F-SCLY	1	0	0	4	0	3	1	2	0	0	0	4	0	6	0	1	1	0	1	0	3	3	1	0	2	0	0	0	0	2	3	3	3	11	2	1	7	2	3	1	6	1	7	9
UBE2F	19	144	14	300	43	324	269	302	16	104	128	166	119	227	166	231	217	120	144	98	568	340	383	42	441	97	17	113	64	1006	915	1262	902	1125	1028	848	1029	846	452	1012	716	182	487	826
SCLY	2	26	0	20	4	33	12	19	0	12	19	9	3	48	73	30	23	4	26	10	36	11	44	1	24	15	4	24	7	12	8	12	19	16	22	15	11	21	1	24	29	0	8	12
ESPNL	1	37	4	62	9	13	61	46	3	2	15	5	1	143	83	107	22	12	9	16	6	10	44	20	10	5	9	51	26	30	10	11	21	50	85	6	168	266	6	235	61	0	20	57
KLHL30	3	57	7	85	9	66	71	127	8	4	139	5	23	2604	175	118	74	37	33	52	55	34	178	20	10	27	19	1256	40	59	4	30	246	644	213	172	230	477	13	212	109	13	20	3247
ERFE	20	110	45	633	98	1327	1139	734	29	26	47	140	83	190	417	210	188	197	107	30	97	61	1161	304	47	428	35	176	162	275	204	540	751	1809	1714	543	896	604	15	378	316	1	145	259
ILKAP	101	927	102	1269	233	1077	1407	1508	86	342	526	916	282	1334	1234	1019	1028	548	668	388	1690	917	1661	337	1179	563	181	978	419	2541	2236	2789	2821	3310	3153	2848	3146	2845	474	3256	2287	309	2286	3707
LINC02610	0	12	0	77	6	20	10	9	2	1	6	3	3	19	8	10	7	11	22	5	10	3	29	4	1	13	9	6	14	9	3	9	15	46	38	54	76	127	0	17	14	1	7	26
LOC643387	10	106	7	152	20	197	188	192	4	45	32	73	33	163	237	114	164	42	110	60	211	128	290	28	184	69	25	169	49	261	174	262	164	196	158	209	238	107	58	255	194	14	75	236
HES6	20	42	12	83	63	143	90	109	13	25	39	24	35	447	60	87	34	34	45	18	121	43	133	13	108	66	4	540	28	39	15	27	40	85	63	28	84	54	22	40	44	10	66	742
PER2	72	454	77	1165	183	876	1236	877	87	390	579	923	101	2157	979	833	947	277	388	547	917	739	2104	327	605	505	82	733	213	2997	2344	4692	2849	1935	2763	4198	1935	1209	3240	2840	2644	354	3293	8373
LOC112268433	1	6	0	30	2	19	29	12	2	3	48	24	4	70	27	9	6	3	15	17	79	31	37	4	23	17	1	28	1	19	8	29	15	21	17	16	18	25	18	56	26	9	61	111
LOC105373961	0	1	4	0	0	0	0	0	0	0	0	0	1	0	0	0	0	1	0	0	2	0	0	0	0	0	0	0	0	0	0	0	0	0	0	0	0	4	0	0	0	0	0	0
TRAF3IP1	87	440	44	933	100	602	646	563	45	103	544	108	83	1209	750	825	415	391	392	335	741	338	773	194	387	389	84	505	200	1340	1023	1232	1213	1642	1181	1286	1271	1235	424	1634	973	21	336	2117
RNU6-234P	0	0	0	2	0	1	0	0	0	0	0	0	0	0	0	0	0	0	1	0	1	0	0	0	1	0	0	0	0	0	1	0	0	0	3	1	0	1	0	0	0	0	0	0
ASB1	20	465	278	1335	408	940	1207	1720	72	282	364	355	159	1233	1937	801	669	399	278	231	721	319	2497	279	451	503	85	547	287	1929	1819	2080	1333	2141	2614	2033	4376	1790	49	2122	1508	28	785	2337
LOC107986003	148	67	14	460	60	107	245	357	4	4	28	46	10	145	140	141	82	39	85	61	63	32	323	25	28	67	8	71	40	468	332	499	155	361	480	429	559	207	0	222	217	18	73	407
LINC01107	2	10	1	108	13	7	17	69	1	1	16	3	4	57	65	34	11	10	11	7	10	4	75	4	2	12	2	7	12	54	28	70	16	56	66	54	157	40	8	58	29	0	9	150
LOC112268434	1	12	3	139	17	17	14	61	0	4	24	1	5	47	76	32	6	10	9	6	13	5	75	11	4	13	0	11	16	104	32	81	12	80	111	54	282	24	29	64	41	9	23	134
LOC105373963	0	2	0	0	0	1	1	0	0	0	0	1	1	0	3	0	3	0	0	0	5	0	3	0	2	11	0	0	0	16	0	21	0	10	4	2	7	0	0	0	0	0	6	0
LINC01937	60	910	86	366	423	935	410	1096	63	11	8	91	23	1	168	79	176	10	3	5	81	6	1601	52	40	23	6	23	35	2439	1296	4479	135	2302	2331	1918	7983	20	4	73	137	15	3370	3
LOC100287387	6	126	14	124	25	163	104	231	5	41	44	29	34	143	46	104	124	36	18	20	144	49	287	41	34	72	4	36	45	623	392	378	66	420	317	495	272	93	0	198	167	9	57	174
TWIST2	60	1804	203	899	368	2575	957	3413	73	642	361	317	369	682	1079	884	1250	297	105	63	1514	275	3517	402	287	775	36	154	266	5602	3137	3495	224	2350	1928	4007	2493	221	15	562	1119	7	364	519
LINC01940	10	50	7	46	8	47	49	135	2	2	10	13	5	31	74	27	44	5	9	4	100	16	81	23	10	96	1	3	22	484	107	145	15	154	100	185	93	7	3	31	101	19	32	75
HDAC4	781	3128	491	2985	677	3289	2209	3401	294	6432	1526	8109	975	7961	4810	2696	4514	1667	1829	1072	4578	3220	5191	695	3900	2457	700	3861	1018	5309	2933	5841	2929	5706	4466	5684	8979	5220	5629	8188	7527	1805	6067	16214
MIR4440	7	8	0	3	2	1	3	3	0	13	2	23	2	25	5	10	15	5	1	1	6	1	8	1	5	3	1	3	3	11	6	9	4	12	12	17	28	7	10	17	22	6	23	41
MIR4441	5	15	0	18	1	14	11	15	1	8	9	66	1	29	19	10	21	7	9	3	18	14	33	2	16	10	2	17	5	17	23	7	13	23	27	24	34	11	30	23	40	101	21	60
MGC16025	20	50	21	61	9	58	32	62	5	243	26	135	27	232	144	51	118	33	32	26	155	123	123	10	128	75	14	95	21	153	67	160	86	119	135	140	302	130	129	239	294	61	251	391
MIR4269	1	11	4	8	2	12	16	18	0	29	9	37	0	40	14	25	16	14	14	9	44	34	24	4	24	5	8	25	4	27	13	25	22	22	24	26	25	13	25	51	31	8	22	90
MIR2467	3	12	0	11	3	19	14	26	1	30	9	41	1	6	15	17	26	8	13	5	33	28	23	3	21	11	2	10	4	39	15	47	13	29	55	65	46	14	61	52	48	9	41	40
HDAC4-AS1	20	13	5	18	10	18	2	18	5	109	6	40	7	73	57	18	55	12	10	5	16	9	23	2	14	16	9	31	4	11	8	16	12	23	16	14	22	27	61	18	36	38	122	56
LOC401040	3	0	0	0	0	0	0	0	0	1	0	0	1	0	0	0	0	0	12	0	0	0	0	0	0	0	0	0	0	0	0	0	0	0	0	3	0	1	23	0	0	74	0	0
LOC105373966	21	2	0	3	1	0	0	1	0	3	0	7	1	0	0	3	1	0	0	0	8	2	1	0	16	1	0	0	0	0	1	1	0	1	0	0	1	0	0	2	0	317	6	1
LOC150935	1	0	0	0	0	0	0	0	0	2	0	0	0	0	0	0	0	0	0	0	0	0	0	0	0	0	1	1	0	0	0	0	0	2	0	0	1	2	0	2	0	0	0	0
NDUFA10	80	1323	110	2644	338	1551	2007	1784	79	372	830	747	438	3662	2844	2205	1981	1067	1489	962	3281	1941	2746	385	2489	898	307	1663	779	7612	5519	6717	7420	7221	7040	7206	7575	7953	360	8915	6722	261	3435	10032
MIR4786	0	0	0	5	1	1	3	4	0	0	6	1	1	11	4	5	4	0	3	1	2	2	6	0	6	1	0	5	0	11	0	3	7	0	4	10	14	11	0	12	4	0	1	24
OR6B2	0	0	0	0	0	0	0	0	0	0	0	0	0	0	0	0	0	0	0	0	1	1	0	0	0	3	0	0	0	0	0	0	0	0	0	0	0	0	0	0	0	0	0	2
OR6B3	0	1	0	0	0	0	0	0	0	0	0	0	0	0	0	0	0	0	0	0	0	0	1	0	0	0	0	0	0	0	0	0	0	0	0	0	1	0	0	0	0	0	0	0
COPS9	27	429	38	655	69	1071	953	907	64	138	393	196	527	593	714	672	370	369	450	166	1396	849	809	126	1007	133	84	432	130	797	1090	1003	1238	1124	860	565	775	991	24	984	753	26	221	620
OTOS	0	0	0	0	0	0	3	2	0	3	0	1	0	0	2	0	0	0	0	0	0	0	0	0	0	0	0	0	0	8	1	0	0	9	0	1	1	2	0	3	0	0	0	1
LOC107985836	0	0	1	0	0	0	0	0	0	0	0	0	0	0	0	0	0	0	0	0	0	0	0	0	3	1	0	0	0	0	0	0	0	0	0	0	0	0	0	0	0	0	0	0
LOC105373968	0	0	1	1	0	1	1	2	0	6	0	0	0	5	0	1	3	1	2	0	1	2	4	0	2	1	0	9	0	0	0	0	3	6	0	1	0	0	45	1	3	30	2	8
LOC102723825	21	0	1	2	0	0	1	2	0	1	1	0	0	4	0	1	0	1	0	0	2	3	0	0	3	1	0	4	0	4	2	0	1	5	1	2	1	0	0	1	2	0	0	6
GPC1	17	547	46	1921	166	1051	1825	1626	55	80	1258	180	224	2948	2127	2121	598	1554	437	421	1838	2443	1359	612	3050	405	189	2176	526	751	268	359	2006	2648	1617	1233	2604	3174	10	2789	2292	2	289	6815
LOC100130449	16	7	0	11	4	7	19	13	0	0	12	3	3	31	20	16	6	10	6	4	99	38	9	3	107	1	1	8	4	9	2	1	15	28	14	28	30	22	0	25	14	0	10	47
MIR149	0	0	0	1	0	1	4	3	0	0	1	0	0	6	5	0	0	0	0	1	8	6	2	0	15	1	0	7	1	0	0	0	0	1	2	0	0	2	0	0	1	0	0	1
ANKMY1	44	223	38	525	69	323	373	478	36	123	303	238	83	1483	979	487	407	282	369	198	430	278	528	130	307	300	92	474	228	708	391	554	690	1026	1250	997	1852	1224	191	1712	1075	70	499	1916
DUSP28	29	142	48	276	29	184	202	281	22	136	85	252	74	383	353	156	254	72	171	96	194	118	360	35	132	102	37	271	73	393	376	443	452	554	635	552	821	567	597	672	657	384	1213	894
RNPEPL1	96	747	125	1627	298	1497	1580	2571	104	663	1050	936	486	2242	2054	1862	895	1107	813	616	1275	1393	2630	518	1224	863	413	1393	746	1339	437	881	1992	3116	2396	2353	3727	3447	199	5740	3638	69	871	4993
CAPN10-DT	25	78	7	140	10	83	82	145	12	99	28	212	5	108	77	81	153	50	41	23	115	48	172	17	83	33	9	49	27	292	145	179	198	240	355	334	463	245	257	282	274	85	504	207
CAPN10	76	385	95	685	249	731	553	870	51	439	432	573	128	1335	1545	654	452	420	431	189	780	402	976	184	497	306	188	547	305	673	145	333	804	1320	1305	1042	1560	1853	205	1948	1283	23	730	1597
GPR35	4	62	18	67	48	60	72	69	5	24	42	97	13	226	183	85	118	38	39	17	36	12	93	13	27	28	19	101	16	95	57	117	70	220	143	91	257	127	56	265	277	10	154	329
AQP12B	0	7	18	0	1	1	0	5	0	1	0	0	3	6	10	2	1	4	2	0	1	1	3	0	6	5	2	7	3	1	0	0	0	1	0	0	0	2	5	6	6	26	2	0
LOC285191	0	1	0	0	0	0	0	3	0	0	0	1	0	0	0	0	0	0	0	0	0	0	0	0	0	0	0	2	0	0	0	0	0	0	0	0	0	0	22	0	0	2	1	0
AQP12A	1	1	12	0	0	0	0	1	0	0	0	0	0	2	3	0	0	0	0	0	0	0	0	0	1	0	0	0	3	0	0	0	1	0	0	0	2	0	0	5	0	14	0	0
KIF1A	16	3	12	0	5	1	2	12	3	8	1	3	7	429	9	7	9	20	0	0	12	17	4	0	49	4	8	28	3	9	1	0	0	2	6	1	0	0	13	0	0	20	0	140
AGXT	0	0	3	0	0	1	1	2	0	4	0	4	3	15	0	5	4	0	0	1	10	15	3	1	37	0	0	0	1	0	1	0	0	6	0	0	0	0	0	0	3	2	1	4
MAB21L4	20	6	0	2	13	8	0	0	1	4	0	0	0	1	7	0	23	1	0	3	609	664	4	0	373	0	4	2	1	15	0	0	0	99	0	8	2	0	0	1	42	12	31	1
CROCC2	17	43	3	29	1	10	44	24	12	74	76	5	31	163	61	111	20	44	291	42	535	121	31	9	41	912	5	93	33	20	2	8	33	61	67	75	68	189	4	151	48	12	13	109
LOC112268440	0	1	0	0	0	0	0	1	0	1	1	0	1	23	0	1	0	0	11	5	38	6	1	0	0	16	0	4	0	0	0	0	0	1	0	0	3	0	0	4	0	5	0	3
LOC200772	9	0	1	1	1	3	4	3	1	2	3	0	4	9	12	19	2	8	105	18	2	0	5	0	6	183	2	9	5	0	0	2	2	14	4	6	7	25	4	22	7	62	1	12
SNED1	91	1768	85	2265	133	1434	2285	2023	100	222	5013	175	1562	10365	2202	6861	2274	4054	6572	3144	1670	666	2680	1213	463	23407	353	4792	1789	3940	774	1910	3217	7076	5985	4802	9672	10262	20	10245	2932	95	550	16616
LOC107985787	6	139	3	282	17	97	108	319	6	6	159	28	76	872	266	476	110	333	1046	305	263	55	175	42	45	1380	15	384	82	562	137	176	277	792	496	810	1161	399	1	574	263	2	36	1251
LOC105373970	33	75	1	152	8	51	62	97	6	10	67	17	37	425	84	291	110	145	300	168	89	29	77	45	31	833	8	190	36	634	205	219	293	752	357	574	787	236	1	488	188	3	42	952
MTERF4	24	374	34	608	74	393	408	384	15	58	241	154	79	792	567	519	552	214	665	264	704	358	552	100	413	745	93	481	206	1185	843	991	1001	1298	1023	1247	1472	1191	25	1502	1085	17	367	1900
PASK	14	253	23	420	51	311	253	346	9	25	87	98	49	412	767	327	478	238	251	103	613	332	445	183	795	203	117	311	296	650	282	551	628	776	773	638	941	867	70	1468	1341	23	282	961
PPP1R7	66	394	47	805	89	678	779	606	65	261	463	435	222	1079	1528	916	732	522	451	271	1464	756	951	152	972	343	119	496	220	2174	2142	2523	2452	2733	2152	1842	2209	2791	137	2803	1897	403	1169	1896
LOC105373971	1	2	0	1	1	2	1	5	0	0	0	1	0	8	7	5	4	4	1	1	3	0	6	1	2	2	0	0	1	15	4	8	10	7	11	8	8	11	4	17	10	0	4	16
ANO7	6	69	8	104	49	79	99	120	13	16	59	66	11	114	144	96	85	55	57	54	54	32	183	25	40	90	7	40	45	190	137	124	190	281	250	189	280	183	29	225	154	4	83	187
LOC105376810	2	9	3	20	9	13	21	27	0	0	9	10	5	46	35	16	11	13	15	14	12	7	20	7	10	20	2	20	8	27	17	21	21	46	29	16	48	35	1	48	29	3	11	38
HDLBP	868	9916	1241	24699	1737	16026	24188	18916	1020	6242	9461	7744	3536	20944	22848	19944	11375	12602	7340	5541	23450	10712	24196	4741	11344	6246	1797	8002	4962	49959	42561	41804	47981	52952	63149	52058	65002	69195	4723	88646	46174	1237	14060	59484
LOC101927509	43	376	32	642	155	549	590	635	55	441	197	338	60	754	962	464	460	183	250	180	502	261	892	123	321	221	54	243	197	816	914	1131	609	1083	1232	823	1229	698	297	1500	964	154	867	1011
2002-09-01	1246	8570	662	14911	1183	15429	13946	12839	682	3020	4641	5933	2215	10153	13223	11533	9340	6307	8673	4097	14023	5355	17667	2260	6664	3221	1465	6410	3250	43746	51257	50062	50125	47661	46983	34548	40073	42349	8266	48081	36230	4378	19189	32337
FARP2	14	442	23	686	126	475	618	502	45	75	269	145	118	1094	505	619	608	290	384	320	941	687	791	179	572	351	79	437	261	2379	1506	2124	2203	2822	2515	2692	2909	2287	685	2921	1992	250	964	3663
LOC105373973	4	59	2	58	9	48	42	52	6	5	14	9	2	48	35	23	37	10	40	20	122	38	74	10	70	14	6	44	12	168	156	223	196	190	230	198	211	108	141	169	95	40	117	160
MIR3133	0	1	0	0	1	2	0	0	0	0	0	0	0	4	2	0	1	0	3	3	2	1	1	1	3	0	0	0	1	2	2	2	4	6	0	2	5	2	1	7	3	0	5	9
LOC100422094	0	7	2	17	3	16	16	21	1	0	6	0	4	20	12	12	14	9	10	10	35	18	27	4	23	9	6	11	6	55	14	27	39	55	54	63	56	36	13	59	38	2	20	86
STK25	83	1085	122	2451	391	1785	2223	2788	95	240	1040	495	589	4293	4357	2633	1448	1506	1456	906	3397	1825	2907	653	2338	968	364	2548	1118	3248	1204	2119	4421	5951	5256	4786	6367	10189	56	9298	5293	372	1332	9173
LOC107985788	1	4	3	3	3	10	5	7	2	16	7	8	5	26	12	4	6	7	2	7	9	5	12	7	9	6	1	6	2	1	1	1	2	12	6	5	8	19	1	10	1	0	0	22
BOK-AS1	0	1	1	3	1	9	3	5	0	0	6	0	0	29	14	4	1	1	3	0	14	9	5	0	8	0	1	14	2	0	7	1	1	1	4	4	2	4	0	2	1	1	0	3
LOC105373974	0	1	9	1	0	0	1	2	0	1	2	0	1	9	5	2	1	1	2	0	2	0	0	0	2	2	0	1	1	0	0	0	0	6	2	4	9	4	0	1	1	1	1	6
BOK	14	304	31	654	69	575	966	728	26	48	467	91	397	2635	1116	1276	273	494	333	192	1913	1449	828	171	1364	307	107	500	270	317	122	146	1119	774	932	842	910	1563	6	1034	816	1	106	1738
LOC105373975	4	53	7	87	12	58	78	55	8	3	27	11	5	139	67	72	41	20	49	41	76	67	81	7	67	27	11	30	17	79	33	64	79	149	117	120	147	86	2	105	44	9	16	148
THAP4	11	265	27	361	73	287	295	322	28	268	385	127	156	1062	715	515	373	445	126	147	403	297	564	168	316	261	82	385	200	1018	466	815	1265	1912	1523	1368	1949	2691	122	2313	1571	28	918	2510
ATG4B	150	915	165	1136	330	948	897	1147	82	636	553	765	226	2171	1924	1285	1217	764	515	324	1313	808	1687	414	942	862	242	829	532	2685	1152	1872	2512	3723	3816	3222	4064	4433	1172	4739	2958	195	3073	4704
DTYMK	19	343	27	644	70	801	1103	888	17	61	256	290	123	463	1083	776	577	511	411	158	824	496	853	223	911	168	121	368	250	801	633	631	808	1265	836	911	1120	1463	26	1621	1348	15	329	831
ING5	41	739	159	1261	282	720	1032	1052	48	120	499	291	138	2802	1267	877	795	494	819	430	1284	615	1378	335	870	759	188	878	452	1143	560	1042	1651	2120	2057	1514	2203	2712	89	2590	1724	93	783	3193
D2HGDH	38	578	176	834	375	608	661	910	37	131	812	185	175	4334	2140	1332	818	906	787	376	1490	736	1155	433	699	827	244	1180	765	743	351	635	985	1344	1359	1091	1667	2235	32	2541	1529	9	362	2649
LOC105373976	2	10	1	12	12	23	10	22	3	4	14	2	1	97	45	23	26	30	21	13	56	19	51	7	14	24	5	25	17	18	9	25	11	59	42	23	63	71	0	42	42	0	4	50
GAL3ST2	0	5	10	0	21	8	6	35	12	1	3	1	0	19	18	7	23	3	2	0	0	6	43	2	7	1	5	8	2	3	4	16	1	10	1	2	9	7	0	2	16	3	13	8
NEU4	10	10	9	1	34	26	11	59	1	8	2	7	4	404	23	5	19	1	2	0	0	1	102	5	11	6	7	24	9	6	2	22	3	50	3	3	29	17	1	1	35	1	83	1083
LOC107986004	0	6	14	1	16	10	6	3	0	7	5	9	0	94	20	3	18	0	0	0	2	0	23	0	0	1	1	11	3	8	21	20	3	8	2	2	56	5	1	6	8	4	30	179
PDCD1	0	43	34	27	37	54	47	108	2	8	13	11	3	189	228	19	85	7	27	18	19	9	266	5	65	9	16	25	19	44	20	160	15	97	19	106	91	47	0	94	241	50	106	114
LOC105373977	1	13	1	12	14	24	46	85	1	14	12	2	1	144	92	11	37	9	31	17	9	9	205	4	16	6	26	14	5	22	24	113	16	83	16	67	61	23	1	65	133	22	134	104
RTP5	0	0	5	1	6	2	1	10	0	0	5	0	0	5	6	1	0	0	1	0	0	1	11	0	3	5	2	20	1	2	0	7	2	3	1	1	5	2	2	4	1	9	16	2
LOC105373978	0	1	0	0	0	0	0	1	0	0	0	0	0	0	0	0	0	0	0	0	0	0	0	0	0	0	0	0	0	0	1	2	0	1	0	0	0	0	1	0	0	0	0	1
LINC01237	0	14	3	19	3	27	7	19	0	20	7	3	2	51	42	11	28	15	8	13	24	15	18	2	14	7	5	28	17	39	20	44	12	28	28	59	36	49	2	72	64	1	33	73
LOC285095	268	9	5	16	4	16	6	14	2	0	10	7	0	55	40	8	19	5	23	8	64	22	24	1	13	6	2	7	11	12	8	11	3	15	10	9	22	13	1	41	17	1	4	32
LINC01238	0	14	0	43	6	13	15	16	2	3	18	12	1	240	61	35	63	19	42	26	24	43	55	7	26	2	12	28	20	43	27	64	60	69	31	91	32	73	4	178	125	1	57	140
LOC285097	0	8	7	4	0	4	0	5	0	0	4	1	4	36	21	16	5	3	17	6	2	7	10	1	5	3	0	11	5	10	3	20	15	13	7	13	9	23	0	22	56	1	35	106
LOC105373980	0	1	3	0	0	1	0	0	0	7	0	0	0	4	2	0	0	1	2	1	0	0	1	0	0	0	0	0	0	0	0	3	1	2	0	1	2	0	5	4	1	21	3	24
LINC01880	0	0	0	0	1	0	0	1	2	0	0	0	1	3	1	0	0	0	0	0	0	1	0	0	2	1	0	0	0	0	0	0	0	3	0	0	8	0	0	1	3	3	1	5
LINC01881	79	205	20	276	66	192	190	259	26	73	85	425	89	291	164	178	260	71	213	104	256	87	300	31	111	64	22	118	67	610	699	653	483	647	684	452	616	267	607	698	478	286	868	637
SEPT14P2	22	60	1	104	25	86	74	125	3	26	11	147	20	66	66	53	80	13	94	19	128	38	128	8	62	15	10	56	23	207	226	159	166	238	218	208	235	138	208	301	134	80	337	282
RPL23AP88	1	4	1	4	2	7	2	9	0	4	2	5	0	5	2	8	8	4	5	0	3	5	6	2	3	1	1	3	3	13	13	25	24	20	22	34	27	10	21	22	14	2	13	29
LINC01986	0	0	0	0	0	0	0	1	0	0	0	0	0	0	0	0	0	0	1	0	0	0	0	0	0	0	0	0	0	0	0	0	0	1	0	0	0	0	1	0	0	0	0	1
LOC105376921	0	0	0	0	0	0	0	0	0	0	0	0	0	0	0	0	0	0	0	0	0	0	0	0	0	0	0	0	0	0	0	0	0	0	0	0	0	0	1	0	0	0	0	0
LOC107986040	2	0	0	0	0	0	0	0	0	0	0	0	0	0	0	0	0	0	0	0	0	0	0	0	0	0	0	0	0	0	0	0	0	0	0	0	0	0	0	0	0	0	0	0
LOC107986057	6	0	0	0	0	0	0	0	0	0	0	0	0	0	0	0	0	0	0	0	0	0	1	0	0	1	1	0	0	0	0	0	0	0	0	0	0	0	0	0	0	0	0	0
CHL1-AS2	0	0	0	0	0	0	0	0	0	0	0	0	0	0	0	2	1	0	2	0	0	1	0	0	0	0	0	0	0	0	0	0	0	0	0	0	0	0	0	0	0	0	0	6
CHL1	30	65	16	263	5	21	67	339	11	71	285	14	53	368	7	806	401	63	769	15	1309	875	63	26	364	21	23	91	30	650	539	110	139	120	45	437	192	577	870	289	789	112	459	4192
CHL1-AS1	0	0	0	2	0	0	0	5	0	1	0	0	0	10	0	11	12	4	9	0	13	13	0	0	0	0	0	0	1	11	8	0	0	1	0	4	1	3	0	5	1	1	8	32
LOC105376922	2	1	0	33	0	7	0	2	0	1	18	1	3	11	5	5	1	6	26	2	1	7	14	0	0	1	5	13	9	7	5	45	116	60	62	67	100	6	3	13	10	10	25	75
LINC01266	1	10	13	26	0	3	3	6	0	2	21	0	2	44	2	22	10	10	55	20	6	1	1	2	3	3	4	25	12	17	25	7	80	10	43	56	38	22	43	64	7	4	25	114
RPSAP32	0	1	1	2	0	0	0	0	0	0	2	0	0	6	0	3	0	0	3	0	1	0	0	0	0	0	0	1	1	5	4	3	7	1	4	6	5	5	0	9	0	0	1	15
LOC107986058	19	9	2	21	0	1	1	2	0	4	24	0	4	29	2	36	11	6	44	13	2	4	4	1	1	3	1	18	12	15	11	5	27	19	11	44	21	16	9	37	18	32	14	69
LOC107986059	0	1	0	0	0	0	0	1	0	2	1	0	0	5	0	1	1	1	4	1	0	0	0	0	0	1	0	0	0	10	0	1	6	0	1	1	0	0	0	4	1	0	0	1
CNTN6	17230	41	59	270	36	43	55	32	20	1146	219	70	3819	1200	530	93	300	61	107	35	42	28	64	29	46	133	87	32	52	15	5	111	239	129	3	68	375	15	13	9	46	9772	24	54
LOC105376924	0	2	0	10	0	0	0	2	0	0	3	1	1	1	1	0	0	0	1	0	0	0	1	0	1	0	0	0	6	14	6	13	40	11	8	15	37	13	5	10	11	332	6	17
LOC105376923	6	2	2	20	3	0	9	2	0	11	9	2	0	1	2	9	1	2	5	1	1	0	4	0	5	7	2	2	10	10	1	17	105	16	3	11	43	9	11	4	3	81	5	10
RPL23AP38	0	0	0	0	0	0	0	0	0	0	0	0	0	0	0	0	0	0	0	0	0	0	0	0	0	0	0	8	0	2	0	2	0	0	3	0	0	0	0	2	1	0	2	0
RPL21P17	0	0	4	0	0	0	1	1	0	0	0	0	2	0	0	0	1	0	1	0	0	1	1	0	0	0	0	0	0	0	1	3	0	1	2	1	3	3	1	0	5	30	2	0
RN7SKP144	0	10	1	5	0	3	6	9	0	0	1	6	6	1	2	5	6	3	3	2	2	1	5	1	2	2	0	0	1	5	3	2	4	4	7	9	11	5	1	3	4	0	12	5
CNTN4	29	39	156	61	3	16	15	42	65	130	436	6	49	1079	80	191	114	58	254	331	17	6	131	13	14	6	14	215	33	120	80	249	1188	420	199	425	73	71	1708	185	160	106	57	4107
CNTN4-AS2	4	1	0	1	0	0	0	1	0	0	9	0	1	18	3	6	4	3	10	14	1	0	0	0	0	1	1	9	1	5	0	5	53	17	17	5	9	1	0	5	4	1	7	147
HINT2P1	1	1	0	3	1	0	0	2	1	0	15	0	0	41	2	5	2	2	12	20	1	0	5	0	1	2	0	12	0	16	1	11	104	32	11	16	18	7	1	24	16	1	10	214
LOC105376926	652	1	1	0	1	0	0	0	0	8	2	0	1	23	0	1	0	0	2	2	0	4	1	1	0	2	0	7	0	0	0	0	7	3	1	2	0	6	0	2	3	3	0	51
CNTN4-AS1	0	0	0	1	0	0	0	0	0	0	1	0	1	13	0	0	0	0	3	4	0	0	1	0	0	0	0	0	1	1	0	2	4	0	0	5	1	0	0	2	2	0	0	15
IL5RA	52	7	8	7	1	2	14	3	0	5	7	10	9	47	17	5	31	5	12	8	22	3	31	1	6	1	0	8	4	181	152	133	169	146	222	527	231	233	67	186	210	153	148	258
TRNT1	156	893	38	1225	114	1079	1492	1519	75	286	197	895	274	610	788	912	870	316	865	393	1213	531	1504	201	865	309	150	534	385	3504	4576	4499	4274	4224	4660	3254	3831	3435	547	3646	3166	3163	2500	3506
LOC107986006	468	105	4	172	30	122	174	179	1	43	19	189	11	70	104	79	103	35	86	47	141	63	198	23	97	34	12	52	28	248	195	219	208	214	226	294	306	216	31	231	199	4217	165	281
CRBN	63	979	62	1464	168	1262	1362	1308	57	240	445	662	339	1280	938	1053	947	384	1292	602	1471	620	1427	130	772	341	188	1187	412	4262	5616	5565	6419	5440	5831	3887	4850	5311	1233	4861	3905	509	2806	5652
LOC100130207	21	10	4	17	6	21	12	27	5	6	21	13	11	112	27	38	79	11	39	18	21	13	65	0	15	19	14	12	17	225	217	343	227	249	99	143	120	398	69	271	264	73	242	362
LRRN1	12	45	7	16	6	44	9	20	5	16	35	12	30	255	33	30	186	10	65	21	37	17	56	3	30	18	2	263	15	257	141	192	121	139	34	149	145	333	171	965	310	64	185	1746
LOC107986007	1	12	0	7	2	4	2	2	0	0	3	4	3	19	10	9	19	5	14	5	3	5	13	1	13	3	0	13	4	58	42	71	34	42	23	37	21	111	11	92	66	3	53	91
PNPT1P1	8	133	9	186	9	196	224	269	6	17	46	76	55	102	123	176	183	55	191	62	284	183	308	26	331	60	28	153	51	841	971	1251	1006	997	911	655	790	981	44	866	803	199	453	820
LOC102723512	10	61	45	88	15	53	49	84	4	16	46	51	19	190	76	87	126	37	130	44	116	20	170	9	66	54	20	137	73	241	201	654	238	280	189	194	274	364	469	433	463	751	244	395
SUMF1	262	946	152	1526	190	1027	1442	1661	70	237	672	677	366	1542	1252	1849	1241	647	1398	590	1461	1454	1730	190	1409	605	211	1002	419	3371	2215	3216	3325	3262	3720	3287	3719	5815	306	6052	3736	459	2115	4459
SETMAR	36	404	28	604	48	386	587	607	19	66	326	202	136	1086	423	632	467	218	481	301	633	295	827	75	438	223	78	548	207	1622	1197	2326	2016	1452	1719	1235	1518	2022	143	2371	1628	168	841	2493
LOC107986008	5	19	1	30	4	19	24	42	1	19	15	35	7	70	26	25	59	21	38	12	30	22	85	6	44	20	6	19	18	111	75	150	62	119	66	50	138	123	32	174	157	26	97	115
ITPR1-DT	13	16	6	15	5	16	8	12	0	5	5	12	4	14	8	14	29	6	5	4	2	1	17	0	7	3	2	8	5	41	41	31	47	48	44	54	63	88	255	47	54	73	106	45
ITPR1	3106	3445	601	5436	1414	4591	3974	3720	299	1331	2756	4277	964	6751	6342	3750	5954	1840	2927	2582	2460	802	5692	452	1506	667	922	3690	1951	14698	9828	14339	18450	18020	18879	16117	30101	20516	57971	25406	19662	29906	49736	20648
LOC105376933	80	96	7	109	38	104	84	75	11	51	34	124	17	109	104	76	175	33	57	51	49	11	109	9	29	17	13	68	47	275	174	239	207	266	269	188	320	177	709	456	362	454	597	203
EGOT	41	43	9	63	12	50	36	26	5	23	28	71	17	70	84	53	85	20	9	13	55	2	78	2	18	12	5	33	23	207	158	292	205	193	207	153	318	140	837	309	250	384	817	191
BHLHE40-AS1	3	38	7	39	6	36	39	48	8	30	22	97	21	66	36	52	44	16	57	32	112	59	62	6	50	44	10	45	22	66	85	51	86	65	48	97	90	131	321	117	153	33	160	165
BHLHE40	234	1891	705	2653	1041	2821	3130	3406	761	6939	1697	23340	1046	2782	7470	4373	6181	1826	1324	1214	8603	4768	6338	721	3271	3357	665	1824	954	6160	6995	7288	4376	6507	3623	5553	4518	2958	9089	7691	13526	1663	25886	7506
LOC105376934	6	16	112	7	4	22	4	28	1	27	5	41	6	9	38	6	22	1	4	8	16	10	25	5	6	11	4	4	2	11	20	13	7	33	15	16	19	18	40	54	54	18	290	33
UBTFL8	0	3	1	0	1	0	0	2	0	1	0	4	0	3	0	0	1	0	1	0	1	0	2	0	1	3	0	1	1	2	4	1	1	1	3	2	2	2	22	2	3	10	5	3
ARL8B	176	1737	128	1887	604	3045	2491	2539	154	1107	460	1958	629	1210	1262	1430	2099	482	1327	646	4413	2509	3338	292	2920	599	183	654	394	5953	8546	9608	5903	8650	7745	4899	7585	4545	777	6728	5741	648	7545	4610
EDEM1	275	2629	380	4463	939	6178	4610	6108	421	2536	961	5250	1178	2197	6222	3272	5627	1629	2062	1012	6790	2389	8272	699	5086	1272	587	1687	886	13517	13709	21144	8792	14099	10968	9171	12610	7639	7092	12549	14818	2271	14819	6430
MIR4790	0	0	0	0	0	0	0	0	1	0	0	0	0	0	2	0	1	0	0	1	0	0	2	0	0	0	0	0	0	0	0	0	0	1	4	0	0	0	52	0	1	0	0	0
LOC105376936	0	2	0	6	0	3	6	2	0	4	1	3	1	0	5	0	3	1	2	0	1	1	6	0	1	1	0	0	0	8	13	7	0	9	15	3	17	2	6	8	9	2	17	0
LOC105376939	0	4	0	1	5	2	0	1	0	0	0	1	2	8	3	7	4	0	1	0	1	0	2	1	1	0	0	0	0	3	13	1	2	132	2	2	7	2	0	4	4	0	41	0
LOC105376938	0	1	0	2	12	8	0	2	0	1	0	3	1	2	6	7	18	3	5	0	4	1	2	1	6	1	0	0	1	5	7	6	0	331	4	11	6	5	225	2	5	2	107	2
LOC105376940	0	0	0	0	1	2	0	0	0	0	0	4	2	1	0	5	1	1	1	0	1	0	5	0	1	0	0	0	0	0	4	2	0	8	2	4	0	0	0	0	5	4	1	1
LOC105376941	9	0	28	1	0	1	2	1	0	3	1	0	5	1	0	6	2	1	2	0	3	0	4	2	3	1	0	0	0	69	79	50	54	63	79	87	69	78	39	57	70	79	81	58
LOC102723596	3	0	1	3	0	1	2	2	0	4	0	1	5	4	0	8	1	2	1	0	0	0	3	0	0	0	1	0	0	2	6	2	2	4	2	8	0	1	3	1	1	8	4	1
LOC105376942	0	0	0	1	0	1	1	0	0	1	0	0	0	1	0	2	0	0	0	0	0	0	0	0	1	0	0	1	0	0	0	0	0	2	0	3	0	0	0	0	0	1	0	0
GRM7-AS3	0	0	0	1	1	0	3	0	0	0	0	0	1	0	0	2	0	0	0	0	3	10	0	0	1	0	0	0	0	0	2	0	0	0	0	0	28	0	2	3	0	0	0	0
LOC105376944	0	0	0	7	1	0	8	0	0	0	2	0	4	0	2	4	0	0	0	0	5	26	0	0	2	1	0	0	1	2	4	0	0	1	0	0	172	9	13	18	0	2	5	2
MRPS36P1	7	23	3	35	4	38	36	42	2	17	8	17	26	27	58	23	36	8	27	7	80	38	80	6	41	19	10	33	3	266	494	389	412	379	334	176	240	317	73	184	156	65	332	179
LOC105376943	0	0	0	0	0	0	0	1	0	0	0	0	0	0	0	0	0	0	0	0	0	0	0	0	0	0	0	0	0	0	0	0	0	0	0	0	4	0	0	0	0	0	0	0
LOC105376945	0	0	139	0	0	0	0	0	47	0	0	0	0	0	0	0	64	0	0	0	0	0	0	0	0	0	0	0	0	2	3	1	0	0	0	0	3	0	2	0	0	2	0	0
GRM7	58	19	39	5	0	13	16	13	6	12	74	0	5	18	9	9	16	2	9	4	5	2	24	2	23	22	0	10	2	152	75	132	27	46	64	23	31	22	167	16	27	236	15	93
GRM7-AS2	9	0	0	0	0	1	3	0	0	0	0	0	6	0	2	0	0	0	3	0	0	0	0	0	0	0	0	0	0	2	0	0	0	0	0	0	0	0	8	0	3	10	0	5
GRM7-AS1	0	0	0	0	0	0	0	0	0	0	0	0	0	0	0	0	0	0	0	0	0	0	0	0	0	0	0	0	0	1	0	9	0	0	0	3	0	3	1	0	0	0	1	2
LOC101927394	0	2	35	3	2	2	0	0	0	0	2	0	0	8	4	1	3	0	8	3	1	0	2	1	2	0	0	0	0	25	10	10	9	8	8	9	7	21	6	10	22	28	9	42
LMCD1-AS1	2	17	7	38	4	16	26	21	3	4	15	4	8	31	21	20	34	18	32	18	7	10	39	4	7	12	1	37	4	90	51	57	61	63	52	102	53	115	2	121	48	11	38	89
LOC107986010	45	87	13	95	9	35	107	54	2	30	35	18	9	142	67	80	85	40	119	42	55	24	109	6	43	26	9	86	35	241	258	288	287	280	184	239	206	359	8	357	181	5	135	312
LMCD1	77	3671	133	3528	315	1346	3618	3938	137	1173	1746	295	784	3134	2722	3183	2338	1061	624	673	1060	236	4288	661	237	562	228	1135	667	10326	9016	10696	10110	7060	11324	15394	6794	10772	187	12559	5213	64	1686	6429
LINC00312	12	420	8	752	44	255	514	711	15	41	163	45	115	262	255	311	306	61	202	121	179	38	668	56	27	65	26	158	106	1410	1613	2862	1499	1050	2195	2047	1045	1092	18	1573	667	8	391	1638
LOC107986009	0	1	426	1	1	1	1	2	2	0	0	0	1	3	1	2	4	0	0	0	2	5	4	0	5	0	3	0	0	1	3	0	0	2	4	5	1	1	1	1	6	0	6	2
SSUH2	17	61	4	23	0	19	167	25	1	5	28	1	5	88	227	47	42	34	85	44	15	12	22	13	24	8	33	72	84	116	70	61	396	168	114	378	81	211	6	809	767	10	38	316
CAV3	0	1	1	0	0	0	0	2	3	1	3	0	0	177	0	1	4	1	0	0	0	0	0	0	0	3	1	413	1	3	2	5	6	3	4	4	5	5	1	0	5	14	1	1015
OXTR	16	30	2	37	5	40	211	69	6	67	20	7	8	29	36	33	19	10	14	6	44	8	175	17	25	19	6	73	18	102	185	237	434	204	199	168	68	155	4	94	77	0	49	182
LOC107986061	3	48	21	42	8	46	47	65	1	8	0	9	1	11	47	41	44	19	20	3	51	12	55	11	28	8	3	13	14	145	251	188	68	137	216	136	131	92	6	90	71	64	30	83
LOC107984112	53	92	3	76	9	81	82	69	3	5	19	31	16	41	66	85	109	35	45	13	98	33	113	30	60	37	9	37	37	382	362	344	207	347	388	364	378	267	8	286	248	477	94	199
RAD18	14	462	29	765	86	697	747	724	27	42	113	213	99	262	515	526	513	201	389	170	909	492	974	94	885	149	104	268	226	2288	3139	3397	2579	3291	2958	1966	2343	1930	163	2272	2086	288	1551	1647
SRGAP3	44	124	15	444	39	197	223	143	4	2	195	63	45	581	249	283	285	127	843	105	452	183	205	24	423	130	30	162	222	532	368	352	563	864	480	666	725	1994	73	2249	1110	33	349	1068
SRGAP3-AS2	0	6	0	22	5	8	5	5	0	3	1	3	0	19	9	11	13	9	40	4	43	11	9	0	32	3	1	15	2	37	24	23	37	55	24	35	48	98	6	131	60	9	14	58
SRGAP3-AS3	0	7	49	21	1	15	4	7	1	0	5	2	1	34	10	14	18	3	36	4	35	5	8	3	40	7	0	7	8	40	15	20	20	55	26	22	52	65	1	110	35	1	14	58
SRGAP3-AS4	0	1	1	4	0	1	1	0	1	0	0	1	0	3	0	8	5	0	11	2	1	0	0	0	1	0	0	3	2	18	10	3	2	6	3	0	28	9	0	13	5	3	3	16
PGAM1P4	3	3	0	2	2	3	5	3	0	1	2	2	0	8	3	10	6	0	12	2	12	0	4	0	5	4	0	17	2	41	22	9	4	54	16	15	32	43	6	38	28	1	11	23
THUMPD3	66	804	54	1232	165	990	990	1372	60	268	253	1336	207	822	956	802	902	378	808	411	1631	939	1780	188	1391	258	119	673	325	2621	2839	3756	3185	3249	3897	2455	3224	2745	704	2694	2225	411	2967	2842
THUMPD3-AS1	25	432	24	653	164	531	513	461	26	188	128	373	102	438	362	270	391	137	258	165	434	207	743	83	392	103	51	249	136	1367	1828	2075	2133	1992	2602	1339	2125	1416	466	1598	1243	353	1884	1650
SETD5	789	5567	812	8581	1440	7697	7418	7714	530	3970	2140	7236	1286	6824	7029	6509	6636	3282	3668	2502	7617	3941	10722	1781	4580	2881	995	3809	2871	21492	23828	26706	18787	25590	26097	21635	26108	19708	12683	28789	22080	4169	18092	23133
LHFPL4	31	27	4	50	8	26	15	35	0	18	19	24	8	66	53	27	30	11	24	14	33	26	24	10	19	30	10	23	11	35	16	18	17	34	14	27	70	17	12	30	39	196	26	100
LOC105376949	0	0	0	0	0	0	0	0	0	0	0	0	0	0	0	0	1	0	0	0	0	0	1	0	0	0	0	0	0	0	0	0	0	0	0	0	0	0	0	0	0	0	0	0
DUSP5P2	1	0	0	0	0	0	0	0	0	0	0	0	0	2	1	0	0	0	0	0	0	0	0	0	1	0	0	0	0	0	0	0	0	0	0	0	0	0	1	0	0	0	0	0
MTMR14	357	829	108	1138	307	1190	1016	1305	117	1923	514	2191	281	2113	2701	1184	1318	632	768	476	1189	565	2084	164	813	419	249	900	392	2479	1296	2008	2291	3110	2704	2771	4727	3588	4275	5665	4171	1751	7372	4017
CPNE9	2	25	5	20	5	19	6	16	22	17	9	12	6	23	25	14	16	5	15	14	12	5	36	3	23	9	6	17	8	26	14	32	34	25	31	25	52	23	106	60	21	10	14	45
BRPF1	45	552	50	901	147	749	905	979	38	253	404	379	180	1304	1171	918	611	496	369	306	785	572	1394	278	548	348	138	497	362	1928	803	1558	1860	2607	2362	2530	3118	2943	427	3870	2567	107	1444	3117
OGG1	18	244	22	423	57	274	226	342	32	99	234	131	94	910	584	394	291	243	264	189	307	149	543	74	176	197	59	274	151	726	358	640	895	1136	865	838	1279	1566	71	1715	978	86	460	1702
CAMK1	25	423	25	626	90	546	718	704	37	75	470	127	238	1740	1131	960	475	421	580	321	476	124	823	126	173	193	91	571	248	1076	442	820	983	1331	823	1238	1436	1256	38	1793	1330	16	239	1947
TADA3	57	1022	83	1521	179	1136	1754	1218	81	761	1103	797	484	1942	1839	1900	1058	915	779	530	941	738	1539	350	814	697	238	898	435	2129	1127	1792	2492	3347	3209	2621	4172	4293	202	5263	3439	937	1589	4240
ARPC4	191	1088	147	1917	273	2113	1905	2243	216	2442	789	1673	417	1624	3959	1974	2738	1133	710	359	2856	1436	3337	422	2112	517	317	1070	469	5386	3412	4457	5447	6685	5413	4733	8674	8947	1223	9453	7570	2046	5357	4867
ARPC4-TTLL3	0	0	0	3	0	1	0	1	0	7	0	1	1	2	8	0	0	0	0	2	2	0	4	0	3	0	0	0	0	0	0	0	0	3	0	0	0	0	0	0	0	0	3	0
TTLL3	36	264	28	565	89	299	367	356	14	358	335	435	79	2054	819	464	355	245	382	302	242	204	414	107	140	204	61	546	257	405	138	350	537	628	436	641	731	848	247	1241	786	133	605	1581
RPUSD3	9	133	13	236	38	195	206	261	11	78	157	121	53	523	543	311	276	212	200	79	541	271	426	51	385	154	61	257	122	455	218	402	436	717	569	606	839	1103	26	1212	678	10	301	1026
CIDEC	2	2	3	0	1	1	1	0	12	10	133	0	413	7136	4	916	21	282	285	7	10	0	7	11	1	1	27	347	11	0	0	2	4	6	1	1195	3	8	7	10	2	1	2	3583
JAGN1	5	149	10	197	38	220	173	171	6	87	129	82	108	371	300	242	189	142	51	67	183	121	358	49	154	151	21	118	62	1110	787	913	827	1170	1179	919	1367	1115	25	1006	721	12	421	807
IL17RE	3	72	5	145	34	111	113	161	5	25	100	17	28	769	363	245	175	101	121	75	647	386	176	35	589	45	33	193	110	287	62	147	494	681	255	432	632	420	7	489	614	28	83	612
IL17RC	24	346	32	689	140	415	568	581	24	57	521	158	119	1706	980	804	472	425	351	205	1307	889	653	161	766	484	84	414	256	929	254	642	1237	1748	1583	1245	1879	3557	17	3006	1671	20	523	3075
CRELD1	22	595	28	400	143	445	585	475	27	91	463	219	251	1302	540	912	480	500	489	181	844	238	454	103	232	558	86	977	220	1624	823	519	669	1719	2967	1952	1517	2029	47	1756	812	23	398	2631
PRRT3	5	117	14	152	45	112	133	168	1	76	137	104	26	698	273	209	102	135	211	114	101	92	192	44	88	124	34	231	103	124	46	58	145	251	169	227	324	341	37	274	188	19	75	562
PRRT3-AS1	2	10	1	22	5	14	17	28	0	5	14	9	18	99	18	28	19	14	18	20	32	10	31	3	13	18	6	44	7	56	42	38	58	100	50	80	86	88	9	103	76	2	23	293
EMC3	66	705	54	1204	195	1311	1089	1573	54	321	368	583	416	1565	1179	1145	1038	472	645	330	1947	1050	1712	143	1181	440	122	1010	280	4356	4172	4965	4931	4944	5916	4165	4837	5036	1062	4595	3354	539	3823	4641
EMC3-AS1	16	65	3	168	31	132	110	97	2	27	47	41	17	313	157	150	152	61	102	42	116	99	162	23	158	47	16	83	76	323	240	316	242	468	328	280	413	272	53	458	376	16	216	498
FANCD2P1	0	26	0	42	3	29	36	29	1	6	4	12	2	23	17	19	32	7	26	14	47	24	38	1	43	6	3	22	13	88	81	88	86	109	87	39	99	52	10	101	82	8	61	131
CYCSP10	1	8	5	16	2	20	13	14	5	1	5	11	4	47	18	16	11	1	14	7	19	10	25	1	15	13	0	18	9	25	48	47	39	70	46	13	50	37	11	68	42	0	26	67
CIDECP1	7	63	14	98	11	109	79	107	5	61	51	114	25	163	159	104	135	64	41	20	61	43	120	24	68	30	15	33	37	266	199	176	223	408	294	259	400	342	220	415	309	143	406	315
FANCD2	29	631	27	784	88	867	1002	654	28	191	74	366	72	283	1086	709	1065	386	371	133	905	561	797	195	1265	71	202	342	414	2515	3956	3913	3127	3841	2862	2251	2651	2074	396	4042	4240	402	1436	1134
CYCSP11	0	1	0	11	1	5	5	5	0	0	1	1	0	0	6	3	3	1	6	2	0	3	3	0	5	0	2	0	1	6	11	5	11	19	8	4	10	2	1	7	14	0	10	3
FANCD2OS	1	1	0	2	1	5	2	7	0	2	1	0	0	0	6	2	3	2	1	0	7	0	3	0	3	1	0	7	1	8	5	5	4	9	7	4	7	1	4	10	5	0	2	5
BRK1	187	992	147	1582	311	2169	1434	1496	109	1419	721	1773	860	1782	3229	1613	2005	858	688	482	2565	1401	2444	308	1712	541	223	776	358	4482	5105	4874	5740	5101	5689	3617	4976	4775	866	4079	4272	752	4249	3561
VHL	456	1768	465	2200	684	2236	1842	2308	218	2771	604	4815	590	1974	3130	1882	2713	1027	1490	773	3162	1525	3135	775	1982	1345	620	1281	958	1957	2047	2287	2926	4164	3649	1783	3895	3937	1282	5110	3985	481	4169	3674
IRAK2	280	774	383	411	456	2064	860	1482	516	6231	201	20109	655	422	2849	572	4459	743	253	179	1930	292	4145	264	490	754	359	239	309	1729	2584	3067	1397	4066	2527	2332	5410	1515	3934	1774	9531	3849	41315	859
TATDN2	83	1094	140	1818	348	1861	1768	2337	121	665	726	984	327	2505	2682	1670	1550	955	825	595	1796	936	3710	568	1251	858	271	957	691	3738	2426	4572	3054	4885	4511	4340	5189	4234	910	6729	4919	297	2938	5005
GHRLOS	8	96	4	169	25	130	126	126	8	99	50	127	24	198	214	151	180	59	59	41	216	74	369	54	100	120	36	58	73	342	228	591	302	563	587	424	564	304	60	813	494	35	322	586
LINC00852	9	65	2	106	38	90	72	117	5	70	29	93	16	180	232	96	141	45	25	38	181	51	295	28	106	78	25	106	29	241	151	388	217	387	325	297	299	195	60	529	378	18	247	327
GHRL	7	82	7	130	47	99	111	158	10	156	55	127	14	253	219	99	159	74	61	50	142	69	364	46	115	102	40	118	54	261	139	361	216	450	347	419	547	240	56	577	414	88	361	474
SEC13	116	1435	148	3445	255	2928	3583	3743	149	728	756	1846	476	1341	2824	2247	1982	1350	1039	542	2932	1467	3820	752	1879	745	341	1037	682	6932	5830	5121	6678	7813	8358	6465	9693	13355	507	11863	8105	322	4754	6269
ATP2B2	161	14	4	23	7	17	7	39	3	13	10	18	7	184	42	15	10	10	15	7	12	5	66	3	64	21	2	150	13	23	20	38	22	76	25	78	73	89	458	43	68	347	30	389
MIR378B	0	0	0	0	0	0	0	0	0	0	0	1	0	0	0	1	0	0	0	0	0	0	0	0	0	0	0	0	0	2	2	0	0	4	0	2	0	0	2	2	1	0	0	0
MIR885	0	0	0	0	0	0	0	0	0	0	0	0	0	0	0	0	0	0	0	0	0	0	0	0	0	0	0	0	0	0	0	0	0	0	0	0	0	0	0	0	0	0	0	0
ATP2B2-IT2	0	0	0	0	0	0	0	1	0	0	0	0	0	0	0	0	0	0	0	0	0	0	1	0	5	0	0	0	0	0	0	0	0	0	0	3	0	0	0	0	0	24	0	0
LINC00606	0	0	0	0	0	1	0	0	0	0	0	0	0	0	0	0	0	0	0	0	3	1	0	0	2	0	0	0	0	0	0	0	0	0	0	0	0	0	0	0	0	1	4	0
SLC6A11	24	103	95	373	42	84	4	14	73	44	3	5	2	14	45	10	85	2	8	9	2857	1925	104	9	2283	25	6	17	16	147	111	391	18	546	52	43	722	13	10	7	495	24	70	12
LOC105376950	1	9	0	36	4	7	1	0	0	0	0	0	0	2	10	1	1	0	4	1	264	155	1	0	155	3	0	8	2	10	2	18	1	24	2	1	47	0	0	5	36	0	6	0
SLC6A1	154	76	17	508	4	85	37	88	10	4	139	25	39	711	413	227	91	62	84	124	107	68	46	12	20	3	62	177	59	449	291	160	988	652	2241	600	596	1154	53	1444	513	802	109	682
SLC6A1-AS1	0	7	2	42	0	6	4	5	2	0	18	3	4	62	33	21	5	9	15	8	11	8	2	0	0	0	2	7	4	20	11	0	56	24	99	18	31	24	0	82	25	455	5	44
LOC101927467	0	0	0	0	0	0	1	0	0	1	1	0	1	0	2	0	3	0	0	0	2	1	1	0	1	0	0	0	0	0	3	0	6	8	3	5	2	5	1	2	5	2	5	1
HRH1	120	427	30	841	74	899	1081	1118	83	203	223	208	262	933	724	718	652	328	912	404	1500	544	1160	153	640	833	79	267	196	3297	2652	2296	3312	2433	4372	4336	2682	4420	92	3281	1966	35	552	2058
LOC105376951	5	62	2	144	32	90	154	220	9	2	27	8	23	51	65	45	71	32	48	29	337	170	164	34	148	97	7	24	26	220	186	226	292	217	425	338	191	199	12	286	110	5	77	115
LOC102723663	9	95	10	213	23	167	200	221	11	17	29	76	50	121	141	148	171	72	112	57	286	84	193	36	82	118	15	60	66	670	486	534	633	620	986	848	644	537	46	721	351	18	192	399
CHCHD4P4	1	16	1	56	3	57	43	59	3	1	9	9	8	46	39	31	36	18	32	23	117	34	54	9	53	39	7	13	15	121	66	82	149	136	157	217	138	116	5	162	81	3	32	76
ATG7	1296	3089	298	3033	735	3127	2973	4822	395	8041	970	13060	1022	2388	4921	2202	5543	1458	2016	927	3285	1410	6022	522	2565	1440	633	1835	1067	8728	7851	10452	7205	10138	10359	8222	12903	9075	8555	13914	19809	7610	48003	7845
VGLL4	32	1112	65	1929	163	1527	1337	1656	86	339	1005	545	366	1877	2177	2018	1365	943	1194	745	2072	903	2158	310	882	1221	167	903	645	3731	2783	3532	3454	3234	4169	4533	3187	5069	148	7385	3381	303	1499	3650
LOC105376952	5	129	22	395	37	217	263	283	18	61	173	116	63	359	518	257	247	132	244	121	336	146	336	35	147	272	38	192	122	596	342	679	511	717	692	818	879	747	129	1630	659	19	502	1115
TAMM41	14	335	14	643	124	391	500	446	22	45	255	141	121	1062	548	624	637	286	489	217	708	408	723	153	454	283	89	429	201	1554	1307	1688	1736	2284	1976	1793	2351	1847	37	2696	1446	45	682	2691
FANCD2P2	3	16	3	13	2	19	19	17	2	1	3	6	3	17	27	14	17	11	13	1	34	6	15	6	21	2	10	6	10	49	61	80	42	102	38	71	55	59	5	138	72	8	31	25
CYCSP12	0	0	0	0	0	0	0	0	0	0	0	0	0	0	0	0	0	0	0	0	0	0	0	0	1	0	0	0	0	0	0	0	0	0	0	0	0	0	0	0	0	0	0	0
NUP210P2	0	0	0	0	0	1	1	0	0	0	1	0	0	2	1	0	0	0	0	0	0	0	0	0	0	0	0	0	0	0	0	0	0	0	0	0	0	0	60	0	0	7	0	0
RN7SL147P	13	36	4	25	8	11	11	38	1	15	6	25	85	32	30	18	42	2	5	6	21	4	27	4	17	4	13	22	10	4	2	0	7	11	5	3	10	6	0	2	11	1	22	3
SYN2	3	80	6	15	8	105	28	45	15	24	6	15	26	380	49	55	167	44	136	49	52	19	46	9	70	33	4	34	6	115	27	44	39	236	32	98	189	100	48	152	77	297	326	501
ACTG1P12	1	42	1	12	0	16	18	5	1	6	24	12	6	62	37	35	46	86	14	10	33	28	48	11	33	31	7	29	17	97	89	85	103	176	89	76	142	172	16	117	146	64	105	215
TIMP4	0	50	5	88	6	73	86	177	6	103	54	39	182	2990	93	175	56	72	611	150	71	9	128	14	9	133	14	318	34	102	42	143	228	452	120	212	852	790	9	320	211	13	280	3174
GSTM5P1	0	3	0	10	0	2	1	2	0	3	13	6	1	39	2	6	12	4	5	4	2	3	8	2	0	1	6	7	1	17	3	34	13	15	9	39	15	57	3	25	13	0	5	125
PPARG	37	248	34	578	50	412	1021	735	30	98	325	536	498	3337	779	2860	654	552	1615	752	487	277	805	103	229	414	101	1302	284	1443	1147	1242	2947	1776	1690	3341	1813	3156	93	3432	3489	417	841	7040
TSEN2	10	233	6	408	47	274	369	363	7	8	134	92	102	569	367	475	290	154	428	232	632	454	469	65	531	174	48	330	163	803	410	599	854	801	715	807	999	1027	76	1045	709	30	329	1471
MKRN2OS	7	39	1	93	8	35	54	68	2	37	16	34	7	144	84	46	70	17	43	32	99	79	82	12	73	34	6	104	31	160	69	168	202	187	183	177	216	217	7	216	203	8	101	447
MKRN2	91	577	103	1324	191	1080	1242	1193	73	811	369	924	220	1081	1258	896	728	406	672	435	1392	879	1612	200	1070	370	131	761	276	2427	2123	2501	2670	2797	2860	2603	3208	3326	336	3329	2474	224	1642	3382
RAF1	343	2005	308	3504	820	3692	3299	3772	340	6090	1139	5636	865	3981	4786	2630	3415	1391	1570	1237	3637	2198	5207	639	2586	1582	589	2312	1056	10441	8376	11813	8531	13349	11058	10426	17553	10480	4828	14407	13754	3361	19803	14086
TMEM40	1	39	9	6	184	80	2	15	11	8	0	0	40	13	12	16	317	0	14	28	6789	5693	7	6	8143	5	26	81	14	35	5	3	7	986	2	4	11	5	17	3	152	19	301	57
KRT18P17	0	0	0	0	1	2	1	3	0	0	7	0	0	6	4	2	6	1	0	2	1	2	0	0	1	1	3	5	1	4	1	8	18	8	5	8	8	30	2	4	11	0	2	5
CAND2	11	104	12	108	13	72	70	61	8	11	206	26	44	1919	173	164	101	70	175	149	83	36	107	16	83	138	24	1091	66	244	116	177	265	320	255	380	310	379	70	346	297	21	61	3763
RPL32	64	1217	506	1590	130	1314	1387	1009	60	288	746	598	1580	1633	1295	2006	872	976	1055	581	3282	1593	2128	215	2188	516	216	1452	357	5556	6858	6011	8449	6124	6272	5199	6137	8038	255	5717	5592	244	4082	6355
SNORA7A	0	0	0	0	0	0	0	0	0	0	0	0	0	0	0	0	0	0	0	0	0	0	0	0	0	0	0	0	0	0	0	0	0	0	0	0	0	0	0	0	0	0	0	0
LOC105376956	4	6	1	19	1	47	19	33	4	77	5	27	10	48	74	10	30	11	14	12	20	7	72	4	16	25	2	10	6	38	40	48	32	84	37	59	171	19	35	86	104	299	81	54
LINC02022	0	0	0	0	0	0	0	0	0	0	0	0	0	0	0	0	0	0	0	0	0	0	0	0	0	0	0	0	0	0	0	0	0	0	0	0	0	0	0	0	0	0	0	0
IQSEC1	541	3079	402	4007	766	4522	3048	5190	443	6653	1884	6469	1428	7327	5453	3547	4907	2615	2757	1727	1914	1361	9134	1148	1066	1673	766	2299	1720	4774	3930	6989	4795	8662	6082	6746	18458	6854	7051	12816	14241	2404	9116	11803
RPL39P17	1	9	1	32	0	15	30	11	1	0	2	1	1	15	9	6	9	1	9	7	30	3	16	3	7	10	3	4	17	22	9	6	15	29	15	35	70	20	0	38	10	0	10	8
LOC112267878	9	104	14	354	17	238	341	213	15	15	46	37	39	372	481	228	85	100	95	108	330	150	228	52	106	154	42	118	213	218	90	124	237	610	597	514	1015	434	2	586	282	0	63	211
NUP210	536	255	39	197	96	263	364	396	23	91	244	178	102	908	1108	493	1065	342	321	89	819	412	546	92	1053	145	193	618	273	753	365	1522	484	861	865	1014	1255	790	954	4956	3408	139	464	1782
LOC100128772	3	0	0	0	0	0	0	2	0	0	0	0	0	0	0	0	0	0	0	0	0	0	1	0	0	0	0	0	0	0	0	1	0	0	0	0	0	1	0	1	0	1	2	0
HDAC11-AS1	0	0	0	0	0	0	1	0	0	0	0	0	0	2	0	0	0	0	1	0	0	0	1	0	0	0	1	0	0	1	0	0	0	1	1	1	0	0	0	0	1	0	1	0
HDAC11	41	151	15	294	72	206	185	295	11	75	285	53	55	854	413	295	105	130	354	133	731	259	364	42	440	120	33	244	100	315	117	239	391	703	485	400	668	1087	15	925	461	5	217	967
FBLN2	181	6743	110	10847	292	4559	6585	8970	181	606	7956	808	2425	34210	6934	8091	5362	5618	4063	3641	4820	1081	6452	1824	1159	1945	577	4412	1516	9853	2764	3569	8379	9507	8259	12127	17657	26456	34	35948	18002	29	976	80114
SNORA93	0	43	0	26	1	50	23	73	2	0	11	1	4	25	11	16	26	9	18	8	21	2	26	4	1	5	1	14	8	7	12	10	11	12	15	7	22	15	0	46	20	0	2	60
LOC100293612	0	0	5	0	0	0	0	0	2	0	0	0	0	4	1	0	9	0	1	0	1	0	0	0	0	0	0	4	0	1	0	0	2	2	0	1	0	0	0	1	0	0	0	8
LINC00620	0	0	0	0	0	0	0	1	0	4	0	0	0	4	0	0	0	0	0	0	0	0	1	0	0	0	0	0	0	0	0	0	0	0	0	0	0	0	0	0	0	0	0	0
WNT7A	0	2	5	0	7	4	0	3	1	0	1	0	1	7	6	0	13	2	0	0	61	19	2	0	65	0	0	7	1	14	0	0	1	31	1	0	0	0	3	0	30	7	1	5
LOC105376957	6	23	37	7	7	15	11	11	2	4	5	2	100	82	20	24	26	7	49	6	33	7	15	5	17	10	4	29	13	42	51	31	82	45	52	56	48	54	3	88	56	19	10	125
FGD5P1	2	15	4	20	4	7	14	16	1	4	15	2	1	47	25	22	18	16	20	3	32	15	14	7	18	16	1	20	7	37	11	15	23	51	76	83	47	28	0	17	33	0	19	50
TPRXL	333	57	62	5	7	6	7	7	0	0	3	9	92	10	5	11	16	3	3	0	49	57	2	1	123	89	0	4	1	35	10	10	9	28	22	32	27	7	52	3	22	5450	4	29
LOC112268445	52	34	12	65	7	49	30	24	2	6	16	4	15	225	69	93	84	19	84	87	414	188	22	7	218	34	9	104	21	249	122	155	97	310	169	280	97	53	3067	170	471	208	101	390
CHCHD4	9	118	5	157	15	189	174	226	10	28	67	72	57	142	198	162	113	93	117	39	283	186	257	28	304	68	34	100	34	404	401	438	379	446	440	319	434	456	21	386	342	19	181	401
TMEM43	155	1891	91	2983	298	3519	3508	3658	201	1318	1531	1489	866	5031	3054	3100	2607	1457	1883	1326	3867	1967	5261	724	1992	1456	332	2198	806	8225	5135	6558	7061	7906	9579	10216	10962	9241	1232	11581	6669	580	3427	17115
XPC	174	1204	218	2068	336	1585	1615	1661	145	986	1157	985	321	3121	2471	1819	1496	897	1155	718	1668	642	2638	431	856	802	315	1339	853	4590	2908	4454	4064	4681	5462	4483	7127	5451	746	6012	4192	570	2833	7257
LOC107986063	10	71	18	112	18	93	118	116	2	107	42	49	18	117	105	56	82	36	74	26	71	27	151	11	48	47	10	108	27	174	84	191	138	213	274	226	377	158	50	305	159	29	149	345
LSM3	48	215	14	330	34	347	380	338	17	93	78	170	151	211	362	233	279	96	156	64	394	272	434	40	337	57	41	155	53	626	1100	905	720	871	647	491	686	649	53	692	556	41	363	676
LOC105376958	0	2	0	4	2	3	5	5	0	4	0	0	0	3	4	4	3	1	2	0	4	2	8	0	0	1	0	4	0	14	11	19	19	8	13	5	8	6	4	17	21	1	20	17
LINC01267	0	3	9	0	0	0	1	5	0	0	0	4	0	6	1	0	1	0	0	0	0	1	0	0	5	1	0	0	1	0	0	2	4	1	0	2	1	0	1	7	5	3	5	13
LOC105376959	6	12	3	7	5	7	1	4	1	14	1	15	1	18	11	5	16	2	1	6	12	9	4	0	10	3	0	0	1	9	3	3	2	20	8	4	22	4	83	16	17	17	45	39
SLC6A6	662	1316	345	1516	681	2489	1900	2779	263	8762	292	10066	501	1108	5044	1226	3594	1122	668	358	1399	523	4554	350	1071	676	506	803	787	3840	2539	4825	3839	7836	4100	3386	10473	3337	11702	7396	12095	4779	22231	2154
GRIP2	33	277	64	411	113	272	172	536	12	49	130	182	27	1127	405	128	349	185	284	177	192	159	735	140	734	99	60	331	301	584	371	1010	582	1392	639	954	1161	1523	683	891	756	98	345	1166
RHBDF1P1	1	26	5	35	14	20	19	22	3	4	21	4	19	74	33	45	36	25	3	24	25	32	43	16	22	25	4	30	17	146	57	77	161	285	184	192	328	295	2	240	156	0	69	363
LOC105376960	4	6	0	0	0	0	0	4	0	6	0	0	2	11	2	1	5	0	0	0	2	2	0	0	25	1	2	2	0	20	0	5	1	2	0	2	1	1	3	1	1	9	0	2
CCDC174	30	465	29	693	125	550	595	651	51	335	224	382	144	733	544	574	504	279	456	235	631	301	853	109	465	302	113	376	217	2124	2149	2402	1997	2180	2554	1932	2441	2208	312	2699	1984	726	1454	2696
C3orf20	6	42	41	44	22	56	40	44	36	51	6	33	8	115	120	68	84	27	32	21	75	41	125	7	75	39	13	50	21	256	199	334	139	203	241	121	265	126	19	247	237	76	147	336
LINC02011	1	9	23	2	1	2	2	7	0	4	1	0	0	19	3	1	1	0	5	1	0	0	5	0	1	1	1	5	3	13	7	0	9	15	15	14	24	34	2	13	7	1	4	25
FGD5	88	1522	100	2750	141	2585	2276	2736	129	306	1462	461	805	5776	3158	4025	1644	1921	2363	1856	1208	388	2576	572	277	3227	330	1971	1337	7590	2491	3283	5852	6717	9102	9931	7059	11282	71	10476	6508	10	974	14585
LOC105376963	1	20	2	41	3	40	34	50	4	2	16	3	3	107	71	31	23	16	61	23	28	9	26	6	5	37	5	35	26	68	20	45	51	77	81	149	65	118	1	111	47	23	10	161
FGD5-AS1	120	2250	148	3634	327	3513	4161	3807	161	666	1099	925	841	3418	2827	2993	2299	1171	3715	1613	3140	1514	4508	594	1883	1352	466	2361	894	7833	8381	9102	9132	8837	9723	7891	8762	10791	399	10497	7900	243	3754	12226
NR2C2	56	835	88	1468	257	1233	1255	1184	77	667	542	685	313	2148	1270	1211	1398	512	777	559	1223	650	1745	216	799	793	184	920	477	4225	3988	5431	3481	5503	5251	4884	6607	4192	907	6263	4555	541	3427	6583
MRPS25	28	489	35	893	95	579	748	658	32	91	416	193	200	1612	1026	1087	783	523	499	380	1211	674	985	188	1071	459	96	881	384	3048	1569	2084	2033	2501	2402	2690	2807	3138	65	3480	2340	116	856	4469
RBSN	159	1072	124	1887	303	1214	1795	1792	92	405	806	893	355	2199	1581	1658	1203	769	1699	796	2028	1208	2095	323	1597	779	258	1314	536	2775	1998	2764	3309	3627	3554	2965	4050	4396	756	5111	3447	221	2499	6119
RPS3AP53	0	0	0	1	0	0	1	1	0	0	0	0	0	4	1	1	1	0	1	0	0	1	2	0	1	0	0	0	0	2	1	3	3	5	11	5	4	2	1	1	8	0	9	6
COL6A4P1	2	7	2	2	2	7	2	7	1	3	2	4	1	3	6	0	10	0	1	1	4	1	7	0	1	4	0	8	0	4	6	8	1	16	4	2	3	0	33	4	10	14	21	3
CAPN7	149	1960	170	2898	578	3119	3066	3261	150	719	713	2015	614	2633	1934	1870	2091	578	2478	1056	3321	1778	3758	385	2123	982	248	1544	800	8127	9715	11122	8644	9740	10213	7732	9269	8209	1947	9727	8039	1719	9011	11872
SH3BP5-AS1	107	574	39	629	218	936	664	794	112	458	216	1510	128	687	762	594	1002	233	466	233	500	152	1317	79	211	279	59	429	219	1428	1464	2092	993	1528	1369	1586	2829	1031	817	1764	2160	920	4528	2389
SH3BP5	1021	1611	261	1563	732	2243	1575	2459	599	3236	1176	8556	586	2916	2680	1931	2780	1018	1212	550	996	356	3527	412	367	1143	201	1147	519	2039	1457	1741	1117	1885	2349	2437	4134	1164	3758	2356	3818	1896	9157	2994
RNU6-454P	0	1	0	0	0	0	0	1	0	0	0	1	0	0	0	0	0	0	0	0	0	0	0	0	0	0	0	0	0	0	0	1	1	2	0	0	0	1	0	0	2	0	0	0
HMGN2P7	0	7	0	10	0	7	12	5	0	11	5	12	2	3	9	18	8	28	6	1	5	14	14	13	5	10	5	6	1	19	37	22	24	23	17	26	26	31	146	19	30	6	18	25
METTL6	36	461	29	774	194	691	606	778	39	160	189	692	126	595	586	609	550	268	473	242	667	294	835	134	447	349	99	416	246	2197	2235	2309	2171	2117	2516	1997	2523	2225	765	2768	1949	440	1585	2368
EAF1	73	1226	121	1275	369	2168	1891	2570	192	1229	597	3070	576	594	1610	1124	1513	543	676	338	2262	1595	2588	225	1441	549	222	761	325	5231	5538	5907	4364	4427	5147	4855	3884	3094	451	4743	5559	481	8997	2587
RNU6-1024P	0	6	0	3	3	11	15	17	0	3	1	20	4	1	4	5	10	2	8	0	13	7	11	0	6	3	0	3	1	10	12	12	13	13	10	11	7	3	1	33	20	0	22	15
COLQ	4	126	7	174	30	119	52	113	8	31	218	140	43	581	179	217	139	108	140	46	115	53	187	40	43	173	27	295	126	588	185	765	715	414	543	786	601	893	56	1317	502	17	211	1335
MIR4270	0	0	0	0	0	0	0	0	0	0	0	1	0	1	4	1	0	0	0	2	0	0	1	0	0	2	0	0	0	1	0	1	0	0	0	0	1	0	0	2	0	0	0	1
LOC105376964	0	10	1	31	2	23	11	17	0	0	15	10	6	77	11	28	16	14	23	12	16	7	24	1	10	21	5	37	15	60	18	39	58	60	47	47	79	27	24	83	50	13	19	132
HACL1	66	595	30	732	96	664	665	799	52	78	230	289	213	863	522	685	597	235	816	274	785	300	871	96	613	317	94	555	209	2281	1807	2359	2876	2165	2319	1931	2524	2924	2358	2547	1802	885	1881	2649
BTD	34	460	33	1127	99	839	801	937	34	99	388	207	262	2542	831	1140	495	353	1015	483	803	408	1220	114	469	399	96	969	319	2007	1201	1924	2017	2437	2876	2154	2488	2860	170	3217	1721	90	989	3557
ANKRD28	384	9659	645	8041	1186	12513	14993	12241	733	609	1608	1399	1337	4626	3918	3236	4001	1459	4597	2218	5257	1819	16323	1353	2279	1541	511	3005	2105	30450	49376	54884	44998	38379	57761	45626	42574	28579	2817	28082	23413	3793	14200	19842
MIR3134	0	23	0	23	9	24	47	16	0	0	5	2	2	22	5	8	9	4	5	2	6	0	29	1	5	2	0	9	3	17	65	126	87	56	216	79	43	33	16	37	27	2	19	40
RN7SL4P	219069	396112	130210	227410	224376	331851	179790	459744	75828	241108	146851	399931	669851	181465	250015	151677	841988	109119	440492	139467	692980	415354	562268	370555	320196	307874	266564	354332	307281	329274	175136	173435	433477	440926	385263	266140	411652	393448	901213	326033	482786	274388	1038819	370303
LOC101927647	12	799	40	880	103	998	1619	574	35	24	176	78	142	288	362	256	248	59	313	137	295	91	1275	53	137	168	36	207	159	814	2102	3284	1547	2182	3803	1653	2071	1159	148	2070	1117	86	860	878
MIR563	0	1	0	0	0	0	1	0	0	0	1	0	0	2	0	0	1	1	1	1	0	2	3	0	1	0	0	3	0	1	3	3	2	5	1	3	1	3	0	6	1	0	0	11
IMPDH1P8	3	22	8	20	6	10	28	18	6	38	6	68	9	39	20	41	26	37	13	10	62	32	35	15	43	13	14	56	15	53	26	35	74	98	37	89	115	115	52	147	142	10	106	97
LOC107986064	10	17	49	42	1	11	23	4	0	32	19	1	6	94	20	51	16	17	33	17	19	45	24	6	31	6	0	45	9	79	31	63	155	109	38	82	70	196	4	213	99	16	24	160
GALNT15	171	2978	319	4938	694	3447	1734	11365	260	532	1558	799	1401	3921	1710	2285	1068	922	2612	1365	1140	110	12952	915	190	3063	119	955	275	15455	21846	25603	2668	10089	16635	17176	22734	15850	122	8117	1313	217	6048	19027
DPH3	75	495	88	714	80	1070	1055	905	61	232	228	500	240	381	330	579	598	229	343	244	837	402	1212	137	546	174	82	352	138	2280	3164	3445	2790	3451	2881	2322	3145	2103	541	2329	1685	356	1578	1776
OXNAD1	57	1294	105	2078	247	1408	2057	1551	103	97	567	420	290	2007	2135	1513	1736	696	1383	690	2070	1170	3750	281	1840	476	314	1010	815	5649	4164	9030	4319	5079	6251	5749	7979	5358	601	7210	6005	413	1973	6442
THAP5P2	20	40	11	44	9	40	35	39	1	3	3	15	4	35	20	26	50	7	51	13	75	36	41	11	45	11	9	17	13	117	138	135	106	132	108	140	148	147	35	190	135	10	85	155
LOC107986065	2	79	7	160	24	103	135	125	4	8	39	20	27	119	130	72	134	27	122	65	151	76	181	11	103	23	21	93	44	502	779	1206	553	469	649	529	671	536	53	599	568	38	287	610
RFTN1	44	1244	66	2397	280	1648	2495	2027	134	192	937	453	375	3087	2978	2111	1806	1205	1150	730	2365	1232	3068	409	1619	452	327	1085	1015	5003	3208	6028	5663	4712	5345	5930	7901	7368	109	8330	6777	38	1541	6704
LINC00690	0	1	25	7	1	5	2	6	0	0	0	0	0	0	3	0	1	2	1	0	0	0	2	1	0	0	0	0	1	4	3	14	5	2	20	2	22	9	132	23	14	0	7	3
DAZL	7	31	2	281	22	278	152	153	15	4	0	8	1	0	54	42	35	28	16	4	10	5	99	14	4	1	2	13	32	96	455	997	554	606	960	89	1979	1002	5	1116	502	11	516	6
LOC105377641	2	0	1	1	0	0	1	3	0	0	0	0	0	0	0	0	0	0	0	0	0	0	1	0	0	0	0	0	0	0	0	3	3	3	4	0	13	1	2	0	0	11	1	1
PLCL2	79	1100	56	1694	249	1603	1626	2424	102	868	586	757	403	2224	1566	1596	1303	539	1699	751	795	145	2155	232	386	573	236	1323	599	3452	4856	6709	4777	4141	4592	3675	6236	4950	741	6999	4786	713	1872	5833
LOC105376972	2	13	5	16	8	15	9	37	2	3	3	4	2	75	19	16	10	8	13	6	5	0	22	1	1	15	1	20	3	15	13	22	20	45	40	19	42	15	5	23	17	4	20	143
MIR3714	0	0	0	0	0	0	0	0	0	0	0	0	0	0	0	0	0	0	0	0	0	0	0	0	0	0	0	0	0	0	0	0	0	0	0	0	0	0	0	0	0	0	0	0
TBC1D5	158	2148	136	3171	278	2327	3155	2629	112	514	1116	1372	668	3199	1952	3165	2273	1064	2842	1343	2581	1135	3102	377	1291	1060	319	1805	908	10475	9491	14090	9987	9901	11420	9907	9140	11786	672	15853	9821	1074	3850	13572
RPL31P19	1	28	1	35	1	31	39	48	2	0	6	13	7	31	25	24	28	7	56	5	59	8	43	0	23	11	6	30	12	88	99	139	80	120	118	78	114	75	5	150	103	3	51	110
LOC105376975	0	0	0	1	0	0	0	1	0	0	0	0	0	0	0	1	5	0	1	0	1	0	2	0	1	0	0	6	0	2	1	3	0	2	1	1	4	3	2	2	1	0	3	1
PP1P	10	179	8	93	9	124	142	197	7	42	39	40	66	102	104	126	140	70	99	40	373	225	201	24	231	82	21	61	28	1179	1473	2125	1028	1144	1144	863	919	726	656	669	723	13	300	482
PDCL3P3	3	0	0	1	0	4	1	2	0	0	1	1	2	1	5	0	0	0	0	1	7	2	0	0	0	1	0	0	2	0	1	1	0	0	0	0	0	3	4	5	0	29	2	1
LOC339862	3	6	74	16	0	58	9	11	1	0	0	5	0	3	2	0	5	5	0	0	2	0	44	7	5	0	0	0	3	51	166	104	12	204	225	39	248	45	6	36	49	3	8	15
SATB1	118	1608	275	2576	220	1864	2337	2032	128	1450	625	984	510	2414	2149	1957	2297	1240	1256	587	815	312	2936	508	403	634	238	1451	618	4268	6227	9634	4511	5336	7525	5239	6273	4922	917	6670	6349	8316	1908	4603
SATB1-AS1	0	22	0	22	4	14	17	12	1	4	8	9	4	3	35	24	48	3	15	3	12	2	30	6	10	4	5	7	4	56	91	177	130	79	140	65	146	89	7	71	76	15	20	11
RAD23BP1	13	116	21	156	22	125	156	137	10	91	62	215	45	163	157	257	158	150	58	53	279	177	267	38	239	71	18	104	41	855	938	1064	792	1029	816	667	1187	820	689	1070	806	387	743	842
LOC105376976	0	18	0	0	3	25	10	12	2	0	2	8	9	0	5	13	40	1	3	1	5	0	13	1	7	2	1	0	3	4	59	42	39	56	31	4	45	2	42	30	18	73	43	0
LOC105376978	0	0	0	0	0	0	0	2	0	0	0	1	0	0	0	0	0	0	0	0	0	0	1	0	0	0	0	0	0	1	7	0	2	4	5	0	1	0	2	2	4	3	0	0
LOC107986066	0	0	0	0	0	0	1	0	0	0	0	0	0	0	1	0	0	0	0	0	0	0	1	0	0	0	0	0	0	2	1	1	2	1	2	0	4	0	1	0	0	7	0	0
LOC105376981	398	5	12	1	2	0	3	0	1	2	0	1	1	0	1	0	1	0	0	0	0	0	1	0	2	10	0	2	0	4	5	1	0	2	5	3	7	0	18	2	0	81	49	4
KCNH8	77	10	88	3	2	4	4	3	10	44	4	1	17	44	0	7	8	2	15	6	8	5	11	1	7	9	1	11	4	57	6	54	37	34	47	51	26	209	113	103	77	439	57	201
MIR4791	0	0	0	0	0	0	0	0	0	0	0	0	0	0	0	0	0	0	0	0	0	0	0	0	0	0	0	0	0	0	0	1	0	0	0	0	0	0	0	0	0	0	0	0
LOC105376982	5	0	5	1	0	2	2	2	1	1	1	0	3	5	5	0	6	3	4	4	3	1	3	1	3	7	1	1	1	16	3	20	20	9	20	20	6	101	123	34	19	2139	4	29
LOC105376984	0	0	0	1	0	0	0	1	0	0	0	0	0	8	0	1	0	0	0	0	0	0	0	0	1	2	0	0	0	0	0	3	2	0	1	0	0	1	1	1	2	2	0	0
EFHB	3	6	4	36	2	5	7	7	1	6	19	7	10	196	36	19	13	11	8	5	2	14	16	1	5	0	4	7	0	7	5	48	15	59	6	2	102	1	27	96	97	1279	92	39
HSPA8P18	14	7	1	38	6	3	9	18	1	6	1	4	0	24	12	6	5	8	9	4	6	2	2	0	9	2	2	0	0	7	15	14	4	23	7	13	57	2	16	30	27	363	45	18
RAB5A	195	1068	152	1730	357	2625	1839	1710	216	1434	352	3119	493	874	1330	1298	1718	521	815	593	4149	2627	3045	236	1956	366	195	539	317	3408	5570	5303	4065	5575	4681	3033	5169	3052	3464	3716	4349	1522	6161	2954
PP2D1	11	85	8	129	21	176	129	136	9	51	19	260	27	67	88	87	131	41	69	34	208	118	250	15	162	34	8	25	35	248	355	373	286	445	358	240	436	282	347	380	477	155	928	437
RPL39P18	0	3	0	0	0	4	0	0	0	0	0	20	0	0	0	1	8	1	0	0	4	2	1	1	5	1	5	0	0	5	18	2	5	2	16	10	20	4	13	11	16	6	22	6
KAT2B	182	879	149	1335	319	1325	1327	1486	244	892	745	1057	536	4000	1438	1412	1405	375	2111	732	2684	1814	1865	218	2383	374	232	1742	404	3627	3917	6443	3766	5317	4475	3899	5475	3908	2585	5567	4703	1736	3579	9975
MIR3135A	0	0	0	3	2	1	1	3	0	0	0	3	1	6	0	4	3	0	3	0	4	4	3	0	5	1	0	0	0	5	5	23	11	7	1	4	20	16	6	21	13	0	5	26
SGO1	12	115	7	118	12	236	249	118	8	14	6	70	16	39	189	141	165	81	90	32	139	63	171	36	207	21	23	55	65	319	746	582	364	799	549	335	472	240	90	568	568	612	144	113
SGO1-AS1	0	5	0	1	1	4	5	2	0	0	0	0	0	1	1	2	1	0	1	3	1	0	1	0	3	0	2	0	1	3	10	15	2	10	3	2	6	2	1	11	11	0	0	1
LOC107986067	2	32	5	24	5	13	18	14	0	35	5	10	4	9	14	15	31	1	14	19	62	5	31	0	25	6	13	7	11	74	70	96	47	70	64	24	99	25	18	51	56	81	147	71
LOC101927829	3	9	0	4	1	0	1	0	0	6	0	2	0	5	3	2	3	0	4	4	4	0	1	2	9	2	2	5	1	13	7	4	4	6	6	1	17	5	3	10	11	93	13	31
LOC107986068	0	1	1022	0	10	1	1	7	70	0	3	0	0	7	3	2	191	0	4	5	3	0	0	0	0	0	2	2	0	11	8	9	7	6	4	5	7	7	0	3	4	12	12	51
LOC105376987	0	2	0	5	0	0	1	0	0	1	9	0	0	2	0	5	0	0	3	3	1	0	0	0	1	1	0	39	0	13	4	4	20	0	7	0	0	15	1	14	5	3	17	141
LOC105376988	0	0	0	2	0	1	0	0	0	0	0	0	1	1	0	0	0	0	1	1	2	0	1	1	1	0	0	13	0	3	1	4	1	4	2	0	0	1	1	2	9	2	1	30
VENTXP7	7	19	1	10	1	17	10	5	0	4	4	2	8	17	10	9	12	3	8	11	4	0	9	0	1	8	2	28	2	35	15	27	10	16	21	40	18	16	5	28	15	9	14	21
ZNF385D	80	966	53	1405	12	1260	1844	960	32	101	502	126	617	2022	1629	1595	611	352	1582	1124	579	186	1024	186	158	390	199	1431	549	6376	3158	5180	5881	4080	5801	8216	5249	5408	86	4828	3591	197	1145	7068
ZNF385D-AS1	0	20	0	61	1	77	32	39	1	0	17	7	9	69	76	74	24	9	62	23	32	11	21	7	4	13	9	40	20	74	39	148	262	90	71	235	91	104	0	133	139	1	22	215
ZNF385D-AS2	0	4	0	0	0	0	0	1	0	0	0	1	0	0	0	1	0	0	0	0	0	0	1	0	9	5	0	0	0	0	1	0	0	4	0	0	1	1	2	3	0	0	3	6
HMGB1P5	181	1747	127	2405	143	3175	3224	2570	225	686	757	1676	342	1761	3641	2420	2195	1335	1945	783	3849	1874	3727	397	3284	581	345	1522	599	5004	6750	6337	6804	6715	6004	4070	3596	5774	661	5095	4886	642	3458	3416
RANP7	0	0	0	0	0	0	0	0	0	0	0	0	3	3	0	0	1	1	0	0	0	0	0	0	0	0	0	0	0	0	8	7	0	2	0	0	3	0	9	0	0	2	4	2
SALL4P5	1	2	0	0	2	0	4	4	0	16	0	0	2	24	1	1	2	0	0	0	0	0	2	0	16	18	0	18	1	1	13	10	3	9	1	3	19	0	5	0	0	10	31	0
RPL24P7	1	8	1	9	0	1	4	9	0	1	3	4	13	8	2	11	7	9	4	4	33	10	18	1	18	6	2	10	1	18	25	29	17	31	16	21	16	37	0	18	14	1	28	23
UBE2E2-AS1	0	0	0	0	0	1	0	0	0	0	1	0	1	0	0	1	0	0	2	0	0	0	1	0	0	0	0	0	1	1	3	0	1	5	1	1	6	3	0	2	0	0	4	0
UBE2E2	210	2108	179	3831	596	2858	4182	3674	205	224	623	654	434	3032	2062	2166	2272	752	1857	1421	3553	2596	4485	530	2586	1187	367	2262	939	8263	9164	13912	8334	10135	7892	7159	10514	6147	81	8701	5826	2127	3311	8815
LOC105376991	2	35	1	52	14	42	62	71	4	2	11	7	11	70	40	35	38	9	38	21	72	31	57	3	38	26	5	28	14	220	227	336	215	217	215	197	307	195	1	236	140	2	108	203
LOC107986069	3	52	2	213	22	91	163	100	10	4	30	20	23	212	128	75	86	29	89	71	111	110	144	14	89	77	6	104	27	471	608	781	408	592	410	331	528	263	8	463	408	16	323	682
LOC105376993	0	9	5	24	8	11	13	14	1	0	1	3	7	8	3	9	5	6	13	5	9	2	20	4	6	3	0	3	0	40	22	42	20	46	29	11	46	12	0	20	26	6	28	74
UBE2E1-AS1	1	5	3	6	1	13	9	8	0	16	7	32	1	18	6	5	3	6	2	7	12	1	15	2	2	4	3	0	3	3	15	7	11	7	18	19	10	14	1	31	11	0	2	18
UBE2E1	76	1036	75	1482	179	1896	1890	1842	169	675	285	1060	380	1066	1366	1022	1107	346	971	451	2648	1629	2052	132	1837	360	160	670	345	4649	5969	7010	5792	6194	6391	3767	4899	5202	432	5672	4049	361	3612	3983
ARL4AP4	4	36	2	86	20	46	57	58	3	31	23	113	13	108	98	91	97	40	54	38	95	63	120	8	49	34	9	29	26	242	254	351	199	269	299	216	327	201	15	456	273	40	333	333
NKIRAS1	52	256	35	481	81	502	366	299	39	166	117	487	119	443	313	324	365	125	304	123	583	286	556	43	356	128	49	245	91	1139	1373	1563	992	1524	1620	822	1045	976	476	1104	927	203	1152	1380
RPL15	414	5913	486	9188	794	6871	8429	9979	445	1581	3057	2261	3306	6416	5112	7096	4744	2841	6964	2884	13860	5805	7680	1094	8044	1965	920	4996	1654	18216	17119	16187	24393	17056	18454	15884	20863	26684	1577	21686	17627	605	9216	22486
NR1D2	118	1946	132	4560	310	572	4923	878	157	202	287	1170	272	1975	810	1800	1456	193	702	1412	1576	759	5216	308	675	287	248	2287	579	11389	14085	16155	6109	13485	2473	5059	10503	4753	800	5449	4818	303	3887	9183
NPM1P23	15	4	1	6	1	1	10	1	1	285	0	3	0	3	3	5	5	0	0	1	9	6	6	0	9	7	1	7	1	28	26	26	16	26	16	9	27	5	21	4	6	12	6	19
LINC00691	0	3	0	7	2	3	8	0	1	3	1	1	0	8	2	10	2	2	2	1	10	5	8	0	11	3	0	4	0	54	49	46	13	35	11	27	51	5	12	14	14	4	5	32
THRB	37	241	18	703	50	375	486	483	26	48	364	111	105	1792	295	557	291	165	887	408	1011	469	433	103	474	444	18	680	107	1560	1424	1614	1638	1796	1432	1385	1181	1075	38	1290	928	714	1356	4579
LOC101927854	1	11	0	23	1	18	40	31	2	4	10	3	15	63	14	33	41	5	35	12	71	31	25	0	29	25	6	76	4	85	120	82	118	159	67	53	66	73	11	70	61	8	77	258
THRB-AS1	0	6	1	30	6	15	12	18	1	2	26	3	6	116	6	23	18	6	30	9	37	19	33	6	13	29	0	27	10	20	18	12	36	30	46	17	28	22	0	29	30	1	28	67
LOC107986011	14	1	23	3	2	0	1	3	0	73	1	0	1	5	0	2	4	0	6	1	4	0	2	1	0	0	0	0	1	5	6	9	9	4	1	4	10	15	11	17	1	43	5	19
EIF3KP2	0	2	0	5	1	8	7	0	0	5	3	8	3	14	1	14	6	4	5	1	19	2	10	5	9	2	2	0	0	19	12	7	13	10	10	8	9	24	1	8	16	2	10	9
LOC107986070	0	0	0	2	0	0	0	0	0	0	0	0	0	1	0	0	0	0	0	0	0	0	0	0	0	0	0	0	0	1	0	0	2	0	0	1	0	0	0	2	0	9	0	1
RARB	7	118	9	216	14	143	90	91	7	24	77	69	37	398	283	136	152	71	314	93	160	100	139	8	72	129	58	147	115	490	486	589	1020	691	716	454	2003	1032	70	1377	1010	25	369	1125
LOC105376998	1	2	55	0	0	2	1	1	37	0	2	1	2	83	1	1	24	1	2	0	0	0	0	1	0	1	0	17	0	0	1	1	0	0	0	1	0	3	3	4	3	1	3	77
RARB-AS1	3	0	0	0	0	0	1	0	0	0	0	1	0	14	0	0	0	0	2	0	0	0	0	0	0	0	0	0	0	0	0	0	0	0	0	0	1	0	0	0	1	1	0	14
TOP2B	632	5575	358	8446	814	7719	9447	8297	599	2526	2611	6202	1744	6548	6648	6660	5382	2939	6309	3083	9280	4512	9530	1034	6206	2234	1002	4891	2091	21597	23891	28806	24606	26471	27951	18803	24821	21685	10032	27331	22154	2969	16931	23905
MIR4442	0	0	0	1	0	0	0	0	0	0	0	0	0	0	0	0	0	0	1	0	1	0	0	0	0	0	0	0	0	2	0	0	0	0	2	1	1	0	0	1	0	0	0	0
CRIP1P2	4	10	1	26	1	23	23	32	2	4	27	6	14	39	17	9	37	18	52	35	10	0	66	10	4	6	5	17	6	273	102	150	163	176	237	228	231	370	1	199	128	1	27	278
NGLY1	343	645	192	951	434	896	1002	1000	199	2607	280	6967	300	997	1626	768	2211	468	714	340	1458	669	1319	158	1027	300	151	657	270	3177	4672	4865	3445	3169	3825	2844	3617	3220	10824	4023	9375	2840	21479	3688
TAF9BP1	89	144	13	179	93	144	199	217	38	492	40	1932	26	140	132	162	365	89	120	43	247	85	251	17	161	34	14	102	45	573	906	896	780	717	760	549	750	526	1455	705	2147	1088	6092	607
OXSM	21	175	206	170	58	215	213	285	18	156	46	575	63	72	149	150	281	63	152	49	342	136	232	22	294	57	21	126	55	597	732	582	615	535	653	484	678	483	979	538	833	1210	2017	460
LOC105377000	1	1	0	0	0	2	0	0	0	0	0	1	0	0	0	0	1	0	0	0	0	0	1	0	0	0	0	0	0	2	5	2	0	0	1	0	4	2	3	3	3	22	12	3
LINC00692	0	0	0	0	0	0	0	0	0	0	0	1	0	1	0	0	2	0	0	0	0	0	1	0	0	0	0	0	0	0	0	0	0	0	0	0	0	0	2	2	0	1	0	0
LOC105377001	31	0	0	1	0	0	0	0	0	0	0	0	6	0	1	0	0	0	0	0	0	0	0	0	0	0	0	0	0	0	0	0	0	0	1	0	0	0	5	0	0	8	1	0
LOC105377002	26	0	0	0	0	1	0	2	0	2	0	1	0	0	0	4	1	1	0	0	0	2	0	0	0	1	0	0	0	1	2	0	2	0	0	0	0	2	1	6	1	0	0	1
HMGB3P12	0	0	0	0	0	0	0	0	0	0	0	0	0	0	0	0	0	0	0	0	0	0	0	1	0	0	1	3	0	0	1	0	0	0	0	0	0	0	0	0	0	0	0	0
LOC105377003	6	3	0	2	0	0	0	1	0	1	0	0	0	46	0	0	0	0	0	1	0	0	1	0	1	1	0	0	0	1	0	0	4	1	1	0	0	2	1412	3	4	49	0	93
LRRC3B	33	1	9	3	1	0	0	1	1	48	0	1	2	55	6	12	6	4	3	4	0	0	0	1	109	51	1	22	0	10	2	0	10	5	2	2	4	13	1235	11	8	141	13	112
NEK10	114	286	253	234	20	458	722	557	11	16	45	66	62	295	163	215	360	52	227	93	603	83	237	60	75	198	27	138	97	1939	2099	743	1146	944	2904	2334	1187	1061	183	2228	653	24	183	1043
MICOS10P3	5	83	8	54	6	72	134	169	1	19	10	22	35	46	132	67	56	40	80	24	205	74	107	18	98	23	11	60	9	45	99	47	78	62	68	100	40	36	1	42	41	0	41	68
LOC105377004	3	0	0	2	0	3	6	13	0	0	0	1	1	6	0	2	4	0	2	2	5	0	4	1	0	3	1	0	1	15	15	7	6	12	32	19	9	5	10	15	1	0	2	14
SLC4A7	258	3218	214	3978	395	5245	6102	5085	311	909	1035	1151	1043	2383	2885	3070	3829	1110	2772	1270	6076	2200	5262	720	2408	1677	415	1463	1086	17272	23305	17827	20811	14847	22959	21148	14939	15050	1298	24470	12779	403	7963	10130
UBA52P4	3	37	0	31	5	19	26	37	1	17	23	43	41	30	36	48	42	23	37	19	49	32	57	7	42	22	9	47	10	151	165	157	102	132	170	121	179	192	32	155	184	30	196	154
LOC105377005	0	0	0	0	0	0	0	0	0	0	0	0	0	0	0	0	0	0	1	0	1	0	0	0	0	0	0	0	0	0	0	0	5	0	1	0	0	0	1	0	0	0	0	1
RPS27P11	0	0	0	0	0	0	0	0	0	0	0	0	0	1	1	1	0	1	0	0	0	0	0	0	0	0	0	0	1	5	2	1	0	1	4	1	3	2	0	4	4	0	0	0
LOC107986071	0	1	1	5	1	3	7	6	0	0	1	0	0	7	2	2	5	0	13	4	1	2	4	1	1	1	0	0	5	7	11	9	35	6	11	14	12	10	0	34	18	3	3	15
LOC107986034	0	2	7	0	0	0	0	0	0	0	0	0	0	0	0	0	0	0	0	0	0	0	1	0	0	1	0	0	0	0	1	0	0	0	0	0	0	0	9	1	0	14	0	0
LINC02084	5	0	0	2	1	1	7	4	1	4	6	0	5	10	3	7	7	0	1	2	6	1	4	0	8	10	0	4	3	10	2	4	15	0	7	12	7	16	24	21	20	0	1	11
EOMES	2	22	766	13	1	2	10	157	318	6	24	6	14	117	15	33	60	7	47	12	24	2	37	3	42	2	6	32	16	24	11	61	23	66	43	61	72	80	127	199	91	85	2	82
LINC01980	0	0	1	0	0	0	0	0	0	1	0	0	0	0	0	0	0	0	0	0	0	0	0	0	0	0	0	0	0	0	0	0	0	0	0	0	0	0	0	0	38	1	0	0
LINC01981	1	0	0	0	0	0	0	1	0	0	0	0	0	0	1	0	0	0	0	0	0	0	0	0	0	1	0	0	0	0	0	0	0	0	0	0	0	0	3	1	27	0	0	0
LINC01967	0	0	0	0	0	0	0	0	0	0	0	0	0	0	0	0	0	0	0	0	0	0	0	0	0	0	0	0	0	0	0	0	0	0	0	0	0	0	0	0	1	0	0	0
LOC105377008	1	2	27	0	0	0	0	1	0	3	2	0	2	0	0	0	0	0	1	0	1	0	0	0	0	3	0	0	0	0	0	0	0	1	0	0	0	0	3	1	4	40	0	6
CMC1	160	463	222	777	110	559	548	797	115	84	182	242	147	623	471	536	640	197	713	251	961	404	897	104	597	290	100	529	235	2113	2807	2711	2343	2830	2528	1659	2824	2069	157	2726	2092	3512	1301	2409
AZI2	67	1834	120	2724	278	2157	2819	2786	126	409	624	1267	661	1148	1021	1775	1171	549	1696	638	2582	1410	2398	257	1830	635	177	991	436	7267	11398	9164	8603	9249	10688	6403	6927	6064	785	7238	5782	695	4187	6940
ZCWPW2	14	86	9	183	16	84	139	110	3	31	51	26	26	117	55	93	72	20	108	55	77	43	98	21	33	43	13	108	33	285	585	366	513	388	501	223	304	390	20	543	205	28	142	559
RPL34P11	0	4	1	5	0	6	3	13	1	3	1	0	0	8	1	2	0	2	7	0	2	1	9	0	2	1	0	1	2	11	24	10	22	23	27	14	26	12	1	17	13	0	22	24
LOC107986012	0	4	9	16	0	6	9	5	0	2	6	2	4	18	3	8	8	5	14	4	2	0	9	0	0	5	0	4	1	35	35	33	24	21	23	23	24	34	1	38	16	2	1	49
LINC00693	0	4	0	6	0	1	5	7	0	4	3	0	3	33	5	7	4	2	14	4	1	1	2	1	1	13	0	14	4	27	12	14	16	10	20	23	15	31	1	15	11	0	10	74
LOC105377009	0	0	0	2	0	1	0	3	0	0	2	0	0	17	0	0	0	0	0	2	0	1	2	0	1	0	0	0	0	0	6	2	6	0	5	4	1	5	2	2	3	1	1	18
MESTP4	0	0	0	1	0	0	0	0	0	0	1	0	5	11	0	8	0	1	2	2	0	0	0	0	0	0	0	4	2	0	4	0	2	1	1	3	0	0	1	9	1	2	0	44
RBMS3-AS3	0	8	0	4	0	2	2	3	0	3	4	0	14	35	5	6	7	1	12	2	3	0	3	0	0	7	0	11	3	15	9	15	14	4	16	3	7	9	1	33	5	2	8	97
RBMS3	50	906	84	2035	50	706	1266	802	86	295	1322	250	525	5803	1419	2170	1132	571	2571	1930	772	226	1077	254	155	817	191	2178	492	9065	8342	7729	11568	5091	10241	6699	5100	7612	365	9130	5049	582	2552	25913
RPS12P5	0	13	13	25	3	7	13	6	2	0	18	5	1	98	15	19	17	11	21	9	7	4	24	2	1	11	1	43	11	89	79	69	87	56	195	63	113	70	49	104	50	0	27	252
LOC107986013	2	30	40	73	4	30	49	39	8	1	38	10	21	220	42	77	51	27	100	46	39	14	58	6	2	29	5	64	25	293	363	200	432	201	534	274	272	240	8	331	190	5	94	725
RBMS3-AS1	0	9	0	19	0	5	18	4	1	0	6	4	1	84	12	21	5	4	27	24	10	6	5	1	3	9	1	33	13	69	57	88	129	44	83	45	40	61	0	149	44	0	31	211
LOC101927995	10	16	0	14	0	3	12	13	0	31	9	1	4	34	9	26	16	7	38	16	11	5	5	1	4	17	0	50	10	71	25	29	57	49	151	125	25	58	39	34	63	21	17	229
LOC105377013	1	3	0	2	0	0	0	3	0	0	0	0	1	4	1	1	3	2	7	2	2	0	0	0	5	2	0	7	0	3	4	4	11	7	31	11	13	14	0	7	7	27	4	57
LINC01985	0	1	0	4	0	0	0	1	0	1	0	0	6	5	0	1	2	3	12	8	4	1	1	0	0	1	0	0	1	3	1	1	17	4	4	19	14	22	0	4	2	0	0	18
LOC105377015	52	7	130	4	0	13	10	7	66	4	1	4	3	3	4	6	73	0	2	6	2	2	8	1	2	1	0	1	1	17	25	12	10	18	6	14	10	29	9	22	14	24	9	18
TGFBR2	323	5046	236	9479	398	5351	8562	8111	163	2148	4782	3011	3540	11167	7038	13286	4974	3975	11322	4267	5679	1790	6776	946	2057	2325	737	8444	2381	22768	17639	17269	19955	18647	20599	30464	24635	24717	3817	31584	20563	2346	6730	43675
LOC105377016	89	753	110	1344	75	710	1110	1239	16	592	559	763	282	1757	1188	1664	826	395	1896	519	1215	329	1327	101	506	328	127	1635	556	3048	3101	2979	4326	3554	2860	4695	5135	3836	660	7341	4706	976	2145	6964
GADL1	4	2	20	0	1	1	2	3	8	7	16	2	0	96	3	3	10	0	3	3	2	0	7	1	7	1	0	121	1	4	3	8	25	6	4	14	9	8	24	14	6	13	4	222
LOC105377017	9	5	0	2	0	1	0	2	2	8	4	0	1	21	4	8	5	0	7	0	0	2	2	0	4	2	0	17	2	10	14	4	6	10	8	16	6	6	47	21	7	159	14	66
MIR466	0	0	0	0	0	0	0	0	0	0	0	0	0	0	0	1	0	0	1	0	0	0	2	0	0	0	0	0	0	0	0	1	0	0	0	0	2	0	0	2	0	0	0	0
CNN2P6	98	30	17	39	3	24	32	23	2	49	15	30	18	28	44	43	61	44	8	8	31	30	54	13	41	11	5	11	11	146	109	145	249	275	144	142	516	328	140	525	353	123	288	137
LOC105377018	0	1	0	2	0	0	1	0	0	0	0	0	0	5	0	1	2	0	0	0	2	0	2	0	1	0	0	0	1	3	2	4	5	5	12	4	36	15	1	5	7	0	1	0
THRAP3P1	15	126	12	190	22	97	151	115	18	109	76	164	23	234	295	232	166	129	105	59	282	133	251	32	185	104	31	182	55	741	595	804	690	799	725	639	902	710	881	919	759	207	844	829
LOC105377019	0	0	0	0	0	0	0	0	0	7	0	0	0	3	0	0	4	0	0	0	0	0	0	0	3	0	0	1	0	0	0	0	0	0	0	0	2	0	3	0	2	3	2	3
STT3B	556	5319	313	6588	766	7273	6937	6809	398	2763	2359	3810	1793	3933	4596	4590	4699	1977	5216	2218	9588	5226	8105	872	6472	2119	737	3655	1364	21923	28047	26822	26582	25344	26927	17139	22017	22403	7630	22916	20369	3490	16999	18657
OSBPL10	16	469	41	1190	64	431	642	416	38	76	978	142	271	1757	1031	984	621	428	759	488	1452	689	908	136	941	147	144	1008	394	2556	1274	1651	3020	2357	2945	2988	2754	4284	137	4888	2511	226	609	6625
OSBPL10-AS1	0	3	4	33	2	11	14	4	3	0	13	4	3	46	12	34	10	12	24	16	54	18	25	1	33	4	2	11	16	62	17	66	72	53	66	85	86	98	0	140	62	0	29	149
ZNF587P1	0	13	9	28	2	9	8	10	0	0	9	4	4	34	9	21	12	13	13	9	20	20	16	0	18	11	0	1	9	56	36	32	55	64	78	61	70	76	0	135	39	0	25	149
ZNF860	179	51	76	81	8	49	56	71	36	2	37	14	41	99	53	84	184	37	113	65	365	187	94	14	493	35	23	50	45	347	237	346	375	409	439	253	409	404	89	649	358	2709	250	452
RPL21P40	0	0	0	2	0	0	0	0	0	0	0	1	0	0	3	2	5	1	3	2	8	2	0	0	3	0	1	1	0	1	0	5	9	5	6	2	1	5	0	6	1	79	1	7
GPD1L	19	136	21	226	20	155	206	115	13	100	213	65	67	1939	253	405	243	165	359	200	414	157	212	46	255	53	47	601	83	1280	756	920	1222	951	856	1158	770	1560	68	1445	1143	23	232	4800
RPSAP11	0	3	0	0	0	1	0	1	0	0	0	0	0	5	1	0	2	1	0	0	3	1	3	0	5	0	1	0	2	3	2	3	4	3	6	4	2	7	0	1	2	0	5	9
CMTM8	8	73	170	115	6	88	80	29	289	99	46	13	39	149	113	96	178	56	38	55	84	33	74	9	21	21	10	89	40	307	175	243	253	303	263	214	231	267	10	317	242	5	52	385
KRT18P15	0	17	3	29	0	15	12	5	1	0	28	1	8	46	46	37	24	17	22	14	25	15	19	4	17	10	18	22	36	180	32	93	148	134	103	228	168	279	5	182	164	0	32	191
CMTM7	42	280	96	395	49	369	342	308	10	99	272	407	134	366	442	550	456	344	167	107	178	51	651	84	143	115	63	307	127	964	536	875	883	1154	957	977	1355	1206	614	1942	1351	245	689	967
CMTM6	2071	3063	564	3092	1009	7282	3992	5525	1374	6065	638	12368	1081	1003	3451	1987	10532	1067	1604	787	6525	2138	10857	542	2630	664	365	1003	507	14550	28800	24290	13559	18869	15108	9775	23304	9657	28314	11508	16791	35457	52041	5476
MIR548AY	0	4	0	5	2	1	2	4	0	0	1	4	0	1	0	0	8	2	0	1	0	0	5	0	1	1	0	1	0	2	6	9	1	4	4	10	7	2	7	6	2	5	3	9
RPL31P18	1	12	5	12	0	7	8	6	2	0	1	7	1	2	3	2	5	1	10	1	10	3	17	3	4	1	1	4	0	24	29	26	12	28	29	10	38	15	23	12	18	12	19	24
DYNC1LI1	296	936	141	1421	179	1636	1662	1748	91	1036	400	1241	332	1191	1499	1074	1464	551	731	485	2878	1347	2485	270	1725	318	181	760	360	4535	4395	5995	5363	6002	5528	4023	6256	4427	4006	5044	4394	1964	5488	4348
IGBP1P3	0	11	2	8	1	3	13	8	0	2	1	2	5	9	1	19	6	4	9	9	14	6	11	2	21	3	1	6	0	54	85	84	143	51	67	77	79	125	7	112	73	14	42	134
RPL30P4	72	960	85	1315	114	1796	1132	1610	203	498	383	590	1513	957	1362	1064	1202	323	1387	502	3145	1749	1296	131	1800	212	172	820	205	4838	7718	6332	7975	6275	6151	3805	5200	7141	738	5169	4439	418	3297	5143
CNOT10	58	750	61	1018	159	970	987	1014	41	277	325	581	259	818	892	824	770	304	610	394	1220	595	1479	172	966	296	176	419	293	3576	3868	4904	3933	3920	4556	3027	4295	3770	932	4606	3255	356	2412	3804
SUGT1P2	20	157	16	268	15	202	252	227	7	76	73	106	47	209	191	214	172	110	110	75	270	128	318	43	167	55	21	126	49	1004	1244	1267	1012	1451	1344	771	1036	907	70	1040	677	21	407	781
RPL23AP43	3	0	1	4	0	0	4	0	0	0	1	2	3	0	1	0	2	1	0	0	1	2	2	0	6	1	0	0	1	10	8	9	0	7	9	4	13	8	0	6	4	0	6	7
LOC105377021	6	4	1	0	0	1	0	2	1	1	1	1	0	2	6	0	0	0	0	0	0	0	2	2	0	1	0	6	0	10	3	6	0	1	0	0	0	0	4	3	0	40	0	0
TRIM71	6	10	7	1	0	2	2	3	9	11	10	3	2	14	21	3	5	2	1	3	2	0	9	2	4	3	1	6	2	60	21	48	7	13	9	0	8	5	20	6	14	7	4	17
CCR4	2	91	1	30	17	97	47	36	10	22	10	35	5	25	191	27	250	9	15	11	41	18	259	20	132	2	56	30	41	121	138	554	94	188	310	201	376	113	8	431	1077	2	121	55
LOC105377022	0	3	0	4	0	7	3	7	0	0	3	3	2	10	9	4	14	3	0	1	4	2	14	0	7	5	2	3	6	13	11	36	13	15	43	15	20	13	1	30	43	1	8	11
LOC107986072	0	10	0	14	1	4	6	6	3	0	5	5	0	8	5	2	8	1	7	2	9	4	13	3	8	3	2	0	6	28	19	33	32	43	59	27	24	24	1	29	44	1	16	34
GLB1	54	1004	46	1845	129	1428	1610	2064	65	377	469	514	405	1107	2133	1478	1491	780	1267	453	1786	557	2025	179	916	419	185	768	335	6405	4643	5933	6284	6818	6926	6542	8246	11098	290	10923	6342	245	2265	5163
LOC107986073	9	37	3	128	17	44	96	146	2	45	32	49	12	126	96	72	97	42	65	42	84	33	135	12	45	30	25	80	41	185	136	175	169	243	205	202	363	224	34	354	229	11	69	300
SEC13P1	11	55	2	105	9	79	110	128	7	25	24	52	24	58	88	92	74	69	49	31	109	61	164	26	67	36	9	32	25	432	319	325	352	436	453	312	558	659	27	632	402	24	224	327
SUMO2P10	0	10	1	15	1	2	10	12	0	2	2	13	1	6	3	3	10	5	5	3	3	5	6	0	7	0	0	1	6	42	48	43	24	42	38	35	38	19	2	55	29	1	16	32
TMPPE	18	218	8	287	40	293	297	263	17	186	110	165	79	420	476	310	391	142	163	108	280	157	630	57	175	166	54	224	118	1505	899	1442	912	1371	1470	1327	1806	1164	109	1706	1129	161	575	1085
RN7SL296P	22	107	24	73	35	88	78	253	4	67	49	95	204	72	113	77	188	11	52	15	111	44	166	25	78	79	57	162	51	96	38	46	59	120	183	94	131	72	10	44	78	39	334	39
CRTAP	138	1947	169	3575	295	2477	3254	2342	162	1004	2560	1088	788	8673	3980	5000	2173	2625	2031	2698	1905	801	3766	796	789	1528	288	2020	880	6911	5909	5813	6366	7804	6517	7640	8747	8427	347	12145	7094	89	1434	15431
SUSD5	2	226	3	34	4	152	64	110	11	3	117	31	59	831	289	66	165	61	553	269	208	32	176	9	39	258	14	174	25	600	451	136	1286	855	243	875	172	1952	1	1209	365	9	137	2637
FBXL2	26	411	15	616	89	438	526	555	33	27	153	113	74	604	464	424	374	190	426	243	713	402	703	86	440	232	71	380	227	1701	1578	1765	2640	2285	2138	2403	2095	3092	127	2495	1441	39	626	2117
UBP1	116	2587	216	3915	480	4396	4212	4322	229	478	1260	1102	749	3598	5005	2785	2264	1247	2232	1288	4054	2130	4715	722	2873	1099	480	1842	1004	10638	9083	11233	8853	10825	11891	7989	10560	9085	1128	12230	8906	270	3526	9454
CLASP2	178	2767	125	4238	450	3228	4969	4931	177	405	1046	1270	805	4445	2659	2660	2669	913	3558	1663	5205	2803	4765	470	3927	998	485	3319	1183	11859	12538	13768	14717	13623	12533	11185	12899	12312	887	12757	10174	861	6096	17445
COX6CP10	0	14	0	19	4	5	22	21	1	0	5	6	1	20	8	11	17	3	11	10	9	11	26	3	8	0	1	5	8	49	69	78	92	74	109	66	94	118	5	77	60	0	28	108
LOC105377023	7	96	3	119	28	87	182	183	7	12	16	36	33	102	85	57	75	23	40	39	330	197	220	13	267	34	7	30	22	437	372	484	415	681	618	429	433	435	5	410	241	8	267	260
PDCD6IP	338	3953	275	5421	738	5904	7383	6554	386	1268	1434	3126	1347	4384	2973	4473	3772	1834	4207	1956	8912	5902	7024	729	5610	1312	514	2685	1271	18283	21181	22319	19446	21111	21045	16955	18704	18426	2731	20135	14894	1407	9789	17269
LOC105377024	0	0	2	18	3	12	10	6	1	1	8	2	3	18	31	7	24	3	13	9	22	27	16	5	16	12	2	17	2	38	34	39	19	24	24	27	25	34	12	16	46	4	33	61
LINC01811	1	0	0	0	0	0	2	1	0	0	0	1	1	1	1	0	2	0	0	1	0	0	2	0	0	2	0	0	1	1	0	4	6	0	8	0	3	0	3	16	6	11	0	11
LOC102724048	6	2	53	1	0	1	0	2	1	2	0	1	8	4	0	0	1	0	0	0	1	0	0	0	12	16	0	6	0	4	0	0	0	0	3	1	0	2	10	8	2	29	1	1
FECHP1	5	3	4	3	4	1	7	2	2	0	1	2	3	8	2	8	3	3	7	0	9	4	8	1	6	1	0	15	0	5	8	3	11	6	6	8	5	5	1	12	6	26	4	6
LOC101928135	2	0	0	0	0	0	0	2	0	0	0	0	0	0	0	2	0	0	0	0	0	0	0	0	0	0	0	0	0	0	0	0	0	0	0	0	0	0	1	0	0	135	0	0
KRT8P18	2	3	0	0	0	2	0	1	0	0	0	0	1	0	2	2	3	0	0	2	425	196	0	0	374	0	2	2	2	1	0	3	1	5	0	2	2	0	2	1	4	2	8	2
ARPP21	182	12	9	7	4	1	2	5	5	37	7	5	6	2333	7	23	9	3	6	5	3	1	0	1	12	12	3	1903	4	1	3	0	2	3	0	11	0	4	275	6	10	240	3	13189
MIR128-2	0	0	0	0	0	0	0	0	0	0	0	0	0	3	0	0	0	0	0	0	0	0	0	0	0	0	0	3	0	0	0	0	0	0	0	0	0	0	0	0	0	0	0	32
RPL36AP17	0	0	0	0	0	0	0	2	0	0	0	0	0	0	0	0	0	0	0	0	0	0	0	0	0	0	0	0	0	0	0	0	0	0	0	0	0	0	0	0	0	0	0	0
RFC3P1	0	2	0	0	0	1	1	0	0	0	0	1	0	0	1	3	1	0	0	0	1	1	3	0	1	0	0	0	0	19	19	20	20	28	12	6	13	19	0	10	15	3	4	7
STAC	7	62	19	157	58	81	131	229	5	14	62	44	15	282	240	88	86	47	22	46	70	4	262	23	12	27	10	40	42	527	685	650	334	404	327	229	240	152	10	368	264	34	162	647
RN7SKP227	0	26	3	22	1	6	10	13	0	1	10	14	6	15	5	16	24	10	9	3	25	7	29	0	10	6	3	22	8	44	25	34	25	51	90	44	77	57	10	34	42	27	156	36
DCLK3	11	96	11	55	9	194	35	106	18	97	21	38	15	79	326	65	157	23	14	29	21	28	126	15	16	5	16	57	60	302	356	616	161	150	252	155	299	63	33	72	135	250	105	93
HSPD1P6	55	85	13	73	6	68	126	38	1	80	35	49	35	37	52	147	74	91	47	26	105	45	112	13	94	31	9	45	34	260	300	292	221	248	194	149	343	154	48	107	145	32	53	108
LOC105377029	0	6	0	11	0	2	5	4	0	1	0	0	1	0	6	4	3	2	1	6	6	0	4	0	0	0	1	2	4	25	35	43	16	36	29	3	41	14	1	12	20	4	9	1
LOC105377030	0	3	0	12	0	6	2	2	0	0	0	3	1	0	5	2	4	0	2	5	0	1	3	1	2	0	0	0	1	26	21	13	17	18	29	4	41	4	4	9	14	1	2	2
LINC02033	0	8	0	20	1	14	4	19	0	21	9	6	8	23	42	9	17	4	9	5	18	6	14	0	1	26	3	18	5	93	27	39	23	47	76	30	45	11	9	96	37	5	17	78
TRANK1	140	3326	183	2609	278	2727	1829	1662	166	3815	2529	1216	1489	3261	3232	3024	2835	1437	2129	1058	1471	545	2405	333	588	4252	540	1999	1261	10081	5159	11179	6839	7893	12091	9406	11130	5467	1170	15037	7495	1867	3318	8311
LOC107986032	4	15	1	24	2	19	9	14	2	94	5	14	15	36	28	22	27	15	32	12	20	2	18	2	12	26	1	22	8	73	43	92	61	93	81	61	57	40	10	133	76	7	39	66
RNU6ATAC4P	0	1	0	0	1	1	0	2	1	0	0	1	0	3	0	0	0	0	1	0	2	0	3	0	1	0	1	0	0	3	2	6	0	5	1	0	4	1	1	2	1	3	0	4
PRADC1P1	6	20	8	53	6	19	38	41	4	27	15	16	18	45	54	36	28	23	28	9	33	17	37	6	27	19	1	38	16	91	50	52	96	116	114	100	135	248	24	162	185	74	71	190
EPM2AIP1	203	1027	113	1533	181	1168	1428	1351	56	607	375	521	277	1544	884	1032	1286	383	941	547	1541	764	2041	186	1115	532	156	774	424	4361	5449	6052	4918	4588	5437	3948	4541	4594	3347	5322	4348	1559	4124	5414
MLH1	117	1175	75	1579	178	1188	1742	1587	83	308	511	667	287	1334	1685	1452	1240	737	1025	470	1713	800	2092	322	1457	563	229	1133	548	5606	5905	7125	6385	6116	5827	4408	5312	6249	678	6434	4889	330	3513	5754
RPL29P11	13	146	18	239	32	241	205	205	13	179	98	113	153	537	599	243	227	122	174	112	660	389	302	44	399	67	32	283	67	384	308	370	430	417	417	407	463	596	25	561	384	20	347	605
LRRFIP2	409	2299	279	3184	688	4401	3715	3993	327	1188	623	1484	535	3146	2813	1951	2885	733	1902	1194	3443	1797	5572	526	3574	724	279	2358	810	9295	10411	13230	7733	13264	10158	8814	12688	7030	2907	7797	7075	1658	6985	12287
UBE2D3P2	18	166	16	256	41	285	301	248	25	184	38	417	112	107	213	257	379	56	115	74	324	141	360	30	199	50	23	88	44	659	1074	1094	676	772	812	515	809	572	456	550	597	318	893	407
UBE2FP1	21	65	5	88	33	109	66	74	10	31	11	27	11	68	61	43	82	18	30	25	86	32	125	6	103	22	12	50	23	147	151	256	103	192	228	147	221	63	41	154	111	21	147	97
LOC112268444	455	3	6	6	4	4	1	8	0	3	1	2	2	19	3	5	7	9	13	5	1	0	9	0	0	3	1	6	3	25	22	10	21	10	27	19	24	30	12	31	6	7	6	38
LOC105377642	0	3	1	7	3	0	1	4	1	0	1	1	1	9	0	4	2	2	9	1	1	0	3	0	1	3	1	4	2	6	1	3	3	10	5	6	5	7	0	10	1	0	0	7
LOC152048	11	64	10	135	37	71	109	101	4	79	58	111	23	169	168	92	97	35	73	37	122	59	144	15	78	73	12	67	39	212	157	201	327	292	317	250	299	326	98	371	315	29	421	378
GOLGA4	619	5124	725	8975	1855	9925	9947	10474	729	2465	2370	5552	1719	5967	5424	7296	4678	2510	6305	2673	13418	7552	10288	1154	10583	2719	840	4913	2132	20149	26096	26552	21465	30362	28450	18618	23954	16703	6334	22929	18301	1805	17920	25807
TCEA1P2	102	698	117	1242	169	965	811	873	117	432	519	680	248	1464	1112	1112	894	466	780	365	1250	764	1355	199	1287	416	142	714	289	3190	4467	4317	3959	4341	4314	2562	3307	3695	613	3619	3278	307	2699	3816
C3orf35	59	207	165	680	246	523	413	606	135	153	117	237	79	506	426	360	460	137	295	171	511	299	580	71	555	239	48	261	152	1494	1264	1842	990	1705	1711	1172	1738	1080	557	1497	1444	320	1927	2201
ITGA9	104	2147	54	1495	99	4494	2726	3370	141	67	676	387	436	4619	1944	2878	2629	1141	2487	1186	1973	401	3861	615	431	1181	225	1926	861	17532	6235	9200	5318	6264	11584	18565	4162	8515	109	9268	6557	69	1917	17163
RPL21P135	0	3	0	11	0	8	11	5	0	0	3	4	0	35	5	12	7	6	19	7	12	0	8	1	1	7	0	8	3	70	27	33	30	27	31	64	12	26	0	30	18	0	11	86
ITGA9-AS1	0	17	3	25	4	22	39	31	1	3	21	6	4	96	45	36	28	6	62	22	49	7	33	5	14	22	7	49	7	120	77	91	72	75	60	145	48	112	7	118	74	0	30	318
NDUFAF4P3	0	11	0	9	1	13	5	7	3	0	3	1	0	39	5	13	8	3	31	8	9	3	11	0	0	4	2	16	8	45	52	36	36	32	29	64	15	33	35	43	28	0	8	111
CTDSPL	20	509	43	1088	53	651	1186	686	25	114	587	210	253	1997	655	1047	613	377	1037	668	1949	932	907	160	1054	323	89	758	242	2496	1917	2024	2639	2659	2031	2842	1995	3054	208	3232	2444	85	857	6530
MIR26A1	0	1	0	4	0	2	0	1	0	0	1	0	0	18	0	3	2	0	1	3	0	0	4	3	0	4	0	4	0	5	3	2	1	2	4	4	0	3	0	2	2	0	4	4
VILL	19	226	24	423	30	215	263	378	28	547	296	187	101	904	696	464	350	231	330	144	401	246	618	95	308	342	109	282	255	659	214	420	809	919	909	837	1356	1664	80	2012	1086	78	856	1591
PLCD1	30	244	39	477	133	403	370	277	31	159	414	151	84	1390	647	499	365	235	364	198	1730	1241	623	78	1731	352	68	280	170	863	294	464	1104	1967	1153	1145	1944	2409	603	2236	1459	153	1028	2508
DLEC1	62	90	22	112	35	117	85	129	8	260	92	164	32	509	289	183	193	57	104	71	163	85	553	23	305	71	28	142	59	146	52	160	162	272	169	210	530	222	769	431	417	195	860	532
PPP2R2DP1	2	16	0	13	3	22	37	25	1	9	5	16	3	14	15	12	23	7	14	7	21	12	30	1	18	11	8	20	6	50	39	64	70	78	71	86	83	49	64	85	62	12	95	69
LOC105377033	1	1	0	0	1	2	0	5	0	10	0	6	0	7	4	1	2	3	1	1	1	0	7	0	7	0	0	2	0	2	4	3	4	4	2	1	13	0	145	3	2	40	63	3
ACAA1	1637	1568	299	1717	407	2404	1723	2626	153	2937	611	2513	534	1884	2306	1518	1776	866	1618	520	5232	3243	2295	235	5022	537	384	1215	599	1261	557	954	1582	1979	1335	1498	3317	2159	6506	3277	2507	2842	5607	2585
MYD88	201	972	149	1092	274	2168	985	1380	141	3701	465	2439	648	726	1514	1471	2302	982	442	288	1187	1033	2954	201	970	411	272	599	315	2156	1922	2933	1738	3916	1899	2154	5904	1756	3047	4556	5109	2275	4018	1743
LOC101928234	3	13	1	2	4	59	6	28	6	44	2	13	29	6	27	2	108	2	3	2	5	1	24	1	10	2	0	3	0	4	33	24	11	40	12	8	68	4	50	33	50	77	246	6
OXSR1	889	2589	425	3235	1329	4421	4111	3875	525	6972	802	10274	709	2327	4502	2315	4806	1282	1343	835	5392	2908	6772	671	5904	990	439	1561	733	5970	8811	9451	4982	8277	5741	5800	8629	3515	18523	5884	11706	8070	25268	5221
SLC22A13	14	47	21	50	41	81	52	79	5	78	11	81	9	67	167	28	67	26	11	7	67	37	108	17	160	32	7	23	15	67	91	85	61	199	155	118	179	91	666	74	216	122	476	94
SLC22A14	22	35	8	30	27	48	47	62	6	34	7	53	2	30	62	12	43	11	7	7	44	12	95	7	119	22	4	16	2	25	38	42	26	99	108	44	89	27	495	39	80	85	173	59
DLEC1P1	1	1	0	4	1	1	1	4	0	2	0	2	0	1	4	0	0	0	0	1	2	0	4	0	9	0	0	0	0	3	3	0	1	1	11	0	10	1	62	1	8	7	27	4
XYLB	35	345	52	846	123	427	618	551	18	25	285	163	76	691	577	879	377	284	580	325	470	365	854	162	422	292	53	422	242	1175	1017	1201	1486	1620	1056	979	1356	1643	189	2373	1383	115	359	2206
ACVR2B-AS1	18	23	3	39	7	17	17	32	1	0	16	6	4	119	34	35	12	13	25	20	24	16	54	15	9	14	2	39	20	41	23	41	53	63	60	52	60	75	6	67	53	5	32	183
ACVR2B	61	507	182	1083	173	717	489	817	100	67	399	246	167	1825	673	794	685	290	835	486	972	294	1306	107	361	582	115	1006	313	2260	1595	2481	2037	3259	2327	2224	3049	2504	32	2888	1494	85	1009	3344
EXOG	23	666	105	1262	135	684	1120	1017	25	35	255	158	122	865	771	797	602	323	737	359	643	272	1079	167	395	296	138	589	397	2323	2028	2766	2619	2348	2505	2030	2445	2370	25	3444	2113	16	574	3068
RPL18AP7	1	7	0	31	6	20	14	27	3	2	6	4	3	95	105	18	48	9	8	9	21	7	51	5	11	28	3	35	3	73	34	77	39	83	80	98	65	67	1	107	49	1	17	112
SCN5A	4	28	6	16	14	16	7	26	3	8	6	6	6	139	33	27	27	12	10	10	41	4	32	0	14	11	2	266	3	55	17	62	72	105	84	104	63	18	58	63	73	446	65	1723
SCN10A	11	1	0	0	0	1	1	2	0	8	0	1	1	0	2	1	1	2	0	0	0	0	0	0	1	1	0	2	0	0	0	2	0	0	0	0	3	0	41	0	0	54	0	14
LOC105377034	16	0	0	0	0	0	0	1	0	0	0	0	0	0	0	0	0	0	0	0	0	0	0	0	0	0	0	0	0	0	0	0	0	0	0	0	0	0	0	0	0	0	0	0
LOC107986042	2	0	0	0	0	0	0	0	0	0	0	0	0	0	0	0	1	0	0	0	0	0	0	0	0	0	0	0	0	1	0	0	0	0	0	0	0	0	0	0	0	0	0	0
SCN11A	21	18	34	29	2	14	15	21	1	6	22	10	20	157	19	274	32	37	27	67	31	10	21	6	10	29	7	54	14	102	55	120	204	168	551	359	80	220	55	382	251	113	105	532
WDR48	192	1198	95	2155	212	1859	1875	2025	106	663	593	1435	432	1758	1560	1351	1338	480	2017	751	2309	886	2311	184	1300	548	200	1223	469	6093	6977	7887	6888	6615	8257	5862	7743	6342	2468	7685	5075	1147	5144	7093
GORASP1	268	754	121	1199	161	1002	991	1178	87	1214	673	1518	227	1792	2018	1107	1164	693	666	358	1550	705	1578	276	825	527	156	788	456	2685	1182	2018	2896	3347	3194	3504	4444	4772	2537	5266	4042	1270	5487	4250
TTC21A	239	301	77	410	93	412	256	333	31	273	245	792	119	298	436	264	524	201	262	158	205	134	493	57	257	165	45	253	141	853	443	828	862	1247	1053	1077	1589	1010	2635	1815	1567	1198	4169	1151
MIR6822	0	3	0	0	0	2	3	3	0	0	7	17	4	0	3	2	2	4	0	2	0	0	3	1	2	4	0	3	0	2	3	10	1	6	4	6	11	2	9	3	19	4	37	4
CSRNP1	1531	2460	862	1026	1229	6316	2271	4552	1158	11878	2938	20887	1768	1143	7308	1531	9559	1584	564	390	2699	945	5712	739	1713	1313	324	1110	554	1076	1895	2047	1975	4695	2917	2067	9970	1533	15298	3056	16103	7968	50402	1976
LOC101928263	18	38	15	18	20	161	32	105	19	618	105	247	30	218	630	33	183	32	14	14	48	14	111	10	19	57	4	37	12	16	27	37	47	110	75	40	269	93	261	117	360	144	1079	156
LOC105377035	3	15	1	2	1	4	5	3	0	5	1	8	0	3	5	1	21	2	2	4	3	0	4	0	2	4	2	0	4	0	4	4	8	0	2	0	3	6	34	3	3	23	14	4
XIRP1	17	103	30	12	23	78	82	121	11	132	12	16	28	3291	16	14	131	6	5	3	13	3	141	10	74	1	16	2168	5	40	260	852	70	80	190	113	701	9	28	21	21	24	110	3191
DSTNP4	0	3	0	0	0	2	2	1	0	0	0	0	0	2	1	0	2	1	2	0	2	1	0	1	3	0	0	0	1	27	40	49	67	76	45	26	25	33	7	37	19	1	10	46
LOC102724104	4	0	4	0	1	2	1	5	0	2	0	1	3	1	0	1	5	1	7	2	3	0	4	0	14	6	0	9	2	13	5	7	5	6	3	1	5	1	28	5	5	17	5	22
CX3CR1	16	124	3	181	14	189	42	68	10	44	73	56	61	349	96	46	120	21	167	100	81	14	140	3	38	47	35	252	26	656	300	1226	249	426	110	194	326	196	44	878	284	33	136	420
CCR8	0	2	1	5	5	19	13	13	2	1	1	1	0	3	9	10	29	1	2	1	3	2	14	9	4	2	2	1	2	14	20	144	18	61	155	22	124	11	2	13	73	0	11	23
HNRNPA1P21	1	1	0	7	5	16	16	14	0	5	2	0	4	3	4	7	23	2	1	0	1	2	21	10	15	18	2	1	2	5	8	66	9	35	45	7	34	2	0	2	25	0	2	4
LOC105377644	5	7	1755	3	6	6	7	36	4498	6	5	2	2	10	1	5	663	1	2	2	15	0	4	0	8	4	16	4	0	6	1	14	8	7	19	6	7	9	1	18	6	80	3	17
EEF1A1P24	1	12	2	11	1	8	13	5	1	6	4	2	6	18	9	14	14	11	5	5	28	10	20	3	19	19	1	18	5	62	40	69	50	61	69	55	90	71	7	41	53	2	49	51
LOC105377037	1	5	0	3	0	1	5	1	0	4	7	0	1	11	0	1	17	0	8	2	13	6	9	0	8	4	4	0	2	16	1	12	23	26	29	16	34	34	16	19	13	13	6	52
SLC25A38	3	162	14	257	7	206	210	222	4	23	98	60	43	410	239	207	232	121	143	95	223	99	316	55	99	134	23	151	90	526	337	388	432	498	530	492	506	609	30	732	384	4	86	657
RPSA	48	1201	86	1531	87	865	1523	1833	55	159	593	457	547	853	1206	1448	1011	992	1201	343	3716	1587	1610	349	2144	449	184	1037	345	3758	3192	2582	3545	2825	3202	3591	4266	5517	137	4668	3467	82	1581	3093
SNORA6	537	3397	163	879	232	812	860	3121	54	83	125	766	1751	352	319	446	2963	125	1289	536	3908	1261	3611	670	1661	1693	600	3027	896	70	71	119	122	85	76	86	87	75	4	73	57	4	38	66
SNORA62	68	1160	25	276	50	146	376	730	8	18	144	322	469	153	87	373	356	456	350	273	758	590	961	150	390	515	77	616	162	60	89	129	111	170	102	94	140	90	8	97	64	3	71	112
LOC107986075	8	8	12	5	1	5	9	8	1	4	2	2	0	17	1	5	2	2	9	4	3	2	6	3	4	1	3	3	2	40	24	22	15	36	30	26	36	21	15	36	16	3	10	80
LOC105377038	0	0	0	0	0	0	0	0	0	0	0	0	0	2	2	0	0	1	0	0	0	0	0	0	0	0	0	0	0	0	0	0	0	0	0	0	0	0	1	0	0	0	0	5
MOBP	1	15	8	10	0	30	40	31	16	6	9	6	8	25	26	6	91	2	7	2	1	7	29	3	15	33	5	6	20	45	37	52	53	204	83	81	117	20	12	81	26	13	20	29
NFU1P1	2	11	3	17	0	13	38	19	0	5	15	6	17	24	14	63	24	16	13	9	31	11	31	6	25	2	3	24	12	144	237	214	214	244	170	119	183	205	66	154	110	9	56	138
LOC105377039	4	0	2	6	0	0	1	0	0	1	0	0	0	0	0	0	0	0	0	0	0	0	0	0	0	0	0	0	1	0	0	0	0	0	1	1	1	0	2	0	0	1	2	1
MYRIP	6	70	47	219	11	35	43	51	8	6	226	13	64	3635	287	151	66	43	565	253	55	20	40	17	34	34	18	309	71	323	155	218	554	216	294	397	271	3728	46	541	459	256	129	3791
EIF1B-AS1	6	19	3	27	2	15	21	14	0	13	18	8	15	109	30	31	30	7	29	9	20	4	15	3	13	6	3	72	14	62	46	47	65	53	54	62	69	152	20	97	39	19	48	183
LOC105377645	1	4	0	6	1	1	0	0	0	0	1	1	1	21	5	9	4	3	12	8	3	0	1	0	1	1	0	26	6	16	8	8	22	23	10	13	10	51	2	10	8	3	6	58
EIF1B	189	307	100	341	68	751	465	411	73	666	113	899	352	501	280	401	508	160	190	139	314	149	441	70	206	156	31	194	113	2061	4312	2530	2074	2536	3564	1975	2473	1771	6383	2091	1588	1080	2778	1945
ENTPD3	23	85	4	220	21	132	93	112	2	15	43	21	9	303	89	98	116	23	190	63	739	702	115	15	652	36	12	119	31	432	362	318	707	483	332	518	280	448	689	930	603	10	183	655
ENTPD3-AS1	9	50	3	49	9	37	29	52	8	7	13	10	25	118	87	35	32	9	104	19	141	58	61	7	74	35	10	62	22	90	85	121	104	112	111	98	131	176	5	111	71	20	65	269
RPL14	33	332	57	392	58	374	393	511	23	231	414	260	206	780	454	660	518	411	225	179	1316	595	746	132	885	279	66	535	143	3288	3426	3327	3873	2907	2980	2555	3235	4382	277	3041	3086	141	1749	3265
ZNF619	15	220	12	380	66	224	227	367	10	37	146	120	68	419	285	333	242	157	376	168	353	97	372	56	129	123	41	261	118	885	543	792	794	845	921	1014	1268	1217	79	1467	849	33	400	1373
ZNF620	9	58	421	93	25	71	42	74	20	6	67	16	33	194	84	111	79	41	103	59	72	26	91	12	29	51	21	55	37	191	137	188	227	233	249	209	251	207	20	261	159	5	129	482
ZNF621	115	937	73	1989	251	1126	1778	1599	52	99	578	342	273	1593	1234	1605	982	619	939	816	1135	593	2004	375	526	620	184	771	571	3777	2958	4264	4098	5086	5470	4097	5395	4650	123	6300	3735	22	1997	6438
RPL5P10	0	0	0	0	0	0	0	4	0	1	0	0	1	1	0	2	0	0	0	0	4	1	0	1	0	3	0	0	0	1	2	3	0	0	2	1	1	3	27	1	2	92	1	5
EEF1GP3	7	2	1	3	0	2	1	2	0	0	0	2	1	0	3	3	0	2	1	1	1	0	1	0	1	0	1	8	1	8	3	5	3	5	2	4	10	5	38	7	3	0	6	17
HMGN2P24	0	1	0	1	0	0	0	3	0	0	0	0	0	0	0	3	2	1	4	1	0	0	2	0	0	0	0	1	2	0	2	2	0	6	6	4	2	5	0	8	1	0	2	1
LOC105377043	18	23	0	72	10	22	45	56	4	2	280	2	19	70	26	86	9	12	187	72	17	2	35	5	3	52	1	67	20	325	27	65	1184	256	340	353	254	788	41	729	106	1	83	628
RPS27P4	86	977	75	1579	141	1555	1042	1085	57	271	421	505	1470	738	711	1245	758	342	984	353	2729	1236	1767	144	1487	192	196	637	187	7533	13375	11777	13251	11241	10718	7649	9919	10975	829	8837	7350	539	6269	8811
LOC105377045	0	0	0	1	0	0	0	1	0	0	2	0	1	2	0	1	2	0	2	0	1	0	2	2	0	0	0	0	0	6	0	4	23	4	4	17	5	17	0	13	1	1	2	24
CTNNB1	842	18004	932	27161	1843	22115	29191	24464	890	3071	9831	6706	5146	11838	16836	19172	15530	8249	19205	8458	23145	9739	26576	3125	13648	6816	2235	11543	5397	80404	63385	72067	99496	69125	88573	70982	86561	112318	2529	93111	57222	1906	35744	52259
ULK4	25	533	30	847	168	611	703	964	41	189	454	213	193	734	698	709	704	247	386	345	642	283	1011	197	344	385	136	298	309	4326	3803	4209	4401	4617	4817	4508	5708	4740	534	5866	3709	267	2398	3793
LOC105377046	21	48	46	121	20	88	78	123	8	26	45	47	24	123	87	85	77	23	96	44	64	38	130	8	31	46	20	92	31	232	184	254	287	334	266	377	440	331	35	446	263	30	144	375
LOC107986076	0	5	0	6	0	3	2	12	0	0	0	2	0	4	10	2	0	0	3	2	9	2	8	1	2	1	0	11	2	19	29	12	14	15	13	16	18	16	3	46	13	26	8	25
ATP6V0E1P2	3	61	2	85	8	48	66	54	3	46	37	94	36	50	101	94	83	92	42	20	77	30	98	12	45	24	13	26	16	419	600	595	517	493	500	333	469	433	193	381	279	184	536	217
GEMIN2P2	1	9	1	4	4	7	10	10	0	1	2	4	7	1	5	23	9	4	7	3	11	8	10	1	9	6	2	15	5	66	127	95	123	134	96	76	107	130	1	103	70	5	71	106
LOC107986077	3	21	3	26	12	38	13	41	6	92	12	50	10	58	68	20	33	8	18	3	11	10	42	4	6	19	15	11	7	9	33	23	11	59	18	14	75	23	25	49	33	25	110	23
TRAK1	153	1859	174	2912	559	2743	2604	2908	168	1471	1284	2124	644	5940	4147	3070	2478	1252	1716	1542	6570	2877	3969	683	4008	1102	517	2335	1242	6348	3649	6669	7786	10103	7617	8916	10472	7709	3570	13063	9004	800	6284	15565
TPMTP2	4	35	0	39	7	52	52	54	2	16	12	38	7	38	28	34	21	11	27	21	112	56	75	7	90	8	5	33	21	58	95	185	134	162	154	119	149	108	55	261	160	19	148	204
LOC105377048	2	1	0	0	0	0	0	0	0	1	0	0	0	0	2	1	0	0	0	0	0	1	0	0	16	7	0	0	0	2	0	0	1	1	0	0	1	0	5	0	1	0	9	1
CCK	3	3	0	0	0	6	0	0	1	16	2	1	3	4	0	1	2	1	0	0	99	12	2	0	12	0	0	2	0	0	0	0	0	1	0	0	0	0	5	1	0	3	5	3
SALL4P6	18	0	0	0	0	0	0	0	0	0	0	0	0	0	0	0	0	0	0	0	0	0	0	0	0	0	0	0	0	0	0	0	0	0	0	0	0	0	3	0	0	0	0	0
EIF4BP4	0	0	0	0	0	0	0	0	0	0	0	0	0	0	0	0	0	0	0	0	1	0	0	1	0	0	0	0	0	0	0	0	0	2	0	0	0	0	0	0	1	0	0	0
LYZL4	1	0	0	0	0	0	0	0	0	9	0	0	0	0	0	2	0	0	0	0	0	1	0	0	4	2	0	0	0	0	0	0	0	0	0	0	0	0	0	0	0	0	0	0
RPL35AP8	0	14	3	13	1	26	13	11	1	6	13	6	12	36	6	17	12	4	15	11	78	40	39	2	76	4	3	13	5	111	171	133	164	118	96	78	115	173	8	102	75	8	81	108
VIPR1	28	32	120	22	19	22	10	15	6	34	39	3	6	596	81	48	74	4	82	19	2588	735	29	5	189	26	18	152	23	112	33	32	38	84	22	150	96	21	21	171	255	903	110	1039
VIPR1-AS1	0	0	0	0	0	0	0	0	0	0	0	0	0	5	0	1	0	0	0	0	23	1	0	0	1	0	0	0	0	0	0	1	0	1	0	1	1	0	0	1	2	0	0	6
SEC22C	86	1060	63	1915	217	1448	1809	2084	79	661	541	552	363	1299	1491	1380	1206	527	1232	739	1918	802	2656	316	1074	578	182	1019	508	5311	4191	5849	4957	6112	5822	5089	6285	6421	310	5825	4432	116	2295	5321
SS18L2	67	179	79	198	29	344	198	222	20	65	52	169	100	117	191	148	167	68	109	43	352	210	279	37	265	36	27	65	45	410	661	631	643	657	622	359	523	499	514	498	426	459	969	367
NKTR	630	4294	529	8478	1194	5142	6263	6488	279	1553	1884	4575	1002	8040	5559	5438	5156	2120	5806	3440	7851	4103	8609	1206	4960	2442	900	4768	2722	20004	26701	32915	31879	29338	24853	21523	23034	25059	4684	30130	25470	2811	19015	34163
LOC101928323	15	131	7	210	26	153	188	269	4	41	36	151	22	166	113	97	150	44	198	66	193	78	234	29	125	43	16	84	49	302	449	541	432	526	485	375	351	373	115	577	438	60	325	589
ZBTB47	86	688	108	1741	189	1134	1489	1784	110	394	1468	352	228	4880	1981	1564	657	832	984	829	969	551	2091	462	493	964	201	1835	573	1717	633	1149	2054	3303	2291	2372	2743	4079	44	3386	1994	16	559	6855
KLHL40	0	1	3	0	1	0	1	0	10	0	2	0	4	2291	6	2	3	2	0	1	3	0	4	2	8	0	3	903	1	0	0	0	2	1	0	4	0	0	3	2	0	5	1	1749
HHATL	0	1	3	1	2	7	0	5	1	3	5	3	0	1289	2	4	6	1	1	0	0	0	2	0	11	3	5	788	3	14	0	1	0	5	7	3	10	0	7	4	2	0	5	1671
HHATL-AS1	0	0	0	0	0	0	0	0	0	0	0	0	0	2	0	1	0	0	0	0	0	0	0	0	0	0	0	0	0	0	0	0	0	0	0	0	0	0	0	0	0	0	1	0
CCDC13	56	54	7	71	18	202	42	81	11	56	44	80	19	125	93	70	107	27	56	4	144	34	165	11	137	78	30	40	17	325	114	208	79	229	151	221	431	95	180	190	139	90	200	394
CCDC13-AS1	0	1	0	2	0	6	4	3	0	0	1	1	1	4	3	0	3	2	1	0	6	0	5	0	4	2	0	2	0	25	3	6	0	9	2	10	20	1	2	6	9	2	4	7
LINC02158	6	12	3	12	5	31	8	9	1	10	3	12	2	4	15	5	20	2	5	4	19	2	26	0	27	4	2	3	0	21	41	27	23	83	26	21	64	8	216	27	41	105	153	13
HIGD1A	66	914	101	904	162	1729	1396	1540	62	217	219	491	229	455	496	585	857	237	658	239	7648	5522	1742	177	4686	200	157	433	171	3412	5436	4311	4089	5830	3614	2651	3159	2649	363	2348	2579	337	2842	2868
ACKR2	0	52	14	23	30	30	55	120	5	62	15	4	15	164	6	35	162	7	30	14	463	168	9	1	524	21	4	9	3	422	86	86	103	214	84	868	120	106	5	57	89	7	51	524
CYP8B1	5	22	1	10	4	11	17	66	2	2	19	2	4	76	6	13	66	3	4	0	142	49	3	0	168	3	5	12	0	127	15	13	20	124	19	328	54	22	5	11	24	7	18	128
HNRNPA1P22	0	5	0	3	3	5	2	8	0	0	5	3	0	16	0	1	20	3	1	0	25	8	0	1	32	1	1	0	0	21	7	4	13	14	4	46	2	2	1	1	3	0	5	8
ZNF662	25	221	12	515	49	157	250	304	6	17	255	56	64	984	405	473	190	177	520	292	675	541	361	61	361	204	45	352	134	1318	871	1094	1408	1091	1264	1475	1436	1574	24	1772	1003	9	442	2780
KRBOX1-AS1	871	3	3	3	0	7	0	0	0	19	1	1	2	16	0	4	5	1	6	0	1	6	0	1	10	6	0	3	0	20	5	2	3	5	2	21	3	11	2	6	3	8	7	11
KRBOX1	2	25	5	87	6	64	59	49	1	8	15	23	0	44	88	56	45	21	33	18	19	48	41	8	133	7	11	53	18	126	262	98	150	364	365	112	155	262	4	224	133	0	128	153
GASK1A	3	126	11	118	7	16	83	51	1	21	568	12	68	484	97	304	130	92	228	114	99	39	41	8	51	67	16	285	38	522	189	154	250	176	304	414	148	320	8	373	224	12	58	2320
POMGNT2	6	98	5	138	21	74	88	63	3	19	128	48	45	390	158	238	76	118	67	59	108	80	146	20	110	70	12	173	40	305	147	177	283	408	312	292	360	627	17	550	287	183	156	1357
LOC107986079	4	45	3	64	9	44	35	36	1	40	34	26	4	149	68	60	68	13	43	39	77	25	56	3	74	45	7	99	15	231	148	143	143	159	151	175	184	117	3	215	123	10	102	613
LOC105377051	0	0	0	0	0	0	0	0	0	0	0	0	0	0	0	0	0	0	0	0	0	0	0	0	0	0	0	0	0	0	0	0	0	0	0	0	0	0	1	0	0	0	0	1
LOC105377052	0	0	0	0	0	1	0	0	0	2	0	0	0	0	0	0	0	0	0	0	0	0	0	0	0	0	0	2	0	0	0	0	0	0	0	0	0	0	2	0	0	1	1	0
SNRK	619	1983	177	3005	270	2965	2284	2319	203	1616	655	3251	994	2093	3178	2044	2374	719	2453	1223	2292	1025	2904	258	1543	419	370	1611	902	5975	5853	6453	7497	7726	7367	5510	8481	7528	6410	7803	7800	3939	10540	5840
SNRK-AS1	18	32	2	42	11	46	27	23	1	25	21	97	6	86	31	45	40	19	21	18	33	16	52	6	26	11	6	32	21	104	153	169	225	222	132	162	198	204	117	213	261	183	392	175
ANO10	143	955	92	1422	228	1305	1385	1201	69	496	465	881	293	1009	1142	1106	969	617	626	387	1763	948	1484	171	879	445	171	678	382	3948	4249	4402	4508	5548	4735	3729	5736	4950	1545	4955	3500	1637	4383	3408
LOC107986080	26	34	4	59	15	43	44	33	1	27	18	151	10	49	46	47	24	17	20	16	42	29	42	8	29	14	3	25	19	161	129	171	87	202	162	118	218	154	205	208	136	179	402	103
RPL18AP9	9	21	8	18	2	28	21	26	3	36	10	38	6	58	67	23	24	9	15	11	31	19	32	3	18	7	5	28	10	44	31	39	42	89	61	37	80	54	25	64	58	43	116	63
ABHD5	1449	3738	265	1069	721	4320	1607	2036	310	2471	332	4364	590	811	1643	1317	3528	527	518	338	3069	1374	4155	206	1995	402	156	702	257	3845	8616	7232	4807	9436	7232	3777	16393	2960	26774	4723	7503	22106	36486	3154
LOC105377054	49	501	10	14	32	356	56	47	1	62	0	183	11	12	78	25	124	5	0	4	32	12	358	2	133	5	7	7	0	16	88	47	54	176	126	19	487	2	1344	75	202	472	598	18
LOC107986081	0	0	0	0	0	0	0	1	0	1	0	0	0	0	0	0	1	0	0	0	0	0	0	0	0	0	0	0	0	0	0	0	1	0	0	0	0	0	13	0	1	0	1	0
MIR138-1	0	0	0	0	0	1	1	0	0	0	0	0	0	0	0	0	0	0	0	0	0	0	0	0	1	0	0	0	0	0	0	0	0	4	0	0	2	4	0	1	0	0	0	0
TOPAZ1	27	0	30	0	2	0	0	2	6	2	1	1	2	6	1	0	7	1	2	0	0	1	0	1	1	2	0	4	1	2	0	1	0	2	0	0	2	1	22	1	1	10	7	11
LOC105377055	0	0	0	0	0	0	0	1	0	0	0	0	0	5	0	0	0	0	0	0	0	0	1	0	1	0	0	3	0	0	0	0	0	1	5	0	0	0	1	0	0	0	4	13
TCAIM	66	484	25	597	72	758	627	561	41	289	163	522	247	657	395	633	640	206	614	210	740	470	808	71	660	186	89	492	127	1895	2598	2795	1850	2178	2955	1734	2866	1850	401	1954	1739	455	1233	2590
C3orf86	31	95	1	20	14	235	23	80	17	722	14	198	37	43	70	22	201	46	4	3	26	20	141	13	29	14	16	41	4	31	57	80	78	201	75	50	1371	13	250	76	297	363	261	31
LINC01988	20	65	2	28	9	194	28	58	3	298	5	101	13	14	53	14	97	16	4	1	13	10	85	3	14	6	6	31	2	6	27	40	25	83	33	19	370	2	43	33	64	61	77	34
ZNF445	467	1840	153	2707	406	2173	1914	2154	108	1967	985	1536	466	3981	2661	2068	2266	1009	1575	1011	1983	722	2877	401	1016	835	253	2148	767	4323	2962	4429	3599	5123	4765	4666	8913	5186	1771	6858	4795	2055	3181	8414
LOC101928529	3	8	94	17	3	12	14	6	50	8	2	6	5	15	12	8	76	4	8	6	5	2	8	1	3	3	3	8	3	28	16	21	28	36	34	28	44	40	8	17	30	4	31	74
ZNF852	7	183	15	232	49	241	236	233	14	123	89	118	53	229	230	212	194	67	221	110	269	115	302	29	102	90	31	141	70	491	486	564	504	529	831	514	649	511	122	715	381	60	227	823
EI24P3	0	0	3	1	0	1	0	1	0	0	0	0	0	0	0	4	0	0	2	0	0	2	1	0	1	0	1	2	0	2	2	1	0	0	3	2	3	0	5	3	0	1	1	1
ZKSCAN7	4	169	9	265	30	156	191	267	9	43	98	80	45	209	166	202	155	96	155	63	156	57	298	53	63	117	30	166	84	637	594	521	675	554	952	579	786	919	18	1030	427	14	201	702
ZKSCAN7-AS1	0	24	0	56	3	35	40	62	0	0	13	13	8	23	25	20	17	5	17	12	30	7	47	10	16	3	3	6	14	72	40	72	78	76	121	61	73	72	0	61	69	3	31	70
MPRIPP1	45	905	107	1618	260	1114	1284	1150	84	175	1411	354	341	4158	2324	2007	1385	1183	858	730	1487	990	1917	525	1555	712	318	1441	874	2544	849	1570	3318	4955	3954	3484	5155	5550	286	5968	3714	15	814	6592
ZNF660-ZNF197	0	0	1	4	0	0	1	3	1	1	2	0	0	7	2	3	3	0	3	1	2	1	2	0	0	0	0	0	1	1	0	2	0	0	4	3	1	4	0	1	3	0	0	7
ZNF660	8	206	9	433	38	126	338	246	5	4	108	59	54	320	173	279	131	99	267	166	137	26	282	54	23	134	34	168	98	726	756	986	1074	675	968	806	791	1163	29	1227	579	4	242	1246
ZNF197-AS1	1	16	1	29	3	10	16	29	1	1	11	1	3	13	8	14	6	1	25	12	9	1	25	2	20	5	1	13	4	58	73	75	83	43	82	74	76	57	1	77	46	0	24	96
ZNF197	2	21	3	35	3	46	40	39	2	7	24	12	14	98	63	42	20	30	19	16	45	31	48	4	26	5	4	24	13	33	39	27	26	43	47	37	44	43	1	57	31	0	13	33
ZNF35	6	235	13	457	37	313	339	388	10	16	111	55	82	260	297	299	198	131	176	150	373	264	469	65	251	88	44	211	118	1552	1219	1595	1600	1479	1846	1321	1559	1626	9	1374	1089	2	426	1418
LOC101928592	2	21	0	38	5	17	34	30	4	5	5	4	0	24	7	25	26	5	14	13	7	2	40	0	6	9	1	2	10	87	73	44	77	60	94	117	102	76	0	55	36	0	10	110
SOCS5P3	2	2	0	2	0	0	0	0	0	2	1	0	2	0	0	1	0	1	1	3	3	0	2	1	0	1	0	0	1	8	8	10	8	5	5	3	7	1	3	4	3	11	1	1
ZNF502	6	155	9	219	27	107	220	176	9	8	78	44	29	178	86	191	133	53	112	108	304	132	210	24	127	67	19	90	73	830	937	758	1176	782	1288	864	911	1126	48	696	531	5	332	1176
LOC105377056	26	24	0	35	0	21	50	25	1	1	4	5	1	28	8	14	19	9	22	19	35	12	31	8	17	17	1	12	7	97	115	75	117	77	153	114	97	103	1	77	66	2	42	145
ZNF501	7	130	15	232	17	122	180	178	4	5	92	50	28	240	102	151	102	64	162	130	185	50	172	31	57	41	16	162	53	497	587	382	660	553	827	502	605	771	17	533	319	5	135	874
KIAA1143	36	484	45	1085	97	753	899	965	33	140	313	338	218	944	538	687	474	312	627	391	941	472	1082	179	692	257	96	528	221	2139	2087	2687	2614	2648	3321	2194	2816	3341	164	2985	2277	61	1608	3804
KIF15	21	468	24	414	11	689	861	382	12	49	35	304	43	83	619	378	387	247	320	74	708	284	442	110	980	21	122	237	219	1246	2934	2002	1810	2188	1780	960	1516	1000	144	1993	1880	128	333	325
HNRNPA1P77	0	6	0	15	0	14	12	10	0	0	2	2	0	0	14	11	7	4	6	3	15	4	13	9	16	0	1	7	5	22	33	28	17	38	28	15	25	12	0	32	26	0	5	3
MIR564	0	0	0	1	0	0	1	0	0	0	1	0	0	0	0	1	0	0	0	0	0	0	2	0	1	0	0	0	0	0	0	0	0	0	0	0	0	0	0	0	0	0	0	0
TMEM42	1	108	13	143	27	66	130	139	2	18	50	44	58	192	162	141	79	64	130	64	160	66	123	24	88	58	24	109	40	286	232	141	267	232	329	313	448	619	12	531	254	3	115	356
PPIAP18	0	1	0	13	4	7	4	7	1	31	5	3	1	20	11	11	5	6	6	2	12	6	17	5	9	5	0	2	3	46	42	35	58	37	50	35	30	41	0	65	31	0	9	54
TGM4	64	10	1	26	2	19	5	20	0	9	5	16	5	34	23	7	18	6	15	13	10	9	21	0	23	12	4	16	1	45	44	47	26	55	42	59	78	68	137	49	52	145	62	102
ZDHHC3	339	1251	171	2072	264	1865	1740	1910	102	975	755	1406	487	2553	2146	1991	1474	957	1264	809	2657	1561	2498	387	1814	732	268	1092	750	5686	3338	4547	4981	6494	6117	6321	7584	7946	8702	8394	6592	2443	9090	8515
RPL12P44	30	19	1	11	8	17	10	24	2	31	4	40	4	28	22	13	22	9	13	8	48	22	30	3	31	8	0	16	7	43	18	33	34	73	79	62	93	59	221	81	87	55	208	77
EXOSC7	41	464	62	683	66	605	615	586	49	106	245	406	137	720	883	706	487	350	414	230	1260	523	804	146	1069	330	105	452	162	1306	1065	1167	1583	1490	1266	1290	1640	1867	255	2154	1537	54	1048	1853
CLEC3B	39	233	18	692	12	749	590	673	40	65	888	62	264	4096	831	372	425	247	4460	902	176	89	574	125	51	411	64	913	180	733	224	362	1158	1009	941	1382	847	12578	14	1690	1069	16	91	10046
CDCP1	64	1003	158	1158	1252	2345	1351	2233	145	385	80	1266	137	133	1501	774	2447	614	244	62	3324	1993	2680	166	3562	66	144	122	279	2529	3999	6170	1687	9052	4122	1894	7872	1286	245	2984	7263	136	5393	268
RPS24P8	39	652	132	802	93	1844	840	956	167	378	368	368	699	675	968	872	691	386	642	226	2466	1601	758	130	1583	110	118	348	157	2935	5292	4461	4616	4286	3232	2243	3319	3381	370	3521	2811	123	1577	3303
LOC101928636	3	15	4	31	30	33	33	54	6	0	2	15	0	40	56	21	48	19	12	0	4	8	42	1	9	0	2	26	14	21	39	85	34	124	30	19	247	50	18	100	403	6	78	239
TMEM158	69	1200	176	340	230	3016	535	1347	139	959	83	620	87	84	823	181	245	137	18	13	145	114	2105	342	129	57	34	112	170	867	1587	1299	331	2301	1835	464	2737	289	94	175	571	13	891	118
LOC105377061	0	5	0	0	0	0	2	1	0	0	0	0	0	0	0	0	0	0	0	0	0	0	0	0	0	0	0	1	0	1	0	2	0	0	1	0	1	0	1	0	0	0	5	1
LOC105377062	0	0	0	0	0	0	0	0	0	0	0	0	0	0	0	0	0	0	0	0	0	0	0	0	0	0	2	0	0	0	0	1	0	0	0	0	0	0	0	0	1	0	0	0
LARS2	25	875	35	1077	120	989	1217	1447	38	61	293	300	184	850	988	875	643	409	724	242	1433	723	1258	194	1070	277	139	642	366	2534	1491	2507	2146	2814	2439	2571	3184	3023	36	3241	2259	61	876	2482
LARS2-AS1	2	19	1	39	3	26	50	29	1	6	5	9	5	28	33	36	28	17	13	9	55	20	34	3	36	18	2	29	18	93	65	127	126	81	105	98	130	135	1	117	94	7	41	82
LIMD1	80	1235	165	1678	593	2291	2711	2871	80	205	609	722	292	2362	2131	1779	1600	985	1146	796	1584	695	2684	781	1291	976	283	1095	760	2476	1997	2591	3047	4332	4080	3039	4368	3329	147	5942	4187	79	1043	4734
LIMD1-AS1	0	9	1	4	1	0	3	0	0	5	1	3	11	8	6	2	7	4	6	8	7	4	8	0	9	1	4	19	1	15	17	26	8	13	25	13	27	9	1	14	12	2	9	17
TRR-ACG2-1	2	177	6	21	4	43	27	82	0	0	33	7	169	12	6	5	52	7	42	24	36	3	168	2	11	72	6	178	8	1	17	6	6	3	6	1	5	2	0	11	0	0	6	4
SACM1L	155	2420	96	2872	310	4073	3492	4726	112	391	492	1081	532	1625	2231	1665	2351	457	2583	869	3985	1517	4327	340	2262	772	360	1676	623	7535	9455	10850	7256	9626	9330	6551	8026	5708	883	7605	5801	619	2872	5961
SLC6A20	1	26	2	13	3	11	14	5	1	1	1	7	3	28	7	0	14	1	13	11	26	7	19	2	28	24	0	13	6	83	29	26	17	45	18	84	23	16	5	28	25	2	48	28
LOC107986082	26	8	2	17	1	14	12	12	87	18	3	2	1	7	2	1	5	1	7	4	4	2	10	0	5	1	1	5	1	25	32	16	21	21	40	48	38	9	4	10	13	16	17	17
LOC107986083	0	19	1	24	6	38	28	29	1	0	1	3	0	13	9	8	19	0	24	13	21	4	44	5	6	6	3	6	10	106	104	108	69	68	192	125	109	102	594	81	38	2	33	71
LZTFL1	36	336	98	732	54	711	644	632	26	98	150	120	143	327	346	395	351	131	445	249	484	197	793	89	268	213	48	219	153	2306	3605	3046	3386	3153	4900	2582	2961	2826	65	2498	1844	42	1374	2370
SDHDP4	1	2	63	2	2	3	2	1	0	0	4	0	0	7	2	3	3	3	2	0	3	2	2	1	1	0	0	1	0	9	6	3	6	11	7	5	11	3	1	4	9	1	12	15
CCR9	0	11	1	19	2	18	11	11	1	0	6	5	1	40	50	5	11	7	40	11	4	12	27	0	19	16	1	12	8	95	38	68	57	77	36	49	67	16	0	35	81	33	39	102
FYCO1	112	1044	121	1923	254	1762	1324	1675	127	341	1928	712	501	7438	2329	2533	1427	1215	2289	1042	3745	2282	2841	311	2333	1212	268	5091	651	3739	2144	3079	3662	4564	3609	3691	5789	3417	241	5592	4113	177	1394	12295
CXCR6	7	101	5	125	18	129	74	117	9	21	38	65	14	193	339	89	123	35	94	55	217	108	312	6	173	43	16	302	40	365	250	732	279	354	439	525	526	284	50	685	883	48	285	828
LOC105377063	0	0	0	0	0	0	1	1	0	1	0	0	0	5	2	1	3	0	2	0	0	4	2	0	0	0	0	2	0	1	1	0	0	4	0	1	6	2	0	0	0	0	0	12
XCR1	16	25	15	43	2	87	194	307	12	46	4	322	12	51	45	69	192	35	28	14	86	79	200	24	164	3	12	18	10	161	153	182	133	214	402	238	155	249	17	627	430	57	201	127
NRBF2P2	5	6	2	2	0	5	2	10	1	3	4	4	4	1	2	4	2	3	0	2	7	3	14	0	3	4	1	5	1	21	18	22	9	15	9	8	27	13	3	24	20	6	9	13
LOC105377067	81	426	29	42	119	488	44	429	130	508	2	724	62	2	217	38	621	61	15	4	179	39	505	24	90	28	42	26	9	56	391	89	141	308	54	31	1101	15	536	133	139	937	772	20
FLT1P1	20	134	18	109	22	194	75	146	10	188	31	303	44	113	148	122	249	97	47	48	95	32	216	15	26	63	30	141	33	927	790	599	456	974	1470	638	1345	775	279	728	402	157	469	308
CCR1	94	806	83	1443	245	2622	1046	2037	225	4311	168	4039	277	236	3243	1454	3636	983	543	139	735	129	5701	201	188	199	193	353	169	4816	8039	10771	3737	5902	4107	2858	8813	2646	3516	4274	6196	1662	17630	544
CCR3	76	19	0	9	6	32	31	19	18	46	7	124	18	57	76	9	79	10	1	1	14	1	17	2	9	4	14	28	3	12	72	43	35	60	35	304	433	18	202	106	91	207	51	8
UQCRC2P1	2	6	0	17	0	16	16	7	0	5	10	21	2	13	2	16	3	8	9	8	23	13	12	6	13	5	0	8	6	138	156	154	149	134	115	106	124	127	21	103	91	8	67	87
CCR2	30	455	4	564	19	203	141	272	3	85	73	371	115	124	485	213	516	117	195	46	308	16	565	30	45	189	86	317	55	3876	4350	6910	552	2226	1057	898	2054	531	36	1983	1031	100	499	371
LOC102724297	1	30	6	42	4	29	40	41	4	95	4	309	22	8	85	34	96	16	12	0	23	2	83	1	5	11	10	21	7	201	464	565	157	281	122	47	154	132	91	144	272	56	356	11
CCR5	10	252	5	223	29	215	235	329	10	63	49	219	30	219	675	236	354	162	103	57	179	11	962	33	99	53	78	224	64	839	687	1997	317	625	241	343	761	283	14	845	880	22	161	176
CCRL2	30	120	75	135	76	396	250	380	88	1980	30	5558	262	56	705	197	1297	197	57	32	222	34	932	32	53	29	88	69	68	374	908	624	532	907	534	274	852	376	1538	632	3322	1526	11791	122
LINC02009	4	57	0	10	8	11	19	22	5	76	0	271	10	32	81	16	88	14	15	2	89	5	103	2	35	4	10	7	6	637	32	22	32	82	14	386	79	43	118	43	612	116	970	31
LTF	107	2267	146	99	704	519	53	90	103	1047	25	419	114	606	201	136	651	84	232	28	2272	474	411	41	371	57	70	132	145	22262	223	320	429	938	320	16448	801	331	2613	570	6755	1529	11921	152
RTP3	0	1	0	2	0	0	0	0	0	0	0	3	1	18	3	0	2	0	14	3	0	0	0	0	0	10	0	0	0	1	2	0	0	0	3	1	1	0	1	0	2	1	2	28
LRRC2	2	22	34	4	4	6	6	16	2	19	83	8	69	857	8	144	34	2	468	232	22	1	12	3	8	469	4	575	1	150	55	27	80	25	13	131	4	27	6	131	49	53	59	1588
LRRC2-AS1	0	0	1	0	0	0	0	0	0	0	0	1	3	5	1	2	2	0	20	7	2	0	0	0	1	13	0	7	0	4	0	1	1	8	0	3	1	1	0	2	2	1	0	45
TDGF1	0	0	0	6	0	0	4	4	1	0	10	1	6	6	1	12	7	0	39	15	8	0	0	1	0	97	0	0	6	8	1	4	1	8	1	10	0	2	3	6	6	0	2	5
FAM240A	0	1	0	0	1	0	0	0	0	0	5	0	5	0	0	4	0	0	7	0	0	0	0	0	0	15	0	0	0	4	0	0	10	3	0	2	0	11	5	27	3	0	0	1
ALS2CL	40	404	73	910	437	555	620	615	74	82	555	80	119	2541	1027	818	819	391	1137	524	13074	7992	673	94	10813	702	166	963	567	1075	131	373	1692	2889	1061	1477	2108	2838	43	2620	2114	19	1498	3895
TMIE	2	14	1	9	2	5	2	7	1	1	10	2	3	63	13	17	5	4	21	11	12	11	12	2	52	16	3	10	4	20	1	5	20	25	8	15	22	36	3	32	21	1	11	56
PRSS50	2	2	0	1	1	2	1	0	7	5	1	0	2	33	0	9	1	2	11	3	5	1	2	0	8	14	0	2	3	7	2	0	0	5	2	20	5	46	0	18	5	8	2	25
PRSS46P	0	1	0	1	0	0	1	0	0	0	0	0	0	11	0	0	1	0	3	1	0	0	2	0	2	5	0	0	0	2	1	0	1	3	1	4	0	8	0	7	0	0	1	10
PRSS45	0	3	2	0	1	1	1	1	0	0	0	0	0	11	2	3	2	0	29	0	3	0	0	0	1	4	0	0	1	2	2	3	1	5	3	1	4	11	0	22	6	0	4	9
PRSS43	2	11	0	7	1	3	3	3	1	0	11	2	0	131	12	9	4	4	67	8	13	0	6	0	3	12	2	28	2	17	4	12	3	15	14	16	12	52	5	25	3	1	1	26
PRSS44	0	0	0	0	0	0	0	0	0	0	0	0	0	0	0	0	0	0	0	0	0	0	0	0	0	0	0	0	0	0	0	0	0	0	0	0	0	0	0	0	0	0	0	0
PRSS42	0	4	0	19	3	2	4	3	1	0	5	2	1	155	11	10	6	1	37	5	11	2	10	0	0	5	2	21	4	6	3	15	7	12	7	11	9	25	1	25	11	3	9	52
MYL3	113	29	2	94	2	18	19	61	1	7	38	4	13	1262	20	53	10	19	113	19	24	10	44	6	11	11	2	107	9	115	23	75	38	44	71	148	55	160	1	236	138	5	26	242
PTH1R	29	223	9	386	33	111	107	241	9	30	294	43	48	899	258	400	89	195	934	151	164	42	329	43	58	142	10	315	113	299	109	438	284	615	757	479	337	1487	39	1681	683	188	78	998
CCDC12	122	493	99	901	170	748	782	941	33	222	467	480	129	1983	1550	847	850	473	511	362	1580	890	1439	188	1375	482	178	822	376	1437	725	1173	1295	1875	1568	1487	2217	1975	881	2385	1780	197	1046	2566
NBEAL2	2018	5521	1006	3022	1269	6545	2222	3949	522	15898	1832	10199	2267	6033	8241	3601	7041	3073	1439	1308	8435	8056	6428	875	11446	1347	1454	3393	2452	4150	1784	4146	4599	11870	6443	6443	29285	7050	18408	18402	17449	3686	30153	9684
NRADDP	1	16	1	27	7	25	23	30	0	7	11	23	3	39	23	13	26	4	12	10	46	62	41	3	60	6	5	12	6	31	23	31	23	52	44	47	102	20	23	40	49	4	79	63
SETD2	398	3338	276	5107	698	4292	4854	4821	308	1855	1664	2542	1250	5251	3427	4286	3267	1734	3802	1987	6015	3027	6124	754	3783	1869	585	3403	1477	12969	12741	17322	12343	15730	15182	12466	15865	11327	2861	17724	12228	1924	7856	17625
KIF9-AS1	11	64	7	124	17	81	71	55	8	54	31	45	37	74	44	77	82	45	61	42	67	17	81	14	24	54	11	67	26	112	134	93	121	187	173	136	172	195	52	274	148	60	155	283
KIF9	6	57	7	133	21	54	69	84	4	37	70	54	26	289	138	101	99	65	73	57	110	68	178	41	51	71	19	235	37	554	297	399	504	570	615	445	507	668	55	562	491	762	259	909
SNORD13J	0	1	0	0	0	0	0	0	0	0	0	0	0	0	0	0	0	0	0	0	0	0	0	0	0	0	0	0	0	0	0	0	0	0	0	0	0	0	0	0	0	0	0	0
SNORD13P3	0	0	0	0	0	0	0	0	0	0	0	0	0	0	0	0	0	0	0	0	0	0	0	0	0	0	0	0	0	0	0	0	0	0	0	0	2	0	0	0	0	0	0	1
KLHL18	103	498	76	912	124	900	887	901	50	424	388	773	184	1008	1602	787	838	444	483	257	2049	1005	1453	216	1283	264	102	739	245	2195	1304	1899	2084	2781	2648	2520	3307	3233	1679	3309	2647	579	2627	2685
PTPN23	135	924	134	1426	302	1048	1486	1366	84	940	1333	1789	375	3771	1830	2225	1236	1563	669	798	1346	1256	2464	547	1112	1010	315	1095	897	1875	789	1692	2139	3446	2793	2870	4099	3356	924	7046	4246	163	2310	6506
SCAP	217	1090	78	1306	245	1405	1252	1695	73	755	1078	886	531	3642	2484	2188	1239	1303	935	583	2585	1262	2157	493	2023	1523	370	1358	824	2751	850	1874	2916	4268	4313	3719	5442	5578	1819	7912	4799	615	2475	7768
LOC105377073	1	0	0	4	0	2	0	6	0	3	0	0	0	4	1	3	2	0	0	0	4	0	1	2	1	2	0	3	2	2	0	1	3	6	7	2	7	6	0	13	4	0	3	8
ELP6	37	466	21	808	72	450	723	732	16	62	225	229	102	612	811	614	503	299	440	207	821	429	821	143	665	209	105	374	218	1189	686	901	1491	1569	1491	1044	1651	2532	51	2165	1423	25	488	1505
LOC105377074	0	0	0	0	0	0	0	0	2	8	0	0	0	4	0	1	1	0	0	0	1	0	0	0	0	0	0	0	0	0	0	0	0	0	0	0	1	0	0	0	0	0	0	0
CSPG5	0	15	34	6	3	6	7	13	3	3	7	4	32	54	18	17	8	4	5	2	22	21	28	7	43	24	3	15	1	14	3	11	8	10	13	13	9	36	16	5	4	0	4	36
SMARCC1	482	2584	291	4132	529	3086	4167	3448	280	2170	1778	3459	794	3451	4397	3707	3410	2041	1817	1407	5166	3250	4870	800	3577	1581	457	2188	1172	9989	8418	10813	10062	11016	10140	9311	11142	10540	6244	15119	10485	3044	7078	10052
SNORD146	3	11	0	8	2	16	12	6	1	9	2	9	3	9	11	13	8	5	9	4	8	9	13	0	9	1	4	8	4	29	22	18	27	25	32	24	36	29	22	40	37	7	37	29
LOC112268442	6	19	4	37	3	24	30	32	4	17	24	44	16	42	54	63	39	35	17	14	38	14	61	15	13	26	11	43	17	177	110	144	142	183	166	168	216	261	27	252	150	21	108	177
DHX30	90	1500	140	2270	326	1866	2503	2572	85	227	1303	581	464	3128	3314	2741	1512	1426	1086	679	2515	1469	3308	581	1869	1159	325	1702	900	3253	1345	2634	4209	5459	5000	4389	6964	7451	34	7700	4860	38	1650	7551
MIR1226	0	0	0	0	0	1	0	0	0	0	1	0	1	0	1	1	1	0	0	0	0	0	0	0	0	0	0	0	3	0	0	0	0	0	0	0	0	0	0	0	0	0	0	1
MAP4	290	5219	667	10507	1227	7922	11776	9605	610	2376	5820	2454	1469	28652	9107	11401	5653	6189	4719	4550	16162	9749	13449	2465	10284	3534	1009	13572	2891	28414	19007	27293	25484	35081	29288	29916	30612	34104	1203	43603	24488	420	5264	70479
RN7SL664P	60	165	36	147	67	164	110	212	15	192	75	164	372	284	297	81	387	25	44	22	108	36	179	34	102	116	108	326	69	98	36	33	64	136	236	123	189	116	8	72	109	58	442	43
RPL17P16	0	3	2	3	2	3	5	6	0	2	1	4	5	1	3	4	1	10	6	1	13	9	10	3	9	5	2	1	3	16	25	19	23	18	16	14	17	24	1	9	10	0	14	11
CDC25A	5	148	7	185	7	212	201	202	7	6	20	56	16	37	314	210	248	133	67	29	273	210	300	84	536	13	54	54	75	476	363	513	566	643	428	386	411	480	10	648	640	26	71	65
NDUFB1P1	14	157	7	156	24	553	186	272	26	85	36	54	154	134	267	103	229	49	164	32	544	251	260	41	339	32	28	72	42	634	1146	828	953	1016	802	465	603	813	45	582	507	122	403	529
MIR4443	0	0	0	0	0	0	0	0	0	0	0	0	0	0	0	0	0	0	0	0	0	0	0	0	0	0	0	0	0	0	0	0	0	0	0	0	0	0	0	0	0	0	0	0
CAMP	31	32	12	6	17	130	5	17	12	206	0	111	23	33	61	2	79	3	28	1	13	13	103	7	18	6	17	0	0	13	39	43	20	91	17	2	142	0	308	26	90	266	449	8
ZNF589	26	346	27	637	128	399	276	393	15	64	234	211	117	1339	723	523	452	213	647	331	1033	665	644	71	773	187	94	342	189	1558	895	1248	1170	2120	1104	1407	1484	1710	73	1808	1311	22	777	2097
MRPS18AP1	0	0	0	0	0	0	0	0	0	0	0	0	0	0	0	0	0	0	0	0	0	0	0	0	0	0	0	0	0	0	0	0	0	0	0	0	0	0	0	0	0	0	0	0
NME6	21	223	33	433	63	380	353	504	23	85	135	197	94	518	374	364	358	208	298	125	592	262	618	105	400	173	63	317	124	1515	802	1165	1088	1143	1346	1172	1661	1616	199	1862	1050	30	535	1506
FCF1P2	0	0	0	0	0	0	0	0	0	0	0	0	0	0	0	0	0	0	0	0	0	0	0	0	0	0	0	0	0	0	0	0	0	0	0	0	0	0	0	0	0	0	0	0
SPINK8	2	3	1	10	0	8	6	4	0	2	1	9	9	10	14	3	8	1	5	3	2	3	1	2	6	2	3	4	0	10	8	7	16	37	4	5	16	4	66	9	13	17	44	17
MIR2115	0	0	0	0	1	0	0	0	0	0	0	0	0	1	0	0	0	1	0	0	0	0	0	0	0	0	0	0	0	0	1	0	0	1	0	0	0	0	0	0	0	0	0	1
FBXW12	154	1	0	2	0	1	0	2	0	0	0	0	1	6	2	5	0	3	1	1	1	0	3	2	4	1	0	4	0	2	7	0	3	14	8	3	0	8	11	3	1	13	0	4
RN7SL321P	17	29	12	33	86	166	26	57	31	99	24	40	83	65	334	16	96	2	20	3	37	10	20	11	13	5	7	9	8	28	20	11	22	29	43	41	51	39	16	19	21	17	108	27
PLXNB1	63	1257	54	1894	377	1297	1235	2187	77	84	1750	200	479	3473	2249	1835	1605	955	1627	769	10800	6429	2423	469	6154	1962	235	1152	1013	3410	543	1573	3512	4984	4544	4096	3679	6490	26	7283	3623	28	2092	7579
LOC105377077	0	1	0	3	1	3	1	3	0	5	0	0	0	5	3	3	5	2	0	1	7	7	2	0	19	5	0	2	0	1	7	2	4	7	7	1	9	6	3	4	3	761	1	12
CCDC51	19	121	20	173	26	214	185	250	10	23	124	70	32	197	283	241	152	125	158	49	566	442	221	35	807	65	21	154	45	322	147	155	226	397	339	238	448	585	60	620	311	20	171	572
TMA7	57	186	26	206	37	256	231	347	15	128	60	239	168	143	254	182	207	88	145	40	508	288	305	47	399	73	40	122	47	932	1725	1148	1220	1242	912	564	920	1125	316	936	890	364	851	694
ATRIP	3	31	1	39	6	46	47	45	4	19	18	22	10	91	108	29	52	29	32	20	76	27	59	7	41	24	5	16	24	46	19	56	64	102	97	76	94	100	73	94	79	55	69	134
ATRIP-TREX1	1	5	0	21	6	11	8	20	1	4	1	4	1	11	46	4	16	4	6	6	27	21	30	4	26	4	1	17	8	20	16	18	44	36	37	27	45	41	13	43	23	0	10	44
TREX1	0	0	0	0	0	0	0	0	0	0	0	0	0	0	0	0	0	0	0	0	0	0	0	0	0	0	0	0	0	0	0	0	0	0	0	0	0	0	0	0	0	0	0	0
SHISA5	159	947	120	1265	170	1337	1044	1104	140	3274	1224	1037	501	2389	1958	2358	2055	1948	343	509	800	912	1683	527	531	1077	265	742	621	3514	1787	2933	4119	5890	5307	4680	7402	8038	1444	10116	6041	1564	2790	5702
PFKFB4	473	1413	194	1528	1205	3544	1086	4616	109	1538	119	1969	169	280	1893	329	1358	372	178	91	1351	376	3820	341	982	108	153	205	717	2812	1801	3174	755	6924	6203	2949	8047	1134	5386	2290	3410	1902	6487	563
MIR6823	0	1	0	1	1	2	0	9	0	6	0	5	0	0	5	1	1	0	0	0	1	0	1	0	3	0	2	0	1	3	0	0	0	2	1	1	0	0	1	0	0	0	0	0
UCN2	1	170	29	292	226	689	287	1138	10	2	2	40	6	4	192	15	62	12	9	3	179	86	972	65	104	5	5	6	145	355	143	361	68	1048	733	446	636	39	9	70	153	0	173	12
COL7A1	1230	62396	9141	57079	93408	123860	76978	181672	3684	1290	883	10869	600	4698	50388	4860	15430	5814	1763	840	94299	31078	188517	26004	27840	2639	1790	2884	37421	60831	13292	52425	22311	264875	128398	97624	154350	12695	561	25329	37790	146	16882	3590
MIR711	0	4	0	6	4	4	5	11	2	0	0	0	0	0	5	1	1	0	0	0	11	1	9	1	4	0	0	0	0	2	1	2	0	7	6	8	8	1	0	3	1	0	1	0
UQCRC1	269	2717	269	4756	684	6009	5623	6809	332	827	1124	1841	864	3634	5207	3260	2959	1946	2525	866	9964	4690	6781	709	7908	909	474	3049	1049	6189	3531	5066	6489	9979	8301	7540	12035	11479	1094	10934	9441	428	5125	10062
SNORA94	6	131	1	132	14	117	96	190	10	12	29	36	37	141	126	45	113	16	142	36	299	126	140	6	212	42	16	139	39	340	184	170	388	248	311	283	408	435	33	298	269	48	214	398
TMEM89	1	9	0	24	12	16	3	22	1	5	0	0	0	4	8	7	7	3	2	1	4	4	18	0	5	2	1	0	0	6	2	6	7	40	13	11	36	5	7	7	14	1	19	4
SLC26A6	155	1297	231	1428	612	2546	1124	2122	84	271	180	585	176	615	2072	839	1032	629	324	157	1207	523	2511	448	726	504	206	405	733	4049	1276	2223	2262	6561	8164	4645	7984	3422	2129	3825	3538	1209	2433	1607
MIR6824	0	0	0	0	0	0	0	0	0	0	0	0	0	0	0	0	0	0	0	0	0	0	0	0	0	0	0	0	0	0	0	0	0	0	0	0	0	0	0	0	0	0	0	0
CELSR3	66	238	42	434	133	481	286	678	18	74	91	67	44	255	504	205	258	169	97	65	198	147	375	181	178	48	21	125	132	436	185	237	270	776	714	607	750	260	43	495	509	9	229	419
MIR4793	0	0	0	0	0	0	0	0	0	0	0	0	0	0	0	0	1	0	0	0	0	0	0	0	0	0	0	0	0	0	0	0	0	0	0	0	1	0	0	0	0	0	0	0
LINC02585	3	14	1	5	3	13	9	10	0	4	6	3	1	13	26	11	5	1	4	4	5	1	10	1	16	2	0	7	3	2	4	6	4	17	9	7	22	6	5	13	9	0	12	13
NCKIPSD	60	334	64	513	164	497	372	640	42	200	287	462	109	880	627	681	382	370	371	220	661	367	685	138	564	167	91	420	174	819	487	584	601	1163	999	781	1271	955	170	1522	1159	27	965	1871
IP6K2	60	1067	55	1387	172	1228	1224	1192	60	517	421	563	242	1359	1216	1165	1301	543	723	390	2219	1087	1591	230	1284	553	162	791	520	2995	2353	2488	2400	3120	4204	2577	3693	4016	677	4681	2824	188	1988	3611
PRKAR2A	136	1717	228	3091	353	2968	3777	4187	153	497	796	1344	646	3051	3101	2675	2261	1099	1970	997	6043	3870	4221	708	5091	834	355	2066	751	4743	3753	5475	6011	7511	5684	4982	6578	7246	749	7664	6094	401	2915	9417
PRKAR2A-AS1	2	8	2	25	5	15	7	21	0	10	8	5	3	39	13	27	14	6	17	10	10	5	19	4	6	18	2	7	11	54	30	51	33	58	65	44	95	83	7	90	61	14	70	142
SLC25A20	35	181	29	368	45	429	392	543	12	51	145	122	161	414	441	699	338	320	453	112	423	141	533	90	190	140	44	369	120	1204	725	1109	1337	1284	1191	995	1663	1982	101	2421	1523	67	475	1615
ARIH2OS	5	15	5	26	5	24	30	32	6	14	22	25	9	79	49	18	24	4	18	17	43	32	41	7	17	14	4	56	14	37	16	27	22	44	53	46	74	84	30	82	63	4	35	71
ARIH2	255	1201	169	2048	267	1506	1891	1841	138	647	626	1981	470	2168	1818	1731	1787	875	1119	692	2046	1070	2607	404	1466	911	275	1101	686	6291	4133	5365	5501	6232	6580	5854	7006	6994	2278	8582	5757	443	3905	9042
LOC105377079	2	11	0	14	0	11	12	14	3	0	3	3	1	23	8	6	17	2	5	10	7	7	14	0	4	13	1	28	3	14	10	24	21	30	34	28	21	28	7	30	17	2	14	45
P4HTM	79	313	21	531	75	362	443	616	24	34	355	92	109	1159	668	393	260	200	546	257	233	134	591	109	117	399	76	583	196	736	270	395	911	1039	1079	1011	1449	1954	26	1621	1050	35	279	2646
WDR6	245	1146	142	2810	356	1382	1966	1960	110	370	1129	702	271	5091	4052	2312	1434	710	1803	726	1762	1081	2428	399	1003	840	272	1690	925	2335	629	1696	3786	4765	4147	4144	6184	8223	326	7381	4320	63	1307	7389
DALRD3	29	288	34	574	86	565	680	827	26	128	332	260	132	769	659	513	366	388	387	161	835	439	732	169	539	237	108	614	203	627	350	399	848	849	880	959	1373	1795	363	1644	1004	125	480	1611
MIR425	3	5	0	2	0	6	4	2	2	8	1	5	0	4	1	0	18	0	3	3	8	1	10	1	9	1	1	14	3	5	5	4	8	19	7	7	9	4	16	9	8	9	24	11
NDUFAF3	42	338	56	569	82	597	660	641	68	157	635	368	375	1227	886	1175	628	714	387	288	401	342	1112	275	316	533	143	624	270	1536	812	1030	1290	1670	1390	1446	1759	2461	293	2534	1669	229	911	2363
MIR191	0	6	1	5	1	5	1	6	0	4	1	5	1	5	2	0	5	5	1	3	1	0	7	0	2	1	2	0	0	5	3	1	2	7	7	1	5	7	21	6	6	1	14	7
IMPDH2	99	955	115	2241	172	1043	1362	1050	93	614	1772	850	463	3490	2454	2443	1629	1667	482	619	3067	1696	2079	409	2867	849	202	1213	519	9082	4973	6163	8168	8442	8016	8474	12179	12896	951	12655	8235	362	4482	13366
QRICH1	70	1022	104	1971	305	1374	1888	1636	90	437	833	894	459	2842	2429	1969	1484	989	920	650	1679	966	2690	402	1180	779	268	1024	682	5385	4122	5463	4654	6151	5706	5001	6675	6138	1448	7956	5695	322	2713	7100
QARS	127	1640	164	4671	326	2684	3563	2727	172	645	1990	1026	834	5588	5419	4414	2942	2707	2228	1753	6492	3460	4198	879	3902	1309	605	2642	1426	10330	5436	8177	12311	12634	13082	13195	16419	24349	483	21561	11117	186	5068	19009
MIR6890	0	0	0	0	0	0	0	1	0	0	0	0	0	1	0	0	0	0	0	0	0	0	0	0	0	0	0	0	0	0	1	0	0	0	0	0	0	0	0	0	0	0	0	0
USP19	198	1286	112	2271	288	1334	1534	2238	93	1453	1256	1354	472	4908	3145	2290	1627	1306	1377	767	2997	1402	2900	404	1777	1134	371	1811	768	3661	1184	2399	3537	5255	5178	4270	7397	7446	387	9180	5803	271	3433	11567
LAMB2	268	9350	296	21876	1966	13187	20403	19081	560	415	10529	2973	2959	37136	22651	17259	7402	9880	14496	8941	9794	2695	20120	3943	2336	6162	1975	12044	6489	21348	6221	12382	34490	41270	42987	33370	43852	84214	196	64772	30655	84	4188	80799
LAMB2P1	6	8	0	25	5	14	8	13	0	2	16	5	5	60	7	22	11	3	12	9	12	6	13	0	7	18	0	10	3	42	8	22	39	55	71	26	63	79	1	48	48	1	21	168
CCDC71	14	283	16	494	82	392	435	614	20	106	194	179	102	626	529	491	335	257	232	136	591	273	657	71	466	174	57	279	165	616	202	391	667	838	786	710	1028	1401	33	1218	832	138	355	1173
KLHDC8B	8	235	12	512	35	384	292	364	20	271	232	171	114	1304	926	639	385	342	221	215	1073	497	516	87	449	145	99	470	193	446	183	316	897	1235	1082	883	744	1796	5	2554	1402	3	323	1857
C3orf84	0	6	7	27	4	14	9	13	9	4	9	0	3	51	15	13	3	4	6	22	15	5	10	1	7	3	4	14	11	11	1	6	10	18	19	18	27	33	4	56	21	1	6	96
CCDC36	144	181	8	352	19	196	478	436	10	37	121	45	68	383	246	482	233	113	304	130	185	53	299	73	67	168	36	378	229	408	303	391	921	522	1037	407	574	919	49	1002	613	11	138	1059
C3orf62	37	197	15	310	62	444	280	384	21	373	103	269	88	433	488	252	369	118	186	115	328	157	825	79	188	191	62	213	152	567	504	800	564	803	740	512	1319	577	392	1031	753	168	660	877
MIR4271	0	1	0	4	0	3	4	2	0	3	2	7	0	2	1	2	2	1	1	0	1	0	6	0	0	3	0	0	1	6	3	6	8	8	9	3	8	5	2	7	2	1	0	9
USP4	689	2200	291	2769	642	3038	2633	3585	317	4352	1039	4828	706	2908	4748	2598	4021	1392	1593	846	3545	1626	5223	552	1894	1177	507	1747	958	5798	5233	5872	5328	7249	5511	5935	10047	5113	5190	9339	7946	1990	9157	6891
LOC107986084	53	169	16	186	45	245	204	362	25	477	76	357	36	197	341	173	279	116	97	71	285	158	504	70	169	97	56	157	115	190	167	196	281	427	295	219	488	314	181	588	426	64	383	402
GPX1	142	1224	192	2538	197	2250	2996	3839	164	1151	1464	1088	1618	2676	4711	3141	2237	1868	2174	723	3084	1110	4069	478	1042	1319	439	1644	773	2767	1681	2085	3646	4035	3018	2770	6215	6273	264	7581	4818	125	1792	2904
RHOA	3341	8336	2447	13561	2306	13837	11988	10999	2855	13525	4617	23200	3178	9365	15075	11333	16759	7838	8179	3998	10609	7430	18406	2835	8719	3615	1831	7446	3046	33381	39079	35144	33976	37981	34113	23922	39581	37093	26314	39771	37287	14634	98976	28252
TCTA	47	223	16	297	52	248	260	249	22	318	208	181	94	818	605	397	397	219	165	126	296	108	496	52	195	164	52	275	146	973	549	501	925	1201	1042	1078	1605	1980	224	1919	1106	133	825	1684
AMT	17	212	27	424	77	185	297	292	17	86	309	104	38	1146	327	333	272	150	392	245	287	165	289	67	104	160	50	481	301	487	206	259	711	663	772	575	850	1263	132	1515	685	28	235	2427
NICN1	20	232	25	531	84	206	219	216	16	120	294	118	66	1518	664	474	259	241	370	293	277	139	365	87	190	255	60	493	281	402	232	329	845	852	759	588	824	1467	84	1843	827	19	181	2423
DAG1	84	1034	68	2074	229	1968	1759	1982	53	136	1159	450	438	4908	2152	2136	1321	1058	1223	803	1802	1345	2734	353	1486	844	280	2186	664	3319	1739	2241	3605	4846	4207	3918	4267	5106	333	5500	3971	122	1372	11427
BSN-DT	1	13	0	2	2	10	3	4	0	1	0	1	0	7	0	7	3	0	3	1	2	1	3	0	4	3	0	9	8	9	9	6	3	7	4	5	6	6	1	11	3	0	3	11
BSN	5	86	34	110	19	51	61	93	18	21	72	18	10	407	147	150	77	65	80	62	69	14	117	26	24	61	20	166	49	154	46	69	128	174	158	241	238	301	351	331	178	14	62	673
APEH	164	1195	102	1639	242	1836	1660	2189	84	429	892	1046	354	2240	2552	1863	1499	927	1084	442	4842	2208	2093	379	3850	708	285	1379	499	3206	1223	2363	3409	4836	4460	4208	5173	7396	927	7234	4637	364	3466	6175
MST1	10	205	25	235	81	169	198	238	16	42	98	77	39	661	312	270	149	145	168	81	194	126	248	44	132	157	28	207	133	335	110	211	469	428	529	570	712	1075	17	1024	511	13	342	1076
RNF123	128	1233	127	1699	339	1428	1593	1919	87	806	952	1115	453	4026	2840	1889	1290	1034	994	606	2059	1137	2408	495	1314	1085	356	2108	955	3059	943	1724	3117	4568	4113	3471	5671	5399	658	6860	4211	205	2116	8956
AMIGO3	18	163	17	272	53	208	221	306	17	143	148	222	33	743	514	302	179	177	202	134	317	161	354	53	185	146	51	242	125	202	57	131	242	381	340	295	430	508	276	635	412	44	264	810
GMPPB	65	471	63	819	140	1030	1095	1425	51	177	337	593	174	924	1845	814	694	685	461	198	1150	577	1780	364	961	568	175	536	366	1173	560	728	1203	1815	1422	1087	1638	2538	958	2477	1977	164	1271	1812
IP6K1	84	734	69	1300	182	1233	1030	1227	55	1342	663	1189	294	1858	1785	1475	1252	866	617	541	1331	740	2146	274	781	766	185	861	457	2809	1361	2092	2384	4183	3702	3878	4781	4143	615	5904	3961	289	3436	5140
PHF5EP	5	47	2	64	14	66	78	83	4	165	23	125	10	65	92	51	96	22	38	19	85	28	137	8	44	42	10	45	31	286	247	358	205	347	295	285	417	219	77	473	339	16	441	320
CDHR4	15	6	2	12	4	18	8	12	0	2	7	0	1	114	2	3	13	3	37	9	7	0	32	9	13	56	1	1	0	8	2	3	20	11	34	25	24	59	5	19	4	54	1	221
INKA1	4	27	6	173	6	103	125	89	13	28	72	34	24	391	280	171	84	89	71	61	446	269	168	29	246	23	27	135	75	70	30	61	159	183	180	132	151	379	11	295	254	3	73	417
UBA7	32	928	53	1211	98	612	1084	652	59	313	1067	302	242	3532	1780	1792	1122	1035	1075	606	623	287	1049	315	245	801	299	1109	875	2505	588	3006	3791	3472	2664	3728	5041	9135	144	9816	5133	248	989	7874
MIR5193	0	1	0	5	1	1	2	0	0	2	1	0	0	7	4	5	4	1	1	1	0	1	6	0	1	2	0	0	3	0	0	1	1	1	0	1	3	4	0	7	2	1	0	6
TRAIP	28	95	3	160	17	154	184	140	5	13	31	26	12	109	115	159	134	134	63	38	133	93	163	50	208	24	29	63	63	207	158	171	305	460	298	221	309	462	8	473	380	13	111	439
CAMKV	1	0	2	2	1	6	1	9	0	0	1	2	6	3	4	0	5	0	2	0	1	0	12	4	6	3	0	2	0	5	3	6	0	5	30	7	3	16	1	1	13	0	3	14
RN7SL217P	0	0	0	0	0	1	0	0	0	0	0	0	0	0	0	1	0	0	0	0	0	0	1	0	0	0	0	0	0	0	0	0	0	0	2	0	1	0	0	0	0	1	0	0
MST1R	4	71	3	38	39	105	20	31	2	9	8	7	2	275	47	73	222	23	41	22	1662	701	74	11	1462	29	17	73	16	148	46	35	80	489	57	114	118	123	1	121	235	0	101	187
LOC102724438	0	29	0	27	7	30	18	27	0	0	9	6	1	30	15	19	25	13	13	9	45	23	30	6	34	3	7	18	11	43	22	26	50	68	49	31	48	50	1	66	27	0	11	40
MON1A	10	108	7	215	26	148	197	202	6	32	109	57	73	293	435	248	137	168	93	72	264	104	258	61	206	90	25	125	59	305	119	192	294	536	526	504	705	836	5	746	436	1	83	647
RBM6	254	3355	385	4085	558	2310	3209	2901	191	829	1404	3023	694	5099	4108	4059	2862	1721	2325	1312	3593	1590	4179	1024	1715	2149	649	2905	1941	14716	10745	15968	13281	14040	15641	13725	13025	18091	2251	16367	11235	1176	6881	16738
RBM5	317	2944	213	4663	594	3066	3692	4252	251	2677	1621	2851	847	6227	4401	4036	4618	2169	3185	1974	6032	2774	5838	880	3146	2037	659	3437	1970	16692	13031	18430	16291	17177	18949	17706	20108	20344	2314	24951	16752	1512	10539	23936
RBM5-AS1	8	56	3	63	7	43	73	65	6	77	20	43	6	92	95	71	68	50	32	25	103	47	108	20	62	47	13	53	31	126	81	144	86	130	133	123	154	124	15	235	152	2	93	140
SEMA3F-AS1	11	129	6	252	21	139	191	266	9	135	38	94	15	236	330	146	180	75	152	83	288	134	295	22	228	70	18	101	59	376	213	352	415	446	450	377	525	455	33	576	541	25	377	620
LOC107986035	4	32	4	67	5	83	45	50	1	1	31	22	28	88	65	93	24	63	9	16	50	50	36	5	50	20	10	20	27	2	0	0	2	2	0	0	0	1	0	5	1	1	0	0
SEMA3F	75	839	85	1640	125	2130	947	1268	109	25	522	337	784	1159	2001	2215	974	1270	371	632	2358	1514	1363	316	2176	579	296	585	557	2385	697	1024	3274	5027	4950	3191	6463	5191	27	6293	3937	9	846	2222
GNAT1	3	40	59	17	2	12	14	12	2	40	13	13	37	53	122	19	24	19	9	35	31	22	35	2	18	32	8	11	4	30	12	31	24	47	43	35	52	66	51	40	43	16	51	54
SLC38A3	1	3	1	181	0	8	47	46	0	2	5	6	1	87	29	8	3	1	22	2	4	7	101	3	7	5	3	24	10	3	1	83	76	10	49	11	33	381	1	495	20	7	21	111
GNAI2	1350	4222	953	7762	1355	6929	6029	5438	547	12199	4740	8047	1697	10843	15164	10375	6991	6964	1461	2331	3826	2298	10774	2154	2322	3151	1362	3972	2807	15402	10362	15262	17167	24746	19994	16792	31126	30316	22894	30084	25427	12157	29973	13850
MIR5787	0	1	2	3	3	4	4	10	0	0	5	2	0	16	15	0	5	3	0	1	4	2	4	6	4	2	1	0	1	0	0	0	0	0	0	0	0	0	0	0	1	0	2	1
SEMA3B-AS1	1	12	1	26	4	17	9	27	0	5	13	11	3	41	41	6	9	3	16	8	7	4	33	0	21	13	1	21	4	13	3	9	18	7	19	34	31	23	37	27	28	9	12	62
SEMA3B	20	171	41	447	147	168	190	229	9	177	552	88	59	2352	364	290	138	313	239	308	70	60	287	61	321	348	57	249	144	154	73	62	249	389	153	263	271	1037	542	597	492	74	216	2617
MIR6872	0	0	0	0	0	0	0	0	0	0	0	0	0	0	0	0	0	0	0	0	0	0	0	0	0	0	0	0	0	0	0	0	0	0	0	0	0	0	0	0	0	0	0	0
LSMEM2	1	31	3	25	8	41	25	30	1	12	12	13	5	94	44	18	31	12	20	13	43	22	50	7	99	24	4	25	12	36	11	30	39	53	23	44	107	56	110	29	50	9	11	171
IFRD2	9	322	48	449	70	398	652	522	16	72	255	159	242	899	876	914	529	492	163	195	946	723	1124	331	1266	438	88	513	219	1451	389	791	1294	2090	1357	1641	2114	3049	49	2414	1632	133	541	2773
HYAL3	8	64	1	49	8	106	58	76	1	4	26	37	11	58	68	35	44	39	36	13	89	24	61	7	118	45	12	43	18	87	56	54	73	155	168	131	227	155	37	149	134	12	45	134
NAA80	4	21	5	22	7	34	33	40	3	17	39	24	8	157	42	52	34	33	16	22	40	35	81	12	52	25	7	19	24	70	42	64	111	138	143	128	130	164	40	170	174	7	98	299
HYAL1	14	144	11	274	26	225	177	212	24	55	118	92	113	455	302	214	218	101	323	136	488	588	254	39	579	263	41	189	82	520	242	197	743	600	503	653	766	1119	115	737	529	41	156	813
HYAL2	89	1343	49	2512	54	1859	2463	2320	60	106	672	420	836	1137	3621	2755	1546	1404	758	952	2063	563	2145	410	662	502	343	929	791	4952	1175	1908	7204	7808	8176	7093	8962	13215	173	10874	7144	62	1792	3831
TUSC2	123	293	54	420	62	608	443	665	30	223	198	511	190	585	729	497	328	182	305	118	645	342	579	52	631	127	59	403	105	539	302	428	577	687	580	625	874	1044	603	935	816	264	919	1287
RASSF1	68	841	128	1861	247	1925	1870	2790	119	360	502	666	190	1220	2248	1339	1148	783	970	507	1268	676	2703	424	1220	494	233	860	489	1750	1225	1205	1881	2885	2238	2242	2981	3031	438	3386	2369	87	1205	2533
RASSF1-AS1	0	5	0	4	0	8	4	8	0	7	1	3	0	23	29	16	11	3	7	5	9	5	19	3	6	7	2	21	3	11	1	4	10	10	2	5	18	5	2	9	6	0	0	7
ZMYND10	5	40	12	42	7	84	19	51	1	30	12	8	4	51	47	51	38	26	47	23	42	19	92	11	34	29	10	47	22	63	38	52	74	115	98	108	195	103	148	141	103	16	92	139
NPRL2	50	231	59	319	65	321	233	272	21	77	112	261	66	557	407	279	311	198	177	62	334	138	442	52	222	123	49	261	129	1102	710	921	1001	1282	1066	1057	1717	2052	721	1761	1092	299	1215	1904
CYB561D2	54	152	22	227	30	193	183	342	13	115	82	355	69	212	607	213	302	136	166	67	381	208	418	59	286	112	38	178	123	460	300	433	460	644	595	474	887	1191	244	1091	697	181	1208	568
TMEM115	44	484	48	813	106	872	817	1052	37	257	419	334	194	1135	1202	921	544	534	249	207	899	441	1243	199	571	459	94	418	253	1018	474	796	1207	1712	1617	1236	1826	2365	367	2250	1443	116	840	2000
CACNA2D2	79	53	56	62	39	84	18	49	13	17	73	96	8	311	118	45	41	40	93	33	47	44	67	1	56	35	4	96	22	205	54	122	128	175	186	163	120	124	272	183	188	41	111	462
LOC105377082	1	0	0	1	0	0	0	1	0	0	0	0	0	2	2	1	0	0	0	0	0	0	1	0	3	0	0	0	0	0	0	2	0	0	0	2	0	0	0	2	0	1	1	0
LOC105377083	0	0	0	0	0	0	0	0	0	0	0	0	0	0	0	0	0	0	0	0	0	0	2	0	0	0	0	0	0	0	0	0	0	0	0	0	0	0	3	0	1	0	2	0
C3orf18	34	124	14	298	60	203	208	285	18	28	131	96	25	580	338	194	142	109	257	123	161	32	427	39	98	112	29	171	87	333	207	289	357	554	589	468	787	1238	83	728	451	17	445	1135
HEMK1	80	714	79	867	267	631	718	932	69	103	466	439	123	1613	1152	767	732	453	706	279	1191	485	1164	186	695	579	92	690	290	1495	750	864	1306	1919	1641	1575	3223	2933	361	3484	1841	257	1562	2835
CISH	307	654	263	249	223	914	482	883	206	1337	118	2298	143	308	786	394	1566	376	67	110	301	198	2538	135	305	71	46	317	101	1042	1084	948	466	1172	678	1430	2406	285	4576	773	2029	1134	7253	553
MAPKAPK3	358	628	119	755	216	1234	1253	2152	135	1285	334	1948	372	1094	2237	1165	1199	687	690	397	2327	1233	3006	276	1589	582	192	1368	320	2813	1397	2436	1841	3869	2576	2751	4193	2698	2077	4582	4032	745	7551	3916
LINC02019	7	23	10	43	31	54	31	57	1	41	7	116	11	18	29	30	31	5	37	32	30	8	75	5	16	20	5	20	16	208	160	182	86	281	168	89	222	97	326	136	183	51	316	356
DOCK3	13	57	30	80	39	53	106	98	4	21	75	40	9	552	69	96	96	90	138	71	331	272	89	28	295	97	21	191	58	277	109	174	254	305	240	200	276	146	67	224	174	41	191	1789
MIR4787	0	0	0	0	0	0	0	0	0	0	0	0	0	0	0	0	0	0	0	0	0	0	0	0	0	0	0	0	0	0	0	0	0	0	0	0	0	0	0	0	0	0	0	0
ZNF652P1	1	10	1	23	4	24	20	19	2	5	6	14	4	22	0	26	15	17	23	7	18	5	26	4	5	10	1	0	4	95	102	132	88	118	105	79	96	85	82	114	68	15	64	135
ST13P14	4	1	0	0	0	0	0	0	0	0	0	0	0	0	0	0	0	1	2	0	3	0	0	0	3	0	0	0	0	0	1	3	0	4	0	0	3	3	6	0	1	0	4	7
MANF	80	687	51	1121	102	2324	1818	2214	85	340	196	1075	662	334	2654	1070	1279	603	497	213	1722	643	2147	296	1261	513	172	560	251	4540	4937	3984	3226	3810	4826	2803	3582	3486	775	3635	2905	200	1644	1193
RBM15B	34	502	61	1051	129	647	1055	960	26	229	753	344	268	1864	1397	1252	550	829	276	425	798	788	1338	254	771	613	159	644	415	1258	541	1189	1608	1780	1609	1665	2053	2698	110	3199	1896	25	607	2502
DCAF1	160	549	72	1010	175	821	829	772	38	301	529	447	210	1677	1492	1213	1055	435	543	395	1256	629	1476	189	855	567	131	765	302	4010	3052	4163	2768	3871	3479	3437	3182	2800	662	4144	3037	166	1889	4099
LOC105377085	0	0	3	0	0	1	0	0	0	0	0	0	1	0	2	0	0	0	0	0	0	0	1	0	1	0	0	0	0	1	0	0	0	0	0	0	0	0	1	0	0	1	5	4
RAD54L2	91	1354	110	2478	370	2175	2557	2550	103	276	1047	664	379	3318	2872	2108	1638	1032	1214	936	2636	1518	3023	594	1765	939	258	1573	732	5479	2646	4356	4655	6087	5772	5784	6954	5792	241	7598	5448	235	2036	8221
LOC105377086	2	14	4	34	4	21	32	17	1	225	8	7	10	34	20	34	15	14	13	9	23	14	40	5	8	11	1	30	12	54	52	71	55	87	67	77	94	80	5	118	86	12	35	115
TEX264	34	529	24	868	83	646	722	1059	38	50	315	222	285	698	1279	891	478	420	478	172	1381	504	877	102	800	293	116	545	265	999	451	716	1284	1425	1840	1318	1756	2505	54	2452	1556	46	709	1745
GRM2	4	53	5	64	7	79	36	32	5	0	21	16	12	131	139	97	60	68	27	16	29	14	53	19	22	39	6	44	32	108	39	44	133	121	205	231	76	140	5	330	182	182	53	230
LOC105377087	0	1	0	0	0	0	0	0	0	1	0	0	0	0	0	0	0	0	0	0	0	0	0	0	0	0	0	0	0	0	0	1	3	0	0	0	5	0	1	0	1	0	0	2
IQCF6	45	0	8	0	1	0	1	2	0	0	0	0	3	0	0	0	0	0	1	0	0	0	0	0	9	4	0	0	0	0	0	0	0	0	0	0	0	0	70	0	0	16	0	0
IQCF4	0	0	1	0	0	0	0	0	0	0	0	0	0	1	0	0	0	0	0	1	0	0	0	0	0	0	0	0	0	0	0	0	0	0	0	0	0	0	1	0	0	27	0	2
IQCF3	0	0	0	0	0	0	0	0	0	4	0	0	0	2	0	0	0	0	0	0	0	0	0	0	0	0	0	0	0	0	0	0	0	1	0	0	0	0	0	0	1	1	0	3
IQCF2	0	1	0	2	0	1	3	2	0	1	0	0	1	6	2	3	4	1	2	0	7	1	5	1	0	1	1	1	0	7	6	10	11	9	17	6	7	4	0	4	3	0	0	13
IQCF5-AS1	0	1	0	0	0	0	0	0	0	0	0	0	0	0	0	0	0	0	0	0	0	0	0	0	0	1	0	0	0	0	0	0	0	0	0	0	0	0	786	0	0	0	0	1
IQCF5	0	0	0	0	0	0	0	0	0	0	0	0	0	0	0	0	0	0	0	0	0	0	0	0	0	0	0	0	0	0	0	0	0	0	0	0	0	0	0	0	0	0	0	0
IQCF1	0	0	0	2	0	0	0	2	0	0	0	0	0	0	0	1	1	0	0	0	1	2	3	0	6	1	0	0	0	4	5	0	1	3	1	1	4	0	0	0	0	0	0	3
RRP9	37	444	56	501	58	646	861	1093	37	74	316	207	165	601	1050	628	372	405	379	170	1313	713	1137	224	1313	328	95	503	218	767	156	479	877	1094	785	787	1196	1906	19	1307	865	95	346	1021
PARP3	12	229	28	437	36	300	426	416	18	113	228	122	96	725	589	547	292	193	221	139	257	99	570	100	133	267	39	334	166	864	475	874	985	1346	1088	1412	1485	2573	14	2674	1365	10	472	1572
GPR62	3	4	2	23	5	17	11	28	5	1	15	4	2	78	23	8	4	6	12	18	6	9	20	3	15	8	2	19	5	6	1	6	19	18	14	18	21	19	0	14	13	4	1	44
PCBP4	16	264	33	563	93	282	331	375	26	41	400	101	71	1681	894	500	224	318	287	197	390	428	682	164	432	175	97	366	330	818	204	663	1583	1870	1421	1536	1935	3356	17	2981	1745	4	319	3166
ABHD14B	10	269	22	551	61	291	454	373	13	110	424	136	123	1167	513	782	259	405	283	192	466	276	410	58	234	170	52	448	163	656	391	392	1022	798	793	1039	1001	2048	25	2038	1316	4	243	2164
ABHD14A-ACY1	0	0	0	0	0	0	3	0	0	0	0	0	1	0	3	0	1	0	1	1	0	3	1	0	0	0	0	3	0	0	0	0	0	1	0	0	0	1	0	1	0	0	0	0
ABHD14A	1	17	1	58	2	25	63	49	2	3	57	10	18	174	52	81	35	53	33	25	37	10	68	9	23	22	4	97	19	83	48	89	149	134	158	162	156	471	2	309	184	12	19	490
ACY1	1	34	0	41	8	39	57	38	6	3	24	18	10	48	49	63	33	30	31	16	65	69	51	11	70	13	3	31	9	33	15	8	23	41	11	20	41	97	1	65	75	4	17	49
RPL29	56	826	166	1626	172	1242	1510	992	93	829	1426	914	1567	3039	1925	2997	1195	1471	681	558	3549	2125	1652	312	2206	354	199	1046	372	7734	5940	6090	8975	6485	6588	7655	9720	11663	434	10751	7952	271	4664	10518
LOC105377088	1	2	34	0	0	2	0	0	0	0	1	0	0	36	6	1	2	0	6	1	14	1	6	0	12	3	1	5	2	0	0	0	0	19	0	5	10	3	3	4	4	0	3	34
DUSP7	29	475	43	898	164	1211	697	1088	49	90	327	252	182	1178	1407	757	638	409	401	362	3057	2087	1530	331	2537	172	100	406	271	1002	678	1002	982	2158	1542	1258	1472	1311	47	1706	1606	9	402	1561
LINC00696	2	4	0	6	4	21	8	9	1	3	1	7	1	1	9	4	29	5	3	2	322	83	10	1	256	4	1	0	1	14	1	3	4	58	23	17	17	5	2	10	10	1	57	8
POC1A	10	112	9	212	8	264	236	225	9	94	41	92	21	76	324	225	221	182	103	36	380	191	284	55	358	54	39	73	72	457	299	267	353	670	471	438	551	430	19	755	602	65	97	177
ALDOAP1	13	26	16	33	15	11	5	16	4	94	42	80	11	71	55	66	52	136	8	7	44	24	76	11	41	38	12	51	10	191	125	147	180	380	296	181	486	305	1026	383	528	280	1104	663
ALAS1	862	1452	541	950	433	1927	758	943	329	1519	346	3439	336	999	1477	1156	2913	419	384	227	3138	1601	1336	174	2052	433	154	692	330	3827	2758	3251	2293	4055	2784	2720	5579	2983	38037	3609	3252	9006	13899	2940
TLR9	17	81	25	31	36	60	21	55	11	104	15	150	13	119	51	31	112	18	13	6	28	15	101	14	85	39	23	30	19	41	16	32	29	73	107	63	296	77	675	201	120	238	197	160
TWF2	375	1270	206	2619	324	2746	2761	3753	150	1120	902	1585	529	2310	3631	2078	1642	1520	1050	461	1906	702	4045	562	1035	647	337	1133	656	2187	1283	1986	3320	4689	4229	3189	6108	7542	1994	6979	4694	950	3984	3523
LOC101929054	5	6	5	8	4	24	12	8	0	9	5	10	4	13	13	8	30	8	11	2	11	2	49	7	19	4	1	5	6	33	38	24	8	35	29	29	72	38	162	28	23	88	35	16
PPM1M	128	634	54	765	139	676	891	1027	62	789	551	866	221	1788	1500	974	953	599	713	418	439	185	1584	178	318	436	182	633	358	1486	789	1313	1622	1975	1648	1891	3172	3105	675	3650	2265	339	1700	2826
WDR82	351	1238	223	2630	344	2110	2062	1999	240	4033	1144	1636	562	6630	4478	2221	2668	1013	1190	865	3064	1559	4089	475	2011	1338	440	1724	703	6400	5389	6970	5743	6441	6178	5755	7811	7596	2982	8750	6861	1104	5339	7981
MIRLET7G	0	3	3	13	1	10	7	8	0	9	5	9	2	4	6	1	20	2	0	4	6	2	10	2	6	3	0	11	1	14	12	20	26	33	19	42	49	18	19	21	9	6	29	19
LOC107986086	3	25	1	38	3	19	35	25	4	2	7	30	15	29	46	34	34	18	12	15	35	13	55	3	23	14	5	12	6	30	11	15	34	34	45	26	49	36	8	64	44	12	38	38
GLYCTK	59	354	18	574	68	264	591	766	20	299	259	364	128	846	1095	866	416	464	374	184	648	301	802	99	371	212	89	424	242	714	187	448	928	1088	1005	1040	1525	1345	95	1792	1315	74	821	1202
GLYCTK-AS1	0	0	0	0	0	0	0	0	0	0	0	0	0	0	0	0	0	0	0	0	0	0	0	0	0	0	0	0	0	0	0	0	0	0	0	0	0	0	0	0	0	0	0	0
MIR135A1	0	0	0	0	0	0	0	0	0	0	0	0	0	0	0	0	0	0	0	0	0	0	0	0	0	0	0	0	0	0	0	0	0	0	0	0	0	0	0	0	0	0	0	0
DNAH1	260	1268	155	2276	294	1153	1618	2151	96	1282	1383	2040	406	4531	3463	2566	1803	1213	1830	1027	1289	908	3027	537	783	1261	496	2180	1421	3907	1303	2758	4171	4731	3596	5214	6651	6141	1189	10773	6376	1152	4417	10406
PPP2R5CP	16	143	17	316	51	249	332	200	10	151	101	235	78	201	212	280	219	104	124	112	265	172	384	48	169	63	28	136	56	1538	2288	2223	1740	2144	1959	1395	1795	1561	849	1712	1613	462	1592	1368
BAP1	128	1249	118	2415	342	1888	1991	2888	163	1219	1285	1138	461	3739	4151	2419	1671	1365	1315	861	3548	2582	3363	542	4069	1153	458	1646	889	3194	1099	2245	3386	5305	4436	4054	5678	7728	367	7628	5772	174	3403	7506
PHF7	12	95	60	186	20	123	97	114	5	18	87	93	67	415	261	202	167	94	144	88	228	161	225	27	158	80	25	85	71	393	292	366	308	482	385	379	460	431	109	641	467	294	324	660
SEMA3G	22	621	32	504	8	244	540	464	6	25	532	56	477	3541	1717	5181	463	1423	853	559	375	61	355	167	99	179	158	1942	409	685	53	339	1440	1727	1568	2234	980	3384	5	2840	1824	12	238	7575
LOC105377091	0	0	1	2	0	3	2	5	0	1	1	0	1	60	10	25	2	12	4	4	3	1	4	0	2	1	2	12	2	7	1	0	14	21	11	18	12	23	0	15	21	1	3	101
TNNC1	0	3	6	4	3	0	1	0	9	2	8	1	11	8130	8	18	34	9	18	5	15	0	5	4	1	5	26	6007	4	12	0	1	24	13	6	13	6	7	0	8	36	0	19	7297
NISCH	145	2247	311	4325	623	1766	2778	2452	135	1500	2604	3791	578	8585	4577	4377	2623	2343	2345	1575	3213	1627	3630	1078	1716	2390	558	2859	2194	6063	2300	4166	5077	6675	6913	7229	8228	9771	4060	14839	7014	427	3334	13111
STAB1	445	17707	306	23702	427	7591	23238	24469	454	1774	13689	3885	5136	26030	34963	49863	18128	20271	21769	5768	13531	3452	14950	4693	2188	18390	3581	22568	12177	23272	4460	12856	45389	41289	46066	50797	39073	102420	181	144541	73169	73	2636	54261
NT5DC2	74	1297	195	6613	230	3041	5331	3977	61	248	1620	1156	540	1547	6149	2660	1288	1990	799	717	1370	782	4447	1145	1043	513	517	1448	1461	3001	2365	2431	4683	5098	5780	3355	5548	9241	26	8901	5231	16	583	3293
SMIM4	13	128	17	233	18	211	186	207	13	8	35	82	77	145	219	154	136	46	132	68	175	141	247	30	212	56	24	120	50	586	603	537	549	612	589	454	456	571	123	530	467	103	158	507
PBRM1	282	3137	216	5897	557	4597	7177	7222	189	825	1517	2663	1277	4747	4747	4864	4125	1813	3803	1895	7058	3426	8844	1025	4210	1850	605	3279	1599	14004	12659	22600	16104	16911	17519	14943	16860	14949	1543	21430	12974	615	6541	16445
GNL3	154	2898	233	3259	352	4604	5062	6175	202	429	779	1222	712	971	2717	2612	2121	1225	1894	699	4823	3308	5495	795	5442	899	338	1221	835	11601	14411	15310	14787	11279	14833	9874	12142	14043	323	9896	8285	138	5123	7526
SNORD136	1	11	0	21	1	9	15	12	0	0	5	11	6	2	3	8	7	6	7	3	16	7	15	1	20	4	3	0	2	29	37	37	41	31	45	30	40	34	3	37	23	0	24	29
SNORD19	2	19	0	32	0	25	23	23	3	2	2	9	2	4	23	18	12	5	10	6	31	13	26	6	27	6	5	13	3	48	33	42	33	40	54	49	45	51	2	63	31	1	26	32
SNORD19B	0	14	0	15	1	17	10	13	1	0	2	5	7	3	6	7	14	2	10	4	24	16	26	4	23	4	2	3	1	52	69	107	79	67	88	57	74	86	2	65	60	1	18	59
SNORD19C	1	42	1	34	2	35	42	42	4	1	2	10	7	4	6	20	23	6	16	11	33	25	52	9	41	7	6	20	7	61	89	97	73	66	96	66	84	81	6	82	35	1	21	62
SNORD69	2	51	2	29	4	43	39	27	2	4	14	14	24	18	7	24	18	7	15	21	27	19	47	15	23	44	14	39	19	55	45	46	60	33	70	45	56	61	3	43	40	4	13	47
GLT8D1	50	1013	37	2051	135	1286	1916	1923	52	123	466	508	300	1050	1174	1211	1219	613	1045	458	1203	447	2003	349	627	400	167	641	387	5330	7265	5817	5458	4890	6764	4570	5011	7914	88	6660	4191	176	1483	5663
SPCS1	35	421	23	688	94	892	802	561	30	158	167	398	300	609	706	579	715	262	432	223	579	432	1042	126	500	211	81	268	170	2647	3607	3436	3169	3007	2727	1742	2249	2829	167	2662	2022	120	1019	1936
NEK4	107	628	45	1208	162	717	872	877	74	134	363	387	256	940	799	831	785	422	530	377	1020	393	1193	188	579	482	104	739	273	3396	2806	3403	2881	3575	3779	3306	3689	3127	161	3804	2838	2731	1418	3464
LOC100301990	2	33	0	55	6	47	42	29	2	0	5	9	3	21	12	31	20	6	34	20	32	13	33	2	18	17	2	14	6	77	88	102	66	113	130	105	114	59	0	145	75	28	39	115
LOC100499399	6	31	0	43	13	42	58	41	1	2	2	10	10	24	28	36	33	10	36	16	47	16	59	6	13	16	5	16	19	94	113	118	137	119	150	100	136	79	10	154	103	0	55	138
LOC101059924	0	16	1	26	5	13	21	12	0	1	2	10	2	16	12	11	17	6	11	3	13	6	25	4	11	15	1	11	8	70	68	84	58	80	102	84	82	54	0	71	74	2	40	63
ITIH1	0	3	4	5	13	3	1	10	23	7	30	2	1	16	30	2	15	1	4	7	4	0	21	2	3	0	0	28	0	0	5	31	25	18	4	3	15	8	6	40	58	0	61	73
ITIH3	19	104	6	77	9	154	162	134	4	2	1036	33	68	217	350	120	184	83	110	171	144	51	344	10	15	12	17	301	43	363	85	92	2231	1328	611	619	816	1264	9	545	485	54	488	2250
ITIH4	50	272	23	166	96	134	106	187	17	51	730	350	75	4203	437	166	546	93	397	253	96	123	468	30	112	441	54	3164	142	832	208	466	1122	917	461	656	1171	1299	390	1624	880	108	1135	11718
ITIH4-AS1	1	3	0	6	2	3	3	2	0	0	9	1	0	43	19	1	1	0	11	5	5	3	6	2	0	5	0	30	1	6	5	4	8	6	6	8	16	14	1	23	7	0	12	71
STIMATE-MUSTN1	0	0	0	1	0	0	0	0	0	0	0	1	0	1	0	0	0	0	0	0	0	1	1	0	0	0	0	0	0	0	0	0	0	0	0	1	2	0	0	0	2	0	0	8
MUSTN1	0	10	1	20	4	17	3	11	1	0	77	10	5	425	63	25	46	5	19	20	7	11	37	2	10	9	4	90	7	56	10	19	139	86	54	54	74	131	30	135	67	2	60	640
STIMATE	85	370	21	642	96	555	515	566	34	55	401	372	150	1000	751	616	582	307	508	298	676	317	925	82	455	242	60	427	196	1495	780	1074	1127	1555	1244	1253	1928	2001	998	2475	1561	195	1016	2748
MIR8064	1	3	0	6	1	9	3	3	0	0	3	2	1	5	2	3	5	1	3	1	3	1	12	1	4	1	0	14	1	4	8	5	11	5	4	10	10	22	14	13	8	3	0	15
SFMBT1	40	545	132	734	93	598	904	936	39	98	238	210	189	1124	981	751	786	222	992	421	794	558	1153	148	695	509	126	682	220	2518	2441	2764	2012	2615	2010	2386	2119	2345	54	2584	1985	78	780	3717
SERBP1P3	13	6	63	15	2	9	5	12	1	79	1	12	1	68	14	11	11	3	32	21	13	4	14	2	8	19	5	40	2	40	34	31	51	35	44	32	44	28	25	23	30	62	44	85
RFT1	75	526	65	864	113	640	682	700	49	298	347	798	163	1565	1165	792	841	413	585	370	994	441	910	174	775	467	132	717	306	2055	1361	1404	1871	2212	2004	1758	2665	2401	808	3047	2057	1863	1754	2896
PRKCD	2126	1778	814	1323	629	2164	1170	2022	504	10272	537	16807	940	2489	5235	1307	4243	1321	750	384	1851	940	4310	393	1387	544	483	1013	596	1879	1824	3087	1292	4011	1363	1409	6867	1218	20086	4331	9115	4605	22742	2107
TKT	1062	2435	360	2482	553	3406	2803	2961	220	3455	1286	3519	1359	4735	4454	3571	3649	1947	758	654	5809	1963	4236	699	5282	1059	474	1797	881	6161	2730	4390	8046	12252	8820	7409	20635	14471	18316	15148	10725	5997	11669	7823
LOC107986087	20	275	10	433	50	237	420	380	15	53	65	223	62	238	195	292	293	121	232	115	281	158	437	43	217	101	42	166	122	679	734	1178	635	750	952	804	919	763	224	1001	707	78	763	807
DCP1A	82	994	125	1323	205	1450	1627	1573	109	437	371	1166	322	1239	1016	1127	1251	425	823	505	1490	684	2073	200	1014	415	136	687	299	3461	3766	5154	3100	4013	4219	3603	4275	3044	1418	4777	3120	471	3750	4312
SNORD38C	0	7	0	8	0	7	14	11	0	10	2	5	0	3	5	1	7	1	2	2	11	3	9	0	7	2	1	2	1	6	8	12	4	17	15	5	26	9	9	33	14	3	25	23
LOC105377094	0	2	0	3	1	7	2	4	0	6	0	3	2	0	4	1	2	0	1	0	0	3	2	0	1	0	0	0	1	2	5	8	2	5	7	1	8	2	6	4	1	0	2	3
RPS25P4	0	0	0	0	0	1	0	1	0	0	0	0	0	1	0	1	2	0	0	0	0	0	2	0	0	0	0	0	0	0	1	1	0	1	2	0	0	0	1	0	0	1	0	0
CACNA1D	30	29	7	40	7	46	89	39	8	156	4	43	17	219	88	46	94	26	53	29	81	31	68	5	30	38	4	21	18	262	205	158	177	182	71	243	168	273	110	160	328	115	248	463
CHDH	35	62	6	38	13	34	63	45	10	47	56	11	24	169	75	83	79	20	45	30	68	9	75	8	65	22	5	78	29	251	39	87	117	139	84	309	52	262	28	236	261	7	169	361
IL17RB	11	16	3	9	7	16	32	14	4	6	10	2	2	20	10	8	27	1	9	3	15	6	32	5	13	2	5	8	3	89	53	75	27	45	84	105	73	52	13	99	48	144	59	86
ACTR8	62	818	44	1504	119	996	1308	1562	63	237	359	591	280	1001	1324	1075	901	571	688	377	1223	585	1985	319	698	467	195	666	460	4441	3771	4714	3918	4358	4671	4117	4828	5030	893	5326	3421	327	1916	3521
SELENOK	256	548	123	452	207	1449	774	840	220	405	169	644	262	299	859	382	884	194	375	163	768	321	1002	90	520	199	64	281	117	1535	2269	1907	1748	2273	1821	1159	2021	1215	2427	1206	1773	2225	5674	1202
LOC105377095	8	8	20	0	1	0	0	4	0	1	0	0	0	0	0	0	0	1	0	0	1	0	0	0	1	1	0	0	0	1	0	0	0	0	0	0	0	0	5	0	0	113	1	0
CABYRP1	0	2	0	1	0	5	2	4	0	0	0	1	1	2	0	4	3	0	11	1	1	2	0	1	1	1	0	0	0	7	1	1	3	3	0	2	6	0	1	4	11	4	6	0
CACNA2D3	1	128	2	79	28	77	69	45	6	4	58	13	12	562	101	155	124	32	166	75	241	66	58	14	145	29	11	243	30	378	212	471	282	682	300	428	535	451	44	635	548	20	219	986
LOC107986088	1	1	3	5	0	2	0	2	1	57	0	0	1	14	0	5	2	1	4	9	7	2	1	0	14	6	1	3	0	2	0	2	7	0	7	3	4	1	68	3	8	148	2	27
RPS15P5	0	2	0	2	0	0	2	2	0	2	1	0	3	8	3	5	3	3	1	1	2	0	0	0	4	3	0	8	0	2	4	6	2	4	7	6	11	2	5	3	8	5	9	6
ESRG	0	1	2	0	0	3	1	4	0	1	1	1	1	57	1	6	15	0	7	4	3	0	0	0	2	0	3	2	2	20	2	0	3	4	3	12	0	2	0	2	8	0	9	18
CACNA2D3-AS1	6	7	0	6	2	9	2	9	0	0	0	1	0	16	3	3	7	0	2	2	10	3	4	1	7	2	0	7	0	18	1	16	5	48	10	19	16	2	5	1	11	2	8	41
LRTM1	3	7	0	0	2	7	4	4	1	6	3	1	0	76	0	2	6	1	4	3	15	5	9	0	6	0	0	31	0	87	54	46	47	53	61	61	59	53	36	28	66	168	47	161
LOC107986089	0	10	0	5	5	2	3	3	0	0	0	2	0	3	3	6	11	0	11	4	13	1	6	0	9	2	2	19	1	28	11	12	21	28	15	10	27	8	2	28	13	2	3	17
LINC02017	0	8	0	7	0	26	4	8	0	0	0	1	2	0	1	0	4	1	0	0	5	0	3	3	0	0	3	0	6	53	27	16	6	67	79	12	95	9	0	2	4	0	10	0
LOC105377097	0	5	0	16	3	24	1	17	0	0	0	1	1	0	15	1	2	0	0	0	7	4	6	2	3	0	0	0	7	54	33	16	25	61	89	25	178	16	1	0	16	8	0	1
LINC02030	0	0	0	2	0	0	0	2	0	0	1	0	0	0	0	2	0	0	0	1	0	0	4	0	1	0	0	0	0	16	5	14	0	17	36	8	30	0	0	0	0	0	0	0
WNT5A	252	11569	162	11707	2590	18025	12980	29717	234	398	98	2707	359	505	4752	589	1477	878	300	160	9422	1784	27651	949	3064	261	203	253	2126	15476	28075	63587	10027	42395	31251	14060	46325	8410	85	3055	9541	1007	2176	490
ERC2	7	16	31	2	1	13	21	44	0	6	1	4	2	9	5	12	12	3	2	3	23	5	14	1	11	8	3	0	2	50	55	110	8	29	71	49	47	22	8	8	27	67	42	34
LOC105377100	11	5	3	6	2	2	6	7	1	18	1	7	2	10	6	8	9	1	4	4	4	6	5	1	5	5	1	1	3	557	444	207	486	439	495	576	622	721	207	381	568	978	572	542
ERC2-IT1	0	0	1	0	0	0	0	1	0	0	1	0	0	5	0	1	3	1	0	0	1	1	0	0	4	1	0	0	0	2	0	2	0	2	0	0	1	2	0	3	1	3	0	3
MIR3938	0	0	0	0	0	0	0	0	0	0	0	0	0	0	0	0	0	0	0	0	1	0	0	0	0	0	0	0	0	0	0	0	0	0	1	0	0	0	0	0	0	0	0	0
RN7SKP45	0	0	0	0	0	3	3	2	0	1	2	0	0	4	5	1	4	1	0	0	3	0	3	0	2	1	0	9	2	2	3	3	4	3	8	4	7	5	0	2	5	6	13	2
LOC105377099	0	0	0	0	0	0	0	0	0	0	0	0	0	0	0	0	0	0	0	0	0	0	0	0	0	0	0	0	0	0	0	0	0	0	0	0	0	0	0	0	0	0	0	0
CCDC66	159	944	79	912	164	829	988	1211	67	200	279	635	425	824	551	836	1010	300	973	341	1160	464	1165	158	926	463	133	594	425	2540	2871	3690	3131	3779	3552	2249	3599	2791	1025	3538	2561	1274	3094	3287
TASOR	248	3829	297	6184	620	5610	6383	7604	257	604	1539	1831	1453	4293	3745	4119	3832	1687	5552	2420	6918	3120	7668	756	4439	2398	656	3080	1441	14858	18805	23673	17844	22197	22946	14728	20488	17401	831	20841	15057	900	9411	17633
ARHGEF3	75	651	59	921	87	855	1205	664	48	135	570	572	322	1520	1178	970	895	391	1570	556	1585	960	1067	121	1116	624	148	820	440	3245	2694	3615	4876	2642	3559	3673	2473	5249	2914	5347	4267	583	2877	4546
ARHGEF3-AS1	0	1	0	7	0	8	0	6	0	4	9	3	3	29	10	13	13	5	10	2	55	47	7	0	33	5	2	22	8	16	15	15	22	22	20	21	12	22	0	48	33	0	20	70
SPATA12	1	12	0	42	7	25	15	29	3	9	11	32	13	74	43	49	33	43	41	36	133	96	32	5	68	16	11	19	24	112	49	65	88	101	91	138	81	177	8	203	81	4	65	256
IL17RD	32	168	102	417	29	173	158	58	17	71	304	84	97	1536	297	336	163	141	375	327	575	293	241	24	295	126	28	255	103	1273	729	451	997	526	493	842	482	1337	296	1503	474	57	184	4736
RPL19P2	0	1	0	1	0	1	2	1	0	2	0	0	2	31	4	5	4	2	0	3	3	0	5	0	4	0	0	1	1	15	4	8	11	9	12	7	6	11	1	18	2	1	1	39
LOC105377101	113	2	0	12	4	7	5	2	0	2	5	4	0	53	5	21	11	4	11	13	12	13	21	2	11	5	0	19	4	50	19	24	35	28	27	35	28	40	3	52	21	1	8	145
HESX1	2	13	0	24	3	13	18	11	5	3	6	2	3	38	18	28	21	16	29	13	22	14	18	2	23	9	4	52	11	77	60	77	123	88	72	44	75	112	7	167	63	43	61	129
APPL1	182	2014	170	3447	373	2995	3286	3586	160	341	716	1067	747	3009	2197	2203	1911	719	3447	1559	5173	3218	4235	386	3465	810	388	2603	767	10905	13072	13476	13350	11758	13283	9811	10072	11990	949	12253	9073	745	5056	13915
ASB14	3	54	32	147	28	93	114	85	8	13	34	32	17	291	134	85	109	39	104	75	140	104	128	8	117	44	7	136	46	275	341	365	306	362	314	308	349	274	29	328	274	33	161	595
LOC105377102	0	7	0	15	2	11	4	6	0	0	2	3	0	27	7	8	6	1	13	7	6	9	19	2	7	4	1	14	3	33	45	32	42	25	40	39	40	27	0	33	29	0	11	80
DNAH12	22	20	240	26	17	16	193	33	2	10	16	17	23	57	25	46	30	13	27	4	20	8	30	4	34	19	8	41	7	104	102	106	99	77	140	65	99	84	168	89	112	166	105	246
RNF7P1	8	41	8	83	1	36	77	74	2	8	17	40	35	71	31	63	44	35	51	22	80	44	101	13	79	22	12	90	24	201	193	153	334	212	262	190	333	364	18	228	231	29	131	181
RPS8P5	0	0	0	1	2	1	1	2	0	1	0	0	1	0	0	0	0	0	0	0	1	1	2	0	2	2	0	2	0	0	5	1	0	0	3	1	4	5	102	0	4	0	2	3
PDE12	111	1164	74	1467	182	1545	1933	1887	79	297	428	773	408	1059	1095	1126	1050	486	945	564	1584	1127	2104	299	1422	450	176	766	341	3290	2994	3516	3285	3958	3776	2978	3822	3381	712	3579	3068	310	2982	4037
ARF4	154	3184	251	4817	397	5494	6472	5913	225	879	747	2819	944	1087	2772	2708	3297	1547	1729	830	3297	1524	6923	895	1541	1046	371	1169	829	14054	27390	17276	15182	15684	18107	10753	14115	13350	3141	14866	11492	1942	8457	6933
ARF4-AS1	8	34	1	23	2	46	22	30	1	15	8	46	25	45	25	14	48	18	21	16	22	16	43	3	30	18	6	32	7	66	57	25	54	69	75	60	113	81	74	79	58	37	166	93
RNU6ATAC26P	0	4	0	3	1	6	7	2	2	0	0	2	0	1	6	0	4	0	1	2	2	1	5	0	4	1	0	15	3	7	5	2	5	11	5	9	12	4	2	8	3	1	7	12
DENND6A	274	1178	218	2279	307	1715	1905	2090	118	428	533	1703	474	1896	1782	1480	1787	552	1685	879	2523	1372	2509	318	1963	687	272	1088	631	4725	4590	5952	6415	7135	6510	4114	6462	5412	3814	7344	5997	1509	7969	7447
DENND6A-DT	0	3	0	3	0	1	0	5	0	4	0	2	2	4	0	1	12	0	1	0	3	0	3	0	2	4	0	10	1	5	8	6	4	5	12	3	11	1	24	3	0	6	17	23
SLMAP	394	2339	235	3452	497	4032	4693	3902	203	1308	2109	2282	874	3249	2860	2316	2846	1009	1793	1425	7369	3780	4670	539	4757	926	356	2550	886	8322	8495	10033	17954	17528	15358	8927	11920	13215	2265	9662	8223	1387	7037	12940
LOC105377103	21	141	4	156	19	146	195	167	7	45	117	154	30	128	140	80	128	21	101	53	392	189	170	19	257	26	15	57	32	363	209	352	460	559	767	363	501	575	111	587	385	72	420	609
PPIAP16	0	16	0	20	3	17	17	18	0	1	11	0	4	9	16	19	11	13	12	6	32	15	23	3	22	12	1	10	8	44	39	38	28	69	70	39	55	39	7	26	24	2	8	46
LOC105377104	3	23	1	15	13	32	13	21	2	4	6	5	2	3	18	8	18	4	5	0	10	4	60	1	22	3	3	6	10	44	21	37	33	43	49	35	68	26	3	19	26	16	48	8
FLNB	530	7696	921	16567	3821	19305	22998	20736	1049	917	5607	3058	3299	16165	19864	15740	13906	7011	12471	6134	72933	38555	22370	2644	48126	1348	1924	8602	4339	33100	13790	19400	50577	59784	49999	43394	52341	49609	442	42585	40188	198	14279	39833
FLNB-AS1	5	105	13	279	63	206	460	221	14	14	119	19	36	337	427	215	242	58	138	68	624	309	504	21	567	32	20	93	104	646	250	374	522	862	1040	901	1152	660	17	601	548	10	255	595
LOC105377650	10	4	0	13	1	27	29	14	0	3	3	1	5	37	12	10	4	5	9	3	7	26	21	0	23	0	0	7	2	15	12	9	17	20	16	20	27	5	2	15	8	0	3	12
DNASE1L3	1	162	2	53	25	87	42	153	0	7	12	2	21	42	249	34	59	7	1173	54	118	81	16	2	1479	116	16	16	51	614	386	48	507	125	187	470	147	7761	1	228	615	17	30	231
LOC107986091	0	2	0	1	0	2	0	0	0	4	0	0	0	4	1	0	0	0	1	0	1	0	1	0	8	0	0	0	0	2	1	2	2	0	4	1	2	11	0	8	0	0	0	0
ABHD6	10	143	12	308	54	402	303	318	8	17	85	71	76	447	177	307	244	144	202	108	213	109	551	49	191	119	22	112	64	1015	738	821	696	1272	1156	822	1310	1617	16	1112	797	27	218	883
HTD2	0	3	0	10	0	7	8	9	0	3	0	12	0	8	3	5	9	4	0	2	7	4	7	4	5	3	0	0	3	12	5	13	16	7	24	5	18	17	1	26	9	1	13	8
RPP14	1	22	2	59	4	24	32	27	2	11	19	14	14	37	32	42	39	20	26	10	44	37	40	9	29	5	6	39	10	118	84	105	131	79	73	74	74	130	11	106	93	3	56	152
PXK	953	1662	247	1768	388	2080	1737	1419	262	3051	569	5308	507	1982	1884	1522	2410	710	1081	579	1195	526	2766	248	747	792	236	697	434	5452	7661	6590	4529	6437	5832	4895	9686	6321	11333	7856	6915	7092	18442	5961
LOC105377106	70	81	6	56	24	96	80	88	16	271	22	212	13	50	82	63	159	28	40	27	54	19	110	7	27	44	9	37	28	112	115	121	79	198	133	91	291	176	167	213	166	113	285	112
PDHB	65	987	62	1708	103	1230	1436	1300	86	243	569	586	312	1621	2016	1432	1443	802	947	549	2206	1221	2129	279	1439	477	150	1319	480	4303	4020	4525	6445	4716	4932	3315	5012	5525	305	4705	3423	163	2174	4561
LOC107986092	0	7	0	6	1	1	2	2	0	0	0	1	0	8	1	5	4	1	3	1	2	1	1	0	3	2	1	12	0	9	4	4	3	25	7	5	2	5	1	3	7	0	5	17
KCTD6	11	141	7	167	29	154	157	128	8	17	71	58	35	220	90	158	142	64	106	93	97	61	206	22	55	74	14	115	33	705	946	771	741	729	731	632	655	569	31	648	434	9	175	759
ACOX2	7	133	9	344	14	72	188	81	4	18	198	49	49	537	166	352	98	103	225	143	86	27	143	38	23	169	18	255	78	635	291	343	728	681	449	573	840	1132	6	820	516	4	80	2065
LOC107984079	6	64	4	43	0	15	13	18	4	3	196	4	65	480	52	74	14	9	87	56	17	2	17	1	8	26	9	152	20	70	39	57	78	58	62	106	77	91	7	168	53	16	19	994
FAM107A	19	91	2	138	3	108	101	98	4	28	399	18	108	1034	250	411	85	112	107	186	83	21	68	33	16	55	21	111	45	802	208	232	427	248	509	858	316	587	3390	744	403	11	60	2581
FAM3D-AS1	1	0	0	3	0	0	0	2	0	1	1	4	0	3	0	1	0	0	1	0	2	0	0	0	2	0	0	0	1	3	4	1	1	3	0	2	1	2	0	1	2	1	3	3
FAM3D	1	8	0	2	0	5	0	2	0	0	0	0	0	0	2	5	12	1	4	0	49	42	0	0	43	4	0	0	0	74	8	0	26	3	14	18	10	20	0	27	25	9	7	1
LOC105377109	0	2	1	2	0	1	2	2	0	0	0	0	0	0	0	0	2	0	1	0	0	0	1	0	1	0	0	5	1	2	2	4	3	1	5	2	2	7	2	1	0	7	0	2
C3orf67	76	107	97	135	39	120	212	190	7	27	21	34	56	45	65	127	118	48	81	26	222	212	133	24	431	71	9	37	43	266	692	418	269	458	572	277	467	432	9	350	335	200	283	104
C3orf67-AS1	0	6	0	5	2	13	14	13	0	1	0	4	1	3	10	7	9	2	7	0	19	23	17	2	39	0	1	0	0	30	93	50	23	46	70	19	69	35	2	51	24	0	28	6
LOC105377110	0	8	0	11	3	11	18	19	2	8	12	6	4	37	15	30	24	5	34	9	14	10	6	0	20	4	1	15	2	46	17	44	53	27	41	55	28	55	44	93	49	291	28	76
LOC339902	1	0	0	0	0	0	0	0	0	0	1	0	0	9	0	0	0	0	0	0	0	0	0	0	1	0	0	0	0	2	0	0	0	0	1	0	0	0	0	0	0	0	1	1
FHIT	92	61	87	54	9	25	44	38	1	40	68	27	54	176	70	183	86	26	115	63	84	50	40	4	64	47	16	94	37	336	171	218	386	272	243	349	142	296	546	568	370	27	149	466
LOC105377113	188	17	10	35	7	17	25	18	5	3	16	9	8	51	22	58	33	4	49	18	49	26	22	0	27	9	6	43	5	113	62	107	123	147	105	76	51	120	22	186	99	76	36	135
LOC105377112	30	26	2	24	4	9	27	9	3	0	14	7	7	51	21	57	38	6	53	14	33	18	7	0	43	10	2	49	7	105	64	92	130	71	72	93	29	88	575	149	79	16	54	130
LOC107986015	127	68	42	70	7	33	81	34	2	617	36	16	14	72	31	106	81	12	115	40	102	40	35	2	50	35	4	60	15	256	150	208	341	208	176	245	108	202	33	440	169	26	88	325
LOC101060206	3	20	0	12	2	3	10	8	0	1	5	3	1	7	4	12	7	4	19	9	15	6	9	0	10	4	1	0	2	20	30	45	39	37	38	40	27	43	402	101	40	0	17	43
MIR548BB	0	0	0	0	0	0	0	0	0	0	0	0	0	0	0	0	0	0	0	0	0	0	0	0	0	0	0	0	0	0	0	0	0	0	0	0	0	0	0	0	0	0	0	0
PPIAP70	1	9	0	7	0	2	7	3	0	0	8	3	5	5	6	14	2	4	11	2	19	5	7	0	11	3	1	4	3	21	28	37	25	17	23	43	23	30	1	71	27	0	10	19
LOC100421730	0	15	1	13	0	3	17	11	2	0	6	9	5	7	3	34	18	12	10	12	22	17	9	1	12	12	1	17	1	156	195	162	128	166	130	127	154	141	33	174	153	15	82	77
PPIAP71	0	20	8	16	2	7	8	8	0	0	6	4	0	13	9	25	8	6	13	6	26	15	6	0	9	1	3	29	5	27	17	24	30	32	39	43	33	46	0	86	39	4	17	22
LOC105377111	0	3	14	4	1	2	0	4	95	0	1	6	2	18	4	10	6	2	1	1	15	2	6	2	11	6	1	1	1	22	23	30	18	22	27	19	20	21	0	50	17	0	16	10
LOC105377114	0	0	0	1	0	0	0	0	0	0	0	0	0	3	1	1	0	0	1	0	1	0	0	0	0	0	0	0	1	0	0	0	0	2	0	0	0	0	1	2	0	2	0	0
LOC105377115	0	0	3	2	0	0	0	0	1	0	1	0	0	6	1	1	1	0	3	0	0	0	0	0	2	6	0	0	0	0	2	2	4	1	0	0	0	0	6	1	2	1	1	2
PTPRG	202	6250	161	8963	529	7536	7258	10419	282	419	2738	1335	2189	7988	5466	6246	2888	2515	7579	3163	4261	1353	9802	1241	1544	5000	580	3524	2228	28659	27006	30962	29670	20602	33388	27365	25623	25829	143	30929	17169	78	5304	29877
LOC107986016	8	786	5	1015	73	595	945	722	28	11	231	121	151	745	538	630	563	193	535	444	470	169	839	102	154	483	47	382	358	3168	1884	2869	2634	2387	3966	2293	4052	2405	9	2167	1304	19	669	2740
RPL10AP6	110	2648	201	4268	295	3705	2646	3399	167	940	2004	1311	2892	3333	4336	3736	3266	1428	2901	1507	11983	5741	4361	682	6212	1065	636	3344	906	9440	7893	9208	14942	9850	12100	9855	10384	14515	334	12889	9148	163	4503	9908
ID2B	7	44	2	47	12	62	48	20	3	24	46	20	35	85	74	72	32	34	32	29	47	13	61	11	11	103	6	32	23	318	273	286	240	332	294	272	294	148	472	371	278	220	198	349
LOC105377116	2	151	5	190	19	143	193	157	3	6	121	20	48	378	322	222	96	99	221	105	126	45	292	24	53	180	20	268	104	511	583	644	857	574	902	679	934	552	20	1037	475	15	217	1352
PTPRG-AS1	15	50	1	101	3	68	74	62	3	6	21	16	7	86	48	65	45	20	61	38	41	27	113	8	28	44	3	42	23	224	388	341	402	245	465	255	333	269	11	343	170	25	111	392
C3orf14	15	148	5	249	18	286	267	347	13	47	58	59	97	79	187	144	155	85	105	53	306	231	515	57	173	84	38	96	26	1150	2415	2016	1175	1291	2020	986	854	970	17	852	561	78	532	442
FEZF2	69	48	16	40	50	98	96	131	16	222	430	40	99	3743	819	135	66	17	8	11	16	13	44	2	55	31	21	180	19	0	0	0	2	0	4	0	2	1	0	0	0	1	4	0
LOC105377647	10	0	0	0	0	0	0	1	0	0	0	0	0	0	0	0	0	0	0	0	0	0	0	0	0	0	0	0	0	0	0	0	0	0	0	0	0	0	0	0	0	0	0	0
CADPS	1898	89	22	68	7	3	178	7	2	23	67	3	498	271	21	74	28	95	48	12	26	19	22	4	31	18	12	18	32	110	8	114	964	56	83	94	4	134	1168	159	299	2045	9	1450
RPL14P2	0	0	0	0	0	0	0	0	0	0	0	0	0	1	2	0	2	0	0	0	0	0	1	0	2	0	0	4	0	2	0	0	1	1	4	0	1	1	0	4	0	0	0	7
RN7SL863P	0	0	0	0	2	0	0	1	0	0	0	0	1	2	2	0	0	0	0	0	0	1	0	0	1	0	0	1	0	2	1	1	6	0	2	1	0	1	0	2	2	0	1	3
RPS10P10	0	0	0	1	0	0	1	1	0	2	0	1	2	0	0	0	0	0	0	0	2	0	0	0	0	1	0	0	0	2	0	2	2	1	3	2	1	2	0	2	1	0	2	0
KRT8P35	0	1	1	0	0	1	0	2	0	0	0	0	0	0	1	0	0	0	1	0	38	27	0	0	27	0	0	1	0	2	0	0	0	2	0	1	0	1	0	0	1	0	0	0
LINC00698	0	0	0	0	0	2	0	0	0	0	0	0	0	0	0	1	0	0	3	0	5	1	0	0	9	8	0	0	0	0	0	2	0	0	0	0	1	4	6	1	0	15	0	0
LOC107986043	0	0	0	0	0	0	0	0	0	0	0	0	0	0	0	0	0	0	2	0	0	0	0	0	0	0	0	0	0	0	0	0	0	0	0	0	0	0	0	1	0	0	9	1
SYNPR	1	0	0	1	1	0	0	0	0	1	0	0	0	6	1	1	1	0	0	1	1	7	2	0	1	0	1	2	0	2	2	1	4	0	3	0	0	0	3	0	0	10	2	9
SYNPR-AS1	1	0	0	0	0	0	0	0	0	3	0	0	3	0	0	0	0	0	0	0	0	1	0	0	0	0	0	0	0	0	0	0	0	0	0	0	3	0	1	0	0	0	0	4
RNA5SP134	0	5	0	1	0	0	0	0	0	0	3	0	7	0	0	4	1	2	0	3	0	2	6	1	6	4	1	0	0	0	0	0	0	0	0	0	0	0	0	0	0	0	0	0
SNTN	1	0	0	0	1	0	0	0	0	4	0	0	1	4	1	0	2	3	0	0	0	1	0	0	0	0	0	0	0	0	0	2	0	3	6	1	0	0	3	0	0	0	0	3
LOC105377119	0	0	0	0	1	0	0	0	0	0	0	0	0	5	4	0	0	0	1	1	0	0	0	0	0	2	0	0	0	0	2	0	0	1	6	3	0	0	0	6	0	0	0	12
LOC100130345	10	5	9	16	0	11	2	11	0	3	5	2	3	37	7	4	11	0	23	6	17	3	19	2	5	12	1	20	7	29	32	97	98	19	152	31	42	16	22	30	27	26	29	193
C3orf49	2	58	2	68	13	55	52	67	0	7	24	17	9	107	35	39	69	24	53	41	66	25	136	18	42	22	3	52	19	176	125	236	163	181	295	198	230	131	3	150	94	0	60	327
THOC7	65	629	46	761	88	848	1150	986	70	256	376	492	316	715	612	928	545	354	556	322	1401	934	992	143	1328	180	101	395	163	2820	4192	3842	3288	3882	2864	2171	2596	3257	199	3081	2001	253	1128	2968
THOC7-AS1	3	40	1	44	4	38	69	56	1	4	16	6	2	20	27	30	48	12	27	12	29	23	70	8	25	7	10	26	11	113	112	107	89	128	118	104	167	60	8	142	56	1	21	117
ATXN7	197	1392	275	2132	374	1863	1807	1691	133	1201	805	979	530	2422	2259	1582	2208	701	906	708	1785	1010	2979	360	1098	812	296	1104	638	5380	5567	9717	4866	6737	6615	5202	8102	4574	2675	6486	5594	1690	3380	5614
SCAANT1	0	9	1	21	2	16	10	20	0	24	10	7	3	73	40	22	16	9	7	4	25	10	21	1	11	9	1	5	7	39	28	67	33	48	56	40	88	41	36	82	37	22	30	74
PSMD6-AS2	44	295	43	374	42	279	302	316	37	129	85	140	26	291	324	189	333	82	202	116	335	190	491	35	216	112	27	217	97	1046	1479	2050	992	1306	1678	907	1396	886	8777	982	894	355	603	1076
PSMD6	205	1072	138	1418	165	1716	1669	1654	79	495	312	1076	353	982	1408	1149	1290	520	887	409	2473	1806	2052	196	2696	369	215	670	355	3784	3931	4301	3733	4479	3902	2817	3964	2920	1899	3836	3063	1060	2589	3398
LOC105377121	0	1	0	0	0	3	2	0	0	0	0	0	0	0	0	4	2	0	0	0	0	1	0	0	0	0	0	0	0	1	2	3	4	1	6	1	0	1	1	1	2	0	0	7
LOC107986093	0	1	0	2	0	0	2	1	0	0	0	0	0	0	0	0	0	0	2	0	1	0	1	2	0	1	0	0	0	4	2	10	2	2	6	3	2	3	0	5	1	0	0	2
PRICKLE2-AS1	0	70	0	164	16	74	107	90	3	0	23	19	14	77	67	83	66	25	48	32	57	11	184	20	21	50	4	42	31	457	494	824	288	352	510	394	519	292	2	438	201	1	102	272
LINC00994	2	4	0	7	1	7	14	6	0	3	1	2	1	11	4	3	4	3	5	2	4	1	16	1	1	4	0	3	5	32	28	52	19	11	52	27	42	31	4	18	8	0	1	26
PRICKLE2	67	2173	104	3824	253	2385	2760	2660	86	404	1035	500	422	3048	2028	2468	1608	984	1282	727	1210	442	5086	546	592	1295	178	1225	839	9544	11246	16761	7374	8064	12395	9055	11088	8815	64	11385	5467	323	1993	7566
PRICKLE2-AS2	13	54	2	97	19	60	66	79	3	5	13	10	8	36	63	52	52	21	31	25	41	7	111	4	24	21	5	42	15	206	215	345	122	148	197	176	255	147	1	175	89	7	40	128
PRDX3P4	1	127	3	256	12	157	224	198	2	1	34	28	22	83	83	147	101	20	137	61	92	18	308	15	32	54	22	82	67	646	1031	1427	728	738	918	674	916	642	0	936	467	2	143	517
PRICKLE2-AS3	4	125	2	264	13	162	247	207	17	6	34	23	35	123	118	142	125	54	132	44	136	31	293	17	42	79	16	67	56	579	717	956	596	518	1015	532	716	680	1	962	430	1	164	457
LOC101929316	0	3	0	10	1	0	4	6	0	0	0	0	10	0	1	0	1	0	0	1	0	0	12	1	0	0	0	0	1	5	21	14	5	5	7	0	7	9	0	2	0	2	0	1
LOC105377123	1	17	8	82	2	6	36	39	0	39	9	4	2	0	29	2	3	4	2	0	12	4	73	7	2	1	7	1	12	53	190	208	96	74	33	37	43	95	9	80	49	3	2	5
ADAMTS9	300	10921	664	8857	156	18898	11714	8313	532	146	2976	1355	4565	2830	11020	13207	8172	4727	3876	3101	5600	1597	7567	1996	1227	3571	1411	4895	3721	45986	25077	21455	39528	27646	60054	66468	45090	27670	120	36552	29533	57	9827	8352
ADAMTS9-AS1	15	844	21	426	4	894	794	493	22	4	107	75	234	145	331	423	506	186	247	189	321	67	334	106	70	162	67	173	213	1420	1818	1826	2489	1241	3485	2846	1648	929	1	1422	1690	14	443	468
ADAMTS9-AS2	31	108	36	286	26	145	111	155	12	24	323	31	72	963	149	231	97	84	517	266	89	21	164	21	25	185	23	325	145	649	499	692	791	562	661	673	734	1213	146	792	366	1560	397	2483
LOC105377124	151	46	24	131	12	65	45	47	4	0	79	4	139	432	56	72	32	16	213	129	59	9	69	7	6	69	11	82	62	238	222	387	473	309	438	338	379	637	66	343	201	367	159	1216
LOC107986017	0	1	1	4	0	0	0	1	0	1	0	2	5	2	2	2	0	2	6	3	1	0	4	0	0	0	2	0	0	7	12	8	18	16	15	9	5	16	43	5	12	4	10	17
LOC105377125	3	2	4	5	0	1	1	0	0	1	1	2	0	3	6	0	0	0	14	4	3	0	2	0	16	23	1	0	1	16	9	13	25	9	13	14	12	16	9	15	15	68	8	46
LOC105377127	1	4	0	4	0	0	1	2	0	6	0	0	1	0	6	0	1	0	3	0	2	0	3	0	0	1	0	4	1	7	4	13	17	8	7	3	10	15	2	6	10	0	6	9
LINC02040	0	0	0	0	0	0	1	0	0	0	0	0	0	0	0	0	0	0	0	1	1	0	0	0	2	0	1	0	0	0	0	3	1	1	4	2	0	0	0	1	1	247	0	1
LOC107986094	0	14	0	10	1	5	9	3	0	2	3	1	2	5	6	1	3	1	4	4	8	5	2	0	75	38	0	0	1	13	11	10	27	26	26	11	14	12	35	6	15	24	2	21
MAGI1	49	841	111	2989	100	1471	1718	1182	115	41	1320	270	682	5328	2763	3170	1201	1129	1671	1395	2420	1170	1842	253	1268	637	340	1798	1138	5747	2614	2736	6177	5102	7963	5565	7102	7799	81	6140	4613	56	1083	7810
ILF2P1	10	135	9	186	10	200	231	226	8	18	57	61	45	205	234	219	180	102	104	52	301	159	243	32	201	52	34	159	65	1128	917	982	1183	969	1309	1101	1297	1291	73	1320	937	69	408	855
LOC107986018	4	104	9	227	12	161	248	115	9	13	50	25	36	215	114	252	156	47	148	66	186	78	126	13	99	34	20	153	73	489	280	349	748	608	860	660	831	670	7	698	442	15	116	718
RPL17P17	0	45	4	100	3	84	102	47	7	0	30	8	11	68	54	83	47	20	83	33	89	35	77	11	46	20	8	72	33	173	98	139	211	191	250	318	304	239	0	221	117	16	43	251
MAGI1-IT1	5	170	10	395	17	238	338	198	10	6	74	40	48	424	300	437	276	110	232	153	355	131	267	15	143	68	44	231	154	766	536	578	905	889	1066	1180	1379	900	6	1126	629	5	167	1062
MAGI1-AS1	3	102	22	178	6	116	146	85	4	1	38	21	15	197	123	155	121	38	89	46	164	65	104	3	75	19	22	107	82	243	159	170	384	304	387	367	439	359	0	297	190	2	68	301
LOC105377128	0	1	0	2	0	1	3	0	0	0	0	0	2	8	1	1	0	1	1	0	2	0	1	0	0	1	0	6	0	3	0	2	1	4	7	1	4	3	1	3	1	0	1	2
SLC25A26	68	576	27	783	99	397	628	783	33	108	286	244	223	642	495	591	559	201	596	265	1264	648	960	71	854	257	95	599	177	1964	1530	2078	2407	1977	2222	1624	2048	2118	62	2142	1751	743	1365	2587
LOC107986095	0	0	0	0	0	0	0	2	0	0	0	0	0	18	0	0	0	1	0	0	0	0	0	0	0	0	0	13	0	4	0	0	0	0	0	1	0	0	0	0	0	0	3	12
DPPA4P1	1	14	7	25	5	12	15	23	1	0	10	8	6	52	36	25	20	9	8	9	22	8	22	0	19	16	2	0	8	64	28	63	73	48	80	63	93	59	2	89	66	2	62	94
LRIG1	45	1205	150	1984	405	1734	1815	2552	149	112	1000	347	456	4946	1588	1972	1430	1001	991	731	1334	488	3506	674	515	988	184	1659	578	6499	3661	3982	3237	4191	7212	7670	6787	3250	236	5109	2659	35	1428	7572
LOC105377141	0	0	0	0	0	0	0	0	0	0	0	0	0	0	0	0	0	0	0	0	0	0	0	0	0	0	0	0	0	0	0	0	0	0	0	0	0	0	0	0	0	0	0	0
LOC107986036	0	0	0	0	0	0	0	0	0	0	0	0	0	0	0	0	0	0	0	0	0	0	0	0	0	0	0	0	0	0	0	0	0	0	0	0	0	0	1	0	1	14	0	0
LOC105377142	2	0	0	0	0	0	0	0	0	0	0	0	0	0	0	0	1	0	0	0	0	0	0	0	6	0	0	0	0	0	0	0	0	1	0	0	0	0	0	0	0	0	0	0
LOC105377143	0	0	0	0	0	0	0	0	0	0	0	0	0	0	0	0	0	0	0	0	0	0	0	0	0	0	0	0	0	0	0	0	0	0	0	0	0	0	0	0	0	0	0	0
LOC105377144	0	0	0	0	0	0	0	0	0	1	0	0	0	3	0	1	0	1	2	0	0	1	0	0	0	0	0	2	0	2	0	1	0	0	0	0	4	2	2	2	2	0	2	5
KBTBD8	23	116	45	106	41	257	286	345	50	16	10	47	22	28	56	86	149	31	79	27	142	66	283	27	213	30	19	29	14	563	1121	973	646	838	889	386	781	334	327	484	436	142	464	155
MIR4272	0	1	0	1	0	0	0	0	0	0	0	0	0	0	0	0	0	0	1	2	2	1	2	0	1	0	0	2	0	0	2	3	0	1	0	1	2	4	0	2	3	0	0	0
LOC112267879	4	23	17	51	0	15	39	33	4	1	11	3	5	14	18	48	26	21	23	31	47	13	36	6	30	15	4	19	16	56	91	197	140	173	87	77	150	160	4	203	137	51	28	193
SUCLG2	72	530	79	1206	77	878	1131	1104	43	162	341	275	257	783	705	863	647	316	950	386	1631	666	1119	138	880	349	119	748	263	2037	2707	3216	2868	2561	2581	1722	2348	2391	180	2751	2088	85	781	2154
NDUFB4P1	2	8	1	15	1	9	8	15	1	0	2	0	0	21	14	17	23	2	11	4	25	11	25	7	13	5	3	4	7	60	60	121	105	68	75	77	98	61	21	101	72	0	29	84
LOC105377148	12	124	15	235	23	103	203	184	5	6	38	37	23	175	183	166	127	44	124	78	186	107	223	26	159	84	13	114	82	640	667	989	786	649	731	500	726	702	9	910	842	45	369	673
SUCLG2-AS1	13	32	5	78	3	20	34	40	1	18	43	13	16	111	29	67	30	12	44	18	43	10	29	2	12	46	5	77	16	165	143	135	148	144	174	198	162	235	8	321	108	5	45	296
TAFA1	15	0	1	0	1	1	1	2	0	2	4	0	10	1	0	2	3	0	8	4	1	0	13	3	5	9	3	11	1	9	33	14	4	3	50	10	5	2	4	17	9	9	0	19
COPS8P2	7	206	7	207	10	231	193	464	8	51	38	41	39	194	232	111	291	42	139	38	352	90	346	28	156	39	28	177	50	1269	1886	1402	1675	1474	1501	984	1164	1332	15	1385	1054	6	468	1127
LOC107986019	84	3	10	2	1	4	3	3	0	2	5	2	4	5	0	1	7	0	13	1	3	0	10	1	7	1	0	11	0	12	14	9	13	6	19	19	15	15	36	27	22	7	13	31
LOC105377146	0	0	0	0	0	0	0	0	0	0	0	0	0	0	0	0	0	0	0	0	1	0	0	0	0	0	0	2	0	1	1	0	0	0	1	0	0	0	2	5	5	0	0	5
RPLP0P8	0	0	0	0	0	0	0	1	0	0	0	0	0	0	0	0	0	0	0	0	0	0	0	0	0	0	0	0	0	0	0	1	0	1	1	0	0	0	0	0	0	0	0	0
PSMC1P1	83	897	76	1382	144	1914	1347	1693	136	396	378	752	294	1307	2076	1122	1195	547	901	292	2469	1419	2129	183	2676	422	216	1122	321	3604	4149	4187	3976	4341	4069	2797	4165	3381	183	2988	2644	201	2236	3231
TAFA4	4	2	0	1	0	2	0	2	0	2	0	0	0	0	4	0	0	0	8	3	1	0	2	0	0	2	1	0	0	1	2	4	13	2	19	5	0	0	2	5	6	0	1	4
EOGT	74	1801	97	3030	233	2642	3939	3327	110	160	938	681	858	1839	1901	2065	1809	797	1939	955	2304	1248	3792	370	1118	1182	234	1225	888	12492	10733	12838	18178	12430	19057	11257	12006	12247	1504	11521	7435	492	4057	8096
TMF1	655	4272	386	5719	1235	6674	6773	7757	769	2495	1197	6427	1028	1997	3452	3154	5176	1514	3426	1407	5176	2274	8184	829	3099	1440	593	2148	1187	13917	23048	19312	15293	18085	19594	12087	17745	13193	12401	13502	13551	5361	20597	11160
MIR3136	11	13	1	14	7	14	14	23	1	10	7	40	4	12	7	6	39	6	6	8	18	7	37	2	10	4	1	7	3	69	62	94	81	71	77	58	78	51	45	110	82	42	213	70
UBA3	634	1929	157	2273	439	3213	2510	3216	179	807	468	1621	475	1539	2055	1294	2240	569	1847	785	3895	1812	3401	267	2762	655	318	1216	462	8375	11714	14046	10403	12243	11081	6525	9452	8901	6962	8616	7575	3840	9391	6269
ARL6IP5	249	1642	118	2169	339	3349	2640	2861	129	690	1115	1415	718	2790	1218	2073	2236	892	2362	968	1892	732	4664	292	911	1071	222	2286	417	12644	15259	18527	13391	12545	15161	9449	11257	13395	4870	12286	7594	3272	7300	12722
LMOD3	8	0	1	7	3	4	2	7	4	2	2	6	4	1329	3	5	12	1	6	3	7	1	8	2	7	7	3	1423	4	18	22	23	7	18	16	29	35	7	49	41	18	37	34	2825
FRMD4B	901	1007	222	1922	178	2456	1697	2145	251	1645	479	2272	650	2231	2235	1618	4561	842	2303	867	4533	2112	4534	249	2293	509	181	1207	665	6412	7539	8767	7624	8146	7878	7217	9569	8731	20537	9542	12056	17737	17139	8063
RBM43P1	0	8	0	35	4	18	22	13	2	0	3	10	4	8	11	25	24	13	22	13	92	34	35	0	72	7	5	11	8	66	69	95	115	131	123	85	79	67	1	148	80	31	47	44
LOC642487	0	5	5	16	5	9	12	17	0	4	2	6	1	1	12	17	20	13	25	5	71	34	23	3	44	14	1	9	7	49	23	27	26	61	55	63	34	36	1	74	42	1	28	32
MITF	14	302	35	671	204	647	863	846	49	77	536	136	151	1570	443	753	509	307	778	639	300	132	931	101	161	170	41	718	162	2201	2412	1931	2466	2317	1848	2071	1786	1850	87	4252	1990	69	530	5457
SAMMSON	0	6	0	0	0	1	1	0	0	2	0	1	0	0	0	2	0	1	0	1	0	0	3	0	8	3	0	0	0	4	5	3	14	12	46	5	4	9	0	4	2	3	2	12
RNPC3P1	7	65	6	141	30	68	107	85	18	30	33	73	25	258	50	119	51	39	193	67	63	36	91	11	61	40	17	71	34	471	511	546	480	468	511	386	559	375	179	498	384	143	360	1060
LOC105377151	1	0	0	0	0	0	0	0	0	1	0	0	0	0	0	1	1	0	0	0	1	0	0	0	1	2	0	0	0	2	2	0	2	0	3	0	1	0	0	1	0	3	0	0
MDFIC2	0	0	1	0	0	0	0	2	0	1	1	1	0	1	1	2	2	1	0	0	1	0	1	0	1	2	0	0	0	0	0	0	2	1	0	2	0	0	4	2	1	5	0	3
LOC105377152	0	0	1	0	0	0	0	0	0	0	0	0	0	0	0	0	0	0	0	0	0	0	0	0	0	0	0	0	0	0	0	0	0	0	1	0	0	0	0	0	0	4	0	1
COX6CP6	0	0	0	0	0	0	0	0	0	0	0	0	0	0	0	0	0	0	0	0	0	0	0	0	0	1	0	0	0	0	0	0	6	0	4	2	1	0	0	1	0	1	0	0
FOXP1	377	3037	452	5631	369	3814	5194	5006	275	1362	2445	1685	1277	5983	4452	4263	3884	1888	3359	2058	3314	1838	6127	927	1684	3442	481	2319	1581	18495	19964	19910	18087	13207	19325	19411	15971	18344	3426	25045	11246	2193	5563	16429
FOXP1-AS1	10	74	4	108	6	81	97	110	0	27	12	49	18	94	104	45	87	30	100	34	82	40	94	10	23	77	14	79	35	143	143	138	198	127	176	209	130	184	68	352	143	55	34	201
MIR1284	1	7	0	27	1	15	36	23	0	9	0	8	1	7	4	12	16	0	19	8	12	6	18	0	0	6	1	5	5	27	46	51	27	18	58	35	13	41	5	85	28	4	7	34
LOC105377155	18	32	0	14	3	47	8	17	2	71	2	77	20	23	20	14	32	6	21	8	18	4	30	3	17	4	2	15	2	12	26	23	24	41	20	18	114	18	73	54	66	86	63	29
EIF4E3	827	1590	225	990	376	2628	756	1315	245	3133	445	3642	1074	1792	1072	881	2655	355	1026	474	848	387	1481	141	1019	235	123	951	176	2448	3950	4163	3005	4622	1827	2046	8281	1374	5747	2750	3850	7266	6484	4113
GPR27	16	147	7	44	26	370	43	115	29	694	23	190	63	75	134	51	143	36	18	16	48	54	87	10	40	17	12	104	26	25	89	52	131	130	25	15	566	12	44	99	166	101	81	30
PROK2	868	4636	287	446	1036	9260	510	2489	1647	8004	48	5226	1578	69	779	120	11030	507	59	20	849	230	1976	243	554	147	67	166	123	437	4124	1905	1607	3470	562	331	17403	16	7521	188	6816	11308	4207	129
LOC105377156	3	46	2	5	20	184	11	55	23	230	0	31	39	13	38	4	96	4	2	0	7	5	44	3	6	3	7	33	6	0	11	25	11	30	6	6	150	0	33	0	24	47	26	2
LOC105377157	5	3	0	1	2	8	2	3	0	24	0	6	3	1	8	2	23	1	0	0	1	1	14	0	6	2	2	3	0	6	10	19	4	19	8	8	28	0	8	27	12	27	36	9
LINC00877	22	80	6	20	4	174	54	81	9	428	23	96	83	52	132	46	367	15	45	8	26	21	129	18	29	37	24	76	19	187	154	354	94	163	83	87	435	74	108	423	313	146	401	138
CCDC137P	1	15	0	14	1	12	12	13	0	28	11	6	1	6	33	25	36	23	6	2	31	20	40	17	29	26	4	27	22	26	17	33	21	56	27	46	58	47	4	82	64	1	32	33
LINC00870	7	1	0	4	0	0	2	1	0	2	4	0	0	3	3	2	1	0	5	2	0	1	2	0	12	11	0	6	3	6	6	0	10	10	1	1	14	15	6	27	15	3	1	6
LOC105377158	1	2	3	3	0	1	2	1	0	2	0	0	0	1	0	1	2	0	0	0	0	0	1	0	1	0	0	0	0	0	2	0	3	12	4	3	4	0	13	4	2	4	5	5
LOC105377159	0	0	0	0	0	0	0	0	0	0	0	0	0	0	0	0	0	0	0	0	0	0	0	0	0	0	0	0	0	0	1	0	0	3	0	0	0	0	2	1	1	0	0	0
RYBP	1080	1195	417	1205	611	2041	1910	1396	244	4808	406	5953	755	1056	1576	1019	2591	591	568	430	1268	518	1980	210	1121	322	114	441	205	3367	6012	5398	4462	5462	5138	3990	6280	2418	50734	4380	9754	10697	26136	4408
LOC105377160	0	0	0	0	0	0	0	1	0	4	0	0	0	0	0	0	1	0	0	0	4	1	1	0	0	0	0	0	0	0	0	0	0	2	0	0	0	0	1	1	2	1	0	0
LOC105377161	85	7	0	9	2	9	4	19	1	0	1	1	0	24	7	8	16	0	10	5	22	6	17	9	13	9	3	0	5	29	12	29	40	50	28	12	39	32	1	43	14	0	15	77
LOC102724817	0	0	0	4	0	2	0	1	0	5	2	0	0	0	0	4	0	0	2	0	0	1	1	0	0	3	0	0	0	1	1	4	1	5	3	1	0	2	0	3	7	0	3	4
LOC105377162	0	0	0	1	0	0	1	2	0	0	0	0	0	0	1	1	0	0	2	0	3	1	3	0	2	3	0	0	0	3	1	3	1	4	4	1	4	1	0	3	6	0	1	10
SHQ1	61	481	80	788	118	787	829	1002	36	92	194	207	153	485	483	605	543	273	508	266	835	514	1042	182	627	272	85	427	209	1941	1955	2013	1967	1785	2225	1618	1896	1788	112	2304	1619	2103	876	1843
LOC107986097	1	6	1	19	2	8	12	27	0	1	6	4	0	5	19	20	7	2	14	1	20	7	19	3	12	5	0	6	1	22	17	21	31	29	38	22	22	40	0	35	27	1	19	39
LOC107986033	17	92	3	156	16	85	136	96	2	7	20	52	27	78	65	140	85	57	68	54	143	75	158	15	133	84	13	88	47	528	736	820	651	686	635	426	522	452	54	566	424	34	275	562
GXYLT2	20	609	126	3353	42	810	1867	1708	34	159	1028	202	221	990	1033	1684	579	862	623	626	218	94	1924	825	47	328	91	1051	383	3944	6314	5164	5218	1874	5869	3968	3048	6205	80	12635	2991	31	259	10235
PSMD12P	8	101	13	160	14	159	171	109	10	39	46	71	32	123	105	151	93	50	52	34	186	116	194	23	189	38	9	57	37	459	543	683	465	652	545	377	621	292	191	435	425	67	284	492
LAPTM4BP2	2	16	1	22	1	13	22	18	0	0	5	5	7	5	0	17	17	7	13	3	13	7	13	3	17	5	5	0	5	106	83	96	146	102	168	96	119	149	3	128	101	1	34	60
FTH1P23	52	183	37	171	44	161	110	201	7	269	32	480	101	46	95	177	299	166	32	28	38	23	392	25	33	139	20	81	43	294	498	633	162	399	351	155	492	160	231	421	532	449	1578	181
PPP4R2	530	2346	175	2589	596	4285	3491	3588	307	1927	608	3344	676	1268	1789	1728	2324	742	1704	674	3405	1389	4035	346	2186	750	307	1345	521	6059	11856	11123	6466	8905	9366	5056	8840	6251	3336	6688	6656	2382	8812	5723
RNU7-19P	1	6	0	2	0	8	2	11	0	7	0	15	3	2	11	7	14	4	0	1	10	3	10	2	5	9	1	9	6	8	11	8	11	20	16	8	12	15	1	13	14	3	11	11
EBLN2	38	199	12	310	72	276	294	431	23	157	70	296	59	134	169	176	257	95	176	85	430	215	340	40	258	97	41	155	116	686	954	990	614	708	977	584	978	720	251	986	997	190	1195	701
LOC107986098	0	1	0	0	1	0	0	0	0	0	0	2	0	1	1	0	0	0	0	0	1	0	2	0	1	0	0	0	0	1	0	0	0	0	0	0	0	0	0	4	2	0	0	1
RNU2-64P	1	14	0	2	0	1	0	2	0	0	0	0	4	0	2	2	1	3	0	0	2	1	3	0	5	3	0	0	1	0	0	0	0	0	0	1	1	4	0	1	0	0	4	0
PDZRN3	66	2333	99	2500	224	3020	1729	3704	126	197	1316	389	328	2388	2220	1552	923	705	378	358	813	282	2533	438	157	1200	116	1006	663	5462	3861	5720	2070	2896	3883	1906	3656	2779	1852	3967	1800	23	606	3720
LOC101927296	1	197	4	176	21	279	161	393	8	3	79	37	5	150	107	113	91	40	31	36	85	16	224	22	12	63	6	87	49	747	332	781	247	226	507	291	420	297	1	350	157	48	69	275
PDZRN3-AS1	0	46	4	79	4	53	57	80	7	3	30	17	5	64	34	38	36	22	13	6	20	8	91	6	2	19	8	68	20	138	122	237	89	95	128	104	167	93	1	134	51	12	51	195
LOC111501764	8	48	2	74	5	63	66	89	5	34	30	74	25	56	127	67	37	68	37	19	94	70	57	19	105	27	7	63	11	184	135	147	285	308	276	250	330	445	37	439	312	63	333	272
LOC105377164	0	0	0	0	0	0	0	0	0	0	0	0	0	0	0	0	0	0	0	0	0	0	0	0	0	0	0	0	0	0	0	0	0	0	0	0	0	0	2	0	0	0	0	0
LINC02005	0	0	0	0	0	0	0	0	0	0	0	0	0	1	0	0	2	1	6	0	5	27	0	0	30	0	0	0	0	21	4	2	2	10	5	6	0	4	0	4	1	0	2	3
LINC02047	1	0	0	0	0	0	0	0	0	2	0	0	0	0	0	0	0	0	0	0	0	0	0	0	2	5	0	0	0	0	1	0	0	0	0	0	0	1	46	0	0	10	14	0
HSP90AB5P	0	1	0	0	0	0	0	2	0	4	0	0	0	3	0	0	0	0	1	0	0	0	0	0	0	2	0	0	0	1	2	0	3	1	2	3	6	0	0	1	2	2	1	4
AKR1B1P2	1	23	1	17	5	31	34	36	1	0	17	7	12	27	7	20	15	19	4	9	7	7	22	2	2	19	2	17	9	116	136	107	61	138	163	150	166	106	0	172	87	3	53	143
CNTN3	27	157	28	385	90	291	331	262	38	403	608	52	132	3812	575	289	279	111	77	97	187	60	143	13	100	149	30	170	50	1042	605	131	286	183	667	783	27	47	45	1029	552	151	63	363
LOC105377166	1	0	1	0	0	0	0	2	0	0	0	0	0	0	0	0	0	0	0	0	1	0	0	0	2	7	0	0	0	0	0	0	0	0	0	0	0	0	16	0	0	0	0	0
LOC105377167	2	0	0	1	0	0	0	2	24	1	0	0	0	0	0	0	6	0	0	1	0	1	3	0	0	0	0	0	0	1	0	1	2	2	2	1	1	0	0	2	0	1	1	1
LOC105377168	0	0	0	0	0	0	0	0	0	0	0	0	0	0	0	0	0	0	0	0	0	0	0	0	0	0	0	0	0	0	0	0	0	0	0	2	0	0	0	0	0	0	0	0
NIPA2P2	1	0	1	0	0	0	0	0	0	0	0	0	0	0	0	0	0	0	0	0	0	0	0	0	4	0	0	0	0	0	0	0	0	1	0	1	0	2	0	0	0	0	0	0
LOC107986099	1	1	4	0	0	1	0	2	0	2	0	0	0	1	0	2	0	0	2	0	0	0	0	0	0	0	0	0	0	0	0	0	0	16	0	5	1	1	672	0	0	1	2	1
HNRNPA3P6	392	1340	216	1785	277	2218	2276	1383	205	1565	972	2473	311	2013	2319	2456	2603	1370	959	773	1637	1167	2416	425	1718	784	202	1014	557	1356	1292	2090	1158	1743	1086	1588	2003	845	2097	1884	1921	695	1074	1770
MIR4444-2	0	0	0	0	0	0	0	0	0	0	0	0	0	0	0	0	0	0	0	0	0	0	0	0	0	0	0	0	0	0	0	0	0	0	0	0	0	0	0	0	0	0	0	0
LOC105377207	0	0	0	0	0	0	0	0	0	0	0	0	0	0	2	0	0	0	0	0	0	0	0	0	1	0	0	0	0	2	0	0	1	1	0	1	0	1	0	0	0	0	0	0
MYLKP1	0	1	0	3	0	0	0	5	0	0	0	1	0	5	5	1	2	1	3	0	2	2	1	2	0	0	0	0	1	10	5	4	7	7	3	3	5	12	0	4	6	3	1	14
ALG1L6P	14	125	14	195	38	163	239	267	9	6	20	33	13	201	164	195	110	88	142	73	181	86	260	75	94	142	20	99	47	287	130	179	211	457	457	296	454	273	3	381	184	81	102	467
FAM86DP	1	55	11	68	18	130	115	138	6	7	20	26	16	230	130	114	89	76	70	34	103	45	199	58	58	121	17	79	33	289	124	194	207	454	495	336	474	437	7	418	235	1	139	332
LINC02018	8	22	7	39	15	31	36	27	0	6	15	7	8	138	31	38	44	13	44	44	56	16	66	10	19	35	9	29	19	104	55	84	90	217	246	108	158	124	5	92	64	22	95	212
SNRPCP10	0	2	0	0	0	5	0	0	0	0	0	0	0	17	0	5	1	0	0	0	0	2	2	0	1	0	0	0	0	2	0	4	4	1	12	11	1	2	1	4	3	1	0	0
RPS3AP15	0	0	0	1	1	3	1	2	0	0	1	0	0	9	0	2	0	0	2	4	3	0	1	1	1	2	0	0	1	6	10	11	7	8	15	8	8	7	1	5	8	2	4	9
LOC107986101	3	13	9	12	4	6	8	12	1	0	1	1	2	19	4	14	8	5	22	23	8	1	9	3	1	10	1	9	4	42	41	24	27	74	58	24	62	58	19	34	11	26	36	90
UNC93B3	1	6	4	4	1	9	4	7	0	3	2	11	4	16	5	12	4	5	7	1	12	5	14	2	3	9	1	4	2	5	0	5	6	14	3	12	9	10	3	7	12	4	7	13
RPL23AP49	0	2	0	3	0	1	0	1	0	0	1	0	0	12	3	9	3	3	2	1	4	4	1	0	2	1	1	7	0	14	24	15	20	9	38	7	13	22	0	15	27	0	5	19
MIR1324	0	0	0	1	1	0	0	0	0	0	0	0	0	0	0	1	2	1	0	3	3	1	0	0	0	0	0	0	0	0	0	0	0	0	0	0	0	0	0	0	3	0	1	0
FRG2C	0	4	1	6	2	1	2	4	0	2	2	3	2	9	0	10	9	4	3	3	45	14	18	3	11	0	0	3	3	14	7	26	11	11	20	11	38	45	51	30	48	0	6	29
AGGF1P3	2	8	1	7	0	1	13	12	0	0	1	2	1	5	0	20	10	6	9	9	31	21	14	1	10	3	1	5	3	19	14	46	20	16	46	8	29	53	0	24	54	37	9	24
RARRES2P1	0	4	1	0	0	0	1	2	0	0	1	0	0	6	0	2	3	2	0	0	5	4	2	0	4	1	1	0	4	14	4	16	16	6	4	17	18	6	0	23	18	0	0	5
DUX4L26	2	9	15	11	3	8	18	70	15	29	5	22	4	35	3	15	5	10	5	2	107	28	31	6	26	14	2	58	10	3	1	8	2	6	21	7	26	17	1	12	19	0	2	15
LINC00960	2	82	4	14	5	10	133	93	1	12	12	2	14	24	3	87	51	39	26	25	296	84	85	5	130	29	2	45	21	37	43	202	164	71	349	28	299	485	2	351	183	0	24	138
ZNF717	14	264	20	568	72	269	450	422	18	21	204	86	94	638	285	640	298	198	439	209	769	298	441	97	291	255	50	375	150	1463	1601	1349	1600	1725	2225	1548	2231	1799	49	2633	1302	11	799	2183
MIR4273	0	0	0	0	0	0	0	0	0	0	0	0	0	0	0	0	0	0	0	0	0	0	0	0	0	0	0	0	0	0	0	0	0	0	0	0	0	0	0	0	0	0	0	0
ROBO2	14	10	4	3	0	9	8	9	3	31	62	7	6	184	6	26	26	11	116	50	319	103	16	3	222	26	2	19	4	130	71	20	39	16	93	103	39	20	712	28	198	53	4	1228
LOC107986020	37	41	29	2	1	25	67	23	1	5	42	3	0	130	3	18	27	2	210	28	10	1	10	9	7	1	1	32	1	331	156	89	29	22	100	206	1	21	6	31	90	18	9	2182
CAP1P1	1037	1541	225	1669	334	3020	2723	3472	224	1602	332	3725	405	615	2519	1283	2276	697	1314	477	3450	2417	3841	272	3477	233	204	696	379	5166	5653	6148	5156	6459	5027	3675	8511	5051	11079	4771	4701	7516	11444	2475
LOC102724949	2	8	0	1	0	2	12	3	0	2	6	1	0	45	1	2	7	0	18	1	0	0	4	3	5	4	0	1	0	96	26	3	5	6	21	56	0	6	7	7	19	6	0	593
VDAC1P7	1	1	1	5	0	10	11	13	3	6	1	5	0	7	6	6	9	4	4	2	17	18	15	2	27	5	1	5	1	13	26	17	12	19	21	25	15	14	0	11	20	4	12	16
LOC105377171	0	0	0	1	0	0	0	2	0	0	0	0	0	0	3	0	0	0	0	1	0	0	0	0	12	6	0	0	0	0	1	0	0	0	0	0	0	0	0	0	0	1	0	0
LINC02077	0	0	0	0	0	0	0	0	0	0	0	0	0	0	0	0	0	0	0	0	0	0	0	0	0	0	0	0	0	0	0	0	0	0	0	0	0	0	1	0	0	13	2	0
LOC105377173	0	0	0	0	0	0	0	1	0	0	0	0	0	0	0	0	0	0	0	0	0	0	0	0	0	0	0	0	0	0	0	0	0	0	0	0	0	0	0	0	0	0	0	0
MRPS17P3	0	0	0	0	0	0	0	1	0	0	0	0	0	0	0	0	0	0	0	0	0	0	0	0	0	0	0	0	0	0	0	0	0	0	0	0	0	0	2	0	0	0	0	0
ROBO1	115	2835	81	5039	394	4470	4399	4134	185	356	1070	1026	592	4321	3788	3061	1992	1476	1769	1175	5154	2262	5147	650	2631	1336	337	1509	1507	12856	15412	15805	11101	19573	14570	15390	21799	12418	130	19929	11970	73	3398	11991
LOC101927374	0	2	0	0	0	0	0	1	0	2	0	0	0	0	0	1	1	0	0	0	0	2	2	1	0	0	0	1	0	1	0	3	9	1	2	2	4	2	2	0	1	0	0	0
MIR3923	0	0	0	0	0	0	0	0	0	0	0	0	0	0	0	0	0	0	0	0	0	0	0	0	0	0	0	0	0	0	0	0	2	0	0	0	0	0	0	0	0	0	0	0
HMGB1P38	0	0	0	0	0	0	0	0	0	1	0	0	0	0	0	0	0	0	0	0	1	0	0	0	1	1	0	0	0	0	0	0	0	0	0	1	0	0	109	0	0	0	1	0
OSBPL9P1	0	4	2	0	0	0	3	0	1	32	1	1	0	1	0	1	1	3	1	1	0	1	2	2	4	1	0	0	0	21	26	40	60	41	54	31	43	70	44	58	17	23	50	36
LOC105377177	1	23	86	1	4	5	10	8	1	67	1	17	4	4	5	24	15	0	10	0	6	2	9	2	21	13	1	8	0	43	126	23	20	14	224	17	53	98	20	11	30	226	11	19
LOC105377176	9	0	2	0	2	0	2	0	0	0	0	0	0	0	0	0	1	0	1	0	0	0	0	0	0	0	0	0	0	3	28	1	0	0	50	1	17	21	3	0	0	1	1	0
LINC02050	0	0	0	1	0	0	0	1	0	0	0	0	0	2	0	4	1	0	3	2	2	3	2	1	0	0	0	0	0	2	22	4	1	1	33	3	10	41	0	0	2	3	0	1
LOC105377174	42	0	0	0	1	2	0	1	0	1	0	0	0	0	1	3	2	0	1	0	2	2	0	0	1	0	0	1	0	5	24	1	0	1	32	1	16	40	1	0	2	3	0	3
LINC02027	0	0	0	0	0	0	0	0	0	0	0	0	0	0	0	0	0	0	0	0	0	0	0	0	0	0	0	0	0	0	0	1	0	0	0	0	0	0	0	0	0	0	0	0
GBE1	189	1495	254	3453	982	2983	3374	3647	460	2821	675	6249	649	2864	3674	2291	2661	803	1280	795	2311	1049	5088	405	1304	1354	266	1478	499	14291	22567	18148	10891	15789	16145	9763	19652	7457	1023	9334	12866	1228	20693	10246
SETP6	33	22	2	24	16	18	40	31	3	29	3	134	2	27	46	17	29	5	5	7	21	7	55	2	8	13	5	4	1	82	242	243	87	170	181	103	187	26	15	92	157	22	268	91
LOC105377178	0	0	1	2	1	0	0	1	0	0	0	2	0	0	0	0	0	0	0	0	0	0	3	0	34	10	0	0	0	1	1	1	0	2	6	1	29	11	0	2	18	4	16	7
LOC105377179	0	0	0	0	0	0	1	0	0	1	0	1	0	0	0	0	0	0	0	0	0	0	0	0	0	0	1	0	0	1	1	0	1	3	2	0	9	0	0	0	1	0	1	0
LINC02008	0	0	0	0	0	0	0	1	0	0	0	0	0	12	0	1	0	0	0	0	1	0	0	0	0	0	0	9	0	5	0	2	0	1	0	0	2	0	0	0	1	0	2	25
RPL7AP23	0	0	0	0	0	1	0	0	0	0	0	0	0	1	0	1	0	0	0	0	0	0	0	0	0	0	0	3	0	0	2	0	0	0	2	0	1	0	0	0	0	0	1	22
CYP51A1P1	5	111	5	136	11	167	210	93	14	9	82	59	53	88	61	189	75	39	69	45	182	147	152	33	93	42	3	67	23	518	523	563	550	600	494	441	410	543	112	401	403	101	180	327
LOC101927439	7	7	18	0	2	2	1	1	0	0	1	0	0	0	0	3	4	2	3	0	0	0	1	0	2	3	0	0	1	1	0	21	0	0	4	1	2	40	52	7	4	20	1	6
LOC105377181	0	0	0	0	0	0	0	0	0	0	0	0	0	0	0	0	0	0	0	0	0	0	0	0	0	1	0	0	0	0	0	2	0	0	0	0	0	1	0	0	0	0	0	0
LOC105377183	2	0	0	0	0	0	0	0	0	0	0	0	0	0	0	0	0	0	0	0	0	0	0	0	2	0	0	0	0	1	0	2	0	0	0	0	0	2	1	0	0	0	0	3
LOC105377186	0	0	0	0	0	0	0	0	0	1	0	0	0	0	0	0	0	0	0	0	0	0	0	0	0	0	0	0	0	0	0	0	0	0	0	0	0	2	0	0	0	0	0	12
LOC105377187	1	0	0	0	0	0	0	0	0	0	0	0	0	5	0	0	0	0	0	0	0	0	0	0	0	0	0	0	0	0	0	0	0	0	0	0	0	0	0	0	0	0	0	14
LOC105377188	1	0	26	0	0	0	0	1	23	2	2	0	0	43	2	1	25	0	0	0	0	0	0	0	1	2	1	16	0	2	5	0	4	6	1	0	1	1	2	2	6	27	2	156
LINC00971	28	0	5	0	0	1	0	0	1	0	0	1	0	5	0	1	3	1	1	1	0	0	0	1	7	4	0	3	0	1	4	0	1	2	1	1	0	3	17	1	2	25	7	4
LOC100130326	0	0	0	0	0	0	0	0	0	0	0	0	0	0	0	0	0	0	0	0	0	0	0	0	0	0	0	0	0	3	0	0	0	0	1	0	0	0	0	0	0	1	0	0
LINC02025	0	0	0	0	0	0	0	0	0	0	0	0	0	0	0	0	0	0	0	0	0	0	0	0	0	0	0	0	0	0	0	0	0	0	0	0	0	0	0	0	0	0	0	0
LOC105377193	0	0	0	0	0	0	0	0	0	0	0	0	0	0	0	0	0	0	0	0	0	0	0	0	1	0	0	0	0	0	0	0	0	0	0	0	0	0	0	0	0	14	0	0
CADM2	22	3	30	1	0	5	7	2	1	917	1	5	2	119	1	22	5	4	18	2	11	1	5	0	3	2	1	44	0	28	15	19	21	28	36	33	26	60	359	21	37	90	27	1246
SNORA95	0	0	0	0	0	0	0	0	0	0	0	0	0	2	0	0	0	0	0	0	0	0	0	0	0	0	0	0	0	0	0	0	0	1	0	0	0	0	0	0	1	0	0	18
MIR5688	0	0	0	0	0	0	0	0	0	0	0	0	0	2	0	0	0	0	0	0	0	0	0	0	0	0	0	0	0	1	0	0	0	0	0	0	0	0	0	0	0	0	0	8
CADM2-AS2	0	0	25	0	0	0	0	0	0	19	0	0	0	0	0	1	0	0	0	0	0	1	0	0	1	0	0	0	0	0	0	0	0	1	0	0	0	0	1	1	0	0	0	7
THAP12P2	0	5	34	1	0	0	2	1	0	4	0	0	1	2	3	3	1	0	1	0	2	0	2	0	0	1	0	8	0	2	8	1	14	4	5	3	2	4	0	3	2	12	3	37
LOC102723364	0	0	0	0	0	0	0	0	1	0	0	0	0	0	0	0	0	0	0	0	0	0	0	0	1	0	0	0	0	0	0	0	0	0	0	0	0	0	0	0	0	2	0	0
LINC02070	0	0	2	0	0	0	0	0	0	0	0	0	0	0	0	0	0	0	0	0	0	0	0	0	39	15	0	0	0	0	0	0	0	0	0	0	0	1	0	0	0	1	0	0
LOC101927518	0	0	28	0	1	0	0	0	0	1	0	0	0	0	0	0	0	0	0	0	0	0	0	0	0	0	0	0	0	1	0	0	0	0	0	0	0	2	11	0	0	2	1	0
LOC105377196	0	4	1	5	2	1	11	5	0	3	1	0	2	4	0	1	2	0	0	1	2	0	8	0	3	0	0	0	0	8	23	13	33	25	21	4	21	19	2	18	10	9	0	4
VGLL3	135	2217	268	7679	475	2066	10424	9376	151	375	2455	525	673	3311	1435	3358	1927	935	1298	1848	2114	307	7578	1011	597	539	197	1769	813	9563	18013	16413	21892	17829	17206	11872	13945	13292	284	14404	6677	1110	3143	9511
LOC285232	0	0	0	1	0	2	1	3	0	0	0	0	0	0	1	3	0	0	1	0	4	0	2	0	2	0	0	0	1	5	8	6	3	2	3	5	14	4	0	3	2	1	1	2
PPATP1	0	0	0	0	0	0	0	0	0	0	0	0	0	0	0	0	0	0	0	0	0	0	0	0	0	0	0	0	0	0	0	0	0	0	0	0	0	0	0	0	0	0	0	0
LINC00506	1	21	21	49	2	16	31	44	1	3	29	4	11	131	40	56	39	20	51	21	26	2	68	6	5	55	4	63	23	226	168	263	222	138	334	138	144	329	4	360	102	3	33	221
MIR4795	0	0	0	0	0	0	0	0	0	0	0	0	0	0	0	0	1	0	0	1	0	0	0	0	0	0	0	0	1	0	0	0	4	0	0	0	0	0	0	0	0	1	0	0
CHMP2B	97	867	93	1074	171	1392	1072	1131	120	883	373	2223	337	709	751	830	925	389	691	450	1583	1254	1623	147	1130	284	116	422	202	4137	6053	6078	4801	6419	5043	3629	4245	4308	1968	4761	3743	1357	7889	4191
POU1F1	0	5	18	1	0	3	1	4	0	0	1	11	1	4	0	0	16	1	3	2	3	1	10	0	9	0	1	0	2	11	18	22	13	7	13	22	16	2	24	5	7	25	11	14
KRT8P25	0	0	0	0	0	0	0	2	1	0	0	0	0	0	1	0	0	0	0	0	4	2	0	0	6	0	0	0	0	2	0	0	0	1	0	1	2	0	4	0	0	2	3	0
PSMC1P6	0	0	173	0	0	0	0	2	1	0	0	1	0	0	0	0	1	0	0	1	0	0	0	0	1	0	1	0	0	3	0	0	0	0	0	0	1	0	0	0	0	17	1	0
LOC105377198	0	0	0	0	0	0	1	0	0	2	0	1	1	0	2	0	0	0	1	0	0	2	0	0	0	0	0	0	0	1	0	1	0	1	1	1	2	0	0	0	0	0	0	0
HTR1F	4	12	4	112	2	48	124	62	4	1	40	39	10	169	58	220	111	54	45	79	77	37	57	2	12	23	10	161	58	155	112	146	210	219	536	230	701	22	8	390	351	5	18	274
RNU6ATAC6P	0	0	0	5	0	0	6	1	0	0	0	1	0	4	0	9	4	1	2	5	1	3	2	0	0	0	0	1	1	12	9	12	9	21	43	14	66	0	0	29	20	0	3	10
CGGBP1	217	2054	177	3020	257	2736	3227	2572	129	949	742	1502	793	2542	2181	2071	2059	774	2316	1140	2740	999	3758	440	1379	1051	301	1471	716	7993	10941	13047	10055	10865	12425	7698	9914	8729	2119	9853	6939	1169	4875	8526
ZNF654	427	1271	127	1434	298	1628	1591	1787	120	906	354	2355	318	1006	1175	973	1347	388	1309	573	2448	1022	2284	155	1594	418	211	737	280	3143	6840	5919	3691	4563	4676	2985	4309	2977	7572	4123	4598	3925	8769	3666
CBX5P1	11	53	5	26	10	53	44	63	3	42	11	102	6	39	50	47	79	13	52	18	75	53	83	7	42	22	6	30	20	219	418	412	314	286	314	163	269	196	569	320	425	326	854	279
C3orf38	18	382	24	693	79	683	716	723	18	83	219	191	185	476	403	494	478	179	470	258	735	384	832	83	443	186	76	324	152	1946	2547	3028	2881	2568	2987	1781	1980	2259	157	2392	1721	79	1190	1935
LOC105377202	2	0	0	0	1	0	0	0	0	0	0	0	1	0	0	0	0	0	1	0	0	0	0	0	2	0	0	0	0	1	0	2	0	0	0	0	1	1	4	0	1	1	0	3
ABCF2P1	8	128	20	150	15	110	192	199	10	28	57	75	44	114	125	230	99	98	54	52	241	141	228	32	198	64	33	76	46	606	319	524	553	644	573	597	687	782	143	818	460	8	146	700
CSNKA2IP	37	2	0	0	1	0	0	3	0	2	0	1	8	8	2	0	0	0	0	0	0	0	0	0	5	4	0	4	0	0	0	0	0	1	0	0	0	0	2	0	0	0	1	1
NDUFA5P5	15	0	3	0	0	0	0	0	2	1	0	0	1	1	0	0	0	0	0	0	0	0	0	0	0	0	0	1	1	0	0	0	0	0	0	0	0	0	1	0	0	53	0	1
ICE2P2	3	16	0	19	2	13	27	15	0	1	9	3	7	28	11	27	26	9	16	14	27	8	37	6	21	8	7	17	8	140	179	203	147	157	167	169	159	168	89	201	182	14	45	167
EPHA3	11	226	4	828	14	88	969	57	9	2	314	46	72	1792	385	415	231	152	2053	957	97	41	170	53	34	452	23	560	144	791	591	440	11051	848	1514	1522	1325	14497	11	3636	1369	34	179	7753
PROS2P	4	31	20	85	3	52	57	41	2	2	40	11	48	75	25	106	38	41	115	77	83	54	39	7	32	61	8	79	28	376	263	296	487	380	468	417	343	381	6	436	293	2	66	569
LOC101930420	4	10	8	13	1	8	12	15	1	3	2	2	0	11	16	10	9	5	5	5	8	3	20	4	13	3	1	2	2	67	82	97	57	82	84	48	55	85	28	62	47	8	18	37
LOC107984021	3	11	1	18	2	7	15	7	1	0	2	4	3	1	9	6	12	5	6	2	10	6	22	0	9	4	0	3	6	69	97	102	66	88	74	56	60	74	46	82	57	4	47	58
PROS1	42	912	41	1847	36	1348	1305	1180	60	95	944	360	683	1576	993	2376	976	695	2562	1643	1837	839	1244	144	640	834	172	1713	484	7230	5223	5808	9474	7037	9488	7249	6229	8015	91	8928	5154	48	1754	9569
RNU6-511P	0	0	0	0	0	0	0	0	0	0	0	0	0	0	0	0	0	0	0	0	0	0	0	0	0	0	0	0	0	0	0	0	0	0	0	0	0	0	0	0	0	0	0	0
ARL13B	44	858	49	869	110	1091	1199	1097	52	139	235	255	189	405	682	620	617	260	740	343	938	353	1070	75	501	239	93	383	246	2276	2588	2810	2295	2841	2434	1981	2356	1979	430	1938	1741	198	973	1712
HMGN1P7	4	61	3	84	11	52	94	89	4	37	22	15	12	48	48	37	67	14	29	17	64	44	71	16	41	17	9	10	20	196	132	241	252	212	250	231	221	179	48	246	199	20	107	215
STX19	3	66	0	73	7	91	83	71	2	148	7	27	5	36	32	40	51	11	59	24	180	113	74	7	162	32	4	22	23	206	250	321	254	301	336	244	278	227	55	266	228	33	181	263
DHFR2	16	159	15	292	59	210	232	298	4	31	117	115	78	348	202	189	188	88	246	111	296	96	375	46	178	117	30	166	70	770	615	844	702	837	797	602	880	994	61	897	506	63	393	949
NSUN3	34	390	81	778	98	450	553	611	82	168	164	346	179	445	521	577	591	207	548	275	496	242	907	95	296	236	78	300	165	1970	1931	2848	2189	2311	2511	1566	2677	2163	268	2686	1822	1263	1452	2111
RBBP4P2	10	208	5	378	23	195	321	238	5	30	104	135	60	204	132	349	221	177	156	84	215	133	326	43	167	88	40	147	67	897	1073	1356	1049	1022	1080	826	995	917	52	1289	869	41	432	847
ARMC10P1	16	171	14	283	22	201	296	268	7	53	84	75	88	202	129	207	158	72	178	79	453	271	236	23	281	91	22	93	42	695	785	753	700	702	803	678	691	886	99	904	608	49	335	858
LOC105373992	0	0	0	0	0	0	0	0	0	1	0	0	0	0	0	0	0	0	0	0	0	0	0	0	0	0	0	0	0	0	0	0	0	0	0	0	0	0	0	0	0	0	0	1
WDR82P1	9	38	15	82	14	74	86	58	5	123	44	73	21	175	143	103	104	41	49	41	121	59	168	18	80	49	11	62	24	721	664	773	728	789	736	634	946	1046	333	1074	754	122	602	880
LINC00879	1	0	0	0	0	0	0	0	2	3	0	0	7	0	0	0	0	0	0	0	0	0	0	0	0	0	0	0	0	0	0	0	0	0	0	0	0	0	16	0	0	0	0	0
RPS18P6	0	0	0	0	0	0	1	1	0	5	0	0	2	0	0	2	0	0	1	0	1	3	4	0	1	2	0	0	0	2	0	0	2	4	3	0	3	0	1	0	3	0	0	2
MTHFD2P1	69	13	6	9	0	6	5	13	0	8	4	8	7	7	4	15	11	5	14	9	13	8	16	1	24	5	6	4	4	58	82	52	68	57	65	78	76	74	111	28	64	63	57	68
HNRNPKP4	157	1245	129	2053	192	1944	2207	1650	120	1867	624	2239	477	2343	3544	2410	2917	1078	905	689	3460	1357	3687	330	1840	717	254	1140	521	10062	10815	12443	9651	10972	9475	7694	10356	10415	3683	10640	8425	2307	7695	7705
MIR8060	0	0	0	0	0	0	0	0	0	0	0	0	0	0	0	0	0	0	0	0	0	0	0	0	0	0	0	0	0	0	0	0	0	0	0	0	0	0	0	0	0	0	0	0
LOC391556	4	0	0	0	0	0	1	1	0	0	0	0	0	0	0	0	0	0	0	0	0	0	0	0	0	0	0	0	0	6	1	0	0	0	0	0	0	0	0	3	0	2	0	0
RNU6-1094P	0	0	0	0	0	0	0	0	0	0	0	0	0	0	0	1	0	0	0	0	0	0	0	0	0	0	0	0	1	0	0	0	0	0	0	0	0	0	2	0	0	0	0	0
RPL18AP8	0	0	0	0	0	0	0	1	0	29	0	0	0	0	0	0	0	0	0	0	0	0	0	0	0	0	0	0	0	0	0	0	0	0	0	1	0	0	1	0	0	0	0	0
RCC2P5	0	0	0	1	0	0	1	1	0	0	0	0	0	0	0	1	0	2	3	0	0	0	0	0	10	18	0	0	0	1	0	4	3	5	6	4	1	4	0	5	2	0	4	3
CDV3P1	7	10	2	30	3	24	34	36	4	22	7	15	17	16	25	31	16	14	24	8	58	37	45	7	26	12	5	6	4	110	123	179	114	141	129	123	136	141	73	164	150	17	91	152
EPHA6	74	7	42	8	0	18	4	16	0	43	5	4	119	112	17	41	7	16	209	120	7	5	8	2	22	148	5	8	7	71	33	31	102	83	67	67	25	32	1013	69	114	157	31	150
LOC107986103	4	1	10	1	0	6	1	2	3	85	4	2	2	77	25	11	14	6	38	5	1	2	3	1	4	36	3	0	4	10	3	7	16	11	10	21	2	2	21	21	33	16	5	26
LOC101929278	28	4	38	1	1	0	1	2	0	8	0	0	15	12	4	1	2	0	32	6	0	0	0	0	10	20	0	7	2	6	6	3	2	4	2	12	1	1	19	2	8	207	1	19
ARL6	13	279	23	407	39	492	378	375	10	49	58	97	78	247	131	256	147	59	375	176	362	142	504	39	238	110	38	198	81	1403	1944	1651	1491	2121	1984	1051	1521	1460	13	1302	970	1348	534	1388
LOC101929298	0	0	0	0	0	3	1	1	0	0	0	0	0	0	0	2	0	0	2	0	1	0	1	0	0	0	0	5	0	0	2	2	6	3	3	1	1	3	0	2	3	0	3	3
CRYBG3	130	3195	116	4533	401	3720	4871	4424	175	230	1169	905	1050	3709	3055	4906	3037	1534	3727	1759	7336	3600	4705	642	3441	1314	682	2670	1934	16161	18128	21803	20281	17109	21489	19352	14820	14725	162	19416	16012	94	4451	17597
LOC105373994	17	157	48	194	20	187	202	261	22	7	33	30	21	91	40	217	168	50	105	56	223	85	240	25	147	20	64	114	127	574	598	718	741	668	867	566	539	467	6	654	369	70	96	389
RIOX2	169	438	37	776	61	772	759	1166	32	74	226	178	230	728	881	711	563	321	645	234	2113	1196	1243	192	1231	360	144	636	263	2636	2532	3560	3562	3065	3018	2929	3665	2989	137	2958	2211	28	848	2687
GABRR3	2	0	26	0	0	0	0	0	0	0	0	0	0	1	0	0	0	0	0	0	0	0	0	0	0	1	0	0	0	3	4	10	0	0	2	1	7	2	0	3	0	0	0	0
OR5AC2	0	0	265	0	6	0	0	3	0	0	0	0	0	2	0	0	0	0	0	0	0	0	0	0	0	0	2	0	0	3	0	0	0	1	0	0	0	0	0	0	0	0	0	0
OR5H1	0	0	0	0	0	0	0	0	0	0	0	0	1	0	0	0	0	0	0	0	0	0	0	0	1	0	0	0	0	0	0	0	0	0	0	0	0	0	0	0	0	0	0	1
LOC105373996	0	0	11	0	0	0	0	0	0	0	0	0	0	0	0	0	1	0	0	0	0	0	0	0	0	0	0	0	0	0	1	0	0	0	1	0	0	0	1	0	1	0	0	0
OR5H14	0	0	0	0	0	0	0	0	0	0	0	0	0	0	0	0	0	0	0	0	0	0	0	0	0	0	0	0	0	0	0	0	0	4	0	0	1	0	1	0	0	0	0	1
OR5H15	0	0	0	0	0	0	0	0	0	0	0	0	0	0	0	0	0	0	0	0	1	0	0	0	0	0	0	0	0	0	0	0	0	0	1	0	1	0	0	0	0	0	0	0
LOC105373998	2	0	0	0	0	0	0	0	0	0	0	0	0	0	1	0	0	0	1	0	0	0	0	0	0	0	0	0	0	0	0	1	2	0	0	0	0	0	0	0	2	0	0	3
LOC105373997	0	0	0	0	0	0	0	0	0	0	0	0	0	0	0	0	0	0	0	0	0	0	0	0	0	0	0	0	0	0	0	0	0	0	0	0	0	1	0	0	0	0	0	0
OR5H5P	0	0	0	0	0	0	0	0	0	0	0	0	0	0	0	0	0	0	0	0	0	0	0	0	0	0	0	0	0	0	0	0	0	0	0	0	0	2	0	0	0	0	0	2
OR5H3P	0	1	0	0	0	0	0	0	0	0	0	0	0	0	0	0	0	0	0	0	0	0	0	0	0	0	0	0	0	0	0	0	0	0	0	0	0	1	0	0	0	0	1	0
LOC101929320	0	1	0	1	0	0	0	1	0	0	0	0	0	0	2	0	1	0	0	0	0	0	0	0	1	0	0	0	0	0	1	2	0	4	1	0	1	0	0	0	0	0	1	1
LOC105373999	1	0	1	1	1	0	0	2	70	1	0	0	1	2	0	0	1	0	0	0	0	1	0	0	2	0	0	4	0	1	0	0	1	3	1	0	0	0	2	1	2	2	14	7
OR5H6	0	0	46	1	1	0	0	0	0	0	0	0	1	0	0	0	0	0	0	0	0	0	0	1	1	1	0	0	0	0	1	2	0	2	0	0	0	0	20	0	0	6	3	8
OR5H2	0	1	0	0	0	1	0	0	0	2	0	0	0	0	0	0	0	0	1	0	0	0	0	0	0	0	0	0	0	1	0	1	0	1	2	0	0	0	1	0	0	2	1	11
OR5K4	0	1	0	0	0	0	0	2	0	1	0	0	0	0	0	0	0	0	0	0	0	0	0	0	1	5	0	0	0	0	0	3	0	2	0	0	0	1	0	0	1	0	2	17
LOC105374000	0	0	0	0	0	1	0	0	0	0	0	0	0	0	2	2	0	0	0	0	0	0	2	0	0	0	0	0	0	0	0	0	2	0	0	4	1	0	0	0	0	3	1	9
OR5K3	5	0	4	0	0	1	0	5	0	0	0	0	0	0	0	0	0	0	1	0	0	0	0	0	0	0	0	0	0	0	1	1	5	1	1	0	1	0	3	1	1	3	2	28
UBFD1P1	0	2	0	0	0	0	0	0	0	14	0	0	4	0	0	0	0	0	0	0	0	0	0	0	0	0	0	0	0	4	2	1	1	5	8	5	7	0	8378	0	0	4	6	22
OR5K1	1	2	0	2	0	1	0	3	0	0	0	0	0	0	0	2	1	1	0	1	1	1	0	0	0	0	0	1	0	2	12	8	2	6	10	16	7	3	1	7	6	4	14	58
OR5K2	0	3	0	17	2	9	4	16	0	1	3	1	1	11	1	0	7	0	8	6	5	3	9	0	7	0	2	0	1	23	54	44	49	42	56	63	36	20	5	7	28	4	31	116
CLDND1	68	1622	55	2012	301	3288	2336	2914	94	435	431	768	442	1280	1903	1155	2102	410	1075	507	3379	1223	2916	229	1625	579	223	778	405	6233	9203	8652	6226	7969	7991	5504	6086	4635	1328	5149	4273	690	3119	3864
RPL38P4	0	8	1	8	0	5	2	5	1	1	4	2	4	4	0	18	6	6	4	0	19	13	12	8	9	4	0	14	2	417	650	538	484	427	369	254	392	505	41	404	362	21	221	367
GPR15	12	8	193	6	14	1	3	8	117	11	1	2	3	0	3	2	34	1	18	0	12	7	4	6	33	0	21	4	0	35	44	23	16	62	23	21	14	50	13	64	175	9	23	36
CPOX	77	865	47	1042	193	1329	1195	1169	59	66	243	255	179	877	959	643	723	444	684	283	1235	550	1383	209	1337	337	142	422	282	1679	2014	2122	1584	2517	2218	1453	2070	1692	42	1950	1691	174	433	1685
WWP1P1	23	368	27	722	80	430	634	597	20	41	240	153	165	803	291	527	292	155	747	321	1060	422	736	86	671	135	72	533	150	1598	1523	1944	1602	1840	1978	1769	1717	1770	81	2195	1543	39	622	2585
ST3GAL6-AS1	3	7	0	20	1	26	29	20	1	3	1	8	4	11	11	18	16	3	10	3	17	7	46	0	8	12	1	10	10	22	22	39	25	52	31	28	44	34	0	26	28	6	6	38
ST3GAL6	42	387	63	806	139	1066	975	1272	52	378	111	829	129	642	655	665	684	256	617	214	1224	365	1215	65	437	127	92	279	221	1979	3508	2633	3019	4086	3821	1989	3049	2148	546	2686	1788	332	2275	1417
PDLIM1P4	0	26	8	93	16	86	80	97	8	44	10	103	12	69	63	64	66	22	55	24	114	26	127	5	36	12	19	28	23	186	277	227	278	297	306	170	297	214	49	308	218	42	283	143
DCBLD2	72	787	80	3224	239	1791	5075	2290	90	118	596	574	360	2088	1955	1928	1155	1327	1073	895	1245	636	2522	704	674	757	211	1010	707	5906	10402	7641	12189	9725	8323	4889	8444	11424	167	9044	7628	82	1729	6781
LOC105374002	0	1	0	3	0	2	2	3	0	0	0	1	1	6	2	4	3	1	1	2	3	0	3	0	1	1	1	1	2	1	1	1	3	5	0	1	8	3	0	4	1	1	3	9
LOC105374003	0	3	6	4	1	0	9	0	1	2	2	0	3	0	1	0	1	0	0	0	0	1	4	1	7	3	0	0	1	8	20	3	25	18	6	8	6	13	40	2	11	132	1	2
LOC107986104	0	0	0	1	0	0	0	0	0	0	0	0	0	0	0	0	0	0	0	0	0	0	0	0	0	0	0	0	0	1	0	0	0	2	0	0	0	0	1	0	0	0	0	1
LOC105374004	0	0	0	0	0	0	0	0	0	0	0	0	0	2	0	0	0	0	0	0	0	0	0	0	0	0	0	0	0	0	1	3	1	0	0	0	0	0	0	0	0	0	0	0
LOC105374007	0	4	3	9	1	1	1	2	0	41	3	0	1	20	3	4	8	1	21	1	1	3	4	0	3	3	0	4	0	39	45	27	60	13	23	12	11	40	1	49	9	17	6	78
LOC105374005	0	6	0	9	1	1	4	9	0	0	3	1	0	15	3	1	6	4	27	0	5	0	7	1	1	1	0	4	1	37	27	21	39	11	31	14	10	47	9	31	22	4	5	51
LOC105374006	3	0	48	1	0	0	0	2	0	1	0	0	0	3	1	0	0	0	3	0	0	0	0	0	4	0	0	1	0	5	1	2	7	2	2	0	4	2	0	2	7	2	1	10
COL8A1	19	932	23	6954	298	1212	3620	3526	59	40	1683	105	407	1243	1786	1372	380	1301	2637	669	1360	133	2999	633	412	299	45	524	306	16902	20549	9700	12327	3154	15230	4458	4457	13709	24	11759	2045	23	293	9395
HP09053	2	34	3	52	7	43	52	65	0	1	23	13	16	47	42	26	48	10	44	25	53	17	67	10	46	26	9	15	12	159	121	140	158	178	172	127	183	173	1	187	122	2	73	265
CMSS1	55	256	27	328	26	392	411	519	9	111	111	141	146	171	289	357	286	137	265	103	668	371	628	56	676	226	37	213	72	1983	1682	1750	1094	1952	1434	987	1270	1321	174	1231	1001	53	550	1173
FILIP1L	60	1961	82	5312	163	2261	5501	2485	78	79	1618	416	401	3019	2160	2325	1666	819	1670	2008	911	473	5396	699	460	446	285	2827	829	5327	7051	12799	14156	13022	17738	10755	11797	12389	113	7025	4328	336	1115	11589
LOC112268455	0	32	2	52	10	25	48	57	2	1	12	12	6	43	16	32	40	11	47	23	84	48	69	7	34	26	6	98	12	193	123	208	184	173	156	223	157	152	0	177	141	2	82	303
MIR3921	0	0	0	2	0	1	5	3	0	1	1	0	2	1	4	2	3	0	0	0	7	1	3	0	1	0	0	0	0	1	2	5	3	0	0	1	2	0	0	8	0	0	2	8
LOC105374010	15	213	11	348	55	219	345	348	8	9	74	93	73	770	180	258	190	84	270	108	460	284	438	38	360	195	30	476	93	1815	1392	1659	1205	1430	1329	1097	1177	1082	207	1333	1020	92	762	3443
LOC105374009	86	18	452	52	13	33	60	49	4	2	13	15	29	38	30	33	37	11	40	15	45	36	68	6	30	20	3	22	20	176	152	202	92	170	138	112	191	126	11	205	99	26	82	162
TMEM30CP	0	1	0	1	0	3	13	4	1	0	0	2	4	0	6	3	6	1	3	0	5	0	10	0	1	3	0	0	1	8	6	16	9	11	21	11	30	13	1	16	8	0	4	8
VTI1BP1	8	84	18	144	21	116	189	172	9	37	114	74	81	202	191	232	138	125	109	50	304	125	275	39	178	66	28	94	45	447	376	434	362	374	321	404	488	494	28	491	334	18	176	468
TBC1D23	271	2812	196	3947	536	4385	5248	6251	242	1059	599	2341	674	1510	2176	1925	2489	629	2435	806	5021	2852	5223	503	3142	859	354	2052	689	8622	16986	14306	12451	14044	16625	9022	13665	10701	2854	10044	8235	4271	11632	7769
NIT2	24	461	234	968	122	741	831	1033	97	49	244	203	184	1138	741	811	687	266	787	388	1758	1167	1265	174	1365	427	100	705	225	3885	3532	4686	4091	4279	3886	3052	3466	3604	99	4367	3059	67	2044	5434
LOC112268456	0	0	0	0	1	0	0	1	0	0	0	0	0	0	0	1	0	0	0	0	0	0	2	0	0	0	0	0	0	1	0	2	0	2	0	0	1	2	0	11	0	0	1	2
TOMM70	66	1481	96	2394	209	2345	2809	2815	130	254	627	581	490	2156	1434	2145	1336	732	1747	789	3278	1895	3146	362	2716	640	229	1365	451	6153	7363	7259	7656	7122	8228	5267	7536	8644	202	7639	5670	80	2716	8458
LNP1	3	34	3	65	14	62	26	28	3	73	37	16	13	78	38	34	29	26	26	11	25	11	71	13	17	32	6	50	15	168	328	189	229	221	342	145	276	412	29	312	142	22	80	364
TMEM45A	54	744	31	1338	124	997	1420	1189	64	377	385	550	196	471	1141	584	974	315	589	162	4345	3738	1838	165	1738	729	72	343	149	3798	12331	8045	3767	4201	6509	2568	2715	4805	24	4847	3019	21	1277	1235
ADGRG7	3	0	12	0	1	2	3	0	8	0	2	0	4	2	0	1	35	0	1	0	0	1	0	0	0	0	0	0	0	1	7	1	0	12	27	5	4	4	2	6	2	19	2	5
GMFBP1	3	80	5	96	5	75	130	158	2	11	17	44	25	23	26	84	59	33	69	27	109	79	158	15	72	24	6	39	23	453	925	536	543	749	663	347	502	473	17	457	327	19	269	251
TFG	540	1073	180	1819	275	2253	2216	1789	150	927	491	1153	391	863	1116	1526	1719	708	634	492	1618	1401	2657	380	1224	739	164	649	488	5435	8077	6280	5765	6473	7268	4479	5922	6305	1080	6052	4706	897	4011	3684
ABI3BP	419	2417	171	2310	117	4321	4059	2263	1335	2555	2869	990	1393	13269	1120	6296	8018	2832	10822	3237	1263	244	896	947	212	27863	192	2678	401	14678	38540	6240	6495	10338	13445	13868	6443	10433	411	26729	5953	134	3590	52303
LOC100421580	45	18	3	9	0	29	24	19	13	0	6	7	41	65	10	47	75	17	86	23	9	2	5	4	6	184	0	24	7	106	258	86	138	106	122	115	76	158	25	303	90	9	71	416
IMPG2	10	54	4	137	6	107	109	121	3	15	22	30	48	110	93	113	126	39	115	50	105	63	122	20	80	38	24	57	56	495	498	420	639	769	785	408	501	559	30	622	457	177	289	555
SENP7	103	1064	84	1890	157	1228	1743	1630	53	733	431	1143	351	1812	1198	1354	1431	439	1963	876	1564	705	1867	232	781	438	279	1150	795	6114	8532	9286	11528	8724	9540	6187	10302	11406	1056	9957	8723	2121	6614	10854
ZNF90P1	2	30	2	56	6	27	36	36	3	25	12	35	5	81	61	40	42	16	39	15	34	13	59	5	17	10	9	27	11	150	110	193	204	193	182	118	240	216	12	304	274	21	118	230
LOC100287852	1	37	0	101	5	33	67	61	1	30	17	44	14	125	51	104	78	30	38	62	51	13	101	18	40	14	7	63	28	300	315	408	544	391	376	328	481	493	15	500	389	40	155	428
BTF3P16	33	302	36	490	46	404	407	384	19	157	311	260	393	645	254	563	403	308	304	173	837	486	564	85	567	124	58	321	122	2288	3123	3293	3180	3138	2777	2139	2870	2588	253	2772	1967	96	1153	2618
FAM172BP	2	0	12	0	0	2	0	1	7	0	0	1	0	1	3	0	65	0	0	0	2	0	4	1	36	15	2	0	0	5	9	28	6	3	16	2	14	3	0	10	11	1	5	2
TRMT10C	30	309	200	402	56	507	568	382	22	29	93	153	83	219	250	289	250	153	212	95	645	369	610	56	545	116	63	223	81	1231	1729	1891	1843	1853	1896	1089	1359	1494	164	1162	992	89	813	1039
PCNP	207	2065	202	2334	374	3556	3060	3555	235	889	864	1233	538	2188	2460	1601	1740	631	2459	1016	3369	1514	3681	404	2224	754	320	1269	607	5175	6680	7476	6120	7928	7021	4788	5975	4756	631	5998	4699	411	3268	6949
RPS18P5	151	2339	177	2451	291	5078	1827	3919	727	931	584	523	1674	1661	2712	1180	1508	399	2742	767	9413	5131	2383	234	6272	379	355	1706	431	1955	2020	1792	3975	3071	3578	2206	2728	3390	106	3382	1893	106	1981	2902
ZBTB11	1009	1269	168	1501	276	1815	1805	1743	99	527	357	1828	423	1095	887	1179	1365	441	1111	501	2765	1148	2105	228	2419	509	195	1043	385	4892	6832	6726	5005	6639	6632	5106	6261	5272	10514	5853	5283	5612	8002	5459
RNY1P12	16	43	2	23	9	60	22	24	7	13	16	6	137	30	22	9	73	4	40	14	112	13	117	1	34	21	6	61	1	15	11	16	19	20	19	8	15	19	50	21	31	25	39	22
ZBTB11-AS1	19	45	2	103	15	57	80	72	3	29	46	26	26	208	116	81	104	38	52	32	119	65	117	17	78	58	15	55	44	208	133	170	200	211	210	207	267	286	21	330	174	6	110	361
RPL24	43	454	50	641	47	365	553	493	22	146	366	266	516	698	497	810	519	570	565	296	2416	1117	1279	149	1677	334	112	682	201	1798	2754	2456	2573	2635	2128	1480	2064	2401	201	2023	1711	128	1095	2491
LOC105374013	8	142	1	235	50	105	163	196	1	33	47	52	12	438	164	169	168	55	326	146	172	40	214	17	102	66	32	249	104	449	280	554	443	482	771	455	894	631	39	814	659	37	289	1291
PDCL3P4	3	69	9	92	9	73	115	162	7	26	45	54	15	130	140	96	106	40	40	35	201	106	124	13	146	14	13	75	21	61	36	52	80	84	73	38	51	76	5	76	43	2	19	86
CEP97	133	717	242	1053	92	1346	1026	987	42	67	203	301	191	514	663	611	803	236	763	280	1099	307	1233	134	592	301	128	427	300	3351	5450	4320	3033	4478	5069	2612	3880	3246	360	3677	2862	203	1427	3122
NXPE3	152	876	69	1123	138	1355	1223	1551	70	164	336	567	258	1407	1086	855	1101	332	1372	609	631	222	1583	237	352	312	162	994	321	2058	1691	2552	2277	2699	2077	1596	2555	2607	1601	3671	2548	716	1299	4212
NFKBIZ	4358	20900	1786	4093	4666	20016	6943	9417	4248	12784	5191	10974	6658	2984	8148	2745	19780	1565	3189	926	11278	3088	12162	996	8593	5714	692	4104	2112	13669	27202	32837	12407	18677	17408	16236	61315	9811	46859	24516	25493	119186	106576	9184
LINC02085	33	48	4	23	7	52	28	37	3	3	0	15	24	5	17	10	20	3	11	4	7	1	24	1	181	2	1	16	2	50	178	38	34	111	67	39	93	35	1326	22	44	733	222	4
LOC101929411	0	1	0	0	0	2	0	0	0	2	1	0	0	4	0	1	0	0	0	0	2	0	0	0	8	0	0	0	0	0	1	1	0	1	3	0	0	0	1	0	0	16	1	1
LOC107986105	0	0	0	0	0	2	0	1	0	0	0	0	0	0	2	0	2	0	1	0	2	0	1	1	0	0	0	0	0	2	4	1	0	4	3	1	2	0	3	0	0	1	4	1
ZPLD1	2	3	3	1	0	2	0	5	1	0	5	3	1	1	1	1	6	0	3	0	5	1	1	0	9	3	0	0	0	19	22	5	1	17	11	10	10	7	18	7	2	17	30	3
LOC105374016	5	4	11	0	3	0	0	0	0	5	0	1	8	4	1	0	1	0	0	0	0	0	0	0	3	0	0	12	0	2	0	0	3	1	4	2	1	1	1883	0	3	12	7	3
LOC107986106	0	0	0	0	0	0	0	1	0	0	0	0	0	0	0	0	0	0	0	0	0	0	0	0	0	0	0	0	0	0	0	0	0	0	0	0	0	0	0	0	0	0	0	0
LOC105374017	2	0	0	0	1	0	0	0	1	0	0	0	3	2	0	0	0	0	0	3	0	0	0	0	1	1	0	0	0	0	0	0	0	0	0	0	0	0	0	0	0	2	0	0
LOC105374018	0	0	0	0	0	0	0	0	0	0	0	0	0	5	1	0	0	0	0	0	0	0	0	0	0	0	0	0	0	0	0	0	0	1	0	0	0	0	0	0	0	0	0	0
NDUFA4P2	0	0	0	0	0	0	0	0	0	0	0	0	0	0	0	0	0	0	0	0	0	0	0	0	0	0	0	0	0	1	0	0	0	0	0	0	0	0	0	0	0	0	1	0
MIR548AB	0	0	0	0	0	0	0	0	0	0	0	0	0	0	0	0	0	0	0	0	0	0	0	0	0	0	0	0	0	0	0	0	0	0	0	0	0	0	0	0	0	0	0	0
RAP1BP2	7	1	0	1	0	0	0	0	0	0	0	0	2	0	0	0	0	0	0	0	0	0	0	0	0	0	0	0	0	0	1	0	0	3	0	0	0	0	44	0	0	33	3	0
LOC105374019	0	0	0	0	0	0	0	1	0	0	0	0	0	4	0	0	3	0	0	1	0	1	2	0	1	0	0	1	0	0	1	7	5	1	3	0	1	4	0	6	1	1	0	8
LOC105374020	7	1	6	1	2	1	1	7	0	0	8	0	1	6	0	0	29	0	8	1	2	0	4	1	3	0	2	0	3	0	0	15	27	10	9	5	10	3	5	63	32	1	6	101
LOC391562	1	12	2	6	4	9	4	2	5	11	7	4	0	4	7	22	11	16	2	5	42	19	26	8	32	48	2	19	3	28	16	12	13	21	20	14	20	7	7	11	10	3	11	14
LOC105374021	3	2	11	0	0	0	3	1	0	0	1	0	0	2	0	0	3	0	3	0	1	0	5	0	2	0	1	1	1	1	2	14	18	2	12	1	6	0	597	27	20	150	5	8
LOC107986107	1	0	2	0	0	0	0	0	1	1	0	0	5	0	0	0	3	0	0	0	0	0	2	0	3	2	0	0	0	1	1	0	7	0	0	0	3	0	1	1	2	0	1	1
LOC107986108	30	5	5	21	29	11	98	39	3	6	1	6	2	1	4	22	1	2	4	1	4	2	18	0	10	3	0	11	5	39	78	91	346	121	43	32	166	10	6	0	14	80	29	8
LOC105374023	0	1	2	0	0	0	0	0	0	0	0	0	0	0	0	0	0	0	0	0	0	0	0	0	0	1	0	0	0	0	0	0	0	0	4	0	0	0	3	0	0	0	0	0
ALCAM	281	1669	146	3250	1174	4541	4503	7041	205	457	510	770	688	602	1018	2413	1553	1017	1032	371	1272	129	6692	414	401	642	178	464	455	15281	16238	19290	7497	21958	19731	9272	19020	2351	867	2985	5153	1785	9072	2531
CBLB	121	3674	754	4211	811	4566	7865	4421	850	416	1261	756	1185	3661	2673	3592	2464	1273	3805	1575	1817	717	5499	593	1144	1533	351	2588	1492	14239	18557	16585	15293	14277	20173	15188	19894	11382	1799	13106	8309	500	6506	10053
LOC107986109	0	3	3	2	5	6	0	8	1	1	3	0	0	6	0	5	3	1	3	1	2	1	7	1	2	1	0	8	1	4	3	5	5	3	2	5	8	1	4	7	3	4	9	6
LOC105374024	33	16	32	12	6	8	11	9	2	2	2	2	3	10	1	6	9	5	11	2	9	0	17	1	13	5	0	4	5	71	63	66	21	54	49	34	52	33	18	25	16	15	9	28
LOC105374026	0	4	1	31	7	32	50	20	0	6	2	7	1	3	6	24	16	4	19	1	5	0	70	3	1	0	7	0	3	33	45	57	21	40	115	23	43	37	2	91	99	0	32	0
LOC105374027	9	6	13	51	11	60	51	16	5	4	1	13	15	0	9	40	14	16	27	4	11	0	93	1	8	6	9	0	0	41	128	123	69	70	114	33	28	52	8	103	116	61	73	2
LOC107986110	1	2	8	15	2	10	14	5	1	2	3	2	0	1	2	13	4	0	4	0	0	0	17	0	3	4	3	13	1	9	25	40	11	13	42	13	5	23	1	62	31	1	14	17
LOC107986112	1	0	0	0	1	0	1	1	0	0	0	0	2	15	0	0	0	0	0	0	0	0	1	0	0	0	0	10	0	2	1	0	1	1	0	0	0	1	2	0	0	14	0	27
LOC101929485	4	1	7	4	0	3	3	1	0	0	2	0	3	20	2	4	0	1	5	1	0	0	1	0	3	3	0	132	0	3	11	5	15	17	4	7	4	14	2	8	0	15	2	163
LOC105374029	3	10	19	38	0	5	14	2	1	5	9	3	3	58	10	11	5	3	25	22	3	3	2	1	1	0	1	32	5	80	34	38	85	26	43	19	9	48	11	67	19	38	46	591
LOC101929534	24	14	26	45	1	6	17	3	1	10	6	4	4	123	22	18	8	10	42	29	5	7	6	0	3	9	4	56	5	52	45	48	170	51	139	69	34	112	94	110	65	43	17	671
LOC107986021	0	6	9	26	1	6	5	3	3	0	9	1	2	30	7	9	2	0	16	6	1	1	3	1	2	3	0	4	7	27	13	20	78	32	73	26	33	49	3	49	13	14	5	142
LOC344593	12	55	35	168	9	113	102	113	12	39	42	38	32	172	157	96	88	32	66	38	178	62	183	12	95	47	13	97	32	491	382	419	377	534	461	396	485	309	43	408	255	48	144	472
LINC00882	3	12	2	10	0	5	7	7	0	0	4	4	1	18	11	5	4	5	33	12	3	2	8	1	0	3	0	16	2	41	20	41	57	58	29	9	59	79	3	49	32	0	8	154
DUBR	5	84	89	392	11	132	222	163	32	7	58	39	21	348	126	168	112	89	254	166	152	55	247	42	65	42	21	123	93	556	521	773	906	835	744	570	1023	975	1	978	592	4	120	1288
LOC649024	0	5	5	9	0	4	2	3	1	0	4	1	3	25	3	7	3	1	15	3	5	0	2	1	0	1	1	3	0	31	7	17	16	17	18	27	18	17	2	28	2	0	0	44
CCDC54	0	0	0	2	0	0	0	1	0	0	0	0	1	3	0	1	3	0	0	0	0	0	0	0	0	0	0	5	0	6	6	6	4	4	7	7	2	17	2	24	3	1	2	38
LOC101929579	0	0	0	2	0	2	0	1	0	5	0	1	0	3	3	2	1	0	1	4	2	0	0	0	0	2	0	5	1	13	6	5	12	12	14	8	8	8	1	17	15	3	6	54
LINC01990	0	0	0	2	0	0	1	1	0	0	2	1	0	4	3	5	0	2	0	2	1	1	1	0	1	0	0	3	1	11	5	5	3	14	10	4	6	10	0	6	7	1	4	29
BBX	79	2000	141	3286	268	2821	2528	2092	106	484	1139	1016	721	3323	2002	2697	2177	1140	2946	1288	2528	920	3202	331	1182	1287	277	1851	725	9612	13094	15440	9237	10312	12809	9052	8462	10033	681	11700	7746	1136	3647	11275
LINC00635	0	3	9	0	0	0	0	2	0	1	0	1	0	6	0	0	4	0	1	0	0	0	0	0	0	0	0	0	0	2	0	0	0	1	0	0	0	0	5	0	1	3	0	18
LINC00636	0	7	1	6	1	9	16	14	0	1	1	1	0	0	1	1	9	0	0	0	17	0	0	0	3	1	0	0	1	64	12	10	13	32	11	111	6	26	4	6	28	9	0	40
CD47	945	2945	249	4444	690	6188	4355	5990	292	1762	1225	3419	1195	3783	3241	2878	5239	1250	5602	1930	9129	6340	7166	604	8166	1911	480	2287	868	20309	25874	38706	18170	22713	17606	16871	16879	16383	5657	21075	17729	6728	19158	19047
LOC105374031	3	7	4	6	0	5	7	7	0	2	2	10	2	5	4	2	12	6	9	6	3	4	9	0	7	2	0	12	2	13	12	24	9	25	12	15	38	10	58	45	27	58	55	10
LINC01215	5	35	80	15	21	22	21	46	26	74	3	223	31	16	107	5	111	8	9	2	27	3	111	6	76	5	10	20	7	41	103	172	58	85	49	28	150	12	621	180	317	275	1429	20
IFT57	106	1050	423	1165	146	1573	1377	1920	93	301	470	466	339	710	986	961	740	374	1121	450	1415	717	1446	222	1207	540	159	694	370	3969	4032	4466	5425	4822	6221	4067	4709	5140	851	4291	3721	407	2701	3822
HHLA2	4	2	2	0	0	1	0	0	1	5	0	22	2	26	5	0	7	0	0	1	2	1	7	0	4	19	0	4	1	3	4	4	5	2	3	4	29	0	36	10	32	7	73	25
MYH15	233	16	23	24	2	11	19	19	2	5	18	6	9	491	19	76	13	25	26	28	14	27	16	5	25	4	6	20	9	57	70	53	108	49	108	59	57	66	6	58	57	485	34	568
CIP2A	38	704	46	898	33	1083	1507	1010	11	17	75	289	245	230	636	595	780	265	584	205	857	519	928	207	1059	40	160	295	296	2291	5755	3624	3747	4538	3575	2215	2352	2397	74	3147	3423	74	893	1645
DZIP3	29	422	50	719	69	295	669	348	9	1721	278	200	116	1078	447	751	393	280	724	313	544	239	556	104	392	189	111	561	237	1610	2767	2703	3459	2482	2785	1831	2688	3503	73	3925	2412	246	1152	4490
LOC105374033	0	0	1	0	0	0	0	0	0	0	0	0	1	0	0	0	0	0	0	0	0	0	0	0	1	0	0	0	0	0	0	0	0	0	0	0	0	0	0	0	4	25	3	0
LOC105374034	0	0	0	0	0	0	0	2	1	445	1	1	2	3	0	0	0	0	0	0	0	1	0	0	0	0	0	0	0	0	0	0	0	0	0	0	0	0	10	0	0	47	1	0
RETNLB	0	0	0	0	0	0	0	1	0	0	0	0	0	0	0	0	0	0	0	0	0	0	0	0	0	0	0	0	0	0	0	0	0	0	1	0	0	0	0	0	0	0	0	0
TRAT1	0	26	0	10	5	22	5	9	6	1	17	6	16	35	38	7	55	3	31	9	8	9	87	2	84	8	7	31	6	52	108	336	52	110	155	101	90	109	19	241	374	18	101	91
GUCA1C	0	0	0	0	0	0	0	0	0	0	0	0	0	0	1	0	0	0	0	0	0	0	0	0	0	2	0	0	0	0	0	0	0	0	0	1	0	0	0	0	0	36	0	0
MORC1	9	1	120	0	0	0	1	2	32	1	1	2	7	2	2	0	45	0	3	3	2	4	0	0	12	8	3	6	0	2	3	3	10	6	0	0	3	6	23	8	0	120	2	18
MORC1-AS1	0	0	0	0	0	0	0	1	0	0	0	0	0	0	0	0	0	0	0	0	0	0	0	0	0	0	0	0	0	0	0	0	0	0	0	0	0	0	0	0	0	0	0	0
C3orf85	0	6	1	0	0	0	0	0	0	4	0	0	14	1	0	0	0	0	3	0	0	0	0	0	3	4	0	0	0	0	0	0	0	0	0	0	2	0	13	0	0	0	0	0
LINC00488	0	4	6	0	0	0	0	1	0	0	0	0	4	0	0	2	0	0	27	0	0	0	0	0	0	0	0	1	0	0	0	0	11	1	0	3	30	8	1	6	0	2	0	0
DPPA2	57	0	0	0	0	0	0	2	0	1	0	0	0	2	0	0	0	0	0	0	0	0	0	0	1	0	0	0	0	0	0	0	0	0	1	0	0	0	0	0	0	181	1	0
DPPA4	1	2	5	0	0	1	0	5	0	1	1	0	1	0	0	3	2	2	2	0	2	0	2	0	10	8	1	0	0	4	3	5	4	2	13	1	12	5	1	21	21	2	3	3
LOC100129989	0	0	0	0	0	0	0	2	0	0	0	0	0	0	0	0	0	0	0	0	0	0	0	0	0	0	0	0	0	17	21	21	21	25	31	17	22	23	0	30	9	30	10	9
H3F3AP3	1	1	0	0	0	0	0	0	0	4	0	1	0	0	0	0	0	0	1	0	0	0	1	0	0	0	0	0	2	3	4	3	6	4	4	5	4	2	3	0	7	1	6	1
LINC01205	3	2	7	1	0	2	2	1	1	6	0	1	3	3	0	0	1	1	0	0	0	0	2	0	1	0	0	0	1	3	6	2	5	0	1	2	4	6	4	4	2	5	6	5
PPIAP15	38	0	0	0	0	0	0	0	0	2	0	0	0	0	0	0	2	0	0	0	0	0	0	1	1	0	0	0	0	2	2	8	4	4	10	2	8	2	0	3	3	0	2	4
MIR4445	0	0	0	0	0	0	0	0	0	0	0	0	0	0	0	0	0	0	0	0	0	0	0	0	0	0	0	0	0	0	0	0	0	0	0	0	0	0	0	0	0	0	0	0
LOC440973	2	40	1	71	5	52	73	53	3	17	70	30	10	31	23	80	36	36	47	26	53	32	63	6	45	14	7	25	10	279	391	370	431	354	360	233	238	358	27	451	237	14	120	399
LOC105377811	0	0	0	0	0	0	0	0	0	0	0	0	0	0	0	0	0	0	0	0	0	0	0	0	0	0	0	0	0	0	0	0	0	0	0	0	0	0	0	0	0	1	0	0
LOC105374036	0	0	0	0	0	0	0	0	0	0	0	0	0	0	0	0	0	0	0	0	0	0	0	0	0	0	0	0	0	0	0	0	0	0	0	0	0	0	8	0	0	0	0	0
LOC105374037	1	0	0	0	0	0	0	0	0	1	0	0	0	1	0	0	0	0	0	0	0	0	0	0	0	0	0	0	0	3	0	3	0	0	0	0	2	0	0	0	0	16	1	0
RPSAP29	194	0	0	0	0	1	1	1	0	0	2	0	0	1	1	0	0	0	1	1	2	0	2	1	1	1	0	2	1	2	2	1	5	3	4	2	5	4	0	9	5	1	7	7
LOC151760	108	12	1	19	4	4	23	1	0	1	10	3	5	17	10	21	4	0	13	6	5	1	5	2	5	5	1	2	2	18	19	29	81	46	13	12	54	28	23	30	31	5	27	76
NECTIN3-AS1	0	2	0	3	1	2	12	2	0	2	1	2	0	21	6	2	6	3	6	2	1	2	5	0	0	2	1	8	2	10	14	22	20	17	12	5	34	11	0	10	11	1	6	35
NECTIN3	40	974	237	2226	744	2586	2537	2258	118	74	389	392	336	1601	884	1004	701	333	960	681	745	126	3661	262	175	376	103	608	385	6071	9643	14341	7368	11603	6789	5887	11793	4841	81	3989	3888	68	1572	7187
LOC105374038	5	4	1	5	1	5	1	4	0	5	1	4	4	4	0	3	2	0	5	1	4	0	4	1	0	4	0	1	1	4	15	12	14	18	13	15	13	3	2	6	5	98	1	14
LOC105374039	15	0	0	0	0	0	0	3	0	0	0	1	3	6	1	11	0	4	1	0	0	0	0	0	4	0	0	0	0	5	3	24	0	5	3	35	1	0	0	2	1	2	1	11
ATP6V0CP2	0	0	0	0	0	0	0	0	0	0	0	0	0	0	0	0	0	0	0	0	0	0	0	0	0	0	0	0	0	0	0	0	0	0	0	0	0	0	0	0	0	0	0	0
CD96	4	70	2	76	18	73	66	78	3	25	88	27	41	218	260	62	281	28	83	39	56	10	276	9	170	9	30	140	40	391	657	1801	333	478	631	626	590	314	71	1410	1566	35	282	434
ZBED2	6	16	0	11	17	39	11	7	1	1	5	3	0	31	22	8	77	3	9	7	128	261	19	2	648	5	4	5	9	27	51	159	15	228	25	28	16	10	2	72	161	1	62	18
PLCXD2	0	14	2	9	1	19	6	13	1	8	9	1	8	64	42	16	37	7	20	2	37	15	17	1	110	9	4	37	8	59	27	89	32	89	49	46	73	69	5	103	63	7	40	73
PLCXD2-AS1	1	2	0	3	0	6	0	2	0	0	1	0	0	3	1	1	9	0	1	2	6	1	4	1	9	1	1	2	1	12	7	24	3	14	13	16	19	6	0	22	18	2	3	10
PHLDB2	127	2953	141	5440	176	2238	4996	2300	126	319	3050	617	682	5371	3025	4067	1965	1354	2177	1990	2701	1061	4367	616	1423	1066	363	1874	1572	11519	13859	19902	21161	13756	19489	19099	13218	20555	764	15945	9143	54	3588	17731
LOC107984087	52	4	0	12	1	1	2	2	0	0	3	0	3	23	8	7	1	1	7	8	4	4	2	1	7	1	1	1	2	11	6	16	19	22	12	14	9	37	85	26	12	4	7	60
LOC105374040	13	29	3	106	4	56	62	38	2	2	93	15	35	113	32	62	47	10	56	46	169	24	92	13	39	41	10	118	27	144	118	168	232	197	191	210	219	219	16	349	71	7	37	326
ABHD10	117	384	62	540	61	526	672	586	31	24	159	175	117	536	424	472	422	237	692	188	468	188	660	73	407	113	76	315	128	1694	2054	2016	2125	1729	2098	1059	1749	2400	84	2231	1533	45	643	1701
TAGLN3	0	5	0	3	0	18	0	5	0	0	0	0	0	0	4	0	21	0	0	3	12	13	0	1	34	2	0	0	0	7	2	0	0	84	5	3	5	0	1	0	8	0	0	7
RFKP2	0	0	0	0	1	0	0	0	0	0	0	0	0	0	0	0	0	0	0	0	0	0	0	0	0	0	0	0	0	0	1	0	0	0	0	0	0	0	1	0	0	0	0	0
TMPRSS7	2	0	1	0	0	1	0	1	1	7	0	1	0	0	1	0	0	1	1	0	3	0	0	0	4	0	0	0	0	1	1	0	0	0	2	2	1	0	3	0	0	1	1	0
C3orf52	4	82	19	68	31	234	272	207	21	7	21	19	52	96	71	64	146	31	55	31	638	338	354	32	448	123	11	60	33	450	732	584	619	895	908	755	393	324	40	295	263	66	550	334
MIR567	0	0	0	0	0	1	0	2	0	0	0	0	0	1	0	0	1	0	0	0	3	1	1	0	2	1	0	0	0	2	5	6	2	3	6	0	1	0	0	1	6	0	1	2
GCSAM	2	42	7	27	16	100	72	89	9	1	5	7	16	39	26	12	76	8	21	12	133	69	104	8	195	50	4	20	13	149	219	300	208	267	357	231	169	67	6	222	199	27	133	116
TBILA	0	0	0	0	0	0	0	0	0	0	0	0	0	0	0	0	0	0	0	0	0	0	0	0	0	0	0	0	0	0	0	0	0	0	0	0	0	0	0	0	0	0	0	0
SLC9C1	37	140	4	290	17	339	775	577	16	5	15	19	37	45	277	301	100	53	107	33	223	136	133	28	134	28	64	50	166	1103	1632	1352	2616	1977	3681	1437	682	792	22	3331	2254	112	176	201
LOC100420831	0	9	0	5	5	23	22	19	0	1	0	1	1	10	27	21	14	2	2	1	153	104	9	1	130	6	2	0	12	10	13	11	34	30	40	48	3	8	1	52	35	0	5	8
LOC100532749	0	10	1	12	0	25	54	58	3	0	0	0	1	3	14	25	7	8	6	0	5	4	12	2	6	5	7	4	9	61	108	87	178	136	131	88	34	31	6	217	175	2	12	6
LOC105374042	1	14	1	30	0	49	131	70	0	0	1	3	0	1	35	48	5	6	7	5	9	1	17	3	2	2	8	0	18	94	105	103	162	202	309	182	43	80	0	344	235	11	2	4
CD200	96	699	48	1544	37	2090	2589	1752	59	78	324	159	363	367	994	2431	1066	533	787	258	495	102	865	144	96	109	328	185	751	5512	8173	7951	10571	10643	11625	7260	4795	4152	96	13524	8573	23	1455	1838
LOC105374041	1	5	0	8	1	26	10	13	1	0	4	1	13	5	2	1	42	2	13	1	5	6	6	1	2	1	2	0	7	34	47	39	36	89	48	62	37	35	100	22	52	15	27	8
LOC112268446	9	16	0	5	4	29	4	13	6	7	0	13	9	26	8	6	44	2	44	6	19	2	15	0	26	1	5	14	3	18	87	46	17	44	52	15	37	2	81	67	53	62	61	28
BTLA	62	55	63	16	8	55	21	69	5	40	12	66	39	29	27	22	103	11	71	9	21	2	53	7	66	2	18	9	8	45	182	236	87	121	148	82	236	53	401	359	300	311	200	82
ATG3	727	1234	203	1329	299	2725	1430	1801	315	2834	297	2948	539	837	1956	1005	3719	438	591	312	1542	799	2356	210	1259	362	185	713	299	4776	7297	7824	4942	7890	5161	3499	7031	4217	12319	4760	6123	7032	10574	2617
SLC35A5	66	549	62	960	56	879	919	939	61	263	213	459	251	623	680	646	834	236	604	327	767	267	1180	102	350	320	77	376	199	4343	6114	6620	5183	5011	5823	3631	4290	4615	599	4339	3176	880	2375	3052
LOC112268447	6	98	9	368	8	178	244	234	10	17	149	18	82	346	78	183	174	54	998	233	70	16	240	32	18	124	16	190	21	542	768	494	649	232	455	553	226	326	7	787	222	9	73	4696
LINC01279	0	0	0	0	0	0	0	0	0	0	0	0	0	0	0	0	0	0	0	0	2	0	0	0	0	0	0	0	0	0	0	0	0	0	1	1	3	2	0	1	0	0	0	1
CCDC80	315	3835	193	11586	370	5081	8762	8747	406	1822	12274	1317	2205	20074	7928	11238	6812	4756	20797	5983	3315	343	8838	1900	472	5804	788	8858	1182	20207	26722	15732	25289	9265	15321	19126	8874	23469	147	36788	9477	47	2324	137796
LOC100653395	4	86	4	91	8	76	120	110	0	11	20	44	25	64	79	126	83	48	38	33	145	97	139	13	73	33	10	73	29	380	254	373	363	392	283	315	364	345	339	372	371	58	139	384
LINC02042	0	0	0	0	0	0	2	0	0	0	1	2	0	0	0	0	3	0	2	1	0	0	0	0	0	0	0	0	0	2	2	0	6	3	4	0	0	6	2	7	4	0	1	8
CD200R1L-AS1	0	4	0	1	0	1	2	0	0	2	0	4	0	0	1	4	1	0	0	2	1	1	3	1	0	1	0	7	0	3	2	1	14	1	2	1	4	15	2	57	3	0	0	26
CD200R1L	0	6	0	3	0	1	5	1	0	2	10	1	4	1	0	11	1	1	4	5	0	0	5	1	2	1	0	0	1	9	6	7	40	11	17	22	4	37	2	95	9	0	6	29
CD200R1	23	40	10	72	5	36	127	49	4	15	63	55	66	172	76	115	119	48	332	53	53	8	72	5	39	42	3	124	4	652	402	315	441	599	458	1316	112	570	79	611	387	109	177	615
GTPBP8	10	182	12	236	19	249	236	284	7	31	112	80	58	208	271	200	202	52	215	97	315	197	325	44	250	104	36	191	61	787	807	741	817	805	1055	650	757	806	26	878	559	16	334	785
NEPRO	64	966	70	1679	178	1345	1621	1764	65	413	332	781	293	1052	906	1113	1048	376	1059	567	1764	622	1900	157	900	436	176	734	397	4851	6586	6837	5661	5777	6544	4270	5322	4718	314	5220	3849	279	2920	5231
LOC107986114	4	10	1	40	7	23	20	19	2	27	21	9	14	94	78	35	30	8	19	13	27	6	37	6	16	26	5	14	11	111	86	130	93	85	121	86	161	92	5	115	93	2	80	108
LOC107986113	1	21	0	33	6	17	20	24	2	10	9	2	3	61	16	26	26	5	32	11	14	4	29	3	21	7	0	21	10	69	79	114	98	78	85	48	65	87	3	89	54	7	28	116
LINC02044	0	6	0	8	0	1	2	10	0	0	1	1	1	11	5	5	1	3	1	5	3	1	4	0	1	0	0	9	1	18	2	12	6	14	8	14	12	11	1	9	16	77	5	29
LOC102723430	0	0	1	0	0	0	0	1	0	0	3	0	0	12	5	2	0	1	1	5	0	0	0	0	0	2	0	4	0	0	1	2	7	0	2	2	1	6	0	4	3	1	2	35
BOC	31	396	18	677	46	379	590	642	39	160	720	108	93	7193	867	852	468	548	993	789	577	246	910	204	214	492	53	1061	285	1164	775	1221	1230	1356	1743	2280	915	2857	11	2713	1374	8	519	12736
CFAP44	32	632	56	1409	162	631	741	1058	27	66	400	220	125	1027	695	675	711	288	1152	407	1099	406	1025	169	468	889	92	483	366	3270	3302	3824	3213	2732	5280	2671	3250	3401	164	4339	2583	105	1138	4145
LOC101180897	1	25	0	39	6	19	16	26	0	7	4	6	8	30	18	29	34	6	17	7	52	11	42	3	17	15	1	18	6	249	342	305	190	237	283	161	240	195	7	193	178	1	71	172
PHF5DP	1	28	2	50	9	14	18	38	0	5	11	7	4	41	34	22	26	8	31	10	28	15	40	12	13	31	4	35	20	105	151	118	98	90	177	87	131	100	0	118	57	1	32	98
CFAP44-AS1	0	20	0	33	5	16	18	27	1	2	5	1	0	17	7	7	11	7	13	8	24	3	14	3	18	10	0	10	7	59	81	53	35	47	80	62	52	48	2	55	45	2	14	55
MIR8076	1	4	0	4	1	3	2	3	0	0	0	1	0	0	2	1	2	0	4	1	4	0	3	0	2	0	0	3	1	11	26	17	9	11	20	8	12	14	0	12	10	0	3	3
SPICE1	61	802	90	1585	250	937	1116	1314	60	151	350	351	163	1017	737	881	960	376	907	339	1217	556	1345	231	666	772	132	582	425	4818	6204	6107	4780	4434	6740	3662	5080	5543	247	5955	3875	1468	2171	5186
SIDT1	10	51	3	52	11	31	53	40	2	41	45	72	28	215	118	75	134	23	76	39	114	68	107	14	75	25	25	81	38	242	139	385	194	185	220	250	214	240	27	677	496	31	235	498
MIR4446	0	0	0	1	0	0	0	0	0	0	0	0	0	0	0	0	1	0	1	0	1	0	0	0	0	0	0	0	0	2	0	3	0	1	1	0	0	1	0	9	5	0	0	0
RN7SL767P	106	354	82	195	115	210	159	527	19	233	97	223	602	199	433	128	512	29	92	49	274	105	365	63	236	173	171	484	169	199	99	118	174	337	480	249	455	261	33	155	258	111	1038	155
USF3	215	954	168	2032	289	1522	1900	1477	156	1350	586	2241	537	2893	1416	1524	1597	548	1146	821	1678	781	2777	232	1022	548	206	1381	439	4879	5021	8123	4650	6530	6090	4331	6441	4073	34297	6532	5772	1128	7308	8816
NAA50	402	2695	337	3805	482	4936	5905	5154	340	1648	839	3005	1025	3533	3512	2939	3154	1234	2400	1131	5860	4313	6454	727	6575	844	442	2386	717	11043	13544	13419	10817	12361	11106	8581	10499	8077	2926	9167	8550	1653	7243	10673
ATP6V1A	1128	3762	346	4754	823	6656	5100	5423	270	3284	944	5754	941	1605	2664	3087	3381	1438	3853	986	5584	3230	6803	426	3723	807	436	1274	749	16729	22477	22532	21926	21808	22104	14560	25071	19450	15464	19626	16820	11623	35470	8294
GRAMD1C	24	178	11	341	71	372	265	222	21	284	87	178	98	115	282	204	218	58	233	134	799	551	294	18	330	42	45	87	135	681	630	784	918	1157	987	820	1795	1099	235	1040	1119	313	805	589
RPS10P4	2	2	0	7	0	8	8	2	0	3	1	7	0	6	6	6	6	3	3	2	5	2	11	1	0	1	0	7	5	6	6	6	7	12	9	11	37	15	17	15	5	8	10	8
LOC100420528	26	255	23	517	61	471	645	620	18	260	155	277	95	445	424	449	274	218	176	129	329	299	606	109	362	128	61	249	124	723	430	667	590	803	846	811	1181	799	158	1387	867	47	321	1411
VPS26AP1	23	78	14	108	16	105	130	108	4	35	37	175	30	42	51	109	69	45	76	39	166	109	150	17	107	14	10	45	21	284	370	411	243	452	321	320	423	156	499	321	350	107	437	298
ZDHHC23	16	117	5	247	14	130	159	164	3	77	31	241	43	238	182	103	179	31	202	91	403	171	242	22	197	34	63	137	85	753	317	640	633	783	495	770	561	955	36	678	702	26	331	516
CCDC191	58	314	110	733	73	297	479	423	34	47	238	187	83	829	479	553	422	250	601	295	650	352	536	103	294	176	100	465	290	1343	1284	1631	1812	1535	1580	1216	2136	2001	176	2076	1581	83	812	1828
LOC105374048	1	12	0	14	4	8	6	14	0	0	4	2	1	5	9	4	11	2	4	10	11	4	17	1	8	4	1	4	2	28	26	41	32	41	39	24	45	32	2	39	35	0	21	28
QTRT2	20	340	101	567	46	439	551	454	43	90	153	167	122	462	691	515	547	231	331	183	733	385	762	116	436	219	85	303	223	2532	1892	2527	2274	2423	2694	2046	2401	2700	213	2749	2004	67	998	1574
LOC391566	0	1	0	0	0	0	0	1	0	0	0	0	2	3	1	1	1	0	0	1	2	1	2	0	1	1	0	0	0	4	14	6	3	5	11	11	12	4	7	4	2	3	14	5
DRD3	0	0	4	0	0	0	0	3	24	37	0	1	1	0	0	0	0	0	0	0	0	0	1	0	0	0	0	0	0	0	1	0	1	5	0	0	1	0	4	5	0	8	8	0
LOC107986115	0	2	0	0	0	4	0	4	0	0	1	0	0	0	4	1	10	0	3	1	0	0	5	0	7	0	1	0	1	1	2	9	2	2	6	0	8	2	0	22	9	0	2	1
LOC645180	0	7	2	17	10	15	6	15	1	1	15	6	2	10	12	20	23	8	6	4	8	4	20	8	12	15	5	5	4	55	12	44	62	72	60	61	82	76	111	111	109	7	82	53
ZNF80	0	6	0	6	1	3	3	6	0	3	4	4	4	7	4	3	23	1	1	1	3	1	24	0	12	0	5	0	7	9	8	42	20	10	34	27	42	23	6	44	79	7	10	19
TIGIT	25	73	6	140	22	80	104	90	3	5	67	24	29	196	100	97	165	24	124	65	51	14	242	13	163	47	20	96	31	316	266	608	278	342	419	356	372	288	1401	511	511	26	125	775
ZBTB20	150	2876	175	3956	263	2775	3923	2734	183	506	2294	1021	1394	11161	2630	4194	2647	1091	6245	3228	2755	715	4074	450	790	2276	374	4862	1030	14664	11393	16824	14398	12746	14776	15941	10589	15903	1148	18381	10936	806	5290	38700
MIR568	0	0	0	0	0	0	0	0	0	0	0	0	0	0	0	0	0	0	0	0	0	0	0	0	0	0	0	0	0	0	0	0	0	0	0	0	0	0	0	0	0	0	0	0
ZBTB20-AS1	15	58	0	91	9	45	82	71	6	11	21	32	11	177	84	104	79	22	138	46	41	21	98	14	24	41	4	104	40	351	301	445	314	348	419	454	413	512	41	553	331	83	177	878
ZBTB20-AS5	1	30	0	66	4	28	50	33	2	5	15	5	20	59	28	33	42	7	104	24	35	17	60	7	18	27	6	34	21	136	108	202	140	131	252	178	208	167	20	271	111	17	63	314
MIR4796	0	2	0	5	2	4	4	3	0	0	3	1	2	15	2	4	2	0	8	1	8	1	6	0	2	3	0	6	2	13	5	17	23	4	18	9	19	19	0	24	11	1	16	38
ZBTB20-AS3	3	24	1	46	4	16	14	16	0	62	9	11	7	71	13	28	27	5	41	24	21	8	19	5	14	12	2	40	10	139	108	159	105	126	192	95	139	98	22	135	102	13	103	269
YBX1P3	0	5	0	22	4	15	3	16	0	3	20	4	3	55	17	23	30	6	15	9	12	12	21	0	67	61	2	25	5	111	58	114	72	71	89	76	111	76	16	130	113	10	123	243
ZBTB20-AS4	4	19	0	46	6	24	24	19	0	11	8	22	4	66	22	24	30	10	23	20	11	9	25	5	11	26	0	28	14	149	136	136	91	104	114	125	107	93	29	204	65	13	159	284
LOC101926886	3	16	1	15	6	18	11	17	1	344	11	8	6	25	9	11	14	3	17	9	14	1	22	3	4	9	0	11	3	62	65	82	61	73	110	30	67	49	23	42	27	15	86	51
EIF4E2P2	1	23	2	15	3	14	18	11	0	3	8	7	8	17	20	17	17	19	8	4	9	10	37	5	90	42	2	38	10	189	178	157	151	108	168	130	164	215	5	171	129	563	76	142
LOC105374051	1	4	1	4	0	6	3	7	0	0	2	1	1	9	1	2	2	1	5	4	6	1	10	0	3	3	0	5	3	25	27	29	18	30	23	38	27	29	0	14	11	9	16	25
GAP43	34	20	13	14	6	111	36	48	2	5	13	31	7	37	52	27	36	97	17	5	12	5	231	42	3	25	6	6	13	319	238	221	77	174	223	213	163	196	6	158	27	262	41	123
LSAMP	61	284	30	943	78	789	3345	1200	133	72	638	24	190	238	286	250	281	286	266	38	263	115	2201	235	88	107	61	96	113	2053	10935	3930	3154	568	5514	2295	2019	2241	16	1141	759	86	132	1591
LOC105374053	0	2	0	9	0	9	29	20	1	0	0	0	3	6	2	0	1	3	4	0	0	0	44	4	0	1	0	4	3	74	334	118	35	18	110	72	56	64	0	12	2	0	3	12
SNORD155	1	2	0	10	0	9	29	15	2	0	0	0	2	2	1	1	2	0	1	0	2	0	17	3	0	2	0	2	2	26	182	49	21	8	55	19	19	41	0	4	0	0	1	4
LOC107986116	1	9	1	20	6	33	74	59	2	1	4	0	4	21	15	1	12	7	11	1	4	1	92	6	2	5	1	0	4	167	754	218	111	27	278	126	136	129	1	28	17	3	2	20
LOC105374052	5	2	2	22	0	7	12	17	0	0	7	1	3	10	5	5	4	8	7	0	12	4	21	4	3	1	1	0	2	31	182	32	80	19	93	13	26	56	1	25	11	0	1	30
LSAMP-AS1	0	10	0	26	2	6	19	9	1	0	19	0	2	6	10	13	3	7	5	0	22	2	9	1	6	8	1	0	11	19	74	34	153	6	118	20	15	54	0	46	28	0	0	45
LINC00903	0	0	40	0	0	0	0	0	42	1	0	0	0	0	0	0	10	0	0	0	1	0	0	0	0	0	0	0	0	0	0	0	0	0	0	1	3	0	0	0	0	3	0	7
BZW1P2	208	1677	250	2683	519	4163	3288	2900	369	1148	550	2153	845	981	1544	2568	2572	1119	1649	837	6552	3630	4227	509	4741	2690	256	964	453	14588	22878	17548	12184	17191	16049	9448	13801	8322	4494	8003	9388	3013	13572	5444
TUSC7	1	0	0	1	0	2	0	0	0	2	0	0	0	1	0	2	0	0	2	0	0	0	0	2	0	0	0	0	1	7	0	0	3	3	0	2	2	3	0	2	0	0	1	45
MIR4447	0	0	0	0	0	0	0	0	0	0	0	0	0	0	0	0	0	0	0	0	0	0	0	0	0	0	0	0	0	0	0	0	0	0	0	0	0	0	0	0	0	0	0	1
LINC00901	1	0	4	0	1	0	1	0	0	3	0	0	0	0	0	0	0	0	1	0	0	0	0	0	1	0	0	0	0	0	2	0	1	1	0	0	0	5	0	1	1	0	0	25
PTMAP8	0	10	2	6	3	5	0	4	2	6	4	3	1	3	16	10	8	8	0	4	7	4	21	4	7	10	1	20	4	40	39	28	15	26	24	22	30	29	6	13	22	691	15	12
LOC105374054	2	0	0	0	0	1	0	0	0	6	0	0	0	0	0	0	1	0	2	0	0	0	0	0	0	0	0	0	0	2	1	1	0	0	1	2	0	3	0	4	2	2	1	32
LOC105374056	15	14	54	6	3	7	12	9	25	61	1	11	6	10	6	17	68	4	19	7	11	3	12	1	4	9	2	11	5	813	723	406	772	717	733	928	997	1136	375	569	890	1225	958	984
LINC02024	0	0	0	4	0	0	0	0	0	0	0	0	0	4	0	1	3	0	0	0	0	0	0	0	0	1	0	0	1	0	1	0	0	2	2	1	2	4	0	1	1	0	0	26
LOC107986022	5	2	3	2	0	3	1	3	6	2	6	0	11	18	5	5	14	5	7	6	2	0	0	0	42	21	1	2	2	12	2	4	10	9	6	21	8	20	15	15	8	136	14	231
LOC101926953	0	4	1	2	3	2	0	3	0	2	1	1	3	1	1	1	1	0	5	1	1	0	0	0	3	1	0	1	0	1	0	0	5	2	2	0	0	4	2	1	3	15	0	20
LOC105374058	0	0	0	0	0	0	2	0	0	0	0	0	0	0	2	0	0	0	0	0	0	6	0	0	1	0	0	0	0	0	0	0	6	0	1	0	1	0	1	0	1	2	0	0
LOC105374060	0	0	0	1	0	0	1	0	0	1	0	0	0	0	0	0	0	0	0	0	1	3	0	0	0	0	0	0	2	0	2	0	0	0	6	1	4	1	3	3	0	0	0	1
LOC101926968	0	0	0	0	0	0	0	3	0	0	0	0	0	0	0	0	0	0	0	0	0	1	0	0	0	0	0	0	0	0	0	1	0	0	0	0	0	0	0	0	0	0	0	0
LOC107983969	0	0	0	0	0	0	0	0	0	0	0	0	0	1	0	0	0	0	0	0	1	0	0	0	0	1	0	0	0	2	0	1	0	0	0	0	0	5	2	5	0	2	0	1
LOC105374059	0	0	0	0	0	0	0	0	0	0	0	0	0	0	0	0	0	0	0	0	0	0	0	0	0	0	0	0	0	0	0	0	0	0	0	0	0	0	0	1	0	1	0	0
IGSF11	6	11	4	27	1	8	40	111	2	9	8	41	8	326	19	48	20	5	26	2	9	20	109	7	5	0	8	315	2	89	755	287	173	26	179	41	37	36	25	91	21	7	57	1159
IGSF11-AS1	0	0	0	5	2	0	8	11	0	4	1	5	2	23	1	2	1	2	5	0	0	3	11	0	0	0	0	27	0	7	45	19	7	2	9	1	0	1	0	4	0	4	8	63
TEX55	0	4	2	7	0	3	3	45	0	8	3	18	0	0	8	9	10	2	1	1	2	4	15	0	9	4	1	2	0	18	117	76	45	5	52	24	7	15	4	21	8	4	27	14
UPK1B	1	15	0	37	12	18	56	120	2	21	8	121	11	25	24	37	31	3	32	9	67	63	76	5	22	3	4	11	2	75	156	119	133	70	72	129	63	58	17	95	42	22	117	54
B4GALT4	44	588	37	1032	111	801	978	1777	56	232	193	517	231	313	528	541	651	231	439	200	711	440	1336	192	535	218	79	250	145	2035	4875	2772	1938	1531	2505	1482	1506	1866	188	2141	1059	155	880	1301
B4GALT4-AS1	0	7	0	16	5	14	14	21	0	6	2	17	2	6	9	9	15	4	8	1	9	9	20	3	5	0	4	3	6	35	68	81	18	34	58	47	28	43	2	39	31	1	27	22
ARHGAP31	268	2478	196	4261	472	4129	4931	4827	224	540	1412	1385	1040	4769	4946	4357	3301	2130	1882	1747	1866	497	6584	702	489	861	587	1832	1676	15656	7223	19973	12626	15121	13083	13767	17682	16149	129	18023	12955	128	4156	11555
ARHGAP31-AS1	2	71	138	102	11	115	113	167	10	33	29	45	13	71	100	71	89	32	73	28	42	4	221	10	9	20	11	20	39	246	185	459	312	315	338	252	303	257	2	341	198	5	122	236
TMEM39A	53	1651	92	2523	297	2718	2590	3227	121	359	433	1178	300	1153	2092	1404	1802	594	1041	534	1877	619	3266	367	876	638	203	646	590	6898	8560	9198	6513	6860	8741	6308	7176	7147	333	6662	5798	223	3263	4672
POGLUT1	23	674	46	1099	109	982	1464	1106	37	38	186	256	216	484	788	966	629	302	672	316	1144	583	1363	214	725	412	139	569	289	3507	3597	4825	4007	3647	4575	3091	4069	3590	35	3233	3160	69	1156	2172
TIMMDC1	53	842	79	999	119	949	788	829	61	178	384	352	483	1189	1117	862	1076	355	674	388	1298	733	1194	156	873	358	132	786	280	3205	2924	3630	3374	3268	3292	2388	3996	3643	165	3667	2361	187	1141	2759
CD80	9	240	16	168	200	453	350	464	53	12	35	59	16	45	266	104	303	51	38	10	190	23	865	32	114	16	39	72	64	3036	2542	8842	533	1781	2066	1069	1892	410	12	855	1200	84	639	133
CSRP2P1	5	85	2	152	17	107	190	188	2	27	46	29	37	115	86	81	107	41	63	32	335	81	273	11	113	4	19	70	26	754	761	964	657	769	1055	477	625	615	1	445	375	2	188	389
LOC107986118	0	2	0	2	10	8	5	9	0	0	2	0	2	2	1	0	3	0	3	1	2	0	11	0	2	0	1	2	0	18	7	36	12	12	11	13	42	4	0	20	6	0	8	4
ADPRH	38	179	14	299	38	323	320	359	23	35	188	118	128	467	509	485	392	238	185	141	213	107	598	49	65	122	74	354	121	1580	1064	2144	984	1140	1500	1301	1950	1922	13	2148	1150	27	415	1454
PLA1A	0	15	1	24	13	17	21	8	2	4	33	6	22	55	42	31	24	10	50	26	18	2	27	3	7	8	5	55	8	212	49	292	192	176	139	180	134	294	14	270	142	4	40	315
LOC105374062	14	10	41	11	12	22	9	22	1	7	16	9	2	22	21	11	21	5	10	5	4	4	34	3	6	5	0	7	6	81	44	148	24	40	32	24	105	20	11	52	25	89	42	37
RPL10P7	1	9	0	3	2	14	5	4	0	5	3	6	2	6	24	9	6	1	0	8	7	5	13	2	2	0	4	10	8	37	10	25	30	38	30	23	44	34	0	20	42	1	10	63
POPDC2	2	71	4	103	18	123	95	58	3	24	58	75	20	411	476	97	162	56	44	62	133	53	154	22	46	34	24	84	73	488	204	383	839	706	449	373	2148	758	25	548	878	18	165	1486
LOC105374063	1	19	3	37	6	22	41	28	2	9	2	39	5	29	24	20	20	12	25	26	21	14	32	2	14	2	2	18	5	116	126	141	103	95	105	68	115	78	12	89	91	11	120	191
COX17	6	62	16	102	31	127	85	114	5	57	56	96	63	189	133	120	131	77	83	33	155	108	211	49	120	64	13	185	43	259	454	438	197	389	251	181	238	231	37	234	197	15	204	268
LOC105374064	0	0	0	0	0	2	1	0	1	6	0	1	1	0	2	0	7	0	0	0	0	0	5	0	0	0	1	0	0	0	0	3	0	8	1	0	1	0	0	0	2	3	2	0
MAATS1	136	64	2	20	44	106	10	13	3	3	46	35	16	108	55	74	55	24	133	46	13	3	47	11	11	135	4	88	6	255	97	179	111	195	128	154	334	85	43	116	153	7	174	459
NR1I2	1	2	0	0	1	1	6	2	3	5	1	0	2	4	6	13	15	2	2	0	5	3	3	2	4	4	0	6	1	8	2	5	1	12	6	6	18	9	23	13	4	1	19	11
PHBP8	0	18	1	26	1	10	29	23	1	1	10	7	9	12	6	32	12	22	5	7	58	30	23	8	24	13	3	4	6	146	90	100	96	170	124	127	159	230	0	175	132	2	59	141
GSK3B	199	2469	175	4341	664	4684	4755	4658	439	1776	1045	1681	1079	4007	3967	3418	3064	1309	2562	1420	4656	2514	4893	627	3328	2665	398	2038	1144	9666	9159	12219	9411	11811	11410	8803	13489	9182	1890	12286	9489	1484	6306	10473
LOC100129707	4	43	1	62	10	60	39	80	5	27	13	31	13	61	79	60	75	31	43	19	120	45	90	9	93	56	4	30	33	246	274	291	251	309	307	258	353	312	89	448	357	22	230	262
LOC107986119	11	39	47	67	9	29	53	34	2	23	3	22	10	46	20	43	46	24	24	8	37	10	95	5	34	41	6	24	21	144	151	134	85	215	201	108	245	187	52	145	104	33	76	141
LOC105374065	0	0	0	3	0	2	1	2	0	0	0	1	0	1	1	0	2	0	0	0	4	1	1	0	6	1	0	0	0	3	0	1	2	6	1	0	11	7	0	2	1	1	0	2
GPR156	30	11	50	37	10	9	8	17	0	10	7	4	1	41	25	22	14	8	18	6	11	13	38	5	40	9	1	11	0	32	32	73	71	92	31	31	60	109	38	79	68	21	75	204
LOC442087	2	72	5	148	18	95	111	112	11	21	100	50	25	290	134	130	70	100	39	38	77	46	167	30	95	130	18	101	66	307	150	265	367	520	589	397	741	920	24	791	497	10	142	845
LRRC58	106	1850	136	2962	304	3205	3090	3325	107	224	708	833	541	1717	1579	1983	1594	703	2220	1001	3527	1738	3580	427	3336	575	267	1167	577	7049	8670	9392	7854	9484	8241	5895	6969	6872	141	8567	7375	99	3456	8604
LOC100130701	1	39	0	72	12	61	64	87	7	0	42	14	15	57	35	36	55	12	35	21	20	2	110	13	17	61	4	23	25	474	478	345	175	157	346	250	294	234	0	241	105	3	88	239
FSTL1	1267	34034	931	66419	2486	49767	56704	72614	3213	8087	19313	9632	9696	25529	29954	38214	25407	16573	34656	11683	19267	2399	78615	9330	3917	28649	3249	19346	6465	221855	358954	248783	122789	106376	211625	152431	136571	176213	1262	180660	73972	423	24101	140417
MIR198	0	0	0	0	0	0	0	0	0	0	0	0	0	0	0	0	0	0	0	0	0	0	0	0	0	0	0	0	0	0	0	0	0	0	0	0	0	0	0	0	0	0	0	0
LOC107986120	0	0	0	2	0	0	1	7	1	0	0	2	1	4	3	2	3	1	2	2	7	4	5	0	4	7	1	4	0	25	29	28	11	14	31	5	27	27	1	20	14	2	9	7
LOC107986121	1	10	0	19	7	9	20	23	2	2	7	3	4	7	14	21	25	10	10	9	26	3	32	8	11	25	4	15	4	63	71	49	35	46	74	32	67	56	2	68	22	5	23	33
RPL34P9	0	1	0	2	0	5	1	8	0	2	0	0	2	0	1	2	2	0	0	4	6	3	4	1	3	5	1	0	0	15	11	13	14	9	6	8	10	8	0	11	3	0	5	6
NDUFB4	12	134	27	284	23	278	261	298	15	130	80	159	198	258	256	345	365	144	128	83	400	320	448	61	324	163	28	262	85	1059	1742	1663	1069	1408	1194	731	1098	1056	36	983	819	47	619	899
HGD	3	5	0	16	15	14	8	11	0	4	9	8	4	25	9	12	32	2	24	3	15	4	21	3	6	10	4	15	4	80	30	131	58	63	92	53	106	49	55	63	105	16	91	113
RABL3	65	322	48	636	79	543	607	561	31	180	178	285	151	840	687	482	448	195	423	231	1127	501	871	67	711	253	65	264	128	2120	2539	2855	2499	2275	2692	1582	2176	2198	308	2393	1893	184	1669	2339
GTF2E1	12	229	35	516	66	523	471	543	16	123	164	173	76	338	507	447	438	221	370	145	642	250	601	87	442	115	70	195	104	1226	1300	1280	1097	1288	1206	875	1282	1345	116	1412	1041	43	498	922
NAP1L1P3	10	127	15	236	27	106	167	124	12	55	87	90	39	100	108	243	132	102	114	87	127	67	203	29	114	64	27	74	46	500	700	752	606	756	709	366	549	498	1330	541	362	10	128	493
LINC02049	7	1	0	0	0	0	0	0	0	0	0	0	0	0	0	0	0	0	0	0	0	0	0	0	0	0	0	0	0	1	2	0	0	2	0	0	0	0	7	0	0	2	2	5
LOC105374069	0	0	0	0	0	0	0	0	0	0	0	0	0	0	0	0	0	0	0	0	0	0	0	0	0	0	0	0	0	0	0	0	0	0	0	0	0	0	0	0	0	1	0	0
STXBP5L	8	24	275	18	17	31	26	30	11	21	15	8	0	3	20	10	29	8	25	0	20	40	11	4	54	1	7	4	6	65	138	76	37	122	78	39	44	8	49	41	74	21	18	36
MIR5682	0	0	0	0	0	0	0	0	0	0	0	0	0	0	0	0	0	0	0	0	0	0	0	0	0	0	0	0	0	0	0	0	0	0	0	0	0	0	0	0	0	0	0	0
POLQ	25	443	20	550	28	736	865	451	16	15	17	235	34	90	687	400	695	246	288	68	928	517	628	170	1319	44	142	199	281	1322	2489	1997	1323	2290	1326	903	1151	715	97	1829	1826	55	310	189
RPL7AP11	3	123	8	165	11	80	159	153	5	20	50	58	78	76	77	193	122	172	108	47	355	184	167	30	202	48	16	114	39	430	296	313	357	332	282	329	485	616	41	479	432	15	195	466
ARGFX	32	0	2	1	1	0	1	0	0	13	0	2	2	20	4	1	1	0	0	0	0	2	3	1	4	2	2	0	2	9	4	2	10	6	10	9	13	6	19	8	4	37	19	13
FBXO40	33	12	3	16	6	26	15	14	102	11	4	24	10	1502	32	7	144	8	14	3	10	4	41	0	10	19	2	390	5	45	83	61	57	59	41	32	122	54	67	85	142	79	177	452
HCLS1	3461	3984	1178	3567	778	5437	3147	4952	1093	12797	1128	23736	882	2148	11604	3183	8643	2447	3237	686	2856	761	8757	690	1450	1006	1049	2405	1178	5218	4625	6315	4517	7546	4709	4252	15284	5298	20568	9852	15025	11062	33113	2945
GOLGB1	888	6020	393	11059	1253	7799	10129	10040	661	2086	3226	3163	1527	7013	6885	7159	4755	3242	6488	3394	11909	5585	11236	1400	6351	2972	970	4302	2671	23223	28980	32155	27348	27520	36733	23098	28658	22300	24961	27846	21209	9302	21719	27764
IQCB1	74	306	16	407	65	472	558	485	29	63	106	124	115	390	509	482	338	152	313	147	565	387	670	89	632	201	86	331	204	2019	2251	2359	2282	1710	2053	1720	2247	2214	321	2070	1379	94	1097	2033
EAF2	128	163	58	223	31	262	208	230	34	77	24	207	57	142	196	148	280	63	163	25	136	28	285	37	115	46	19	226	67	692	1319	1266	738	720	849	390	776	602	1467	1033	527	737	1150	470
SLC15A2	65	150	23	208	37	227	185	184	11	43	20	139	45	245	96	171	253	61	267	39	124	30	191	26	88	65	28	190	51	926	1199	1228	700	623	974	533	915	596	1194	1329	652	572	553	768
ILDR1	2	8	1	22	17	35	17	29	2	3	5	9	3	15	26	8	24	11	9	0	10	1	29	2	8	4	10	35	7	43	37	91	24	45	46	30	100	31	10	129	61	6	45	29
LOC101927010	2	3	1	9	1	3	2	5	0	21	0	0	0	1	2	0	2	2	4	0	1	2	5	2	2	0	0	0	2	15	15	13	11	17	8	5	24	3	21	20	8	2	7	1
CD86	43	891	36	906	312	1219	1013	1422	86	50	93	442	155	212	1031	614	1418	366	330	91	429	35	1546	87	151	105	163	299	102	4326	9290	12825	4207	6085	4614	2569	5790	2803	156	2697	2875	112	1697	543
CASR	12	4	3	0	2	5	0	7	0	16	0	2	2	0	4	2	3	1	2	0	1	0	4	0	0	1	0	0	3	5	9	29	4	5	6	2	13	0	19	5	1	11	12	1
HNRNPA1P23	0	0	0	1	0	0	0	0	0	0	0	0	0	0	0	0	0	0	0	0	2	0	0	0	0	3	0	0	0	0	0	0	0	0	1	0	1	0	43	0	0	0	0	0
CSTA	134	301	109	301	172	829	205	248	94	507	25	295	219	181	330	249	656	49	186	147	36769	65272	414	125	17929	55	150	113	54	600	2126	928	1130	2650	540	335	2175	414	761	341	956	1504	4829	189
CCDC58	3	74	6	109	16	93	130	138	6	10	22	33	41	109	103	91	84	38	82	20	255	124	138	32	193	42	20	121	43	331	509	378	373	377	370	251	354	294	12	348	268	121	155	347
FAM162A	59	136	49	364	69	193	185	217	61	387	200	321	57	455	561	252	455	141	147	90	1104	876	429	48	1138	107	31	275	76	1643	4089	2986	2058	2073	2363	1181	1837	1680	253	1846	1934	145	2758	2085
WDR5B	19	124	7	266	37	152	150	186	7	56	64	176	32	204	159	171	247	64	165	82	237	101	280	29	144	83	37	142	50	870	1029	879	762	697	790	662	910	966	189	882	673	206	673	834
LOC102723582	74	45	7	65	21	55	79	65	8	134	23	193	17	75	108	60	84	36	54	31	120	57	101	11	83	27	14	49	21	153	116	157	140	154	189	143	217	172	301	220	294	221	601	229
KPNA1	1300	2314	303	3588	486	3931	3913	3861	223	2747	778	5375	825	2944	2900	2869	3379	1326	1727	1208	3722	2129	4839	557	2848	997	355	2237	946	10397	11615	13081	10301	12140	11348	9258	13333	8700	11975	10232	11343	6331	18115	11819
LOC107984000	0	0	0	0	1	2	0	1	0	0	1	0	0	3	0	0	3	0	4	0	1	1	1	0	2	0	0	3	0	0	1	2	0	2	6	1	4	2	0	0	9	1	5	4
LOC105374071	2	27	0	36	7	43	18	38	3	85	5	22	14	39	23	35	96	14	36	21	26	13	36	3	19	11	7	9	8	175	123	302	93	118	92	147	164	62	22	196	89	23	47	178
PARP9	374	1477	99	1618	253	1944	1407	1724	310	3108	773	1525	918	1167	1832	1858	3989	1035	2214	877	2157	1353	1624	204	1540	573	331	1229	472	6718	6103	16839	7157	7455	5166	5137	7506	5711	2322	8798	6057	4480	4173	5678
DTX3L	123	1048	137	1853	206	1548	1818	1807	139	1544	729	825	775	1449	1720	2272	2349	1059	1528	994	1685	722	2347	271	870	598	280	1020	524	7905	6176	18526	6404	7851	6815	6674	8262	6367	708	10630	6831	743	2561	6251
PARP15	62	120	3	218	23	176	206	270	6	36	74	52	74	308	294	331	368	70	374	94	140	61	578	45	151	108	93	313	116	716	647	1432	611	766	1080	895	849	802	78	2680	1804	21	172	952
EIF4BP8	0	0	3	4	3	0	3	3	0	1	1	0	1	13	3	6	2	4	1	4	6	2	4	1	2	4	1	0	2	13	12	8	8	13	15	2	9	16	0	4	3	1	2	18
PARP14	781	5168	345	6576	1003	6561	6764	9485	765	7003	2279	3117	2874	3570	3974	6392	11854	2458	8803	3514	5156	2162	7833	834	3049	1838	1327	4773	1519	25509	24790	91144	23690	34077	22735	22903	22749	22726	10229	38168	23638	13277	20995	24132
HSPBAP1	97	418	48	713	89	508	496	553	26	508	170	2286	180	573	417	524	620	203	426	194	511	222	759	65	240	191	102	313	145	2118	2089	2214	2199	2262	2086	2336	2686	1615	2810	3030	2621	1289	5049	2335
SLC49A4	213	600	82	993	137	909	660	674	71	627	214	1252	312	1041	784	616	1094	238	499	322	1689	983	1043	106	745	313	97	570	187	2834	3066	2725	2061	2587	2714	2243	3151	2140	3750	2696	2507	2250	4429	2967
LINC02035	2	8	0	28	4	34	15	9	0	3	6	21	7	9	14	12	12	1	21	4	35	21	16	2	12	3	1	3	0	57	47	51	35	33	43	29	40	32	14	44	56	40	88	88
SEMA5B	6	110	6	251	0	22	63	46	1	4	161	13	13	880	731	337	139	268	178	217	73	52	95	44	28	18	90	319	137	105	20	68	339	217	317	215	350	2463	8	1530	597	817	16	531
LOC112268448	0	3	1	13	0	3	1	3	0	3	4	1	0	40	38	14	8	11	25	16	4	2	1	1	5	1	3	44	3	11	7	6	31	13	6	25	16	50	0	85	23	3	0	29
PDIA5	55	1088	68	3148	335	2813	3475	3295	114	198	832	415	341	2594	3868	2116	1783	1473	1009	619	1578	642	3106	749	703	717	272	1009	750	3988	4264	4777	5548	5459	7159	5780	5195	7565	52	7208	4569	26	1246	4854
MIR7110	0	5	0	14	3	14	13	17	3	0	2	3	0	9	11	13	10	3	5	6	6	5	17	0	7	6	1	9	2	30	13	16	17	43	35	29	32	24	0	29	19	0	3	23
SEC22A	14	383	22	806	111	635	519	548	33	118	197	167	113	535	501	424	452	164	345	179	828	375	814	92	495	171	72	213	132	2146	2862	2899	2665	2900	2982	1600	2357	2720	48	2234	1579	67	1263	2033
ADCY5	5	118	23	109	16	76	76	68	18	50	1324	16	233	2180	341	670	138	188	322	213	88	21	116	40	28	54	18	517	60	276	113	162	881	430	314	612	206	658	39	670	384	18	94	3277
HACD2	30	785	31	1215	135	1318	1430	1327	23	63	327	319	335	2403	771	1080	996	359	872	398	2315	1394	1442	176	1754	276	123	762	230	3685	3975	4153	3715	4178	5156	3678	3038	3072	172	3671	3189	67	1304	3814
MYLK-AS1	12	24	3	59	4	35	36	27	7	4	26	7	4	64	33	30	37	15	28	20	34	5	66	6	25	11	9	16	23	58	13	61	76	122	88	25	124	87	0	99	49	1	12	127
MYLK	75	3105	128	6517	193	2294	4243	2063	175	334	8566	1081	563	9984	7109	3287	3801	2008	2608	3721	3249	2143	6318	762	808	509	1218	4639	2073	11166	6696	16188	45200	30423	15971	12609	19787	32885	119	22630	16304	51	3418	30851
MYLK-AS2	0	7	0	12	0	8	7	3	0	0	3	1	0	28	6	7	5	1	8	17	6	0	9	3	1	1	0	5	4	15	9	14	28	26	37	17	38	26	2	52	15	0	5	65
LOC105369194	11	28	4	278	9	33	118	56	7	11	57	9	24	232	96	51	30	38	89	76	50	28	112	20	14	17	5	82	54	202	136	237	352	237	228	115	341	371	7	640	196	3	119	566
CCDC14	298	1795	162	2631	181	1312	2212	1587	73	204	520	478	345	1959	1292	1871	1378	746	1943	984	2008	831	2005	384	1175	778	276	1262	900	8003	13890	11436	12610	9762	11984	7025	8323	10604	192	12422	8194	237	4395	9104
ROPN1	0	4	0	0	0	2	0	0	0	2	0	1	0	2	0	1	0	0	5	2	3	1	2	0	1	0	0	0	1	31	2	6	3	0	3	13	6	9	0	1	10	0	11	3
KALRN	120	1261	101	3560	145	1694	2148	2334	81	93	1412	367	619	4479	3300	3384	1190	1190	2301	1308	1813	942	2209	320	826	738	327	1881	1197	6695	3110	4945	9487	7321	8155	8386	12397	11215	155	11535	6061	84	1620	12671
MIR5002	0	11	2	12	0	8	12	13	0	0	6	0	2	10	13	20	9	6	12	4	11	2	14	2	2	4	0	0	2	32	13	35	35	38	33	51	46	51	0	53	20	0	6	51
RPL7P15	0	13	0	32	2	13	27	18	0	1	9	4	11	8	7	37	14	6	36	12	19	8	24	2	5	7	6	23	7	88	70	100	102	124	99	125	121	113	2	130	70	2	18	133
LOC105374077	1	16	0	41	0	16	33	20	1	0	28	2	4	44	31	31	20	9	34	21	27	13	30	3	1	9	3	28	6	113	58	66	135	103	101	142	159	118	0	163	62	3	27	177
MIR6083	0	2	0	11	0	3	2	3	0	0	2	0	1	5	0	4	2	2	4	3	2	1	4	0	1	0	0	0	0	9	13	21	16	12	9	17	16	20	0	23	2	3	4	18
LOC107986123	2	18	1	55	1	13	33	26	1	1	13	6	4	37	24	37	16	18	31	29	23	11	38	5	6	10	1	12	12	79	75	107	111	107	146	139	121	147	1	151	39	5	25	141
LOC105374076	0	6	1	35	0	15	24	25	0	0	7	4	13	14	15	16	14	6	20	16	21	6	28	4	7	3	1	13	16	32	16	25	92	44	63	47	76	38	1	78	36	3	15	79
UMPS	21	458	19	688	105	616	644	807	30	43	211	183	103	693	673	545	604	300	395	247	1796	948	936	89	1558	228	101	400	220	2749	1729	2095	2506	2100	2241	1937	2632	2562	28	2531	1787	39	938	2196
MIR544B	0	9	0	9	1	6	16	5	1	1	0	3	0	0	5	1	7	0	1	3	6	5	10	1	4	0	1	0	1	6	7	7	10	12	10	9	9	9	1	6	10	0	3	12
ITGB5	143	3644	108	9952	494	3674	7039	12068	332	577	5423	1063	2193	11367	7176	9959	3121	4112	7535	3612	8257	3230	7796	1095	3079	4662	515	4370	1921	16336	6261	7654	12660	10662	14791	15530	14672	29858	89	26992	11501	39	3115	26390
MUC13	0	0	0	0	0	0	1	1	2	0	0	0	0	1	6	2	3	0	0	0	1	0	3	0	2	0	0	0	1	15	10	13	4	2	6	1	24	1	2	13	7	2	0	8
HEG1	229	5326	149	9344	297	6749	8217	5307	247	246	2549	1274	2499	6449	9389	9497	7064	4247	4535	4007	3102	1177	6760	1834	854	2712	1224	3018	2937	33547	19712	22437	30188	28076	24408	32336	24612	25989	346	42359	28355	61	3087	37177
SLC12A8	14	125	24	106	17	207	173	91	0	47	37	67	64	71	95	106	143	85	24	22	171	111	132	48	179	11	16	34	46	440	507	258	629	518	558	375	855	367	45	605	609	20	276	385
MIR5092	0	0	0	0	1	1	0	0	0	0	0	1	0	0	0	0	0	0	0	0	0	4	0	0	1	0	0	5	2	1	2	2	0	5	1	1	3	2	0	3	0	0	0	2
ZNF148	211	2661	155	3955	512	3853	3939	3981	192	1167	900	2362	985	2833	2544	2563	2709	939	2967	1519	3963	1624	5196	442	2174	1026	415	1793	888	10883	14376	16427	11784	14619	13512	7796	13543	10127	1074	11265	8984	981	7618	11753
DUTP1	0	26	0	52	3	22	39	31	1	15	6	28	4	33	23	33	25	7	17	8	30	14	39	2	20	15	4	16	5	126	164	199	127	149	164	120	147	107	4	185	145	7	91	141
LOC105374080	0	8	3	15	0	4	10	8	0	0	1	1	2	5	2	6	18	4	2	2	1	5	12	0	2	4	1	0	0	37	29	18	10	21	21	24	46	15	2	2	14	9	2	11
LOC105374081	0	0	0	0	0	2	0	2	0	0	0	1	0	0	0	0	12	0	2	0	1	0	1	1	1	0	1	0	1	1	3	7	0	4	3	1	0	1	1	2	7	0	0	1
SNX4	46	1196	61	1960	170	1666	2577	2505	120	151	524	538	368	983	1069	1375	985	463	1467	681	2224	1270	2552	288	1750	356	182	803	402	4423	4959	5709	6942	6587	5820	3619	5169	5609	102	5156	4028	70	1985	4311
OSBPL11	114	717	124	1142	170	1300	979	1233	90	1461	364	1133	341	968	1535	1130	1340	491	734	332	1131	515	1783	190	806	326	165	683	232	3617	4597	5234	3539	5438	4437	2710	5212	3195	2723	4575	4277	1193	4914	3168
LOC112267908	3	23	6	40	11	36	49	76	8	8	36	7	28	103	34	44	26	20	50	24	28	16	33	23	25	19	3	44	15	51	36	16	33	68	87	89	64	78	1	43	21	2	29	59
LOC105374312	0	4	0	3	0	9	2	7	0	0	2	1	0	3	0	2	2	2	0	3	2	0	5	3	1	4	0	0	0	18	10	8	9	21	17	10	19	18	0	23	12	0	3	27
MIR548I1	0	0	0	0	2	1	1	0	0	0	1	0	0	3	0	5	0	0	0	0	0	0	3	4	0	2	0	0	0	0	0	1	0	0	2	0	1	0	0	0	0	0	0	1
RPS3AP14	0	6	2	3	1	2	4	10	0	0	1	1	0	6	2	2	2	3	8	4	2	0	4	1	1	1	1	0	0	21	17	17	20	26	24	14	9	29	1	19	17	7	8	35
SNRPCP11	1	6	0	16	4	7	6	16	0	1	2	4	3	9	9	13	5	5	15	7	6	1	10	0	4	7	0	8	4	37	35	13	10	37	35	54	30	43	1	33	21	3	7	60
LINC02614	2	58	13	113	13	48	130	132	3	1	16	4	6	106	59	53	74	22	62	25	80	35	58	34	70	38	6	32	27	240	283	115	196	321	306	337	233	288	3	321	88	0	77	220
LOC102723696	17	168	14	484	92	321	426	430	22	18	87	41	36	524	299	226	249	88	245	129	354	147	297	138	294	143	31	181	123	591	601	295	555	1140	1051	909	887	915	35	1023	324	2	229	609
FAM86JP	1	23	0	15	3	7	26	28	1	2	20	12	8	26	22	42	20	7	11	3	31	31	81	10	36	8	0	46	5	37	45	113	68	50	28	28	42	61	1	45	49	0	28	90
ALG1L	7	20	8	27	12	28	24	41	2	2	12	8	9	80	16	27	43	10	91	30	70	13	48	2	20	20	7	40	9	171	84	106	133	208	188	177	145	133	7	104	91	7	85	349
ROPN1B	0	4	0	2	0	5	3	4	0	2	3	0	3	11	6	4	5	0	12	3	5	7	3	0	8	1	0	6	5	53	9	25	14	9	16	38	21	21	0	15	16	0	21	44
SLC41A3	18	380	40	533	79	454	392	517	21	110	517	128	198	1317	779	693	408	286	707	340	573	330	716	69	579	298	87	700	208	1341	568	935	1549	1794	1711	1477	2212	3762	35	2552	1541	83	618	3722
LOC105374085	1	12	1	15	2	11	3	10	1	5	7	2	3	51	13	15	21	3	27	8	45	24	7	0	50	4	1	35	5	25	24	25	29	39	28	27	32	44	17	49	21	0	23	160
LOC112267887	0	1	0	0	2	2	1	0	0	0	2	0	1	9	0	2	2	0	10	4	0	7	0	0	2	0	0	1	1	20	1	2	3	9	14	7	6	15	1	12	8	1	16	67
ALDH1L1	0	6	6	13	2	10	0	1	3	51	42	4	53	1625	52	419	6	82	62	22	12	3	5	3	4	7	4	222	19	15	0	1	10	30	8	169	25	1	465	13	36	17	17	872
ALDH1L1-AS1	0	0	0	0	0	0	0	0	0	1	1	0	0	7	0	1	0	0	2	1	2	0	0	0	0	0	1	7	0	0	0	0	0	0	1	1	0	4	0	4	0	2	0	9
LOC105374083	0	3	0	0	1	1	1	1	0	1	0	1	2	42	1	6	0	3	0	3	3	0	0	1	1	1	0	16	0	1	0	3	2	1	0	8	0	0	77	0	3	1	0	20
ALDH1L1-AS2	0	0	0	1	0	0	0	1	0	2	2	0	0	31	1	13	0	4	4	0	0	0	0	0	0	3	0	16	1	4	1	0	1	3	0	5	1	0	0	1	0	19	2	29
LOC107986124	11	0	2	0	0	0	0	3	0	0	0	0	2	15	0	3	0	2	2	0	1	0	0	1	0	0	0	20	0	1	0	0	0	0	0	2	0	0	0	4	0	21	0	11
KLF15	102	342	86	374	432	326	252	378	46	473	527	294	456	1494	1396	776	278	192	191	162	219	332	379	251	344	466	248	555	270	4375	3613	2100	3917	3732	3759	5304	4790	5595	1699	2876	5258	4867	5204	4524
LOC105374088	1	0	6	0	0	0	0	0	0	0	0	0	1	2	0	1	0	0	4	1	0	0	0	0	0	1	0	0	0	1	1	0	0	0	0	0	0	0	0	0	0	0	0	2
LOC107986044	561	1	1	0	0	1	0	1	0	0	0	0	0	3	0	0	0	0	0	0	0	0	1	0	1	1	0	0	0	0	0	0	0	0	0	0	0	0	4	0	0	0	0	1
CCDC37-DT	0	1	434	2	0	1	0	0	0	0	0	0	1	4	2	0	0	0	0	0	0	0	0	0	1	4	1	2	0	0	0	0	0	0	0	0	1	0	5	0	0	1	2	0
CFAP100	0	18	5	29	15	27	13	35	3	14	15	9	3	101	52	18	29	2	10	19	12	7	40	6	60	66	3	36	4	44	11	37	58	57	45	50	118	22	39	95	46	23	48	178
LOC105374089	1	34	3	27	14	30	19	52	0	22	21	19	6	69	29	30	36	12	30	22	20	9	49	2	18	20	0	48	3	53	37	53	50	109	72	99	143	35	63	91	46	25	60	219
ZXDC	417	1047	204	1733	348	1382	1358	1767	107	1009	692	2038	296	2892	1668	1506	1479	653	1017	577	1775	813	2189	314	1294	840	260	1527	474	2777	1885	2887	2513	3730	3773	3226	4675	3055	4566	4748	3267	1125	5969	5645
UROC1	7	1	3	5	0	3	1	4	1	0	0	1	1	0	0	7	4	2	10	1	2	0	4	0	22	1	0	0	0	3	0	0	3	5	5	7	1	1	6	8	1	89	2	17
CHST13	2	20	1	61	5	21	63	60	26	42	14	19	14	20	31	130	47	12	13	9	3	11	70	18	8	11	3	10	13	18	15	12	23	56	61	52	24	101	3	173	64	0	8	24
C3orf22	3	13	1	35	4	10	25	14	4	14	7	8	2	25	21	27	32	4	22	4	3	3	26	5	3	6	0	30	2	26	9	13	44	57	75	68	53	48	3	73	40	6	8	57
LOC105374090	2	6	2	23	4	10	12	9	0	0	8	2	3	19	7	19	9	8	15	5	13	17	10	3	6	5	3	17	4	37	21	32	25	43	27	51	53	21	1	36	9	0	4	61
TXNRD3NB	59	8	0	13	0	3	1	11	1	0	0	1	0	25	4	2	2	3	8	2	4	0	4	1	20	8	0	3	2	19	1	3	13	19	14	13	18	17	0	28	8	0	1	33
TXNRD3	108	308	22	593	22	222	513	508	19	32	220	79	107	617	331	521	293	198	484	244	713	469	635	106	467	163	37	277	116	1380	947	1183	1429	1163	1054	1249	1118	2037	6	2138	1067	15	305	1775
LOC100419878	0	3	4	18	0	13	12	9	1	1	4	0	1	21	3	6	8	3	7	4	13	4	23	3	13	7	0	11	0	75	99	86	131	96	129	83	89	122	0	106	51	0	16	66
NUP210P1	0	0	0	0	0	0	0	2	0	0	0	0	0	0	1	0	0	0	0	0	0	0	0	0	0	0	0	0	0	0	0	0	0	0	0	0	0	0	0	0	0	1	0	0
LOC645852	0	9	6	14	1	14	9	22	2	11	14	29	8	27	10	16	6	16	11	8	17	12	36	5	14	15	5	20	7	40	20	29	44	82	39	60	112	78	27	123	106	229	66	166
CHCHD6	8	116	15	277	28	157	221	167	7	173	166	49	51	351	348	327	237	150	127	71	467	198	265	73	361	180	40	133	119	659	245	402	414	725	506	554	855	822	46	1027	621	767	310	781
RCC2P4	0	11	0	24	2	15	27	23	1	2	8	13	6	28	19	35	12	12	10	6	26	14	32	8	29	15	0	17	6	79	33	69	42	56	71	65	97	63	3	120	58	0	23	71
PLXNA1	134	3567	220	5585	973	5483	7910	7579	205	252	2069	1145	1258	4244	8142	6528	3461	4585	1964	1431	6001	3033	9667	2184	3447	2926	915	2636	2527	6074	2249	4380	8138	15312	11720	9334	20513	12707	61	18713	9867	239	2116	11676
C3orf56	0	0	0	0	0	0	0	1	0	1	0	0	0	0	0	1	0	0	0	0	0	0	0	1	0	0	0	0	0	0	0	0	0	0	0	0	0	0	2	0	0	2	1	0
LOC101060159	0	0	2	0	0	0	0	0	0	0	0	0	0	0	4	3	0	1	0	0	0	0	0	0	3	3	0	0	0	0	0	0	0	2	0	0	3	0	0	3	0	1	3	0
PRR20G	34	0	0	0	0	0	0	3	0	0	0	0	0	0	1	0	0	0	0	0	0	0	1	0	1	0	1	0	0	0	2	0	0	0	0	0	0	0	3	0	0	3	1	0
LINC02016	40	9	0	0	0	1	1	0	0	0	0	1	8	0	0	0	1	0	1	0	0	0	0	0	4	3	0	0	1	0	0	0	0	0	0	0	1	0	6	0	0	23	2	19
LOC105374094	0	0	0	0	0	0	0	0	0	0	0	0	0	4	0	0	1	0	0	0	0	0	0	0	0	0	0	0	0	0	0	0	0	0	0	0	0	0	4	0	0	0	0	0
LINC01471	0	6	0	0	1	6	0	2	0	0	0	7	1	13	12	0	5	0	1	0	1	1	0	0	7	0	0	3	0	2	2	3	2	4	0	0	3	1	18	0	2	0	13	3
LINC02034	15	19	1	4	4	6	3	5	0	3	0	29	7	65	40	4	19	3	2	2	3	0	10	1	29	4	2	14	3	57	25	5	10	6	5	4	12	3	44	1	12	38	81	27
TPRA1	78	942	105	1139	396	1384	1077	2109	90	1078	419	3996	404	1360	2235	980	1024	677	814	291	2201	678	1567	369	901	738	219	575	439	1526	723	983	1584	2891	2616	1809	2851	3703	392	3576	2998	246	3509	3075
MIR6825	0	1	0	2	1	6	1	1	0	2	4	11	0	6	11	0	0	0	0	2	0	1	0	0	4	2	0	0	1	0	0	0	0	1	0	0	0	0	0	0	0	0	0	0
MIR7976	0	1	0	3	1	2	3	6	0	9	0	23	0	4	2	3	5	1	0	0	3	1	4	0	0	2	0	0	3	5	2	3	2	4	8	2	3	4	3	8	6	13	16	6
MCM2	48	372	46	659	53	504	555	493	23	106	156	653	35	617	1451	715	623	638	296	129	908	565	1132	195	1629	69	123	493	237	1184	639	1105	1101	1613	905	790	1286	1835	192	2193	2127	50	1068	1070
LOC107986126	30	2	4	5	1	2	6	8	0	4	1	29	0	8	1	5	8	5	4	0	10	2	14	1	9	1	1	0	1	16	10	11	8	16	6	3	23	3	7	15	7	2	18	6
PODXL2	16	49	2	43	14	73	42	75	8	53	63	144	42	291	144	107	89	74	98	41	136	84	76	12	178	63	14	139	34	133	38	33	107	120	90	136	62	242	23	255	139	3	106	649
ABTB1	594	1664	235	1706	629	3663	1247	3081	257	9351	944	8734	696	4525	5043	1413	2416	987	1485	689	1782	766	4257	320	1039	1186	727	2151	821	1057	693	1008	1225	2869	2156	1742	6907	1665	2189	3998	4069	945	4912	3238
MGLL	69	724	144	1989	495	2870	1405	3338	165	691	1567	1347	615	7293	2321	5223	1300	2105	1610	1393	1521	1125	5237	431	1286	685	304	2202	738	3275	1967	2980	2728	7798	6099	4681	6570	6834	166	8017	5087	53	2890	11952
LOC107986127	6	173	9	293	129	332	150	458	29	61	157	414	40	946	442	535	246	231	376	186	312	143	700	37	208	153	41	356	137	446	448	704	441	1066	581	824	1321	521	9	1334	929	30	1110	1445
LOC107986129	1	2	0	3	1	1	0	0	0	4	0	1	2	8	4	0	2	0	0	0	1	0	6	0	3	6	1	3	0	7	5	4	2	2	4	3	9	0	0	2	8	0	7	30
LOC105374096	2	1	0	1	0	0	0	0	1	0	1	6	0	8	3	0	1	0	1	0	1	0	2	0	1	1	0	5	0	1	1	1	2	0	0	0	0	2	0	1	0	0	9	8
KBTBD12	29	13	5	8	3	6	2	12	0	5	11	3	8	724	17	12	18	6	23	13	6	4	6	2	15	25	4	654	6	50	41	16	77	49	36	44	22	21	16	33	28	65	26	1543
LOC102723759	28	8	3	16	2	11	4	19	1	1	2	5	3	26	7	8	9	3	12	9	11	8	16	0	7	7	0	29	4	25	11	22	15	12	18	17	19	25	1	15	14	4	15	48
SEC61A1	260	5080	236	9738	891	9642	11941	12942	429	1473	2667	5994	2219	3655	9926	8631	7061	5277	3762	1909	9858	4230	12597	2156	6228	3471	899	3047	1978	19338	14629	15489	17309	22095	25204	19074	24238	28469	717	32303	21141	306	8955	15454
RUVBL1	46	590	42	808	60	672	750	708	21	59	288	554	142	654	1047	737	630	464	339	158	1187	468	819	150	1357	272	80	444	262	2962	1549	2098	2406	2864	2468	3066	3245	3501	49	3357	2649	17	829	1866
RNU2-37P	0	7	1	10	2	7	7	10	0	0	1	8	3	6	4	5	6	2	3	1	5	6	10	2	6	4	4	2	3	23	6	23	15	19	17	32	18	16	0	15	17	2	9	27
RUVBL1-AS1	0	2	0	18	4	16	15	28	0	2	11	4	5	41	30	13	14	6	13	9	17	5	22	2	19	10	1	12	12	17	5	13	20	29	14	25	20	28	0	33	29	0	21	54
EEFSEC	39	174	20	431	70	263	400	456	16	121	240	100	85	638	686	425	265	234	168	122	487	198	470	84	271	168	57	267	108	523	276	476	543	757	521	572	614	718	65	1074	719	128	190	999
DNAJB8	71	2	16	5	0	0	0	5	0	0	2	0	12	9	18	3	0	2	0	4	1	1	4	1	3	3	0	4	0	0	0	0	4	3	1	1	1	0	30	1	0	104	3	11
DNAJB8-AS1	0	0	1	4	0	0	1	0	0	0	0	0	0	0	2	0	3	0	1	0	0	0	4	0	3	0	0	0	0	3	0	0	3	7	0	1	1	1	0	0	0	0	0	13
GATA2	8	174	33	213	14	184	209	220	12	31	256	62	94	853	301	320	393	197	147	200	178	146	133	71	78	36	44	171	128	554	58	251	671	897	899	1282	588	1158	3	953	1216	18	141	1499
GATA2-AS1	9	70	9	108	4	95	125	74	3	3	54	15	49	207	158	125	99	48	84	68	102	51	77	40	35	18	17	73	63	204	86	165	203	251	203	240	124	341	1	220	152	2	31	240
LOC90246	3	13	1	25	0	18	16	7	1	0	7	8	5	49	14	48	14	10	31	29	21	7	19	5	5	8	3	20	17	111	36	102	93	85	57	133	70	187	18	118	53	18	15	138
TMED10P2	0	2	0	3	0	3	5	4	0	0	2	10	2	6	2	9	4	10	3	10	17	2	18	2	8	2	3	4	5	96	106	113	61	67	62	57	53	65	16	61	66	4	47	52
LINC01565	0	1	0	1	2	1	0	5	0	5	0	10	0	4	16	3	6	1	2	0	1	0	3	1	6	1	0	0	1	3	1	0	3	4	1	1	7	0	18	1	7	0	12	14
RPN1	294	4645	242	7893	594	9225	11158	11414	455	1781	2345	4296	1762	3001	7725	7105	6120	4117	3330	1520	8730	4277	10948	1887	6038	2299	871	3297	1606	21723	19271	18151	18739	22247	25176	20434	25511	29671	7247	29000	22081	2078	14817	14552
RAB7A	961	3853	905	4753	888	7758	5435	6323	667	10603	1967	20635	1631	5717	8409	5081	7447	2765	2944	1738	8831	4604	8840	1054	6027	1647	693	2820	1170	7153	6877	7491	5571	9800	6490	6813	10621	4862	10822	9156	10550	3666	20332	8318
FTH1P4	31	79	26	70	37	92	66	64	17	476	41	638	50	140	218	98	235	79	15	34	136	42	169	23	62	72	11	29	28	202	221	204	124	311	231	188	348	127	326	230	398	240	1116	141
RPS15AP16	19	56	0	72	22	68	65	62	9	84	8	485	7	42	53	34	86	12	47	15	186	61	87	7	91	11	9	31	22	107	126	157	132	184	150	122	199	76	209	220	293	142	924	125
LOC653712	7	22	8	9	8	28	24	28	0	14	5	61	6	15	39	16	47	13	13	8	19	8	22	7	49	11	1	18	11	52	30	53	85	78	70	80	104	59	279	134	145	25	174	110
ACAD9	42	727	38	1141	121	762	874	981	36	167	503	482	226	1732	1361	1002	908	613	779	423	2126	1184	1266	242	1258	456	200	790	414	2507	1256	1850	2486	3070	2377	2749	3369	3719	105	4405	2561	28	1063	4455
KIAA1257	63	285	11	417	83	348	308	459	41	420	119	373	113	604	466	347	399	130	299	168	631	330	497	53	457	131	76	293	145	567	306	414	524	714	575	706	1381	606	660	1100	791	751	1562	1396
EFCC1	8	40	3	181	2	62	77	110	6	5	140	14	31	733	131	131	41	69	214	150	97	45	65	7	49	30	27	138	113	124	23	32	188	150	176	242	131	507	16	248	169	6	21	767
GP9	1	2	1	6	1	2	2	7	6	0	1	3	26	22	0	2	8	3	2	5	3	0	6	2	7	1	2	44	1	10	1	0	9	1	0	1	0	20	26	3	2	2	0	44
ISY1-RAB43	0	0	0	0	0	0	0	0	0	0	0	0	0	0	0	0	0	0	0	0	0	0	0	0	0	0	0	0	0	0	0	1	0	0	0	0	1	1	0	0	0	0	0	0
RAB43	20	75	18	95	34	239	55	140	25	670	108	89	22	383	506	88	79	74	62	46	121	59	210	17	54	58	36	127	51	43	17	31	43	83	60	54	116	115	41	93	116	12	87	97
ISY1	34	184	28	333	68	340	291	409	19	250	121	282	73	340	521	265	230	168	214	116	395	201	423	45	352	120	60	218	88	510	277	401	417	495	526	401	627	623	162	679	585	85	559	626
CNBP	1639	4192	922	6111	1055	6308	5292	7535	483	5261	2443	10252	1606	8842	5790	5359	6584	2744	4870	2450	11854	10244	10828	907	11320	2241	749	6479	1216	15942	14534	16166	14092	15548	13962	12704	20686	15234	16376	15056	14856	12051	30580	22684
LOC105374101	9	22	2	31	9	45	35	41	3	22	14	23	9	70	37	41	52	9	19	7	47	21	56	2	40	12	7	49	6	71	52	49	70	105	92	77	151	76	138	120	90	129	263	97
RPS27P12	1	0	0	0	0	0	0	0	0	0	0	1	0	0	0	0	0	0	0	0	3	0	0	0	1	0	0	0	1	1	2	0	0	0	1	1	0	0	0	0	1	1	2	1
LOC105374102	6	90	89	27	20	96	14	47	10	294	1	112	40	14	48	12	97	4	3	3	17	8	131	6	19	2	9	14	2	41	48	33	33	109	34	19	474	13	199	70	77	125	376	19
COPG1	211	3814	324	6799	700	5436	7221	7099	206	2727	2368	2803	1154	6146	7676	6200	5231	4086	2019	1273	5771	2501	10117	1470	3028	2417	804	2415	1736	22556	18909	18242	16988	23012	21537	18461	25884	26738	675	28722	17791	461	7081	15458
MIR6826	0	5	0	2	1	3	6	3	1	2	1	1	1	4	9	1	6	0	4	1	2	3	2	2	1	1	1	0	5	6	9	7	0	3	4	2	4	4	0	10	3	1	2	15
HMCES	44	400	51	576	122	698	451	399	54	369	339	318	130	1472	1165	615	566	274	339	304	704	748	679	91	938	303	107	449	190	1563	870	1179	1222	1602	1565	1592	1497	1584	201	1632	1536	93	980	2409
H1FX	121	1555	242	1113	488	1599	650	1138	156	635	1629	593	362	3968	1830	1471	842	912	650	547	1561	1149	1907	294	1500	1479	289	1431	820	623	541	699	1100	1150	1056	946	1423	2104	69	2185	1805	32	767	2285
H1FX-AS1	5	64	4	130	13	94	93	96	2	7	119	21	24	530	195	138	74	120	106	75	79	41	151	22	43	270	23	183	74	101	43	74	150	257	260	262	233	216	1	367	157	158	35	629
NUP210P3	0	4	0	9	0	10	7	6	0	0	13	1	2	33	12	7	10	6	7	2	3	2	16	2	5	14	1	5	6	14	4	11	11	31	25	48	30	18	2	47	10	0	7	70
RPL32P3	12	163	10	298	60	198	183	230	11	116	82	90	46	407	331	232	205	145	193	116	286	110	295	43	149	112	32	227	130	559	280	461	410	616	577	619	910	760	35	898	529	11	283	1135
SNORA7B	422	3083	149	1361	772	2766	1249	2595	142	140	1229	1252	2122	853	490	1276	2297	694	2866	1297	2593	1087	4771	553	1364	2836	477	2813	1041	144	305	271	141	195	180	154	153	120	16	127	108	60	287	177
EFCAB12	5	22	4	4	15	35	9	16	3	975	9	10	12	38	34	13	20	14	18	7	12	8	42	3	30	20	4	4	5	19	15	23	5	36	36	25	150	16	59	57	42	19	36	30
MBD4	52	682	76	1101	111	1207	905	1071	58	425	366	512	256	703	791	986	839	459	560	276	1086	511	1285	196	694	395	181	507	287	3778	5114	5239	4029	4433	5825	3401	4017	3634	485	4591	3719	434	2189	3117
IFT122	75	560	88	1162	122	665	744	756	45	247	745	300	143	1795	1170	1221	789	659	1024	460	818	375	1027	205	435	708	170	646	475	1904	1216	1661	2268	2880	2737	2420	2648	4462	549	5012	2514	381	1684	4282
RHO	37	2	0	2	0	1	0	1	0	0	0	0	0	7	8	2	1	0	1	0	2	1	3	0	0	1	5	10	0	2	0	0	0	1	3	1	11	0	12	2	3	14	5	6
H1FOO	3	28	1	153	7	87	85	86	5	9	57	31	16	229	188	114	74	65	132	140	43	43	70	22	21	67	19	127	44	149	71	104	158	283	99	177	149	222	0	370	268	388	31	541
PLXND1	320	7098	426	15794	1090	8925	10783	9257	407	1065	7936	3316	2925	22913	23393	20196	8931	11940	7544	5976	6307	3328	11802	3150	1695	5401	3035	9708	8620	14128	4409	12096	25526	31593	27141	23352	34718	54016	282	79970	44869	72	3692	36998
RN7SL752P	239	647	605	414	258	496	337	823	106	484	374	969	1363	527	1098	391	1116	440	285	118	454	293	441	214	320	438	366	572	226	1538	834	806	1034	2525	3278	1552	2870	1486	585	1209	1750	840	6392	1110
TMCC1	297	1007	117	1824	324	1848	1395	1733	159	3256	685	2198	507	2269	2144	1455	1931	664	1177	504	2265	1158	2285	250	1443	517	307	1062	471	2961	3121	4000	3053	4241	3561	3013	4693	3504	1159	5339	3793	2607	6425	4827
RNY3P13	4	19	0	27	3	18	14	29	4	64	6	18	24	21	19	19	39	10	23	17	43	13	43	1	13	7	3	30	8	59	60	97	58	72	55	72	102	83	8	128	84	25	128	81
TMCC1-AS1	1	33	7	25	4	32	33	32	8	11	15	20	16	71	26	66	48	29	70	11	39	7	40	9	17	20	7	44	16	130	122	134	152	191	125	147	271	198	6	196	96	97	31	241
TRH	0	0	0	4	1	1	0	3	0	0	1	0	1	6	3	2	2	1	1	0	1	0	3	0	2	3	2	0	1	3	0	22	0	4	3	1	3	0	0	3	5	0	1	1
ALG1L2	2	4	0	11	5	9	15	12	0	3	3	4	1	15	15	12	9	1	5	6	19	11	19	1	5	4	5	21	8	28	12	12	20	40	35	20	38	11	4	36	29	6	26	37
LINC02014	1	2	0	8	3	4	8	20	1	0	4	0	0	5	5	3	7	1	9	2	10	7	4	1	7	2	2	3	4	26	10	18	10	43	30	25	25	14	2	29	8	1	14	29
FAM86HP	2	36	1	75	21	52	80	53	0	0	29	16	18	155	75	74	54	33	29	28	62	35	81	15	41	46	8	38	38	195	89	88	98	183	112	113	215	140	12	151	111	4	65	219
LINC02021	59	52	2	31	7	21	36	34	0	7	12	10	14	57	37	34	27	19	29	14	22	13	25	3	17	18	4	26	26	155	82	33	42	32	84	28	29	28	1	126	76	11	31	92
LOC105374103	0	3	1	2	0	0	0	0	2	1	0	0	1	4	1	2	3	1	0	0	9	14	1	1	7	3	2	5	1	20	17	5	0	6	12	6	11	2	1	4	10	2	4	10
LOC107986131	0	7	0	0	0	1	1	1	0	3	1	1	1	7	3	1	2	2	4	2	0	0	2	0	2	4	0	1	2	33	10	2	3	7	35	2	2	2	4	1	9	0	2	3
LOC107986133	0	3	0	1	0	2	1	2	0	0	1	1	1	3	3	2	1	0	3	1	2	0	1	0	0	2	0	11	0	7	3	3	2	1	17	1	7	2	0	0	1	0	0	0
SNRPCP8	0	0	0	0	0	0	1	0	0	2	0	0	0	3	0	1	1	0	0	0	1	0	1	0	0	2	0	0	0	2	2	2	1	0	7	0	0	1	0	2	1	4	0	4
COL6A4P2	5	44	224	45	4	4	22	24	973	7	34	4	6	115	31	20	538	7	27	10	9	2	14	2	8	32	6	42	32	121	49	23	169	27	85	29	7	18	69	79	56	36	2	148
LOC105374106	0	0	0	0	0	0	0	0	0	1	0	0	0	0	0	0	0	0	0	0	0	0	0	0	0	1	0	1	0	0	0	0	0	0	2	0	0	0	0	0	0	24	0	0
LOC100507083	0	0	0	0	0	0	0	1	0	0	0	0	0	0	1	0	0	1	0	0	0	0	0	0	0	1	0	0	0	9	2	0	0	0	0	1	0	0	0	0	0	0	0	0
COL6A5	19	22	15	6	5	25	349	36	20	20	0	5	8	3	19	58	76	42	4	2	649	84	65	4	259	58	2	1	15	512	372	410	59	89	442	3872	14	16	29	136	197	62	67	1
COL6A6	58	138	121	72	13	70	777	106	12	104	12	43	6	69	20	128	341	72	95	80	554	105	91	8	416	27	8	65	130	641	481	330	199	323	1150	16527	362	110	153	244	929	171	85	1584
PIK3R4	166	1033	76	1413	184	1351	1344	1281	79	363	417	1273	339	1289	984	1240	1154	520	878	464	1738	812	1822	177	1188	440	161	850	390	5885	5646	6584	4780	5381	5902	4961	6455	4790	1843	6160	4354	1444	6291	5450
LOC107986023	47	34	5	39	6	45	32	51	13	6	3	11	16	15	34	13	66	7	18	8	19	6	80	3	8	8	2	23	4	69	79	123	44	92	96	61	86	50	26	75	50	14	96	48
LOC105374107	3	2	18	2	0	1	2	0	0	3	0	3	2	18	1	0	1	0	1	0	1	0	3	0	1	0	0	0	0	0	17	5	5	1	3	1	4	0	1	1	5	3	6	1
GSTO3P	8	88	8	115	9	168	115	133	10	54	16	107	44	24	48	86	112	53	39	16	113	45	202	13	66	48	20	31	17	587	552	603	356	649	506	347	528	270	47	323	389	27	541	140
LOC105374108	0	0	0	0	0	0	0	0	0	0	0	0	0	0	0	0	0	0	0	0	0	0	0	0	0	0	0	0	0	0	1	0	0	0	0	1	0	0	1	0	0	1	0	0
ATP2C1	185	3428	214	4896	667	4451	5220	4659	307	813	1171	1892	1009	3226	3157	3732	3786	1601	2674	1342	6995	4174	6317	637	3668	1523	492	2241	1103	16726	23239	30521	16070	20050	19363	14497	15758	12684	827	16933	12161	932	6930	12167
LOC100420832	0	30	4	35	10	26	40	45	4	10	7	14	2	42	33	29	47	9	14	11	53	23	72	10	26	10	8	40	15	143	151	219	125	163	190	126	140	144	48	197	138	10	72	122
ASTE1	8	198	13	337	39	237	291	290	16	18	100	99	36	295	191	237	236	103	182	117	286	105	397	46	120	75	41	188	87	1167	1315	1795	1344	1418	1662	1121	1208	1315	46	1332	904	81	524	1309
NEK11	47	223	103	491	52	345	446	552	36	1057	293	180	147	1733	444	433	457	165	372	232	583	229	645	85	254	178	49	338	165	835	932	1702	1753	1122	1371	1211	1613	1644	93	1508	1084	91	864	1718
LOC107986024	2	20	0	24	4	10	27	25	2	14	5	4	1	30	9	20	27	10	12	6	20	8	30	1	14	14	2	9	8	62	95	130	107	77	116	90	84	63	5	96	78	4	46	124
LOC339874	3	32	1	64	8	45	34	54	7	13	10	42	11	94	34	37	49	17	17	18	21	10	85	5	11	11	2	12	14	141	128	248	94	140	122	166	149	151	63	194	159	89	304	130
NUDT16P1	10	48	6	72	21	75	53	71	15	41	23	47	23	75	48	70	80	25	78	18	47	9	75	9	24	43	11	59	8	144	172	175	106	181	108	123	235	184	129	272	141	89	247	179
NUDT16	191	583	89	1219	92	809	906	984	87	354	605	331	242	2105	1608	1359	724	749	791	555	691	246	1169	198	345	424	136	842	328	1771	1236	1400	1476	1905	1894	2130	2631	2376	2039	2704	1546	813	1015	2618
LOC107986025	2	8	3	6	2	3	3	7	1	2	2	7	3	11	1	16	9	3	4	1	2	1	3	2	3	1	0	0	1	30	17	11	18	14	20	6	20	10	28	15	15	8	22	65
LOC105374110	0	2	0	5	0	1	4	0	0	0	4	0	1	9	5	2	0	1	3	2	0	3	3	1	1	1	0	0	0	13	1	10	9	6	4	4	8	2	1	7	5	0	11	38
MRPL3	41	621	40	774	46	900	1211	1178	31	71	175	294	203	334	594	607	603	283	514	194	1189	749	1207	160	1314	187	90	357	178	2359	3933	2811	2913	2821	2732	1699	2283	2277	52	2239	1812	34	935	1701
SNORA58	33	403	27	107	28	58	109	121	5	6	60	159	215	25	24	134	121	207	204	160	170	231	364	173	92	415	57	183	171	49	54	48	63	49	53	44	48	38	1	37	38	0	16	50
LOC105374114	0	15	0	31	4	16	14	25	1	1	3	6	1	11	22	8	17	4	18	5	27	13	29	1	21	3	5	18	7	29	29	37	38	34	52	28	41	37	0	30	18	1	20	25
BCL2L12P1	0	11	1	20	2	18	5	11	0	18	14	4	5	24	52	16	29	9	2	1	22	13	23	6	29	8	2	24	8	22	11	18	33	29	27	13	35	60	2	53	55	7	11	21
CPNE4	30	119	14	59	51	348	59	87	1	2	7	61	9	16	17	27	87	16	22	45	12	6	32	8	3	7	4	6	8	673	785	111	37	623	382	498	721	42	22	86	148	74	73	37
LOC105374113	0	12	6	7	5	35	14	10	0	0	0	3	2	1	7	2	13	1	4	1	1	2	4	2	0	0	0	0	5	142	106	35	0	86	82	52	173	6	20	9	21	22	6	12
MIR5704	0	4	0	0	1	5	2	1	0	0	0	1	0	0	0	1	0	0	0	0	1	0	0	0	1	0	0	0	0	2	9	1	2	7	3	3	8	0	0	0	1	0	0	0
LOC105374111	3	4	1	1	0	1	1	0	0	4	0	1	0	0	0	0	1	0	0	0	0	0	1	0	0	0	1	0	0	2	1	1	4	1	4	4	12	0	841	0	0	11	3	1
LOC729674	12	189	17	264	23	275	302	379	19	44	81	121	49	267	403	199	218	120	201	73	432	278	519	50	410	98	35	219	75	1178	1295	1469	1252	1297	1233	752	1111	1057	40	978	779	224	483	808
TRC-GCA6-1	6	6	7	0	1	0	0	6	0	0	0	0	3	2	0	0	0	0	0	0	1	0	2	0	1	1	0	0	0	0	0	0	0	1	0	0	0	0	6	0	0	73	0	0
TRC-GCA9-1	0	0	0	0	0	6	1	2	0	0	1	0	1	0	0	0	0	0	0	0	0	0	2	0	0	0	0	0	0	1	4	0	0	3	1	0	1	0	0	1	0	0	1	0
RPL7P16	0	0	1	1	0	2	0	0	0	2	0	1	0	0	0	1	3	3	1	0	6	1	0	0	2	2	0	0	0	2	6	9	3	9	4	6	4	1	1	4	3	1	4	0
ACPP	21	162	32	191	42	273	106	196	11	101	48	130	64	84	171	126	292	77	106	19	1187	826	252	37	703	45	26	170	35	737	638	1772	251	621	309	331	794	296	347	840	657	197	648	135
LOC100130550	2	58	17	76	7	65	65	64	12	6	10	25	24	23	37	47	70	22	42	8	69	29	51	3	46	15	4	26	14	281	412	428	334	391	319	201	357	246	26	375	276	48	121	213
NIP7P2	0	6	1	9	2	3	10	7	0	8	4	5	7	5	3	12	5	12	4	1	13	12	14	4	16	5	0	3	0	68	72	83	91	72	87	74	64	72	11	70	64	3	22	40
DNAJC13	665	4000	292	7651	863	5172	6934	6301	236	1091	2004	3531	1545	4697	3912	5670	4067	2058	6437	2338	6727	2845	7462	918	3608	1470	686	3383	1699	23372	26994	38054	26805	28667	27673	21112	29233	23458	7844	30945	19250	4109	13864	21691
NPHP3-ACAD11	0	8	0	8	0	10	17	13	1	0	4	1	1	20	2	9	7	2	4	2	13	2	5	1	1	0	0	9	3	27	33	31	29	40	39	17	30	25	0	40	24	1	10	32
ACAD11	1	9	0	12	1	25	17	15	3	0	3	4	3	23	42	8	16	4	18	1	26	17	23	4	8	12	7	9	1	15	20	12	15	22	28	30	18	15	0	29	12	0	23	37
ACKR4	10	375	6	1220	24	512	1052	2688	12	43	61	35	71	120	237	407	527	97	126	105	919	155	1962	193	251	51	14	104	87	9734	6642	7195	874	990	9215	6162	1455	283	15	857	462	12	157	552
UBA5	42	896	125	1658	138	1220	1759	1461	74	133	380	407	232	1237	1062	1117	1005	544	887	457	1485	951	2158	350	1092	520	157	662	486	4568	6233	5277	4762	5196	5369	3686	4234	4042	82	4026	3503	38	1612	4352
NPHP3	8	212	14	364	37	246	305	262	17	26	69	64	64	294	173	190	153	78	315	98	311	178	293	41	122	80	34	144	82	756	1050	1128	1122	908	804	794	888	927	12	1067	707	32	368	955
NPHP3-AS1	0	15	0	13	1	17	17	26	0	38	9	8	1	26	17	12	14	9	6	5	19	12	23	5	8	10	3	11	7	29	28	42	51	17	60	30	35	61	11	37	29	68	6	102
LOC105374115	0	0	0	0	0	1	2	0	0	9	1	0	0	1	2	1	0	0	2	0	2	0	1	0	0	0	0	0	0	1	4	4	10	0	7	5	0	3	1	4	4	0	0	6
TMEM108	5	29	68	34	5	24	10	16	3	8	101	16	22	162	146	92	61	31	140	61	12	9	67	9	54	50	18	84	37	103	41	168	173	75	151	170	162	1052	4	555	91	12	26	1241
TMEM108-AS1	17	27	16	15	0	16	4	1	0	5	16	1	0	35	26	20	35	9	75	33	5	4	12	0	4	4	10	28	9	56	48	122	85	37	111	86	55	464	4	275	32	3	44	497
LOC101927432	3	30	34	31	1	15	7	7	38	18	29	4	1	47	38	25	86	11	119	35	6	6	27	4	16	26	8	31	13	167	36	125	97	49	153	118	80	645	12	395	82	29	51	631
BFSP2	32	6	2	9	0	5	4	1	3	24	5	1	1	61	28	5	15	2	27	2	3	1	3	2	6	4	2	14	4	4	4	8	6	11	16	19	6	49	2	30	19	138	7	54
BFSP2-AS1	2	0	285	2	1	3	7	2	0	2	2	9	0	2	5	2	9	1	0	2	0	0	5	0	3	2	1	0	1	5	0	2	2	10	24	8	10	3	6	8	9	0	15	2
LOC391578	0	0	0	1	0	0	0	1	0	3	1	0	0	0	1	0	0	0	1	0	0	0	1	0	0	0	0	0	0	0	0	2	1	0	1	0	0	0	14	0	2	0	0	0
CDV3	497	3165	417	5054	767	6055	7463	7251	464	2507	1849	3808	1569	5247	5788	4894	3828	2243	3282	1743	7914	4997	7967	1027	5137	1770	599	3072	1086	11201	13022	15607	11555	13490	13826	11313	13634	12254	5182	13681	10203	1254	7128	12001
TOPBP1	105	1509	57	2282	216	2220	2395	2244	95	299	518	731	428	1336	1937	1694	1855	762	1265	619	2230	1281	3239	371	1909	433	342	814	679	7841	9608	12135	8732	9400	9740	7027	8568	6326	904	8455	7255	327	3670	6312
TF	11	37	50	86	10	35	32	51	2	191	71	25	100	2390	64	314	77	95	751	63	46	110	48	6	22	32	7	181	39	251	173	144	249	178	244	680	303	452	6682	329	218	125	264	879
INHCAP	0	0	0	0	0	0	0	0	0	0	0	0	0	0	0	1	0	0	0	0	0	0	0	0	0	0	0	0	0	0	0	0	0	0	0	0	0	0	0	0	0	0	0	0
LOC100421637	0	11	1	11	4	11	16	27	1	13	2	18	6	4	7	6	19	1	12	1	40	17	19	0	20	1	1	22	2	3	7	3	2	15	9	2	9	3	17	3	3	3	8	5
SRPRB	31	624	29	1310	58	1171	1537	1650	36	48	371	224	259	580	1226	1049	1184	646	442	171	1522	910	1922	314	1092	539	124	504	228	5690	6078	4700	5856	4546	5976	4451	5304	8456	21	6604	4073	31	983	3151
LOC105374116	0	0	0	0	0	2	1	0	0	0	1	0	0	0	1	0	0	0	0	0	0	1	2	0	0	0	0	0	0	2	2	0	0	0	0	1	0	0	0	1	1	0	1	0
RAB6B	8	199	9	510	33	223	321	238	24	33	172	86	63	643	563	479	300	208	283	270	233	109	348	85	130	67	46	451	139	882	530	382	996	716	806	816	877	1256	19	1306	823	10	171	1427
C3orf36	2	93	1	115	2	192	89	150	0	3	21	5	44	6	186	23	67	24	39	24	58	34	67	48	40	21	45	25	53	490	75	262	368	328	193	521	214	503	20	267	258	0	4	47
SLCO2A1	28	1614	16	2539	73	1957	1984	1456	9	19	421	131	884	409	3014	661	1164	591	1142	677	622	650	875	819	806	149	647	535	1138	6443	1581	2773	7294	5037	3912	8238	4802	8795	65	6779	4183	5	172	2712
LINC02000	0	0	0	0	0	0	0	0	0	0	0	0	0	0	0	0	0	0	0	0	0	0	1	0	0	0	0	0	0	0	0	0	0	0	0	0	0	0	0	0	0	0	0	0
LOC105374117	0	4	1	4	3	12	10	9	0	0	0	0	3	1	2	7	7	5	2	0	8	0	1	2	0	1	1	6	0	8	9	4	20	17	20	18	29	15	2	12	18	4652	0	10
RYK	100	1035	60	1797	267	1667	2163	2118	106	207	722	428	432	1309	1187	1491	897	519	1354	694	2223	1112	2164	266	1126	592	167	871	390	4602	5083	5478	4804	4954	5528	4275	4649	5855	208	5431	3802	288	2003	5123
HMGB3P14	1	18	3	50	5	20	52	23	1	2	6	3	7	41	32	31	13	11	36	19	42	24	35	7	27	26	3	16	10	147	229	246	193	206	211	158	140	131	5	180	154	4	73	188
LINC02004	0	5	0	4	1	7	6	7	0	0	4	1	3	9	1	0	1	0	12	1	2	0	4	0	3	3	0	2	0	3	0	0	1	6	6	2	5	0	3	2	0	0	0	1
LOC105374118	1	9	0	11	1	10	4	6	0	0	8	1	6	33	9	8	5	8	10	3	6	5	12	2	14	3	0	15	2	27	5	8	20	19	14	17	10	49	2	7	9	2	10	48
RPL39P5	0	1	0	10	0	7	14	1	0	0	1	1	3	26	0	2	3	0	4	9	3	1	10	0	3	10	2	3	2	24	20	15	23	16	28	33	21	25	0	9	22	0	1	50
AMOTL2	60	1058	100	2623	272	1389	3596	2933	126	148	2249	267	445	10639	2164	1983	1476	812	1110	1155	1631	1024	3978	411	1476	1230	161	1718	682	3569	1889	2604	6155	5336	4370	4670	5702	12012	30	8461	3167	21	1003	9372
MIR6827	0	1	0	3	1	0	4	2	0	0	1	0	0	2	1	1	0	0	1	0	2	1	3	0	0	2	0	0	1	0	0	1	3	2	2	1	1	6	0	7	0	0	1	8
HMGB3P13	0	2	0	0	0	2	4	1	0	0	0	0	1	0	0	0	0	0	1	1	1	1	1	1	1	0	0	0	1	1	1	0	3	4	0	0	1	2	1	1	0	0	0	0
MIR4788	0	0	0	0	0	0	0	0	0	0	0	0	0	0	0	0	0	0	0	0	0	0	0	0	0	0	0	0	0	0	0	0	0	0	0	0	0	0	0	0	0	0	0	0
ANAPC13	49	341	55	695	48	752	783	663	18	282	272	679	222	580	834	776	555	315	413	193	926	359	630	134	378	167	112	511	174	2382	3405	2110	3640	3541	2610	1834	2073	3265	500	2667	2298	599	1970	1896
CEP63	227	479	71	797	148	1043	741	688	63	1428	320	1826	192	1116	1174	848	967	409	587	308	853	457	1238	141	461	520	136	755	261	2389	3057	2835	2900	3609	2450	1743	3129	2507	1691	3343	2638	1649	2556	3317
LOC100421154	2	19	3	25	3	34	20	38	1	33	8	49	7	28	43	22	33	10	32	6	41	20	43	6	13	12	7	39	12	114	115	95	110	87	99	74	156	105	25	140	123	35	97	120
EPHB1	52	185	18	334	20	346	277	185	68	286	44	515	70	442	337	296	287	175	74	78	165	56	276	28	39	28	75	204	114	407	302	308	714	557	879	551	1592	783	357	1128	811	483	364	712
KY	79	217	15	144	32	595	204	420	52	1864	32	3553	61	734	978	92	330	211	99	35	392	98	894	35	111	44	168	333	75	114	310	270	230	709	177	188	1733	150	941	1910	1641	736	1907	1192
LOC105374121	546	317	11	340	29	609	326	364	34	602	31	1389	95	378	491	244	346	132	122	49	393	55	410	23	103	89	71	279	79	619	467	391	488	803	574	621	2035	601	684	1416	1194	809	605	683
LOC105374120	2	10	85	28	2	8	13	7	0	24	0	6	0	10	12	7	8	5	3	5	10	1	6	0	1	0	5	4	2	29	18	15	43	34	53	20	58	52	11	62	40	10	9	27
LOC102724019	3	35	15	96	0	46	35	25	3	21	8	44	7	60	29	33	17	23	23	7	41	9	49	2	9	6	8	18	25	101	68	104	136	128	200	102	316	205	48	258	105	58	21	131
LOC105374122	14	3	11	2	2	5	4	3	0	2	0	0	0	7	2	2	2	0	3	0	0	0	4	0	13	14	0	0	1	6	9	0	6	17	6	5	16	5	45	11	3	7	13	2
LOC105374123	0	0	0	0	0	0	0	0	0	0	0	0	0	0	0	0	0	0	0	0	0	0	0	0	0	0	0	0	0	0	1	0	1	0	0	0	0	2	0	0	0	0	0	0
LOC105374124	0	0	0	0	0	1	1	1	0	0	0	0	0	0	0	0	0	0	0	0	2	0	1	0	2	0	0	0	1	0	1	2	3	0	0	0	0	1	0	0	0	0	0	4
PPP2R3A	218	843	118	1883	269	1635	2674	2720	79	276	409	393	357	2589	837	1160	1131	458	1386	612	5113	3361	2721	460	2774	451	150	1618	429	6023	7696	8564	4595	5767	8476	7262	4668	5874	238	5320	3504	284	2507	8336
LOC107986135	0	24	3	39	8	22	49	45	0	2	6	11	2	25	13	16	26	6	24	5	144	66	71	11	38	13	2	11	9	132	177	168	81	115	211	158	87	109	1	77	50	6	55	114
LOC100420050	2	9	1	20	5	9	15	8	1	0	7	0	1	30	5	11	10	4	6	4	93	46	34	6	19	7	5	5	3	121	122	151	71	88	139	95	87	63	50	98	78	4	30	79
MSL2	129	967	84	1431	334	1421	1426	1282	87	1074	622	1162	414	2537	2129	1313	1185	634	1014	561	1169	649	2191	319	803	662	299	949	459	2644	2663	3904	2451	3366	3164	2735	3784	2475	2005	4264	3069	550	1719	3851
TDGF1P6	5	48	1	79	17	78	90	103	4	54	11	65	12	89	94	66	79	12	61	34	99	22	123	11	58	29	8	56	35	159	126	165	180	189	192	157	255	199	61	327	240	23	118	253
RPL31P23	1	1	0	0	0	0	0	0	0	0	0	0	1	3	0	0	0	0	0	0	0	1	0	0	1	0	0	0	0	0	0	0	2	0	5	1	0	0	0	0	0	0	1	0
PCCB	19	504	22	943	49	628	902	833	26	77	325	184	156	1185	911	831	541	450	718	272	1239	653	870	134	1155	181	107	821	203	1875	1368	1376	2087	2033	1636	1512	2065	2931	77	2620	1820	26	712	3040
STAG1	342	2821	244	5728	598	4161	5984	6646	289	1227	1506	2827	1000	4613	3693	3839	3486	1585	4039	2331	5870	2716	8063	766	3654	2045	549	3459	1415	16177	17472	23637	18909	21487	20437	14626	19929	15905	4130	19030	14145	2257	11908	20402
RNY4P4	1	34	2	24	1	29	45	44	2	6	3	22	11	28	23	15	21	3	21	13	40	19	43	0	32	13	6	16	13	7	19	19	24	52	47	26	48	35	7	34	11	2	11	60
LOC100421438	39	458	49	607	93	459	568	684	42	296	205	573	92	549	847	554	475	279	321	177	784	369	807	116	481	233	103	408	230	1055	979	1304	1215	1315	1471	907	1304	1326	323	1536	1040	93	995	1258
SLC35G2	24	428	65	702	33	873	997	786	48	32	143	84	163	650	368	487	525	179	459	293	432	102	930	103	169	242	58	284	275	2030	1916	1828	1446	2059	2808	2148	2120	1490	158	1894	1118	50	605	1634
NCK1-DT	2	47	3	151	15	130	108	69	10	6	52	35	17	141	99	94	75	42	95	39	139	41	148	6	88	34	11	79	26	147	146	221	186	217	308	208	235	174	17	438	145	4	49	281
NCK1	64	628	59	995	107	1152	798	941	61	199	279	354	201	754	712	680	746	251	781	347	1774	1152	1421	114	1015	284	131	556	248	2708	3329	3970	3250	4596	3977	2295	4183	3116	539	3775	2203	205	1462	2803
RAD51AP1P1	3	58	5	71	12	80	90	91	5	10	6	35	7	44	48	49	71	31	63	31	121	56	95	13	83	13	8	43	24	251	365	370	316	296	455	270	405	315	80	482	357	17	158	311
IL20RB-AS1	12	77	7	143	8	113	113	92	0	4	24	20	17	88	64	57	79	24	53	36	78	87	139	7	94	26	8	46	25	282	374	407	244	419	363	293	449	209	124	274	228	103	157	263
IL20RB	6	73	23	108	36	149	116	80	1	16	38	42	11	64	92	117	218	31	47	30	1379	1443	128	10	1810	30	12	67	23	241	216	289	176	556	256	202	405	165	219	245	333	54	360	325
LOC100289118	0	4	0	8	0	0	6	3	2	0	2	2	3	5	1	13	4	4	3	1	4	2	14	0	3	0	0	12	1	26	30	33	23	22	14	19	34	15	2	22	29	1	23	10
LOC105374126	0	0	0	0	0	0	0	0	0	0	0	0	0	0	0	0	0	0	0	0	0	0	0	0	0	0	0	0	0	0	0	0	0	0	0	0	0	0	0	0	1	0	0	2
NPM1P17	2	2	6	0	0	0	1	0	1	2	0	0	0	0	1	0	0	0	0	0	0	0	0	0	1	0	0	0	0	5	0	2	1	2	1	0	0	0	34	0	0	933	0	0
SOX14	1	0	1	0	1	0	0	1	0	1	0	0	0	0	0	0	0	0	0	0	0	0	0	0	1	1	0	0	0	1	0	0	0	0	0	0	0	0	0	0	0	7	0	0
LINC01210	0	0	1	0	0	0	0	0	0	0	0	0	0	0	0	0	0	1	0	0	1	0	0	0	0	1	0	0	0	0	0	0	0	0	0	0	0	0	0	0	0	1	0	0
HSPA8P9	13	71	11	133	9	261	380	364	12	17	32	63	33	101	204	188	153	184	104	43	640	310	307	60	742	86	20	131	46	1577	1085	1536	1528	1373	2034	1065	1020	1326	63	1044	811	2481	437	632
CLDN18	3	162	54	251	11	135	179	264	10	1	24	22	10	172	127	125	126	37	129	30	186	40	207	43	47	91	13	94	78	682	841	650	638	452	917	584	736	472	6	875	486	4	71	385
LOC105374127	3	130	4	198	14	125	117	195	8	3	10	11	12	101	71	66	106	29	107	28	135	14	138	26	17	45	13	53	50	422	570	454	408	254	680	407	526	327	14	668	323	2	47	208
LOC105374128	4	227	2	496	26	214	374	397	15	16	50	46	24	213	203	175	242	42	228	100	258	64	401	61	36	104	33	155	113	1212	1465	1238	961	918	1431	1027	1105	753	15	1287	735	12	150	745
DZIP1L	89	1095	100	1989	161	833	2123	1882	82	75	416	194	136	1523	1613	1371	1116	717	769	505	964	433	2107	467	245	615	181	725	785	3876	2715	3156	4096	3822	4916	3919	4280	4629	17	4996	2965	13	698	3794
KRT8P36	0	34	5	38	2	14	48	32	4	5	2	2	2	22	19	15	22	7	5	5	18	6	59	6	6	9	1	4	18	58	35	41	52	337	71	59	51	43	2	45	97	18	161	25
A4GNT	0	1	0	13	1	4	12	9	0	0	5	2	2	6	1	5	9	4	8	1	4	0	5	0	0	1	0	0	2	24	27	14	13	23	17	25	34	31	43	33	20	5	7	37
DBR1	16	391	11	559	56	410	538	565	25	46	111	156	102	414	724	443	464	180	353	149	728	321	778	68	598	155	83	327	123	1603	1334	1584	1709	1592	1663	1092	1558	1770	68	1743	1232	124	750	1356
ARMC8	69	1029	50	1499	219	1170	1516	1211	65	381	418	740	283	1610	1159	1305	1177	492	1008	584	1978	1028	1905	201	1248	390	187	1073	373	6216	6569	9008	6757	8148	6689	5297	7361	5432	1288	6108	4966	712	4352	8443
NME9	9	112	57	153	14	126	97	121	5	24	40	53	20	337	167	90	156	61	106	63	162	105	205	11	138	68	10	513	42	398	307	344	247	391	341	312	462	266	90	252	262	73	180	1616
MRAS	27	525	67	1067	131	1057	980	1180	60	255	587	189	367	3438	1142	1288	627	651	908	363	430	90	1466	213	147	367	112	2297	252	3542	2282	5521	2581	2991	3040	3625	2295	3876	56	5865	2540	150	808	10166
LOC105374129	1	7	0	23	10	9	18	12	0	1	4	2	1	80	5	12	15	5	29	5	6	4	17	4	3	10	2	111	7	70	40	65	18	29	40	64	33	29	1	41	30	1	3	484
ESYT3	35	87	16	57	31	63	21	36	10	27	27	21	19	232	41	47	84	20	280	66	2645	579	39	8	842	77	4	127	17	438	238	122	399	477	150	285	467	469	38	363	227	11	265	688
CEP70	110	444	112	512	77	447	526	303	51	129	188	162	129	549	364	456	370	145	760	273	662	430	450	54	479	270	67	411	197	2009	2085	2154	2862	2828	2556	1845	1963	2826	517	2442	1595	238	1350	3307
FAIM	12	138	9	277	20	236	335	351	14	18	117	84	114	317	244	297	243	140	298	131	362	250	375	43	316	95	21	281	61	614	652	762	1023	1162	801	572	835	881	26	809	657	20	357	844
PPIAP72	2	18	3	43	11	42	26	42	2	19	5	114	12	42	173	22	58	21	34	7	43	22	51	0	22	19	7	32	7	49	53	61	68	103	66	40	116	38	50	116	192	22	271	128
PIK3CB	475	1146	250	1791	539	1856	1321	2014	162	3717	413	8851	585	1713	5231	1540	3529	746	1378	557	2028	912	2809	204	1721	557	332	1421	401	4150	5883	7933	4426	5631	5091	3840	6817	3058	7710	6137	12761	2698	16810	4583
GAPDHP39	10	20	5	36	12	22	20	40	6	126	12	154	3	53	269	32	90	19	23	12	74	16	94	4	45	10	5	10	11	88	90	111	93	88	101	68	148	112	72	158	330	23	446	118
EEF1A1P25	78	121	14	134	29	81	127	124	9	190	97	286	78	136	168	268	185	216	146	101	453	185	324	28	129	119	21	140	40	614	848	806	610	563	557	525	751	794	134	648	944	60	1030	629
ATP5MC1P3	0	2	0	1	1	0	1	2	0	5	1	11	2	6	14	7	11	1	2	1	2	0	3	0	0	2	0	0	0	2	4	2	4	15	6	1	7	5	6	5	13	6	26	21
LINC01391	0	0	2	1	0	2	1	2	1	0	0	6	0	3	6	0	2	0	3	0	0	0	1	0	1	2	0	2	0	1	2	0	0	1	0	0	0	0	2	1	0	4	2	0
FOXL2	10	6	2	0	0	5	2	11	2	3	3	2	1	1	11	10	0	2	2	2	1	0	2	5	0	18	0	0	2	17	2	9	1	6	6	11	8	3	2	5	2	3	3	8
FOXL2NB	0	5	2	1	3	0	2	2	0	2	0	0	0	1	0	3	1	0	1	6	1	2	6	5	4	22	0	0	0	23	1	12	2	7	9	3	4	5	5	9	2	0	2	15
PRR23A	10	0	1	0	0	2	0	3	0	1	0	0	3	1	2	0	0	0	0	0	1	0	0	0	1	0	0	0	0	2	0	0	0	1	0	1	2	2	10	0	0	7	1	3
PRR23B	0	0	1	0	0	0	0	1	0	1	0	0	0	0	1	0	0	0	0	0	0	0	0	0	0	0	0	0	0	0	0	0	0	0	0	0	0	0	1	1	0	0	0	0
PRR23C	1	0	0	0	0	1	0	2	1	4	0	0	0	0	2	1	0	1	0	0	0	0	0	0	0	0	0	0	0	0	0	0	0	0	1	0	0	0	68	0	0	0	0	1
RPL7L1P7	0	0	0	0	0	0	0	1	0	2	0	0	0	0	0	0	0	0	0	0	0	0	0	0	0	0	0	0	0	1	0	0	0	0	0	0	0	0	0	0	1	0	0	0
BPESC1	0	0	2	1	0	0	0	1	0	4	0	3	1	17	3	2	3	0	0	0	0	0	0	0	2	0	0	6	1	0	2	0	0	0	1	4	1	2	3	0	2	6	3	0
PISRT1	1	0	0	0	0	0	0	0	0	0	0	0	0	0	0	0	0	0	0	0	0	0	0	0	1	0	0	0	0	0	0	0	0	0	0	0	0	0	1	0	0	0	0	1
MRPS22	18	469	25	588	76	560	765	836	47	74	150	196	113	368	413	406	454	174	286	177	1126	700	847	100	1100	197	79	409	158	2003	2606	2356	2499	2290	2679	1530	2300	1995	95	2058	1471	53	1361	1878
COPB2	454	3585	276	6197	604	6653	6322	5146	438	1430	1484	3622	908	2948	5188	4340	4671	2246	2472	1422	6588	2963	8188	977	3769	1744	547	2238	1199	28005	40479	37038	30668	29238	36269	21699	31272	28867	2791	27821	21111	1943	14737	14895
LOC100507291	8	63	2	111	28	61	75	64	2	18	21	36	30	150	100	80	58	22	102	31	108	43	81	20	48	30	13	49	10	191	236	315	181	330	226	177	347	201	23	216	152	8	144	231
RBP2	1	8	1	27	10	12	9	17	2	6	9	5	2	32	12	35	12	11	26	5	35	11	18	2	16	6	1	22	6	39	16	39	25	42	32	25	89	24	2	55	34	4	34	86
ACTG1P1	0	11	2	28	21	14	20	19	0	1	18	8	6	55	18	30	37	12	17	13	25	6	29	22	18	18	4	30	10	382	212	213	307	234	349	259	607	416	40	432	374	43	192	265
RBP1	1	51	6	50	51	104	110	143	29	3	36	33	16	106	103	243	363	79	44	9	451	960	90	17	1680	22	10	100	25	228	91	211	241	757	266	215	240	275	3	424	625	4	537	825
NMNAT3	6	72	41	37	23	63	61	52	3	8	49	20	33	400	42	153	79	34	105	53	200	169	61	5	126	40	5	151	22	441	200	395	154	293	163	304	242	157	22	403	213	27	267	828
RN7SKP124	0	4	0	8	1	3	4	3	0	3	1	5	1	17	3	1	8	0	3	1	12	6	14	0	4	3	0	11	2	10	5	12	2	13	5	2	9	4	0	7	8	1	10	14
CLSTN2	1	264	6	223	7	103	54	24	13	25	1627	15	273	6933	418	639	219	131	1846	3075	58	30	49	19	36	40	28	4422	38	792	152	167	1687	399	172	851	107	2205	8	2701	576	4163	159	26805
LOC105374132	1	4	20	4	0	1	1	2	5	4	18	2	4	74	6	5	9	0	24	25	0	1	0	1	0	4	2	36	0	5	2	2	20	1	3	6	3	7	15	28	4	235	5	267
CLSTN2-AS1	0	12	20	4	2	1	2	1	0	1	21	1	11	61	7	3	2	2	33	45	1	0	1	0	2	0	0	26	0	4	2	3	14	5	4	9	1	10	16	17	8	0	4	194
LOC102724068	0	3	111	9	5	2	4	7	1	7	82	1	18	162	23	32	6	2	216	319	2	3	5	0	4	3	0	177	1	21	10	16	60	6	8	34	2	40	4	54	15	68	11	1379
TRIM42	26	23	909	2	0	0	0	1	2	0	2	0	1	3	0	5	1	0	0	2	1	0	2	0	0	0	2	3	0	0	0	1	2	1	0	0	0	3	0	4	1	126	0	14
RPL23AP41	0	0	1	0	0	1	0	0	0	0	0	0	1	0	1	1	0	0	0	0	0	0	0	0	0	0	0	0	0	1	2	0	2	0	0	0	1	2	0	0	0	0	0	0
SLC25A36	127	1884	110	2948	443	2154	2425	2532	143	531	618	825	458	1852	1271	1728	1483	560	2170	1014	2342	1029	2838	330	1233	720	201	1097	609	5156	9289	7893	6752	6342	7321	4977	5207	5509	2343	6522	4839	653	3273	7786
SPSB4	2	14	6	21	5	25	36	46	16	79	11	11	3	424	36	60	46	25	190	80	107	68	17	22	47	86	7	56	12	50	54	36	44	103	36	93	20	167	9	129	38	39	17	1161
PXYLP1	5	148	44	364	35	263	244	206	16	186	134	126	54	330	225	265	199	185	258	158	175	73	334	67	83	153	23	167	67	887	1117	1175	754	745	722	833	633	1269	130	1221	742	250	362	1586
LOC100289442	0	0	0	1	1	0	1	1	0	0	1	0	0	2	0	2	1	0	2	1	0	0	3	1	2	1	0	0	0	1	6	6	4	1	1	0	2	0	3	3	7	4	3	14
ZBTB38	105	3132	482	5331	634	5829	7059	7139	233	319	1600	994	1249	3396	2496	3309	3310	1297	2649	1353	3768	1308	8640	734	1373	1377	397	2077	1132	19522	22207	27691	15392	18294	22047	19537	20112	12537	318	12400	9414	6412	5194	11682
KRT18P35	7	0	0	0	0	2	1	1	0	8	0	2	1	0	4	1	0	0	0	0	0	0	3	0	0	1	0	6	0	8	5	8	6	3	15	5	9	9	5	7	12	325	16	8
RASA2	1932	3557	410	2766	1101	6559	4383	4541	626	2951	569	8562	1040	1415	2558	1793	6679	657	1758	839	3602	1918	6226	440	3202	562	267	1188	776	10514	22710	17701	11839	17681	13222	9275	22195	6666	46942	8666	14331	29361	40322	6720
YWHAQP6	67	204	18	227	47	354	228	268	38	119	52	238	42	130	166	146	340	79	105	60	291	183	416	27	295	47	16	64	52	979	1350	1343	877	1049	1000	788	1759	805	932	829	1048	741	1094	740
LINC02618	2	6	0	3	2	5	3	7	0	0	0	0	3	1	1	2	1	8	0	0	0	0	2	0	6	7	1	0	0	5	9	4	7	12	9	5	21	6	18	10	9	7	8	0
RNF7	81	518	68	1077	133	1015	1212	1156	65	224	265	482	358	670	724	811	667	346	541	300	1109	652	1378	176	853	238	134	566	285	2082	2444	2114	3325	2549	2805	1680	3010	3100	325	2591	2364	197	1771	1997
GRK7	16	7	8	52	11	13	15	20	0	1	14	10	1	91	41	13	27	15	6	5	8	5	41	3	15	4	2	15	4	30	27	60	41	54	47	29	62	30	98	46	38	85	28	60
LOC105374134	0	0	0	0	0	0	0	1	0	0	0	1	0	0	0	0	0	0	0	1	0	0	0	0	0	0	0	0	0	0	0	0	0	2	3	0	2	0	0	1	0	1	0	2
HMGN2P25	0	6	0	0	1	4	0	6	0	0	0	0	0	0	2	1	5	1	0	0	0	1	5	0	2	0	0	1	0	4	10	8	3	6	7	5	8	3	3	3	2	8	5	7
ATP1B3	55	1717	117	1948	210	3471	2486	2402	110	185	623	625	810	492	1862	1534	2756	805	714	445	3993	2453	4159	279	2817	501	212	987	617	7463	6985	9078	8686	8932	8612	5679	6677	4410	534	4819	6562	216	3028	2014
RNU6-509P	2	7	1	7	2	18	11	5	1	0	3	1	4	0	5	5	14	0	1	0	30	7	9	0	10	2	1	9	5	10	15	21	11	20	22	11	20	1	4	31	26	2	8	8
TFDP2	53	739	92	1711	161	837	1046	1025	49	186	722	408	445	3089	1017	1418	965	537	1782	1032	1243	589	1264	198	781	1239	170	1011	455	3197	2941	3288	3477	3449	4363	2852	3142	4980	592	6078	2976	2240	2130	7834
RPL19P6	2	20	4	32	3	17	15	13	2	3	28	10	9	47	27	43	16	46	19	17	46	21	42	9	19	24	4	14	14	122	103	107	120	96	90	89	118	122	8	124	114	13	71	152
GK5	125	1204	125	2178	398	1820	2027	2534	159	481	553	830	361	1449	1225	1442	2022	521	1237	674	2163	1651	2353	431	1607	1117	212	913	594	5052	7892	6310	5616	7164	6330	4709	6121	5056	2130	5335	5583	1268	5100	6174
XRN1	430	4518	221	6182	945	5730	6282	6929	413	4755	1296	4487	2003	4958	4511	3977	6871	1475	5915	2307	7834	3319	7257	705	4099	1588	660	3962	1458	19967	29957	48746	22484	26183	25477	18519	22059	18140	7218	24042	19258	5888	21550	24403
ATR	144	2630	171	3377	255	2628	3994	3725	133	280	711	973	670	1710	1764	2737	2521	901	2664	1168	4755	2321	3878	538	3099	1088	469	1819	1105	11211	12013	16713	14373	13064	12764	10584	12811	12017	608	13613	10400	605	4969	10674
LOC731755	62	65	33	191	23	75	105	107	51	2659	159	102	102	3905	1113	110	533	81	100	26	104	71	112	44	101	122	61	109	52	286	241	328	346	245	226	232	300	327	16	323	252	24	85	285
PLS1	18	31	5	29	30	51	17	17	1	3	2	25	22	23	7	17	84	6	69	18	212	164	23	0	369	15	1	19	5	221	55	81	65	217	142	161	68	52	148	72	105	41	470	84
LOC105374136	0	1	0	0	5	1	0	0	0	1	0	0	0	1	0	0	0	0	0	0	2	4	0	0	5	0	0	1	0	6	1	0	0	4	1	0	5	0	1	3	2	1	9	5
RN7SKP25	1	23	1	20	4	31	11	44	1	13	11	19	26	70	50	18	42	0	19	9	37	19	62	6	21	27	4	60	11	13	7	13	11	21	39	28	29	14	2	10	12	13	63	18
TRPC1	37	782	50	1793	140	1054	1694	1283	67	44	484	188	142	1600	925	1094	782	380	1452	729	544	192	1558	280	189	497	142	763	468	3318	4979	4543	4833	4347	4984	3625	3090	5092	33	4399	2729	1017	1463	4633
RNU7-47P	1	2	0	12	1	8	13	8	0	0	2	2	2	4	3	8	10	1	5	3	1	0	10	1	1	1	0	8	4	13	32	15	5	24	14	18	22	19	0	14	21	0	4	12
PCOLCE2	29	63	4	20	7	119	134	74	27	59	87	113	475	2952	144	1568	161	299	920	587	168	17	52	45	13	896	16	451	22	459	583	177	123	105	139	861	45	657	15	1106	662	1149	161	4515
RPL8P3	102	527	92	867	85	399	679	456	61	474	780	679	499	1210	710	1334	656	918	528	283	1951	814	887	140	1348	286	153	799	172	1108	579	573	1248	1630	1426	1147	2294	2893	1888	2666	2169	374	2268	2706
LOC100507389	0	0	19	0	0	0	0	1	28	53	0	0	1	0	0	0	10	0	0	0	1	0	0	0	0	1	2	1	0	1	1	2	0	0	0	0	0	0	2	0	0	15	0	2
PAQR9	0	0	1	0	0	0	0	2	1	3	0	3	4	10	2	3	0	1	0	0	0	0	1	0	2	2	0	5	0	0	0	0	0	0	2	2	1	0	0	1	2	1	0	7
PAQR9-AS1	0	1	1	0	0	0	2	3	0	0	0	0	2	1	0	1	0	0	0	0	1	0	2	0	3	0	0	0	0	0	0	1	0	2	0	0	0	0	2	0	0	0	0	1
LOC100289361	1	13	3	11	2	9	4	20	0	4	1	7	5	16	9	7	20	6	12	4	17	11	14	1	15	10	1	10	2	12	22	19	6	33	25	19	15	19	7	14	13	5	27	30
U2SURP	208	3156	174	4738	609	3767	4754	4783	259	887	1215	2346	856	3621	3398	3654	2981	1304	3809	1627	6335	3133	5480	691	5580	1346	595	2673	1290	12689	16274	19123	16709	16165	15610	10049	13440	13451	782	15189	10953	544	7283	14695
LOC105374138	1	0	0	1	1	0	2	0	0	2	0	0	1	0	2	1	2	1	1	0	0	5	3	0	4	2	0	0	0	2	0	2	0	4	0	2	4	0	4	1	3	21	6	1
CHST2	172	766	64	1330	613	1942	875	1356	183	630	330	366	275	362	2472	997	1029	483	671	321	1293	1945	2623	288	1641	2816	197	373	509	1962	987	1804	888	3828	1284	1051	4938	1952	130	1575	1945	96	888	518
LOC105374137	2	4	2	5	5	12	4	8	0	6	1	4	1	8	13	1	21	2	2	2	9	2	7	1	21	20	7	0	4	52	48	69	22	68	33	29	85	21	13	39	48	9	10	13
PBX2P1	37	365	38	429	76	435	403	358	50	800	283	388	137	934	1159	571	510	380	248	186	402	242	715	113	402	240	83	448	232	795	437	711	594	1120	853	988	1919	1066	321	1558	1310	174	683	1103
SLC9A9	15	555	24	707	64	246	699	272	14	67	676	167	169	1213	446	1125	519	226	1184	479	625	285	328	71	445	396	68	619	210	2094	2238	2639	2692	1864	1736	2350	2089	4284	60	5403	2654	194	657	4698
SLC9A9-AS1	0	34	0	33	7	10	35	13	0	0	14	7	4	41	3	36	15	5	59	22	26	22	12	1	28	9	5	21	5	37	60	115	64	75	56	69	92	111	8	213	133	1	41	148
GAPDHP47	4	8	1	11	0	4	6	8	1	0	17	3	4	29	9	22	7	14	24	7	11	4	13	1	9	7	1	30	8	12	21	24	13	18	19	10	38	42	0	59	18	0	4	36
ST13P15	18	138	15	210	33	151	191	146	17	82	156	113	60	367	169	339	165	188	116	83	322	130	225	43	213	91	23	189	54	396	382	472	429	413	416	231	379	488	83	514	282	19	131	582
LOC102724120	2	15	0	26	1	8	12	6	0	24	12	2	10	45	13	42	18	14	27	19	24	6	6	1	16	11	4	13	9	44	43	64	42	45	86	42	58	107	5	192	100	1	14	135
RPS17P10	0	0	0	0	0	1	0	0	0	0	0	0	0	0	0	0	0	1	0	0	2	0	1	0	2	0	0	0	0	2	1	1	0	2	5	2	0	0	1	0	0	0	1	0
DIPK2A	71	548	204	861	122	667	626	502	73	280	428	566	297	947	700	721	835	296	573	345	965	429	1203	82	797	251	94	737	166	2304	2775	2878	2597	2903	3210	1703	2019	3504	1971	2642	2136	504	1728	2781
LOC105374140	56	20	41	78	10	22	37	20	5	54	17	51	13	50	35	57	52	7	49	16	31	26	48	2	76	25	1	45	15	163	288	159	213	176	132	121	161	232	1828	159	194	80	146	352
LOC105374139	0	0	0	5	0	2	0	1	0	0	0	3	1	0	0	1	1	1	2	1	0	2	0	0	2	1	0	0	0	4	15	8	9	8	7	1	4	3	6	4	0	1	8	17
LOC105374141	2	0	17	0	0	0	0	0	18	0	0	0	0	0	0	0	10	0	0	0	0	0	0	0	0	0	0	0	0	0	2	0	0	0	1	1	0	0	1	0	0	1	1	0
LOC105374142	0	0	0	0	0	0	0	0	0	4	1	0	0	0	0	1	0	0	0	0	0	0	0	0	0	0	0	0	0	0	0	0	0	0	0	5	2	0	0	2	0	0	0	9
LOC105374143	0	0	0	0	0	0	0	0	0	1	2	0	0	1	0	9	0	0	1	0	0	0	0	0	0	1	0	5	1	3	0	4	6	0	4	0	2	0	0	2	0	0	0	25
LOC105374144	0	0	1	2	0	1	1	2	0	1	2	0	0	1	3	8	0	0	1	6	0	0	0	0	1	0	0	3	1	6	2	13	15	1	16	1	0	1	2	5	2	0	0	59
RPL21P39	6	82	3	75	2	26	62	46	1	7	38	33	59	52	15	99	35	65	47	37	153	154	87	9	108	18	6	57	26	262	501	477	411	368	317	293	311	424	23	329	345	30	218	345
LOC107986138	1	0	0	4	0	1	6	5	0	10	0	0	1	0	0	3	1	1	0	3	0	0	1	2	3	5	0	0	1	14	94	3	20	7	4	15	12	15	1	12	9	3	7	0
LNCSRLR	1	56	6	149	44	77	261	228	9	14	14	14	21	13	33	38	75	17	55	11	44	7	197	27	43	71	14	18	17	182	1632	674	290	244	766	250	253	243	3	260	128	3	258	114
PLOD2	409	5993	672	12241	3656	12151	18240	16985	1256	3163	1473	2729	3916	2196	3926	6461	4292	2676	3082	1364	2948	901	20070	2362	1872	4781	701	1797	1101	22977	104698	46555	22584	24167	61297	18282	27982	26119	1673	30811	11443	420	15085	8190
LOC105374145	66	81	7	66	7	52	72	65	3	8	47	11	14	230	67	74	102	29	120	94	64	29	95	17	18	54	8	83	40	355	262	218	343	319	653	387	266	256	11	272	191	113	80	576
PLSCR4	109	1051	30	1182	42	657	1113	433	16	115	1045	182	286	3850	904	1624	976	410	1806	1277	874	266	846	138	255	503	82	935	323	7181	5219	5034	8161	5145	6055	6538	3521	5984	49	6778	3706	207	1150	13605
PLSCR2	173	92	39	25	26	91	29	64	9	132	10	213	38	17	57	21	196	13	22	8	64	14	111	5	106	46	10	14	3	162	451	261	118	269	235	135	461	40	2080	77	448	1057	638	61
PLSCR1	607	2993	245	2336	392	3392	1988	2717	303	3963	609	4435	689	1267	3071	1834	5846	877	1117	608	2078	850	3714	265	1263	1069	345	1067	486	11646	16441	21801	10051	13104	11358	9141	13550	5586	8844	8948	10805	10470	17470	4744
RNU6-428P	0	0	1	1	0	1	0	0	0	0	1	1	1	0	0	0	2	0	0	0	0	1	2	3	0	2	2	0	2	0	0	0	0	0	0	0	0	0	0	0	1	0	1	0
PLSCR5	0	0	1	0	0	0	1	0	0	1	1	1	1	0	0	0	0	0	0	0	0	0	0	0	12	9	0	0	0	0	2	0	0	1	0	0	2	0	3	0	0	1	1	0
LINC02010	2	0	0	1	0	0	4	1	0	6	0	0	2	0	0	0	0	0	0	0	0	0	1	0	2	1	0	0	0	1	1	2	5	0	9	0	0	0	1	0	0	15	0	0
LOC112268449	0	0	5	2	0	0	0	0	0	0	5	0	0	3	0	0	0	0	0	0	0	0	0	0	0	0	0	3	1	0	0	0	3	0	0	0	1	1	0	2	0	10	1	0
RPL21P71	0	1	0	0	0	1	0	0	0	1	1	0	0	0	0	0	1	0	0	0	1	1	1	0	0	0	0	1	0	0	1	1	1	1	4	0	0	1	0	3	1	0	0	0
ZIC4	118	10	10	7	2	0	2	8	1	8	48	1	3	242	19	3	4	1	38	40	12	2	6	1	10	75	2	48	1	36	2	1	2	3	0	12	0	106	95	76	4	36	0	300
ZIC1	16	6	10	3	6	0	0	10	2	15	40	5	1	526	30	3	2	0	132	64	9	2	7	0	113	127	1	84	1	29	9	7	4	4	3	6	0	177	122	79	8	291	10	308
LOC440982	0	0	0	0	0	0	0	0	0	0	1	0	0	11	0	0	0	0	26	10	0	0	0	0	0	5	0	8	0	1	1	2	0	1	0	1	1	4	0	7	0	0	1	8
NPM1P28	6	0	0	0	0	0	0	0	0	0	0	0	0	0	0	0	0	0	0	0	0	0	0	0	0	0	0	0	0	0	0	0	0	0	0	0	0	1	27	0	0	2	0	1
LOC102724145	0	0	0	0	0	0	0	0	9	0	0	0	0	11	1	0	0	0	0	0	0	0	0	0	0	1	0	0	0	0	0	0	0	0	0	0	0	0	0	2	0	0	0	11
LINC02032	0	0	0	0	0	0	0	0	0	0	0	0	0	0	0	0	0	0	0	0	0	0	0	0	0	0	0	0	0	0	0	0	0	0	0	0	0	0	0	0	0	0	0	0
HNRNPA1P20	0	1	31	0	0	1	0	0	0	1	0	0	1	0	0	2	0	0	0	0	1	0	0	0	0	0	0	9	0	0	0	0	0	0	1	0	0	2	1	0	0	0	0	1
LINC02045	0	0	17	0	0	0	0	0	0	1	0	0	0	0	0	0	0	0	2	0	0	0	0	0	0	0	0	0	0	0	0	0	0	0	0	0	0	1	0	0	0	0	0	0
LINC02046	0	0	0	0	0	0	0	0	0	0	0	0	1	6	0	0	0	0	0	0	0	0	0	0	0	1	0	0	1	0	0	0	0	0	0	0	0	0	0	0	0	0	0	7
LOC105374148	0	0	0	0	0	0	0	1	0	0	0	0	0	0	0	0	0	0	0	0	0	0	0	0	9	2	0	0	2	0	2	6	0	0	1	0	0	0	0	1	0	0	0	0
LOC105374147	1	0	3	0	0	0	0	0	0	0	0	0	0	0	0	0	0	0	0	0	0	0	0	0	0	0	0	0	1	0	0	0	0	0	0	0	0	0	0	0	0	1	0	0
LOC105374150	4	1	2	4	0	0	1	0	0	1	0	0	3	7	0	2	19	0	13	0	0	0	0	0	4	15	1	3	0	0	1	3	4	6	5	0	3	10	20	0	0	8	5	0
RPL38P1	0	0	0	0	0	0	0	0	0	0	0	0	0	0	0	0	0	0	0	0	0	0	0	1	0	0	0	1	0	0	0	0	1	0	0	1	0	0	0	1	0	0	0	0
AGTR1	4	69	4	100	1	47	103	74	5	19	138	11	40	322	30	148	38	31	241	155	11	5	99	11	27	298	7	101	23	299	671	423	313	71	398	206	100	333	3	1172	317	19	52	1494
CPB1	0	4	1	0	0	0	2	2	1	0	13	1	0	22	5	12	1	0	84	38	1	0	1	0	2	1	0	0	0	2	3	6	13	7	4	17	8	79	403	62	11	3	19	43
CPA3	2	1166	3	163	24	343	88	121	15	30	132	226	95	428	175	253	1145	174	275	164	1319	270	316	6	572	8	4	186	47	3120	959	3477	8369	9968	8215	6494	1714	5592	32	5547	5178	25	1777	2626
LOC107986045	0	0	2	0	0	0	0	3	0	2	1	1	0	0	0	2	4	0	1	1	0	0	0	1	2	1	0	0	1	8	2	2	0	13	1	8	1	3	4	2	4	4	1	3
UBQLN4P1	5	149	17	195	27	286	320	281	12	49	138	112	74	534	475	363	154	231	158	107	438	350	373	74	233	122	39	220	81	429	213	282	356	599	469	450	578	548	13	689	457	10	194	711
GYG1	192	768	85	651	123	1076	630	700	225	782	197	2188	345	641	685	552	1458	330	373	236	771	510	1365	109	509	190	84	453	137	2228	3599	2597	2540	2338	2146	1796	4224	1654	3408	2016	1972	3081	5400	2503
HLTF	97	1373	286	2202	193	1562	1907	1496	65	441	495	592	354	1237	1033	1553	1022	572	1906	694	1502	519	2082	185	844	503	244	733	539	4532	10024	8307	7636	8069	8583	4102	7023	7195	189	6696	5815	276	1954	4959
HLTF-AS1	0	1	0	0	0	0	0	0	0	0	0	0	0	0	0	0	0	0	0	0	0	0	0	0	0	0	0	0	0	0	0	0	0	0	0	0	1	0	0	0	0	0	0	1
HPS3	67	505	69	846	289	681	678	670	39	452	312	661	201	908	748	897	823	347	661	327	509	184	912	115	330	282	92	490	216	2601	3917	4423	3204	3706	3786	2685	3988	3379	1160	5094	3675	510	2695	3034
CP	29	162	12	126	81	85	84	82	34	87	169	243	583	1535	120	375	408	60	3757	1324	321	24	130	13	34	3093	16	630	34	788	359	737	516	478	692	958	222	1203	112	2269	530	71	605	4005
LOC101927942	1	3	0	0	7	2	0	4	0	13	1	23	1	5	6	0	8	2	4	0	2	0	0	0	1	2	0	3	0	1	8	3	1	9	1	0	6	0	9	3	8	1	64	0
LOC107986140	0	0	0	0	0	0	1	0	0	0	0	2	2	0	2	0	0	1	0	0	0	1	1	0	0	0	0	0	0	0	0	0	0	0	0	3	0	1	4	0	2	0	2	0
TM4SF18	19	197	16	873	14	864	1039	389	17	26	130	136	97	571	453	487	268	206	395	296	317	61	676	61	101	22	49	353	336	1872	3248	2574	6733	4252	4413	2038	5899	4546	250	1870	2190	85	1073	1571
RPS25P5	0	0	0	0	0	0	0	0	0	0	0	0	0	0	0	0	0	0	0	0	0	0	0	0	0	0	0	0	0	0	0	0	0	0	0	0	1	0	2	0	0	7	0	0
TM4SF1	315	4412	427	4122	813	13116	6191	9203	804	1646	1244	853	1553	3851	4199	2124	4292	788	2090	1361	7150	2204	6689	438	3941	296	358	2643	1173	15825	13525	10152	26562	18266	25748	19224	21909	16417	376	9950	9669	235	14781	10830
TM4SF1-AS1	0	2	0	2	3	0	0	3	0	0	0	0	1	7	0	0	7	0	5	2	12	0	1	0	6	1	0	0	0	9	3	1	1	13	2	9	2	9	0	6	9	0	12	18
LOC105374151	1	3	1	0	0	0	0	0	0	1	0	0	0	0	1	0	0	0	0	0	0	0	2	0	1	0	0	0	0	0	0	1	0	7	0	3	0	2	4	1	0	0	5	8
FKBP1AP4	1	2	0	1	0	2	1	0	0	0	0	1	0	4	2	3	3	3	0	1	2	1	1	0	1	2	0	5	0	2	7	3	3	5	12	7	13	2	0	6	5	4	1	3
TM4SF4	6	1	0	2	7	5	2	3	0	3	0	4	0	10	10	1	3	0	1	0	12	0	0	0	2	5	0	2	3	0	1	5	1	6	4	5	1	7	1	7	34	2	11	20
WWTR1	132	2703	343	4960	269	4287	4318	3245	278	519	2742	769	1379	4452	2463	3839	2472	1860	4141	2716	5023	1969	4680	776	1901	1863	358	2502	1190	9660	8650	6944	9083	9606	13769	10958	8296	15282	340	12618	6381	269	2042	15271
WWTR1-AS1	3	10	0	10	4	10	15	25	0	6	6	3	10	23	8	7	8	5	14	13	14	5	35	2	10	9	1	19	5	20	11	10	6	25	23	30	30	30	1	24	18	1	11	29
COMMD2	39	678	44	1072	93	833	1023	1250	45	51	231	348	185	605	686	613	496	241	772	501	1290	647	1469	152	848	195	98	530	242	3192	3493	3815	4291	3451	3314	2411	3204	3717	95	3226	2665	129	1565	3171
ANKUB1	110	4	3	0	0	7	1	3	3	13	1	10	3	4	3	0	4	1	3	3	0	1	2	0	10	13	0	3	0	20	21	12	20	39	17	23	23	22	437	18	25	30	23	10
RNF13	776	1738	221	2010	670	3978	2561	3742	428	5966	421	8345	907	1325	3490	1579	4185	754	1498	585	2172	813	5704	269	1127	495	221	935	361	7879	15119	14326	8002	14130	10129	6119	11739	6365	12289	7223	11369	17130	33743	5619
NPM1P29	15	56	7	107	31	162	106	113	4	187	19	364	22	99	146	75	198	37	53	31	89	28	232	19	46	27	4	67	18	373	809	868	380	779	508	345	766	279	397	572	859	724	2199	363
LOC105374152	170	449	17	530	134	662	547	747	90	710	52	1443	119	302	567	306	706	139	452	136	537	180	1064	36	330	123	30	295	105	1535	3235	3038	1512	2838	1837	1174	2765	1233	1884	1906	3023	2587	8429	1810
PFN2	25	503	96	1120	100	583	1191	866	55	197	316	338	102	1414	771	736	382	293	701	302	759	511	1046	137	355	275	50	1488	178	1598	3202	2460	2741	2275	1737	1336	1978	3152	150	2658	1952	591	1441	6176
LOC646903	2	27	3	37	4	25	34	56	2	18	6	37	8	166	48	16	32	7	20	14	21	5	43	6	30	17	8	96	8	56	108	85	63	93	60	66	118	69	62	66	91	40	153	255
TMEM183B	55	306	32	493	54	518	521	584	18	281	204	345	104	386	530	436	423	254	227	173	722	407	762	79	384	138	41	236	99	1690	1344	1394	1400	1649	1849	1570	2184	2332	1719	2137	1686	738	2161	1428
PPIAP73	0	5	3	6	0	4	7	2	0	5	2	8	3	8	6	5	3	1	3	2	3	1	5	0	4	2	0	0	0	12	30	23	6	27	22	12	19	8	18	23	27	17	78	25
HNRNPA1P24	2	3	1	9	2	1	4	5	0	0	1	9	1	5	3	3	1	3	3	3	1	3	4	3	9	20	1	0	1	3	20	15	18	10	10	8	7	7	18	5	16	59	41	14
LOC105374153	0	0	0	5	0	2	1	2	0	2	3	6	2	14	0	3	0	0	0	1	3	0	1	0	1	0	0	3	0	1	7	1	43	2	9	2	6	6	12	12	13	12	13	12
LOC730021	19	132	7	148	21	143	287	215	5	29	34	158	48	116	169	153	102	68	70	42	279	164	203	26	208	31	26	99	37	242	271	237	266	303	202	143	216	231	89	184	222	28	189	150
LINC01998	0	0	1	3	0	1	3	6	1	6	3	1	0	0	0	0	0	0	0	0	2	0	5	0	1	0	0	5	0	4	9	9	11	6	10	2	0	3	11	6	6	2	32	17
LOC105374313	0	1	0	1	0	1	1	4	1	0	0	0	0	2	1	0	0	0	0	2	0	0	1	0	1	0	0	0	0	3	2	3	6	5	6	1	7	9	3	3	2	2	16	4
LINC01213	0	0	0	1	1	0	0	0	0	0	1	0	0	2	0	1	0	0	0	0	4	39	0	1	3	0	0	5	1	0	2	2	4	0	3	0	0	3	17	0	1	4	1	5
LINC01214	0	0	0	1	1	1	0	0	0	0	0	2	0	2	1	0	1	0	0	0	44	191	3	0	36	0	0	0	0	0	2	1	1	2	2	1	2	0	77	3	0	8	6	5
LOC105374154	7	11	19	1	1	0	0	5	0	1	0	9	2	2	0	4	0	1	0	0	88	293	4	1	40	0	0	5	0	4	2	3	2	6	0	6	4	1	131	3	7	25	18	11
LOC107986141	3	3	7	6	2	5	2	9	0	9	1	15	5	13	12	6	4	0	9	4	41	95	7	1	36	1	0	3	0	5	16	8	11	19	13	4	13	4	534	10	20	71	65	27
LOC107986142	4	2	14	3	2	7	2	4	0	4	0	17	0	3	5	3	3	1	2	1	3	10	6	0	19	1	0	2	0	15	6	4	1	7	10	10	2	4	524	6	13	95	54	23
TSC22D2	131	1131	201	1459	471	1455	1744	1519	123	893	1102	959	521	2614	1188	1288	1584	690	723	545	2045	2612	2671	530	4071	849	273	1172	601	2157	3222	3553	2730	4123	3897	2458	3109	3182	2895	4237	3329	1063	2593	4268
SERP1	695	2265	406	3851	533	4930	4569	5862	369	3201	1000	4492	1248	2181	4427	2439	4463	1404	2002	827	7144	4265	6281	769	4625	1030	381	1646	649	7999	13821	9431	9288	9658	10923	6689	12111	11145	6305	11045	11104	6291	16114	5793
EIF2A	217	1520	141	2480	276	2308	2884	2735	107	650	778	2071	706	1845	1828	2259	1616	724	1773	773	4084	1840	3487	281	2563	626	246	1585	577	9530	14872	15535	13281	12785	14598	8306	11902	11390	2829	10634	8552	960	7942	12158
SELENOT	252	1238	104	1131	219	2228	1746	2320	150	510	238	1941	445	552	1077	770	1605	307	1003	292	2049	1000	2587	178	1797	321	132	691	213	4365	7251	6779	5222	5784	5931	3584	4921	4212	3445	3976	3967	3370	8984	2789
LOC677762	8	70	12	80	8	71	99	82	11	53	34	96	34	42	73	69	83	33	66	23	71	34	102	9	52	34	17	33	24	210	439	384	220	256	335	216	281	383	357	334	339	136	358	250
ERICH6	2	15	10	19	2	9	13	18	1	3	5	8	12	40	21	9	16	7	21	6	19	5	17	4	31	14	2	13	4	44	18	52	46	51	50	38	98	53	55	95	45	28	67	92
ERICH6-AS1	0	9	0	14	3	9	28	14	0	0	2	7	2	10	13	17	18	7	9	1	17	6	12	3	12	13	0	1	7	36	25	43	74	51	97	45	56	69	2	101	73	1	12	82
SNRPCP3	0	3	1	7	0	4	5	5	0	0	2	0	0	6	16	6	4	2	9	4	2	0	8	1	6	2	1	4	2	42	18	31	11	31	31	14	27	22	1	40	31	4	4	34
LOC101928105	0	6	0	9	0	7	10	10	0	3	3	9	5	17	10	14	10	4	4	2	10	9	9	2	11	2	2	3	4	16	21	39	24	29	37	25	24	23	9	34	35	3	14	32
SIAH2	37	462	77	542	160	821	893	780	75	720	352	545	354	625	805	549	757	274	314	167	613	598	1026	204	915	288	85	431	161	1077	1414	1656	934	1523	1588	1325	1568	1396	1328	1595	1321	200	712	1234
LOC105374155	1	18	3	20	6	33	31	46	3	3	20	16	5	22	21	16	27	6	22	20	73	31	38	1	59	14	3	10	7	36	19	36	34	40	57	46	74	69	19	60	60	8	35	56
MINDY4B	2	14	0	2	1	6	0	1	1	37	0	4	5	2	2	4	10	0	2	1	6	4	4	0	5	3	0	0	1	5	13	8	10	4	5	3	19	8	10	10	3	10	4	8
LOC107986144	2	79	22	3	5	26	2	2	1	192	3	11	28	8	6	5	24	0	6	1	13	2	10	0	21	8	1	0	1	6	42	12	21	12	6	4	77	2	28	12	19	18	9	12
CLRN1	0	7	3	4	0	5	0	2	0	10	1	5	10	5	0	0	10	0	1	3	9	0	2	0	8	0	0	6	0	3	14	1	4	2	1	3	13	3	11	8	4	36	6	0
CLRN1-AS1	0	8	1	2	2	0	0	3	0	2	0	0	1	0	0	0	0	1	0	2	1	0	0	0	0	0	0	0	0	2	3	1	0	3	1	0	0	1	8	3	6	1	2	2
MED12L	41	83	20	185	27	106	99	78	5	88	19	57	54	345	55	68	150	38	110	104	107	39	65	17	58	39	7	185	43	372	280	329	440	294	989	285	372	227	353	561	238	327	249	1233
GPR171	2	35	0	35	8	55	43	60	3	20	7	24	26	42	64	19	100	5	16	33	25	3	109	6	36	6	9	45	8	213	288	482	113	154	235	242	221	104	33	210	221	99	91	172
P2RY14	6	76	14	131	17	102	142	91	27	209	22	99	205	306	110	134	776	43	90	102	115	25	175	25	54	14	19	58	45	865	661	1258	1083	508	1023	1284	725	162	404	632	619	478	305	1602
SETP11	10	2	1	5	0	5	9	3	2	6	5	9	16	22	2	5	24	2	1	4	1	0	13	1	1	3	1	6	1	17	16	33	13	7	21	48	24	8	5	34	11	393	6	61
GPR87	1	12	7	4	6	19	5	3	9	2	0	1	2	15	4	2	122	0	4	15	1215	899	5	3	891	3	2	0	0	28	11	13	10	350	19	12	12	7	22	13	167	23	335	35
P2RY13	164	520	67	209	229	2224	223	946	459	1577	31	1818	316	264	700	131	2981	140	201	83	431	60	1478	62	210	41	42	228	39	773	3633	2206	940	2338	650	550	6287	125	2418	1081	1160	4263	4169	606
P2RY12	42	9	0	7	2	8	10	7	2	1	28	4	37	116	6	2	21	11	113	29	12	2	7	2	8	3	2	17	3	146	55	55	83	34	65	146	31	21	28	46	31	29	26	239
IGSF10	50	56	2	163	5	53	139	22	11	93	151	18	34	246	57	276	56	62	311	223	20	4	22	21	6	276	13	46	21	326	260	61	430	38	99	288	49	1425	16	2568	731	10	76	4731
MIR5186	0	0	0	0	0	0	0	0	0	0	0	0	0	0	0	0	0	0	0	0	0	0	0	0	0	0	0	0	0	0	0	0	0	0	0	3	0	0	0	0	0	0	0	5
LOC105374157	0	0	0	0	1	2	0	0	0	0	1	2	0	6	0	1	0	0	9	3	0	1	0	0	4	4	0	2	0	4	1	2	1	1	0	7	0	8	0	2	7	0	5	41
LINC02066	1	10	17	1	2	13	1	0	0	0	1	0	11	20	2	5	8	0	30	9	2	0	0	0	9	1	2	2	2	78	10	25	26	11	21	63	8	29	6	21	58	28	18	236
AADACL2	3	2	0	2	0	11	3	4	0	0	0	0	1	4	2	4	4	2	11	1	7	68	2	0	2	0	1	0	0	24	13	10	13	11	34	33	4	10	1	15	27	3	1	103
AADACL2-AS1	0	6	0	0	0	8	2	1	0	0	0	0	0	8	0	1	1	7	2	4	3	0	1	1	1	1	1	0	4	32	16	1	6	11	15	20	4	12	6	2	43	0	1	68
AADACP1	1	5	0	1	0	8	12	15	0	0	1	0	2	1	0	0	6	3	23	4	5	0	8	2	0	1	2	0	5	76	40	15	14	92	118	125	18	40	4	5	17	27	3	98
LOC105374160	1	10	1	0	1	5	7	3	0	0	0	0	0	1	1	2	2	1	4	6	1	2	5	0	0	0	0	0	0	14	21	4	0	23	23	26	4	23	1	0	12	14	1	17
AADAC	2	1	1	1	0	7	7	5	0	0	1	0	0	0	0	18	2	4	2	4	3	0	5	1	2	0	0	18	1	21	28	2	1	16	22	22	1	21	0	4	24	2	0	39
SUCNR1	10	68	44	84	29	169	338	393	36	27	7	182	45	29	108	111	105	69	266	47	113	7	245	11	22	8	6	7	19	1536	1350	2186	682	780	1509	868	333	555	290	214	389	75	392	317
LOC105374159	5	0	0	2	4	4	1	5	0	9	1	5	0	9	2	3	1	4	10	4	3	1	4	0	1	0	1	0	0	9	14	6	0	2	6	9	1	2	3	10	41	7	18	36
LOC107986047	0	1	0	0	0	1	0	0	0	0	0	1	0	0	0	0	1	0	0	3	0	0	0	0	0	0	0	0	0	0	0	2	0	3	1	0	0	1	3	10	0	0	1	13
LOC101928166	1	2	0	0	4	4	3	5	0	7	1	5	2	7	13	2	6	0	0	1	3	0	7	0	5	0	3	1	0	10	9	16	14	18	4	13	17	11	6	23	29	1	29	10
MBNL1	379	6095	467	11301	801	10854	13544	10359	615	1472	3871	3026	2180	12061	7439	6204	7309	2170	8096	4843	10004	3932	15196	1313	8426	2261	1049	6738	2274	34545	46346	53370	46791	42442	38858	30836	38480	34654	3618	36163	29810	3573	13742	49327
MBNL1-AS1	28	125	11	436	18	253	438	290	16	48	812	73	89	821	452	214	339	99	436	373	350	110	635	65	238	205	63	780	75	867	697	1063	1246	1136	828	714	677	928	128	1220	694	32	210	1700
LOC105374162	152	2537	134	4533	314	3225	4807	2748	175	565	1130	1076	667	3989	1578	1827	2792	555	3437	2011	4395	1499	5914	399	3292	691	392	2555	1034	11797	16536	20460	15467	15643	23882	11103	17187	13738	982	16749	11472	1517	5153	16994
TMEM14EP	22	272	15	618	46	407	557	364	29	58	203	153	90	591	299	268	391	98	440	218	523	207	770	45	368	80	59	405	143	1941	2319	3148	2227	1932	3713	1795	2748	2111	149	2293	1631	146	703	2334
LOC105374163	5	2	16	8	0	3	10	5	0	0	1	1	1	10	2	2	42	2	2	0	4	3	7	0	6	1	0	0	1	9	45	12	26	27	35	24	11	8	16	21	19	33	3	54
LOC102724289	20	0	54	2	1	0	1	3	1	26	0	0	17	8	0	0	2	0	2	0	1	0	1	1	1	0	0	7	1	2	1	1	2	2	0	0	2	1	54	1	1	36	0	31
P2RY1	21	61	9	86	18	101	218	278	21	20	41	63	133	203	101	283	146	104	459	140	4315	3294	139	35	3226	23	36	150	22	263	421	243	434	400	560	255	304	429	14	522	717	12	514	615
HMGN2P13	0	3	0	1	0	0	0	1	3	0	1	0	0	0	0	0	0	1	1	0	1	8	0	0	8	0	0	0	1	2	2	0	1	1	0	4	0	0	0	6	3	0	0	2
LOC100418712	1	24	5	40	7	30	36	36	2	6	22	9	7	41	43	38	26	11	51	19	34	18	57	6	51	25	9	25	19	100	111	140	107	139	99	79	98	113	7	138	104	1	45	158
RAP2B	211	1697	194	5342	495	2404	3627	4700	119	772	926	2077	506	2230	4409	3586	2836	1651	2254	1186	10527	6065	4513	533	8252	744	495	1542	905	4257	4786	5291	4325	6701	5477	3906	4267	5924	2203	8329	6464	575	1942	3726
LOC105374164	14	20	4	129	18	48	34	107	1	6	14	30	9	64	57	44	47	9	16	20	130	80	60	6	137	10	3	20	17	134	130	172	177	205	299	130	205	211	245	213	235	26	119	100
RN7SL300P	10	23	3	9	9	29	9	41	1	13	8	13	27	6	26	6	46	2	7	8	29	15	24	10	33	9	8	20	11	53	17	15	17	41	72	35	52	44	38	18	50	27	106	16
LOC105374166	27	4	0	27	19	9	15	33	2	38	10	9	4	98	13	12	33	4	36	10	85	52	31	0	112	5	2	14	7	68	55	99	73	147	87	72	81	122	138	113	98	53	72	52
LINC02006	12	1	47	10	4	5	5	10	2	1	3	5	2	37	6	9	13	2	12	5	23	6	14	0	49	5	1	6	0	9	7	21	16	44	24	4	26	20	42	26	11	293	6	15
LINC02083	2	0	1	2	0	1	0	1	0	0	0	0	2	6	0	0	0	0	0	0	1	0	0	0	7	0	0	0	0	0	1	1	1	1	0	2	2	1	6	7	0	1	0	10
C3orf79	0	0	0	0	0	0	0	0	1	21	0	0	0	0	0	0	0	0	0	0	2	0	0	0	0	0	0	0	0	0	0	0	2	0	0	0	1	0	4	0	0	0	0	1
RPL21P42	0	0	0	0	0	0	0	0	0	0	0	0	0	3	0	0	0	3	0	0	0	0	0	0	1	0	0	0	0	0	0	2	0	1	3	0	0	0	0	1	2	0	0	3
ARHGEF26-AS1	0	1	0	0	0	0	0	0	0	1	2	1	1	0	0	0	2	0	4	0	6	7	1	0	24	0	0	0	2	1	0	1	6	4	1	1	0	1	7	2	0	0	8	17
ARHGEF26	17	173	18	184	26	175	102	86	8	28	180	76	57	658	115	279	132	110	212	202	241	139	196	35	220	114	31	138	77	516	491	709	681	555	665	540	472	393	243	880	503	99	382	2749
LOC105374167	14	36	2	38	9	35	54	32	0	3	19	35	12	68	48	34	34	12	54	21	67	29	52	1	55	25	3	51	14	162	188	196	118	120	217	104	173	80	183	210	151	39	159	293
DHX36	235	2986	703	3625	414	3520	4625	4089	168	773	898	1956	788	2472	1993	2819	2211	961	2822	1457	3808	2194	5282	447	3082	1003	338	1705	829	9403	9757	14985	10272	11424	10915	8596	10842	7990	2875	10903	8885	756	6289	11320
GPR149	0	4	1	0	0	1	0	4	0	2	0	0	0	12	6	0	1	0	2	0	1	0	0	0	0	2	1	0	0	0	2	3	0	1	0	0	3	0	11	2	3	34	0	14
DDX50P2	13	111	16	143	20	108	208	185	11	38	50	153	43	76	54	111	84	46	111	67	169	70	179	18	104	29	19	88	32	493	699	650	558	544	554	459	543	589	116	481	422	52	458	431
DYNLL1P5	0	0	0	0	0	0	0	0	0	0	0	0	0	0	0	0	0	0	0	0	0	0	1	0	0	0	0	0	0	0	0	0	0	0	0	0	0	0	0	0	0	0	0	0
LOC105374170	0	12	8	1	2	5	8	25	1	7	0	11	0	0	4	2	2	0	1	2	0	0	13	0	6	2	0	0	1	4	23	17	12	10	6	1	33	2	31	15	9	11	25	2
LOC105374171	160	24	1	15	21	25	6	20	8	9	2	17	8	0	7	6	14	0	0	0	10	3	6	2	0	0	0	0	2	11	26	18	9	60	22	28	87	2	21	16	37	72	182	6
MME	718	17137	240	13425	2418	13941	10911	16264	1089	6812	2171	6347	1917	4522	7576	18461	4959	3998	1646	686	11682	416	10564	919	1263	150	329	3138	835	27116	49080	49921	23710	45826	41504	45109	38924	10576	5612	53857	26021	15478	26370	7390
LINC01487	0	1	0	0	0	0	0	0	0	0	0	0	0	10	0	0	0	0	0	1	0	1	0	0	0	0	0	0	0	0	0	0	0	1	0	0	2	0	0	0	0	0	1	10
DWORF	0	1	0	2	0	0	0	1	1	1	0	0	0	977	0	1	3	0	0	0	0	0	0	0	0	0	3	196	0	0	2	1	3	5	2	4	2	5	1	3	4	8	1	2559
PABPC1P10	3	1	0	0	0	0	0	0	0	1	2	1	0	4	2	1	3	2	0	1	1	0	3	0	0	0	0	0	2	1	0	0	1	2	1	0	6	1	2	0	0	0	0	2
LOC105374172	0	0	0	0	0	0	0	0	0	1	0	0	0	1	0	0	0	0	0	0	0	0	0	0	0	0	0	0	0	1	0	1	0	0	0	2	0	2	0	0	0	153	0	3
PLCH1	8	26	26	127	0	10	4	11	0	12	8	11	8	121	40	39	15	7	27	3	150	12	31	3	25	19	4	142	14	226	102	642	91	114	58	283	109	39	20	128	163	79	68	384
PLCH1-AS2	32	1	0	4	0	0	0	0	0	0	0	0	0	1	0	0	0	0	0	0	0	0	0	0	0	0	0	5	0	4	0	4	0	2	2	1	0	0	0	0	1	0	1	4
RPL6P7	0	0	0	0	0	0	0	2	0	2	0	0	0	5	1	0	0	0	0	0	0	0	0	0	1	4	1	7	0	10	4	12	5	2	1	6	5	1	0	1	5	1	3	11
C3orf33	2	44	2	105	10	55	60	76	3	8	23	14	21	122	66	79	44	21	74	33	83	44	68	4	38	32	5	104	19	188	118	202	266	209	219	189	220	324	12	221	156	5	164	384
SLC33A1	118	1053	68	1587	256	1974	1774	2265	74	236	332	529	327	940	1259	1049	1311	433	1089	467	1813	741	2192	325	1065	656	177	727	372	4431	4994	4646	3798	5113	6052	3493	4541	4749	172	4946	3700	210	1973	3548
LOC105374174	0	0	18	4	2	0	1	1	3	0	0	2	0	2	0	2	0	0	0	1	3	0	4	0	1	0	1	0	3	0	2	1	0	4	0	1	2	3	0	4	0	0	5	5
GMPS	103	1511	275	2256	189	1920	2297	2298	119	1063	535	776	400	1462	1509	1819	1623	734	1087	728	2378	1341	3007	491	2004	551	230	955	589	7249	7993	8958	7662	8299	8715	6129	7010	7681	681	7666	6265	381	2409	7112
SETP14	133	1319	162	1984	169	1515	1929	1492	189	562	840	953	351	1299	1593	2275	1323	1053	941	673	2148	1232	2294	407	2208	567	273	986	522	3739	3689	4106	3835	4277	3843	2807	3326	4902	585	4580	3534	174	1416	3553
ALG1L15P	4	64	2	115	7	102	132	127	1	29	45	66	22	76	118	128	94	70	48	24	117	58	174	17	92	23	14	19	21	190	98	139	253	285	239	284	350	495	43	421	382	52	214	265
MRE11P1	13	47	1	83	11	36	61	64	2	6	24	28	10	57	54	71	43	30	72	35	78	51	78	18	43	22	11	55	31	436	486	627	568	720	516	325	400	431	49	465	430	28	347	420
KCNAB1	28	204	48	745	77	652	563	802	23	34	455	147	92	1268	410	389	361	159	710	532	322	210	865	70	277	231	27	581	159	1479	1612	1579	3383	2206	2432	1518	1262	2516	1028	1309	1208	58	791	4188
LOC751837	9	45	3	112	5	61	74	87	1	10	116	43	29	181	117	135	89	83	88	45	103	67	167	10	111	46	10	92	21	786	626	704	755	683	753	546	753	1131	17	761	661	13	212	837
KCNAB1-AS2	0	1	0	15	0	2	1	3	0	0	30	0	7	75	19	11	13	19	20	20	5	0	4	2	0	1	4	5	4	23	4	9	106	24	85	28	31	158	0	53	21	0	9	196
KCNAB1-AS1	0	2	1	2	0	0	0	0	0	2	2	2	0	10	0	3	1	2	4	7	0	1	0	0	0	0	0	0	1	1	0	1	8	6	16	2	2	14	104	4	0	0	0	28
SSR3	92	965	92	2014	163	2385	2517	1839	115	282	354	835	457	728	1175	1241	1101	714	825	454	1633	857	2722	350	1162	374	184	536	395	4704	9287	6044	7592	6630	7933	3595	5309	6675	441	5654	4295	144	1839	3082
TIPARP-AS1	17	28	19	10	12	40	20	29	5	53	93	21	25	275	99	16	57	9	51	23	242	32	36	11	42	271	8	121	9	20	12	22	26	34	35	23	33	31	60	54	46	25	54	77
TIPARP	172	1031	119	507	247	1130	603	536	170	718	485	1106	428	672	594	565	1268	282	703	316	2862	787	945	96	1370	762	58	573	127	2236	5132	5122	3707	3700	5205	2713	3870	3219	26747	4343	4058	7576	12720	5122
LOC107986148	74	289	23	115	48	285	184	201	24	79	156	236	209	305	141	100	405	45	540	86	3631	505	256	30	398	611	34	577	29	377	615	717	582	657	692	375	718	983	2263	2376	1121	1181	3035	2211
METTL15P1	13	200	10	212	35	279	250	240	8	11	100	82	124	187	168	120	252	37	228	91	482	159	256	27	341	98	16	228	54	475	761	824	642	700	816	495	687	521	1368	604	497	445	866	594
LINC00886	124	23	75	11	9	15	10	15	1	21	27	8	24	47	32	24	22	6	32	11	21	24	19	1	49	8	0	36	5	90	32	38	38	73	48	31	68	57	169	116	38	79	27	84
PA2G4P4	48	580	75	800	78	813	988	1130	29	90	259	353	183	708	993	959	718	433	538	230	2056	1500	1111	187	2502	245	119	557	270	2005	1347	1797	1500	1971	1615	1499	1863	1990	295	2102	1445	71	614	1992
LEKR1	6	12	4	17	6	22	12	15	1	26	22	26	29	58	37	29	47	11	28	7	55	24	27	0	36	38	2	53	6	61	71	66	49	86	88	37	43	77	81	90	130	128	157	122
KLF3P2	0	1	0	0	0	0	1	0	0	2	0	3	0	2	2	2	3	0	3	0	0	0	0	1	0	0	0	5	0	1	4	1	0	4	1	1	2	0	7	4	3	0	6	2
LOC100422426	2	2	0	0	1	0	1	0	0	0	0	4	2	1	0	3	1	1	1	0	1	0	0	0	23	51	0	1	0	1	0	4	1	0	5	2	0	1	3	2	4	48	1	5
LINC00880	5	3	2	1	7	7	0	3	0	4	1	20	0	3	7	2	10	1	0	0	15	1	4	1	30	2	3	3	0	14	13	16	3	5	5	5	18	1	80	18	21	41	50	5
LINC02029	0	6	0	4	7	6	3	4	0	2	4	11	6	8	12	1	13	2	7	4	7	1	6	0	8	11	0	6	2	6	9	5	0	16	10	8	4	9	21	21	13	3	33	19
LINC00881	3	3	1	1	4	3	2	5	1	7	3	15	1	2	2	0	8	1	1	2	1	1	15	0	17	1	0	5	0	1	9	8	5	9	10	8	10	2	60	13	19	26	44	10
CCNL1	5223	5443	910	3970	1463	7777	4550	6220	951	12244	1726	27196	2789	4164	6336	3166	12743	1490	4426	1296	12821	3597	8138	751	3950	3819	617	4469	1327	14580	26763	21971	14889	18646	19346	14696	29952	12924	76922	20056	30981	56776	131842	18450
KRT18P34	6	8	4	14	3	17	6	15	0	12	4	3	4	26	10	13	30	6	7	3	12	7	23	1	15	6	1	2	3	35	29	46	14	28	54	55	99	36	27	46	48	20	29	52
LOC101928236	15	90	23	170	18	102	159	133	15	90	41	71	80	225	129	106	186	60	119	32	69	23	135	9	42	66	13	116	56	203	463	340	409	253	552	157	524	225	288	495	247	159	277	299
LOC105374179	5	18	23	86	4	14	67	38	0	23	10	23	4	28	22	60	24	35	36	5	14	2	49	8	4	18	15	39	32	53	93	83	91	63	163	49	174	69	8	148	65	11	24	68
VEPH1	7	109	35	686	6	125	755	323	25	114	41	139	28	50	155	316	100	249	56	17	79	20	308	27	51	63	28	71	185	342	2271	1146	1930	612	2196	154	1694	766	221	1672	789	114	128	159
PTX3	438	2703	67	109	119	271	164	171	332	1310	973	421	720	33	291	1673	223	176	633	44	274	9	141	18	500	1357	30	479	28	899	2816	350	489	290	148	152	1531	526	7949	1020	162	3664	2022	114
PQLC2L	2	15	2	136	2	17	70	50	2	5	80	6	51	136	17	166	16	35	61	46	15	4	39	15	8	20	2	55	32	63	135	270	406	137	133	116	116	249	60	612	208	11	80	399
SHOX2	50	448	53	1089	114	940	654	1094	31	355	272	147	66	994	827	457	330	394	419	213	227	65	1246	248	50	111	58	158	399	1181	1828	1984	1261	1236	2998	1749	2018	970	42	2463	976	68	203	1786
RSRC1	60	528	55	1115	107	797	891	922	51	131	280	302	158	814	862	696	768	333	699	343	934	369	1547	169	592	329	124	460	303	3548	5366	6695	4786	4672	5240	2928	3560	4045	165	4451	3333	367	1823	3223
RPL15P6	1	18	2	45	6	33	28	31	2	0	4	2	5	19	24	37	18	7	42	20	41	23	52	5	23	18	5	23	10	112	126	216	143	112	181	78	137	135	0	175	99	5	76	99
UC.134	0	43	0	63	8	40	56	55	1	0	13	12	9	35	36	27	49	12	92	24	82	17	72	10	37	16	11	15	16	168	172	331	235	277	251	126	187	204	5	259	199	8	93	192
LOC100996447	0	1	0	2	2	5	0	4	0	0	0	0	1	4	2	3	3	2	9	1	0	0	1	0	1	2	0	2	0	6	17	8	11	5	5	4	0	9	0	10	15	24	5	12
MLF1	81	234	25	320	26	494	642	526	31	29	162	49	96	146	141	189	122	72	181	130	155	167	385	64	124	65	9	205	35	935	2028	1293	2285	1471	2235	1355	1383	1269	45	1223	953	13	615	1224
GFM1	802	1453	76	2285	155	2131	2859	3020	53	88	563	509	521	1610	1565	1903	1442	616	1390	673	3175	1475	3232	294	2731	616	209	1167	652	7912	7338	10999	9782	8952	10168	7270	8565	8776	256	7894	5847	420	3134	6911
LXN	53	361	66	716	55	1055	1020	947	42	83	308	229	718	287	375	1691	643	443	424	318	375	126	852	122	169	131	59	482	196	3373	6498	3493	7344	4019	8323	3481	5306	4047	71	5211	2544	44	1203	1814
RARRES1	41	154	49	269	31	249	236	415	27	315	479	33	3861	158	121	3286	575	768	1504	453	241	71	253	100	38	941	33	1141	91	1854	2978	2478	2431	676	2222	976	758	1390	18	4619	448	4	163	998
LOC112268457	760	72	35	89	18	74	84	83	3	12	58	26	79	56	37	405	129	70	145	71	50	16	55	20	25	134	7	149	29	551	243	349	476	279	389	355	279	168	2	494	166	4	73	272
LOC100287290	252	316	57	712	63	442	401	881	38	28	181	126	79	479	320	884	614	348	593	281	638	249	395	95	197	566	40	502	156	3380	2096	1740	2578	1442	2570	2384	1914	1439	175	3725	1132	45	319	2271
RPL35AP9	1	12	0	41	3	12	14	33	0	0	4	3	0	14	4	33	12	5	34	7	17	4	7	0	5	20	1	21	4	99	56	56	75	38	72	77	67	32	2	117	35	0	9	49
MFSD1	187	1333	81	3000	209	2124	2957	3607	102	799	631	2339	750	1496	2784	2875	2848	1004	1858	695	3852	1725	4388	410	1707	1061	295	1543	489	11070	14498	14971	13759	11382	15342	10119	8784	13165	3877	15223	9213	2237	9586	6005
LOC105374181	33	107	24	76	22	87	86	35	6	63	57	306	37	153	46	176	145	22	127	32	71	5	87	7	33	136	8	130	26	570	601	278	423	238	835	478	518	203	652	287	329	234	552	641
IQCJ-SCHIP1	0	0	0	0	0	0	0	0	0	0	0	0	0	0	0	0	0	0	0	0	0	0	0	0	0	0	0	0	0	0	0	0	0	0	0	0	0	0	0	0	0	0	0	0
IQCJ	3	0	1	1	1	1	6	0	0	1	0	1	0	1	0	4	1	0	2	0	0	0	0	0	1	2	0	1	0	4	3	4	2	2	7	2	3	0	6	0	1	1	3	6
SCHIP1	0	6	1	14	2	13	24	7	0	0	5	1	0	73	16	10	12	5	2	2	4	2	33	2	2	0	0	7	6	43	30	63	32	45	123	54	75	43	1	43	32	6	21	105
MIR3919	0	0	0	0	0	0	0	0	0	0	0	0	0	0	0	0	0	0	0	0	0	0	0	0	0	0	0	0	0	0	0	2	0	0	0	0	0	0	0	0	0	0	0	0
LOC100420738	1	2	0	6	0	6	4	5	0	0	1	3	3	2	3	5	3	1	4	1	2	3	2	0	2	0	0	4	1	67	31	32	31	37	24	20	39	57	86	52	37	15	31	18
IQCJ-SCHIP1-AS1	1	47	2	121	0	105	123	57	4	2	112	8	33	93	111	62	63	28	52	41	51	8	214	12	8	64	8	108	39	177	124	221	210	300	531	301	474	250	1	312	186	1	83	279
LOC101928351	8	327	19	578	19	500	633	373	22	110	141	41	94	318	245	269	348	83	120	118	167	47	819	56	69	55	39	142	138	1169	940	1744	1145	1136	3111	1831	1837	810	3	1130	671	5	353	835
IL12A-AS1	1	2	5	2	0	6	2	2	0	0	0	0	1	3	1	6	5	0	3	0	0	0	9	0	1	1	0	1	1	11	10	17	16	19	35	17	28	16	0	7	10	1	1	18
IL12A	26	5	3	8	0	9	12	11	0	0	3	1	3	22	20	11	6	5	6	2	2	1	19	2	5	0	2	10	1	14	12	49	38	43	17	8	32	47	2	49	14	0	23	55
LINC01100	1	1	0	2	0	0	1	0	0	0	0	0	1	0	0	0	0	0	0	0	0	0	0	0	0	0	0	0	0	0	0	0	0	1	1	0	0	3	0	0	0	0	0	5
LOC105374314	0	0	0	0	0	0	0	1	0	0	0	0	0	0	0	1	0	0	0	1	0	4	0	0	1	0	0	6	0	0	0	1	0	0	0	2	0	1	0	0	0	0	0	1
BRD7P2	42	397	37	667	104	515	684	537	48	144	254	343	191	715	683	643	411	294	511	261	848	526	740	107	644	197	96	435	165	1689	1524	2013	1429	1814	1623	1475	1672	1907	135	1857	1467	105	679	1880
LOC107986149	0	2	0	0	0	1	4	3	0	1	0	2	0	0	0	0	0	0	0	0	0	0	3	0	0	1	0	0	0	3	0	1	2	0	0	0	2	0	0	0	1	3	0	0
C3orf80	7	51	3	272	6	451	350	271	2	12	25	29	12	121	871	84	74	75	41	45	69	56	359	86	13	9	44	82	200	99	152	178	280	285	357	103	941	180	36	171	294	217	18	114
TRIM59-IFT80	5	32	2	48	6	70	49	41	2	4	3	11	6	34	34	32	30	12	23	17	39	13	42	15	24	22	5	17	20	92	113	137	96	108	154	122	129	163	25	144	83	11	38	85
IFT80	1	18	2	18	1	24	15	16	5	3	4	3	0	27	36	9	11	8	15	3	22	6	26	1	5	11	4	9	7	44	50	48	33	43	42	20	53	38	5	42	34	8	26	18
SMC4	216	2655	205	3695	270	5310	5973	2986	154	403	443	1701	359	1211	3493	2590	2990	1434	2118	646	3812	1726	4098	799	4249	300	689	1316	1411	7354	14057	11628	9882	14334	10427	6805	8807	6359	8352	10405	9321	1569	3051	3873
MIR15B	0	5	2	2	0	4	2	7	0	0	0	1	0	0	2	0	4	0	4	2	0	1	6	0	0	0	0	5	0	4	8	4	2	3	1	9	11	5	1	5	4	0	1	3
MIR16-2	0	1	0	0	0	1	4	2	0	0	0	0	0	0	1	0	1	0	5	1	1	2	2	1	2	0	0	1	1	4	4	6	5	6	4	2	3	2	2	1	2	0	1	2
TRIM59	10	207	8	531	15	369	480	436	8	6	32	84	31	38	165	134	189	64	160	49	302	136	373	63	386	8	59	77	96	658	1635	1151	1160	1004	1297	553	821	1011	60	1585	866	71	178	204
B3GAT3P1	1	42	4	52	3	20	38	56	1	12	22	21	12	40	69	47	43	41	17	6	54	23	49	15	32	26	10	17	24	79	29	55	135	148	135	87	172	316	18	286	152	99	66	161
KPNA4	646	2430	331	3530	530	4287	4883	4585	347	1635	901	2424	925	3437	2896	2390	2718	884	2059	1269	4757	2854	5984	591	3795	1019	342	2075	737	7942	9546	10462	8458	11130	10055	7703	10720	6632	10084	8684	6791	2693	6899	9164
SCARNA7	1544	12549	361	8998	2147	11928	8377	17202	919	1593	4242	6304	8332	7911	4108	5992	16314	1729	12038	5221	15216	7846	16698	2018	7741	6726	1720	8581	4184	13338	21305	17691	17572	17134	17748	8694	13653	13424	5198	9546	9322	4556	13384	16419
KRT8P12	6	27	4	54	11	37	30	45	2	12	34	17	15	107	53	79	53	57	36	20	44	17	74	21	43	30	19	34	30	201	72	126	184	231	198	228	321	312	7	457	174	7	71	256
ARL14	0	1	0	0	0	0	0	1	0	0	0	1	0	1	0	2	0	0	0	0	8	6	2	0	19	0	0	0	0	2	4	5	1	14	1	0	1	2	2	0	1	1	1	3
PPM1L	53	541	21	975	56	538	739	745	19	61	517	203	210	2889	906	1040	515	314	2061	1283	867	960	817	80	466	664	97	2120	310	2285	1625	1897	2809	2347	3288	2709	2508	3340	89	3686	2562	228	821	8739
B3GALNT1	11	346	12	479	7	194	405	264	11	15	272	95	100	457	436	584	279	196	678	382	334	213	413	61	200	130	59	237	183	1673	1404	1775	2459	1184	1129	1324	1024	2299	29	2277	1666	10	278	1623
LOC105374186	29	14	2	50	0	3	21	6	2	12	17	1	5	55	16	46	14	3	72	51	9	9	10	6	7	8	6	18	20	73	53	152	234	75	51	84	101	175	6	159	119	3	11	206
NMD3	138	1184	87	1876	189	1706	2126	1617	109	278	408	616	348	999	1242	1273	1099	509	1247	758	1864	852	2171	239	1222	500	179	764	427	4276	6924	5798	6065	5936	6219	3905	5263	4901	1060	4981	4336	418	2831	4299
LOC105374187	30	133	2	258	29	159	186	278	6	10	30	50	15	140	97	105	167	58	149	84	114	86	209	35	79	62	24	121	74	525	842	744	774	783	824	643	736	577	81	402	390	29	151	713
LOC112268450	6	50	12	82	14	55	32	67	1	4	16	20	4	63	49	64	60	16	42	12	42	43	50	11	35	32	12	50	34	161	117	183	206	169	248	194	285	221	42	197	138	12	32	182
EEF1GP4	0	0	0	2	1	1	2	1	0	2	2	0	0	8	0	5	1	1	2	2	3	4	2	0	0	1	1	4	0	13	6	7	8	8	13	7	14	4	0	5	3	0	7	23
PSMC1P7	0	1	0	2	1	5	1	1	0	0	0	0	1	3	1	0	1	1	0	2	3	1	3	1	1	2	0	7	0	17	4	13	11	7	21	2	18	5	0	4	10	2	3	15
SPTSSB	131	58	23	18	15	24	6	11	9	3	2	3	4	59	14	16	43	1	33	20	121	219	15	4	23	15	4	22	11	568	23	34	37	189	44	278	52	21	20	66	167	49	80	84
LOC107986150	0	0	0	1	0	4	0	0	0	0	0	0	1	0	0	0	0	0	0	0	0	0	0	0	0	0	0	0	0	0	1	0	1	0	3	0	1	0	0	2	0	0	1	8
LINC02067	2	3	0	3	0	1	2	3	1	1	0	0	0	1	0	6	1	0	0	0	0	3	1	0	0	7	1	9	1	10	7	9	10	7	16	14	12	20	8	9	5	10	7	10
RPL23AP42	51	1622	143	2341	196	3399	2221	2105	106	851	1650	1015	2201	3502	3179	3241	1935	1925	1656	785	5738	3623	3324	427	4096	493	343	1693	573	3613	5807	4946	5615	5093	4355	3518	4204	5032	177	3717	3180	119	2258	4156
OTOL1	0	0	0	0	0	0	0	1	0	0	0	2	0	2	0	0	0	0	0	0	0	0	0	0	0	0	0	0	0	0	0	2	0	1	0	1	0	0	212	0	0	0	0	0
LOC107986048	0	0	10	6	0	0	1	0	0	0	0	0	0	22	0	0	0	0	0	0	0	0	1	0	0	0	0	6	0	2	1	0	7	1	3	1	0	2	0	0	0	1	0	10
LOC107986049	0	1	0	26	0	0	2	4	0	2	10	0	4	11	0	1	3	0	2	2	11	1	3	0	1	0	0	14	0	22	11	11	75	2	108	18	22	23	1	4	5	1	0	20
LINC01192	1	0	0	0	0	0	0	0	1	26	0	2	0	0	0	0	0	0	0	0	0	1	0	0	0	0	0	0	0	0	0	0	1	1	0	0	0	0	1	1	0	1	2	0
LOC105374188	0	0	0	0	0	0	0	0	0	0	0	0	0	0	1	0	0	0	0	0	0	0	0	0	0	0	0	0	0	0	0	0	0	0	0	0	0	0	0	0	0	0	0	0
LOC730129	21	0	0	0	0	0	0	0	0	0	0	0	1	0	0	0	0	0	0	0	0	0	0	0	0	0	0	0	0	1	0	0	0	0	0	0	0	0	0	0	0	3	0	0
LOC102724419	6	0	0	0	0	0	0	0	0	0	0	0	0	0	0	0	0	0	0	0	0	0	0	0	5	2	0	0	0	0	0	0	0	0	0	0	0	3	1	3	1	6	0	2
MIR1263	0	0	0	0	0	0	0	0	0	0	0	0	0	0	0	0	0	0	0	0	0	0	0	0	0	0	0	0	0	0	0	0	0	0	0	0	0	0	0	0	0	0	0	0
LOC105374189	0	2	0	0	0	0	0	0	0	0	0	0	0	0	0	0	0	0	0	0	0	0	0	0	2	1	0	0	0	0	0	0	0	0	0	0	0	0	0	0	0	0	0	0
LOC105374190	0	1	0	0	0	0	0	0	0	0	0	0	0	0	0	0	0	0	0	0	0	0	0	0	0	0	0	0	0	0	0	0	6	0	0	0	0	0	0	3	0	70	0	0
LOC105374191	48	2	0	5	0	0	5	1	0	5	33	0	4	95	3	5	1	2	48	68	0	0	1	0	8	11	2	32	0	0	4	2	144	2	0	4	0	23	117	420	23	8	0	299
LOC107986151	0	0	0	2	0	0	0	0	0	0	5	0	2	21	0	2	2	0	24	20	0	0	0	0	4	7	0	15	0	1	1	0	19	0	0	0	0	2	0	64	1	0	0	74
LINC01324	0	0	0	0	0	0	0	1	0	0	0	0	0	3	0	0	0	0	2	3	0	0	1	0	0	0	0	0	0	1	0	0	4	0	0	0	1	0	0	10	0	0	0	5
LOC107986050	0	0	0	0	0	0	0	0	0	0	0	0	0	0	0	0	0	0	0	0	0	0	0	0	0	0	0	0	0	0	0	0	0	0	0	0	0	0	0	0	0	2	0	0
SI	20	2	123	0	4	0	0	2	0	2	0	0	4	0	1	1	0	0	0	0	0	0	0	0	10	5	0	0	0	1	0	0	0	0	0	1	0	0	67	0	0	33	1	1
LOC105374192	1	0	5	0	0	0	0	0	0	1	0	0	0	0	0	0	0	0	0	0	0	0	0	0	28	22	0	0	0	0	0	1	0	0	0	0	1	0	1	1	0	32	0	0
LINC02023	9	0	0	0	0	0	0	0	0	7	0	0	1	0	0	0	0	0	0	0	0	0	0	0	2	0	0	0	0	10	9	3	4	2	9	7	8	8	7	7	8	49	5	5
SLITRK3	161	5	2	0	2	0	0	2	0	2	2	0	0	6	3	0	0	0	3	7	0	0	0	0	0	2	0	0	0	0	0	0	0	0	0	1	0	0	4	9	1	0	0	0
LINC01322	0	0	0	0	0	0	0	0	0	0	0	0	0	0	0	0	1	0	0	0	0	4	0	0	0	0	0	0	0	0	0	0	0	0	0	0	0	0	0	0	0	0	0	1
BCHE	1	16	2	72	0	20	68	18	0	0	7	6	10	73	1	117	39	27	26	27	48	17	14	1	58	2	2	58	4	152	76	110	155	171	172	159	277	887	3	240	123	87	47	295
PSAT1P4	0	3	1	0	0	1	14	0	0	1	0	0	0	0	0	11	3	1	0	0	40	33	1	1	70	1	1	0	0	3	14	10	7	16	2	2	4	2	1	3	4	2	4	4
CBX1P5	1	1	4	0	0	0	0	0	4	1	0	0	0	0	0	0	4	0	0	0	0	0	0	0	0	1	0	0	0	0	0	0	0	0	0	0	0	0	46	0	0	1	1	0
LOC105374194	0	0	0	0	0	0	0	0	0	0	0	0	0	0	0	0	0	0	0	0	0	0	0	0	0	0	0	0	0	0	0	0	0	0	0	0	0	0	0	0	0	0	0	0
LOC105374193	0	1	0	0	0	0	0	0	0	0	0	0	0	0	0	0	0	0	0	0	0	0	0	1	0	0	0	0	0	0	0	0	0	0	0	0	0	1	1	0	0	1	0	0
LOC105374195	4	0	1	0	0	0	0	0	0	3	0	0	1	0	0	0	0	0	0	0	0	0	0	0	0	0	0	0	0	0	0	0	0	1	1	0	0	0	1	0	0	0	0	0
PPIAP74	0	0	13	0	1	0	0	0	12	3	1	0	0	0	0	1	10	0	0	0	2	1	1	0	1	0	0	0	0	0	2	2	2	0	2	1	2	0	6	2	2	0	1	1
LOC105374196	0	0	0	0	0	0	0	2	0	0	0	0	0	0	0	0	0	0	0	0	0	0	0	0	0	0	0	0	0	0	0	0	0	0	0	0	0	0	1	0	0	2	0	0
ZBBX	1	1	61	1	1	0	1	1	6	10	4	2	1	3	2	9	6	0	2	1	1	2	0	1	14	4	2	1	0	11	0	0	7	15	0	0	3	1	0	30	12	54	4	12
LINC01327	0	0	0	0	0	0	0	1	0	0	0	0	0	1	2	1	0	0	0	0	0	0	0	0	1	1	0	0	0	1	0	1	0	0	0	0	0	0	1	2	0	0	0	0
SERPINI2	8	4	20	4	4	4	2	5	5	1	2	1	2	12	5	8	16	0	22	18	0	1	3	2	12	5	0	9	0	26	23	35	17	13	39	85	20	7	13	17	30	16	14	129
LOC105374197	170	3	1	1	0	4	2	6	0	7	0	2	1	3	1	3	4	0	11	9	0	0	1	0	1	0	1	1	0	21	15	39	21	22	11	35	18	4	25	7	24	19	4	70
WDR49	24	38	56	15	15	55	16	69	5	7	26	27	26	64	28	23	86	10	73	46	18	8	33	5	23	11	2	28	8	210	229	504	213	250	313	338	169	73	194	142	179	103	192	618
PDCD10	142	1625	82	1868	336	3345	2526	3382	176	524	316	1168	433	699	1493	1103	1637	419	1377	545	3128	1608	2921	237	2512	308	234	814	413	5179	8943	8738	6787	9421	7855	4434	6615	4893	2640	4899	4624	1393	5207	3515
SERPINI1	2	205	11	154	9	122	52	72	7	0	61	11	18	409	243	166	216	94	181	170	141	67	117	19	43	12	30	94	67	627	430	590	961	740	847	1004	855	676	33	832	1171	6	143	840
MEMO1P3	0	1	0	7	0	1	0	0	0	0	2	0	0	19	0	4	0	1	1	3	0	0	2	0	0	1	0	2	0	2	3	15	7	7	13	6	26	1	0	6	12	0	1	36
LRRC77P	1	8	0	16	1	0	2	0	0	2	3	1	0	46	3	17	1	3	11	13	4	0	2	1	2	1	0	4	6	23	6	37	95	12	28	15	84	8	2	25	55	14	10	122
LOC107986039	0	0	0	0	0	0	0	0	0	0	0	0	0	2	0	0	0	0	0	0	0	0	0	0	0	0	0	0	0	0	0	0	0	0	0	0	0	2	0	1	0	0	0	0
LOC107986152	2	16	11	36	1	19	40	30	0	0	5	2	2	15	11	15	7	4	33	6	13	6	25	5	4	11	1	11	7	49	98	69	42	73	90	42	38	46	8	28	32	17	14	92
GOLIM4	133	1961	112	4630	220	3240	4393	3913	164	258	1748	840	562	4679	3755	3301	1816	1837	3030	1703	2374	736	5476	836	1005	1508	361	1801	1143	7800	9016	8409	8005	8602	9378	6825	7307	10024	173	9680	5743	167	1632	10570
EGFEM1P	1	16	11	46	1	13	3	15	0	0	12	3	4	395	51	38	26	15	61	23	13	21	3	2	72	73	6	154	43	110	52	106	186	51	111	146	61	42	55	123	153	0	14	683
MIR551B	0	0	0	0	0	1	0	0	0	0	2	0	0	0	2	0	0	0	1	0	0	0	0	0	0	0	0	0	0	0	0	1	0	1	0	1	1	0	0	0	0	0	0	2
LOC105374200	8	10	6	12	0	9	3	4	0	17	1	0	3	57	25	13	5	0	8	4	4	9	3	0	11	8	2	10	11	22	24	42	45	18	53	32	12	3	185	35	31	4	2	97
RPSAP33	1	0	0	1	0	2	0	1	0	0	0	0	0	9	7	0	2	0	0	0	0	4	0	0	1	1	0	5	4	3	2	3	4	2	7	5	11	2	0	2	11	0	0	10
RPL21P43	0	0	0	1	0	1	0	0	0	0	0	0	0	15	1	5	3	0	1	0	0	1	0	0	0	0	0	0	2	11	3	12	9	5	5	5	2	0	5	1	8	0	0	39
LINC02082	0	1	0	7	0	0	2	0	0	0	0	0	0	35	3	4	2	1	5	1	0	1	0	0	1	4	0	5	2	15	10	8	7	5	5	11	6	5	1	8	9	0	7	66
LINC01997	0	6	0	2	0	0	0	1	0	0	0	0	1	0	0	0	1	0	0	0	0	0	1	0	0	0	0	0	1	0	1	0	1	0	3	0	0	0	0	0	0	0	1	4
LOC107986051	7	0	0	0	0	0	0	0	0	0	0	0	4	0	0	0	0	0	0	0	0	0	0	0	1	1	0	0	0	0	0	2	2	0	0	0	2	0	0	0	0	7	0	1
MECOM	50	824	580	1798	21	1268	1616	742	131	18	508	253	441	1508	1849	2370	1493	896	1298	772	926	212	1598	176	175	428	221	980	753	5697	3740	5529	6089	7503	8798	4632	7543	6965	33	8821	4635	66	1833	4767
LOC105374206	1	23	2	74	0	38	41	9	3	1	9	4	25	51	27	48	25	12	43	38	21	20	42	5	2	24	10	53	20	114	57	115	187	157	181	143	164	121	0	221	103	16	36	156
LOC105374205	3	10	0	51	0	33	23	34	1	0	4	7	3	52	30	40	19	17	35	25	26	7	55	4	17	18	8	23	13	100	71	111	130	194	168	130	215	109	1	163	66	0	34	151
RPL22P1	119	1494	137	2182	211	2012	1650	2040	130	667	1069	732	1512	2260	2096	2247	1408	1006	1503	724	4524	2597	2363	297	3207	550	315	1587	435	2888	4406	3869	4442	4737	3476	2438	3164	3703	159	3719	2932	64	1282	4043
SDHDP3	2	12	17	8	1	19	11	15	0	7	2	6	8	14	9	2	6	5	18	2	18	10	16	2	12	4	3	23	7	9	6	9	13	5	10	8	13	6	0	7	8	2	11	11
TERC	60	750	37	532	107	1560	795	889	62	144	464	300	508	1764	1600	643	1416	425	893	213	1635	562	685	348	1195	480	152	888	253	352	241	169	475	846	598	425	512	867	164	1039	1050	100	673	768
ACTRT3	9	33	5	98	6	57	91	71	4	14	20	21	30	71	69	41	46	17	42	29	100	46	82	9	81	24	1	25	6	101	100	75	130	182	118	124	147	176	12	241	90	4	48	98
TRV-AAC1-1	0	0	0	0	0	0	0	0	0	0	0	0	0	0	0	0	0	0	0	0	0	0	0	0	0	0	0	0	0	0	0	0	0	0	0	0	0	0	0	0	0	1	1	0
MYNN	125	1044	80	1450	204	1387	1555	1724	81	332	258	969	299	670	729	701	1114	271	1128	497	1687	816	1980	169	978	300	127	521	280	3519	5770	5303	4652	4879	5571	3263	4625	3765	1576	3643	3687	1056	5177	3712
LRRC34	1	134	9	136	28	137	190	161	5	15	24	60	20	197	63	103	109	44	185	88	114	33	198	18	69	47	8	91	57	332	476	393	433	556	451	327	622	527	56	532	338	44	263	531
LRRIQ4	5	4	31	4	0	0	0	3	44	2	1	4	0	12	5	1	30	2	2	0	0	0	2	0	4	0	0	6	0	1	2	3	10	6	6	1	9	11	4	3	4	1	4	23
LRRC31	28	0	2	1	2	0	2	3	0	1	1	1	2	2	0	0	1	0	3	1	1	0	0	0	3	1	0	0	2	0	5	0	3	0	2	2	10	5	5	3	3	130	8	4
KRT18P43	0	0	0	0	0	0	0	0	0	0	0	0	0	0	3	0	0	0	0	0	0	0	0	0	0	0	0	0	0	0	0	0	0	0	0	0	0	0	1	0	0	0	0	0
SAMD7	0	0	0	0	1	0	0	3	0	0	0	0	1	0	0	0	2	0	1	0	1	0	1	0	0	0	0	1	0	0	0	0	0	0	2	0	0	0	18	3	2	1	0	1
LOC100421510	0	4	1	2	0	6	1	5	0	0	1	3	1	1	3	2	2	2	1	2	5	3	11	1	3	1	2	6	0	26	18	32	15	20	25	16	24	28	12	25	23	1	12	39
LOC100128164	7	18	3	39	3	36	43	40	1	58	74	12	29	417	18	184	29	83	51	80	7	5	54	14	5	11	5	325	9	175	83	105	346	119	180	253	131	440	24	162	104	14	56	1813
SEC62	730	3431	333	5039	753	6012	5526	5345	515	2912	1526	6734	1363	4315	4403	4178	3762	1745	3283	1695	4874	1651	6543	705	2558	1488	446	2203	930	12100	16748	16396	13429	15587	15233	10022	12341	11009	6847	11394	8939	4329	12098	11543
GPR160	102	210	35	293	119	341	197	261	56	1578	66	2375	117	299	838	325	652	135	139	99	219	137	348	64	147	38	88	243	62	543	920	977	643	929	772	510	1227	512	1111	986	1475	1270	3329	595
LOC100421819	6	5	7	9	5	13	5	13	2	290	4	222	10	41	116	22	56	20	8	0	17	16	13	3	11	3	22	31	3	16	12	13	6	25	11	18	75	12	71	28	92	26	146	19
PHC3	520	3181	599	4969	589	3865	4622	4398	294	1590	1590	4712	1221	5105	2846	3515	3653	1367	4071	1947	4118	1754	5952	644	2531	1681	527	2673	1164	13066	14472	20945	13765	17604	16794	13087	17346	12362	5591	16976	14058	4527	15258	18131
LOC105374209	16	58	0	68	12	50	67	74	8	113	18	362	14	39	107	56	85	22	60	35	91	30	100	5	57	28	14	37	24	178	194	296	233	267	228	175	297	204	182	369	444	196	612	304
PRKCI	35	760	47	1157	171	1303	1545	1326	62	139	305	393	291	652	678	736	747	236	789	450	2192	1408	1465	171	1691	300	107	539	229	2288	3036	3128	2895	3199	3095	2127	2500	2576	172	2918	2240	2329	1557	2492
SKIL	2444	7582	1114	8249	956	10132	10671	10299	649	5110	923	7565	2176	2731	4619	3016	7466	1533	5322	2471	10256	4296	13622	1013	4514	2505	864	2529	1211	21785	32389	33257	23127	30785	37085	20436	26341	17704	9558	22108	22352	7395	27498	19285
CLDN11	2	36	2	67	13	20	40	26	3	3	39	16	11	232	175	47	42	31	164	34	38	11	39	21	11	13	5	95	3	162	91	63	84	136	105	201	91	98	17	147	212	16	48	714
MIR6828	0	0	0	1	0	1	2	0	0	0	0	1	0	0	0	0	1	0	0	0	0	0	1	0	0	1	0	0	0	0	0	0	0	0	1	2	0	2	1	0	0	0	0	0
SLC7A14	16	2	20	4	0	1	2	3	9	5	9	3	5	44	8	3	4	1	21	7	4	2	3	0	11	11	0	6	0	6	2	2	4	4	3	6	5	5	59	14	9	2626	13	68
SLC7A14-AS1	0	8	0	2	1	0	0	3	1	2	0	3	0	12	5	0	2	4	19	6	1	1	4	2	7	5	1	4	1	9	10	4	11	16	13	17	18	15	13	12	12	29	13	58
KRT8P13	0	4	0	0	1	5	0	7	2	2	0	1	0	8	1	6	19	0	6	2	1336	916	5	2	1202	3	3	4	6	10	2	1	3	35	4	9	3	1	1	3	31	1	12	26
LOC105374211	7	2	0	0	0	0	0	0	0	1	0	0	0	8	0	0	0	0	4	1	0	0	1	0	0	2	0	0	0	0	1	0	0	2	0	3	0	1	1	0	0	0	0	10
RPL22L1	71	261	65	395	28	446	443	460	69	1970	147	246	256	2754	954	312	763	192	115	56	747	470	512	94	1363	167	75	182	89	935	3113	1613	1857	2341	1552	838	1167	1554	111	1386	1141	152	730	531
EIF5A2	14	201	46	471	29	508	343	489	24	46	114	166	114	167	220	292	243	87	222	175	193	137	539	55	201	97	39	123	59	1710	2237	2177	1904	1651	1837	1329	1127	838	88	1041	987	63	736	1405
KLF7P1	0	3	1	2	0	4	6	5	0	3	4	3	4	9	0	6	2	4	0	2	4	0	8	0	4	3	0	6	1	28	28	15	16	29	29	19	36	21	12	29	24	14	25	29
SLC2A2	22	0	0	1	2	0	0	0	0	0	1	0	1	5	2	2	3	2	2	2	1	2	1	0	2	1	0	5	0	2	3	3	5	1	3	1	5	6	7	4	2	37	9	17
TNIK	43	406	19	882	122	336	616	598	43	622	306	354	136	1395	968	495	747	315	388	174	338	121	1209	69	257	93	164	684	286	1017	1736	2450	1396	2295	2404	1669	1398	3074	235	3854	2700	96	944	3095
LOC105374216	3	35	3	67	4	19	33	44	3	0	7	14	9	63	34	34	46	14	34	7	16	5	85	6	24	9	7	17	13	68	188	263	82	161	251	138	117	221	14	319	231	184	129	345
MIR569	1	2	0	2	2	1	3	2	0	0	0	2	0	3	6	2	5	0	0	0	1	0	5	0	3	0	0	0	0	7	10	16	4	3	11	4	4	12	0	19	24	1	0	18
LOC102724479	0	1	25	12	0	8	5	9	0	2	2	0	1	9	13	1	7	7	1	2	5	2	26	3	3	0	0	14	3	10	15	9	29	16	24	7	15	17	3	20	11	8	6	24
PLD1	87	2092	90	2224	289	1701	1356	1870	87	381	507	899	341	1444	1629	1702	1550	586	1005	488	3592	1457	2595	182	1420	2319	213	640	721	9620	9494	13589	7142	8082	9001	7377	8141	7933	456	11253	6155	452	3762	5400
TMEM212	0	0	0	0	0	0	0	2	0	0	0	0	0	0	0	0	0	0	0	0	1	0	2	0	2	0	0	0	0	0	2	3	0	1	4	1	3	1	0	0	2	0	13	4
TMEM212-AS1	0	0	1	0	0	0	1	1	0	0	0	0	0	0	0	0	0	0	0	0	0	0	3	0	0	1	0	0	0	0	1	3	0	0	0	0	1	0	0	1	0	0	6	0
LOC105374218	0	0	0	0	0	0	0	0	0	0	0	0	0	2	0	0	0	0	0	0	0	0	1	0	1	0	0	0	0	0	0	0	3	0	0	0	1	0	4	0	1	0	15	0
LOC105374217	0	1	0	0	0	0	0	0	0	0	0	0	0	2	1	0	0	0	0	0	0	0	0	0	11	5	0	0	0	1	0	2	0	3	0	1	6	0	0	0	4	6	66	1
FNDC3B	3081	10265	898	13568	2135	15332	14265	14424	1699	27532	3287	26534	4334	7749	16606	10425	24418	5201	4413	2930	8017	2396	20235	2355	2768	6300	1397	4604	2915	51172	80026	75180	45495	48480	54603	45039	64962	39586	30762	54738	63257	36931	111306	29496
LOC107986153	351	935	2433	880	183	1122	1161	1652	512	2214	130	2659	288	313	1169	614	2865	333	366	166	1089	237	2363	115	338	519	114	413	308	2107	3447	4447	2202	2695	3246	2271	4221	1807	1172	3132	4821	2714	10665	1489
RN7SL141P	49	124	9	159	28	178	194	299	38	241	30	432	74	66	228	136	331	49	117	34	161	32	261	19	52	36	26	46	43	339	473	623	310	295	351	376	607	341	136	388	703	479	1685	258
BZW1P1	38	270	44	310	46	503	257	392	59	292	81	247	120	149	401	285	573	155	259	125	1233	712	693	55	868	442	32	180	69	3899	5874	4695	3004	4166	3658	2337	3619	2152	1603	1839	2323	901	3656	1274
GHSR	3	10	3	2	1	8	9	12	12	113	1	2	3	2	16	3	5	3	0	0	5	3	11	5	26	4	0	3	4	21	28	20	13	44	54	12	25	3	157	15	32	51	22	14
TNFSF10	156	1051	61	1643	139	2589	2065	2338	168	668	435	734	673	1172	926	1398	1949	591	1245	546	5803	3205	1895	158	2461	216	213	814	493	7671	5874	17408	7722	8298	9174	6085	9198	4566	2909	5435	4745	2987	4359	5956
LOC100856791	161	48	3	77	7	109	91	121	6	77	4	24	22	45	30	30	138	24	33	26	177	69	67	12	97	6	11	18	27	258	234	481	215	292	241	257	310	104	178	156	193	189	199	193
LINC02068	0	3	0	5	0	0	0	1	0	2	1	1	2	4	1	0	6	0	2	0	8	1	1	0	3	1	0	0	2	12	6	11	7	16	7	3	9	8	8	3	5	33	7	6
SLC31A1P1	5	25	6	42	6	36	43	27	0	28	21	43	10	32	64	43	74	30	18	9	25	20	71	13	38	42	3	12	12	195	254	234	185	224	195	92	209	140	209	185	163	113	331	79
NCEH1	19	323	22	624	118	1451	830	1252	19	36	105	234	212	283	370	789	540	552	549	136	363	121	1451	109	168	121	67	263	132	2233	3156	3422	2508	3993	2459	1656	2252	1695	30	2580	2204	97	1334	1445
ECT2	79	1542	102	2107	123	3279	3666	2767	64	75	144	661	217	264	1372	1080	1492	606	1041	320	2653	1383	2357	326	3218	232	305	584	569	6435	14189	9493	8563	11787	9574	6343	6593	4607	466	6244	6443	452	2270	1399
ATP5MC1P4	0	0	0	0	0	0	0	0	0	0	0	0	0	0	0	0	0	0	0	0	0	0	0	0	0	0	0	0	0	0	0	0	0	0	0	0	0	0	0	0	0	0	0	0
LOC107986052	0	0	0	0	0	0	0	1	1	0	0	0	0	0	1	0	1	0	0	0	0	0	1	0	0	0	0	0	0	0	0	0	0	0	0	0	0	2	0	0	0	0	0	0
SPATA16	1	0	8	2	0	1	0	3	0	6	0	1	1	0	0	2	3	0	0	1	1	0	0	0	0	1	0	2	3	0	0	2	0	1	2	1	3	2	13	1	3	6	0	7
LOC105374221	470	2	46	1	0	2	0	0	0	0	0	0	1	0	1	1	1	0	2	0	0	1	0	0	0	1	0	6	0	0	1	0	0	0	0	0	0	0	2	0	0	45	1	0
LOC105374220	0	0	0	1	0	0	0	0	0	0	0	0	0	0	0	0	0	0	0	0	0	0	0	0	0	0	0	1	0	0	0	0	1	0	0	0	0	1	0	3	0	3	0	0
LOC105374224	0	2	0	1	0	2	0	0	0	4	0	0	0	1	0	0	5	0	0	0	0	0	0	0	4	2	3	2	0	0	0	0	3	0	0	0	3	4	0	4	0	40	1	2
NLGN1	171	34	87	23	7	15	29	10	126	31	110	7	48	335	22	125	78	13	117	89	55	15	21	12	49	100	8	120	5	237	64	112	459	119	87	225	12	54	142	296	123	314	33	671
LOC112268443	0	4	12	4	2	0	4	3	0	3	11	1	2	34	2	15	5	1	15	12	5	1	10	4	1	14	2	19	0	33	13	13	38	22	15	34	3	8	1	54	25	54	7	82
LOC105374225	0	2	1	0	0	2	2	0	0	0	2	0	1	5	0	3	0	1	10	6	4	1	1	1	0	2	0	0	0	5	4	4	19	6	5	12	1	5	1	25	5	4	1	24
NLGN1-AS1	17	4	67	0	1	1	1	0	0	0	6	0	1	24	0	9	3	1	15	8	2	5	5	0	6	3	2	2	1	15	9	18	45	14	5	22	3	7	5	27	8	201	3	62
RPL8P4	30	207	22	261	11	81	190	164	15	144	159	227	271	428	356	362	301	167	236	123	1073	287	402	49	579	144	79	334	74	525	405	339	540	795	631	462	818	1162	579	1081	883	161	894	1016
LOC105374226	0	0	0	0	0	0	1	0	0	0	1	0	0	0	0	0	1	0	0	0	0	0	0	0	0	0	0	0	0	0	0	0	0	0	0	0	0	0	0	0	1	7	0	0
NAALADL2	19	181	298	465	43	169	534	315	17	26	222	42	77	825	157	459	323	86	799	327	217	102	259	57	78	105	19	290	55	2208	1794	1466	2143	1089	1398	1951	302	1551	44	911	1132	179	806	3887
LOC107986027	59	6	4	19	4	1	12	10	0	0	6	0	3	35	3	7	17	2	12	3	15	6	11	2	2	0	1	19	2	103	61	52	69	67	34	78	9	53	25	48	51	66	34	132
EEF1B2P8	0	0	0	5	3	1	2	6	0	0	3	0	0	5	0	1	7	0	6	1	2	2	2	2	1	1	0	6	1	27	14	13	14	15	12	16	0	14	0	16	7	5	3	36
NAALADL2-AS3	0	2	0	2	1	1	6	3	0	0	0	0	0	13	1	3	5	1	7	6	0	3	4	0	0	2	0	8	1	27	17	11	28	13	10	21	0	12	0	3	9	0	9	28
NAALADL2-AS2	0	1	0	5	4	0	1	3	0	0	0	0	0	2	1	0	1	1	21	0	2	1	1	1	1	0	0	11	1	15	4	4	7	13	2	5	24	21	0	5	2	0	6	7
MIR4789	0	0	0	2	1	0	0	0	0	0	0	0	0	0	0	0	0	0	1	0	1	0	1	0	0	0	0	3	0	4	4	2	8	0	0	5	0	0	0	4	4	0	5	13
UBE2V1P2	12	84	15	180	14	170	157	177	8	114	61	116	57	345	477	219	212	71	98	62	347	210	262	30	191	54	23	149	56	311	451	458	337	472	356	251	371	325	89	460	341	28	217	308
NAALADL2-AS1	1	0	0	0	0	0	5	0	0	0	1	0	0	1	0	0	1	0	1	2	0	0	2	0	1	0	0	2	0	21	7	2	0	2	7	2	0	3	0	2	8	0	1	19
ACTG1P23	1	2	2	0	0	1	5	2	0	2	4	2	2	4	10	3	5	2	0	3	1	1	10	2	2	6	1	5	5	5	6	15	5	18	9	10	21	8	16	5	14	5	13	7
EI24P1	0	0	0	2	0	3	5	3	0	0	4	4	1	6	1	5	2	6	3	1	6	4	7	2	8	3	0	1	3	14	19	6	6	9	5	4	8	9	0	12	10	2	1	7
LOC100131216	0	0	12	0	0	0	0	0	0	0	0	0	0	0	0	0	0	0	0	0	0	0	0	0	0	0	0	0	0	0	0	1	0	0	0	0	0	0	0	0	0	0	0	0
MIR7977	0	0	0	0	0	0	0	0	0	0	0	0	0	0	0	0	0	0	0	0	0	0	0	0	0	0	0	0	0	0	0	0	0	0	0	0	0	0	0	0	0	0	0	0
LOC105374230	620	1	1	2	1	3	2	0	0	0	0	0	0	0	0	0	0	0	0	2	3	4	0	0	10	9	0	0	0	1	3	1	7	1	6	1	1	0	2	7	3	2	4	7
LINC01208	0	1	0	0	0	1	0	0	0	0	0	0	0	0	1	0	0	0	6	0	2	7	2	0	0	0	1	0	0	2	3	0	4	2	12	1	1	3	0	6	1	0	5	6
LOC105374229	0	3	2	1	0	4	0	2	0	0	1	0	1	1	0	2	1	1	4	5	2	16	4	0	9	0	0	0	0	5	5	4	9	5	7	5	2	2	5	9	4	5	7	8
LINC01209	2	0	0	2	0	2	0	2	0	17	0	0	4	0	3	0	1	1	0	0	11	30	6	0	18	3	0	6	0	7	4	3	13	6	9	6	3	1	2	2	6	3	5	8
TBL1XR1	755	5469	970	8091	745	7415	7565	5885	567	2037	2074	4719	1822	6866	5219	5665	5951	1851	8441	3342	8049	4853	9466	872	7478	2206	900	4670	1759	17398	24671	28705	28832	28378	26722	16581	24183	23292	4774	28569	19927	3778	16103	24288
LOC107986053	0	0	0	3	0	0	0	0	0	0	0	0	0	0	0	0	0	0	2	0	0	0	0	0	0	0	0	0	0	0	0	0	0	1	0	2	1	7	0	0	0	0	0	0
LINC00501	1	0	0	0	0	1	0	1	0	0	1	0	2	4	4	0	3	0	4	0	0	0	1	0	0	0	1	0	1	0	1	1	2	0	0	1	5	1	6	2	1	0	3	7
ASS1P7	0	7	0	12	0	10	7	13	0	8	7	3	5	34	6	25	5	9	7	2	24	2	19	4	13	25	0	19	2	78	37	60	33	37	57	70	34	45	1	67	28	0	49	105
LINC00578	0	47	0	13	1	8	38	8	0	1	20	3	5	69	11	16	11	4	3	4	5	3	9	9	1	1	2	22	16	45	20	121	215	47	72	31	17	15	7	55	36	2	5	56
LOC101928711	0	11	0	7	0	5	3	0	0	0	7	0	1	12	3	3	1	0	3	0	0	1	3	1	4	1	1	28	0	2	8	26	79	15	12	5	2	5	0	21	17	10	0	15
LINC02015	1	4	10	8	5	6	2	7	0	16	14	8	20	37	19	4	10	0	3	0	2	4	4	1	2	3	0	4	1	5	12	3	31	8	8	5	6	11	0	19	6	0	4	6
LOC107986154	0	0	0	0	0	0	0	0	0	0	0	0	0	1	1	0	0	0	0	0	0	0	0	0	0	0	0	0	0	1	0	3	7	0	0	1	1	1	1	2	0	2	0	0
LOC105374234	0	0	0	0	0	2	3	3	2	6	0	3	1	1	1	3	2	0	1	0	1	0	1	0	0	0	0	0	0	0	0	1	3	6	0	0	10	0	9	4	3	25	13	0
LOC107986155	0	0	0	0	0	0	0	0	1	0	0	1	0	2	0	1	1	1	0	0	0	0	0	0	1	0	0	0	0	0	0	1	3	1	2	1	3	8	7	9	0	5	2	2
LOC107986156	0	0	1	0	0	0	0	0	0	2	0	0	0	2	0	0	1	0	0	0	0	0	0	0	0	0	0	0	0	0	0	1	0	0	0	0	1	0	3	2	0	2	2	2
LOC105374235	7	7	208	2	1	1	0	5	0	24	12	0	9	47	3	0	1	3	9	1	1	0	0	0	7	6	0	15	0	4	0	5	52	5	0	0	4	0	12	17	0	283	0	21
LINC01014	0	0	0	0	0	0	0	0	0	0	0	0	0	0	0	1	0	0	0	0	0	0	0	0	0	0	0	0	0	0	0	0	0	0	0	0	1	0	0	0	0	0	0	0
KCNMB2-AS1	0	4	1	2	1	1	2	6	0	2	5	0	1	12	3	11	6	2	5	1	4	1	3	1	2	1	0	17	0	11	11	14	16	22	21	9	23	18	1	16	7	1	1	50
KCNMB2	1	4	5	4	0	5	3	6	0	5	15	0	2	24	2	8	8	4	14	4	17	4	12	0	4	3	0	19	1	33	30	14	26	27	36	10	52	21	4	19	18	41	7	59
ZMAT3	45	1186	881	3569	147	1748	4112	1962	64	203	982	513	447	1516	1698	1816	1105	791	1641	1035	2279	904	2416	361	937	388	194	887	627	5381	8832	7702	7262	8686	6221	4000	7522	6815	114	8057	5652	237	1624	7867
LOC101928739	0	3	0	1	1	0	0	1	0	0	0	0	0	2	1	0	8	0	3	3	1	0	0	1	2	4	1	0	1	1	3	1	1	1	0	0	1	1	1	5	0	0	2	1
PIK3CA	132	2060	102	3415	382	3137	3801	3904	163	773	754	1246	906	3086	1830	2495	2036	724	2695	1281	3114	1406	4227	352	1614	756	301	1626	722	9828	13610	13421	10950	13511	15091	10652	12974	8509	1426	10756	7606	1190	7901	12662
KCNMB3	3	94	11	198	24	107	121	105	3	16	64	46	41	234	111	217	107	105	99	52	118	35	210	32	56	55	18	60	83	365	307	416	357	487	543	297	470	416	30	435	292	20	178	566
ZNF639	34	478	58	1028	133	893	1074	1079	49	179	304	251	236	763	682	680	512	318	508	387	654	359	1395	168	446	294	83	428	252	2619	3129	3783	3384	3748	4218	2427	2901	3996	51	3388	2379	90	987	3454
MFN1	302	1566	113	2351	345	2181	2537	2597	116	826	460	958	401	1650	1339	1306	1527	467	1589	741	4539	2919	3147	283	3003	498	232	1171	569	5343	7364	9317	7796	7916	7562	5118	7152	6980	3456	5959	5066	1879	6911	6393
GNB4	258	3996	188	8060	502	6078	8516	8352	235	887	1347	1802	1307	2786	4104	3953	4407	1756	4759	2235	5083	2348	8548	1471	3121	1148	1066	2610	1872	12478	13956	18308	20285	16514	15190	12300	13045	15853	1421	20097	13989	894	4592	11448
LOC112268451	0	1	0	1	1	1	1	3	0	0	0	0	0	0	2	0	2	0	1	1	1	0	3	0	1	3	1	3	1	1	14	0	8	7	15	0	0	2	1	1	0	0	1	3
MTHFD2P7	2771	2606	2788	6905	1725	2421	2301	2248	3248	62194	6143	3772	5467	63328	17858	3955	18829	3505	3926	1162	2627	1745	1860	2201	2599	6896	2685	2210	2429	787	1173	1501	1231	1243	1060	662	1258	734	404	704	740	169	743	728
LOC107986157	0	0	4	10	0	2	1	12	0	0	2	0	3	4	3	3	1	0	1	2	0	2	5	0	1	0	1	27	12	34	85	7	133	4	42	7	4	1	9	8	3	1	1	0
ACTL6A	57	768	44	1161	109	1059	1360	1138	51	101	334	361	217	698	1137	788	903	300	596	322	1684	909	1661	168	1270	297	126	512	266	4200	5154	5282	5246	5203	5061	3135	4164	4670	75	4197	3166	92	1817	2641
MRPL47	29	416	52	531	49	762	579	613	40	88	157	261	174	339	435	466	544	186	194	118	670	451	987	112	708	165	95	261	143	2853	4787	4848	4225	5099	4465	2320	3142	3361	210	3004	2569	134	2000	2014
NDUFB5	44	730	77	814	79	808	914	909	41	238	332	288	284	1030	903	695	885	261	865	257	1433	572	907	119	803	237	127	859	233	3751	5571	4714	6022	4872	4811	3163	3375	5099	110	4501	2954	85	1288	3982
LOC107986158	1	11	0	14	1	6	11	11	0	2	2	4	2	9	6	7	7	5	7	6	12	1	15	1	1	5	0	3	4	14	19	14	14	27	38	18	34	29	1	21	25	4	18	31
USP13	56	820	95	1662	35	1094	1476	943	51	71	431	265	254	5229	1140	1210	732	462	713	605	708	231	1533	257	311	908	156	2200	480	4697	3497	3543	4109	4775	5055	3729	4675	3866	4494	3804	3100	3255	419	14065
PEX5L	3	69	25	87	6	54	80	74	2	52	12	9	23	1376	38	32	35	9	52	35	25	7	69	14	9	35	8	170	18	328	254	185	150	283	361	190	243	199	54	132	113	72	23	2579
PEX5L-AS2	8	0	0	0	0	0	1	0	0	0	0	0	0	65	0	0	0	1	0	0	0	0	0	0	0	0	0	20	0	0	0	0	0	0	0	0	0	0	0	0	0	0	0	94
RNA5SP149	2	22	6	12	2	0	13	23	2	35	10	8	103	7	6	23	12	31	20	80	83	109	70	47	13	22	49	10	24	0	0	0	0	0	0	0	0	0	0	0	0	0	0	0
LOC131054	37	47	13	59	13	77	79	72	14	65	41	94	14	103	96	77	69	65	39	19	239	214	117	23	131	15	9	41	21	207	232	223	190	285	260	227	336	267	381	324	239	130	248	327
LINC02053	0	0	0	1	0	0	0	0	0	0	0	0	2	2	0	1	0	0	0	1	1	0	0	0	0	0	0	4	0	0	0	0	0	1	0	0	1	0	0	1	0	4	0	24
LOC101928856	1	5	0	0	0	4	2	3	0	1	1	2	0	35	5	9	5	0	1	0	6	0	6	0	22	22	0	25	0	8	3	3	4	10	5	3	9	3	14	0	4	0	12	165
TTC14	122	1985	78	3139	272	1932	2975	3019	83	277	564	629	404	2347	1227	2075	1609	654	2519	1008	2568	1079	2775	378	1450	909	368	1668	936	7818	9877	9527	11201	9246	12529	7420	8746	8781	204	10312	6459	206	3342	9856
CCDC39	20	154	14	371	30	241	244	300	6	5	42	68	16	535	130	174	183	47	289	124	270	133	267	35	166	50	33	264	79	760	835	979	825	1021	1217	661	962	605	147	742	634	26	342	2806
LOC101928882	2	15	5	36	2	11	32	23	6	0	96	8	9	1831	17	147	36	26	225	120	14	3	60	2	2	39	3	793	95	252	84	161	251	197	99	299	255	428	2	366	141	2784	52	8331
RN7SL229P	0	2	0	2	0	0	4	4	0	0	0	0	3	69	5	1	4	1	8	1	0	0	1	3	0	1	0	22	1	4	8	5	1	5	7	1	10	5	1	5	2	1	4	148
LOC647253	57	186	29	252	93	459	341	456	37	484	81	1516	127	619	230	272	563	127	206	91	215	81	566	41	112	66	23	354	48	1517	3143	2890	1660	2812	2050	1156	2125	1207	3166	1387	2008	3692	6082	2763
LOC100132223	1	6	0	3	1	0	4	4	0	7	9	3	3	121	8	14	6	2	22	6	2	2	13	4	2	14	2	51	3	5	6	10	16	6	6	6	14	10	1	19	4	4	5	222
FLYWCH1P1	7	8	2	0	0	1	1	2	0	0	10	0	1	230	7	5	5	9	8	7	1	2	0	0	1	11	0	59	0	9	4	7	18	20	18	27	15	32	0	38	27	35	3	322
LOC105374240	0	2	0	2	0	0	0	3	0	0	17	0	0	662	2	12	4	5	21	19	1	0	3	1	1	9	0	216	2	16	8	3	12	0	2	19	0	7	12	10	7	0	1	617
FXR1	396	2061	291	2895	381	2793	2674	2555	216	1032	713	1310	457	4481	2321	2015	2388	785	2109	877	3750	1287	3333	363	2110	879	292	3241	680	7322	10748	10086	8012	9553	9949	6600	8707	6726	2134	7165	6003	945	4285	13783
DNAJC19	9	99	6	146	11	136	135	153	11	13	33	35	30	242	114	118	132	35	151	46	158	108	198	32	148	49	28	138	44	571	645	607	675	727	625	517	591	680	20	478	368	17	232	825
SOX2-OT	73	4	3	2	0	1	2	2	1	5	6	1	4	51	0	2	12	12	4	5	13	2	1	0	8	7	0	8	6	22	14	23	16	27	7	46	16	17	23	38	42	13	26	81
RNU6-4P	8	35	7	10	4	12	4	21	0	70	13	12	28	10	3	4	18	7	13	8	17	7	33	1	7	7	6	18	5	4	7	11	3	3	9	2	3	3	6	3	3	5	14	7
FAUP2	0	0	0	0	0	0	0	0	0	0	1	0	0	2	0	0	1	0	0	0	0	0	0	0	0	1	0	0	0	1	0	2	0	0	0	0	4	5	0	0	0	0	0	0
LOC102724604	27	1	0	1	2	0	1	0	0	0	1	0	1	17	2	0	1	6	3	1	3	5	2	0	7	4	0	11	0	5	2	2	0	7	1	1	1	1	2	1	0	5	5	33
RPL7AP25	0	0	0	0	0	0	0	1	0	0	0	0	0	1	0	0	0	0	0	0	1	0	0	0	0	1	1	0	0	3	1	0	0	1	0	4	1	6	1	3	1	0	0	4
SOX2	0	4	0	0	0	2	1	1	1	15	6	0	3	41	5	5	11	6	1	2	15	7	2	0	14	8	0	6	2	2	0	1	1	20	2	2	1	3	4	8	8	2	3	68
LOC101929598	4	5	1	11	0	15	17	12	0	2	1	6	3	1	11	13	4	9	12	3	23	8	25	5	13	3	1	2	5	42	96	108	73	102	95	25	54	73	3	45	63	2	28	30
LINC01206	16	1	0	0	1	1	3	4	0	6	0	1	6	0	2	0	2	0	1	0	31	57	1	1	74	0	0	0	0	22	20	13	17	14	11	32	23	14	29	15	23	136	25	19
LOC105374242	0	0	0	0	0	0	0	0	0	0	0	0	0	0	0	0	0	0	0	0	0	0	0	0	0	0	0	0	0	0	0	0	0	0	0	0	0	0	0	0	0	0	0	0
LOC105374243	6	0	1	0	0	0	0	0	0	5	0	0	0	0	0	0	0	0	0	0	3	2	0	0	2	0	0	0	0	0	0	0	0	1	0	0	0	0	0	0	0	1	0	0
LINC01994	9	0	1	0	0	0	0	0	0	2	0	0	0	0	0	0	0	0	0	0	0	0	0	0	1	0	0	0	0	0	0	0	0	0	0	1	1	0	1	0	0	25	0	0
EIF4EP3	0	0	0	0	0	0	0	0	0	1	0	0	0	0	1	0	0	0	1	1	0	0	0	0	0	0	0	0	0	1	0	2	0	0	0	0	1	0	3	4	0	3	1	1
LINC01995	0	0	0	0	0	0	0	0	0	0	0	0	0	0	0	0	0	0	0	0	0	0	0	1	0	0	0	4	0	0	2	0	0	0	0	0	0	0	0	0	0	0	0	0
RPL7L1P8	2	60	170	54	3	86	96	78	4	5	25	34	35	43	42	64	33	23	41	18	102	58	120	8	88	20	4	31	14	87	80	133	77	108	77	50	93	105	1	74	60	1	40	72
LINC02031	803	2	4	0	2	1	3	0	0	2	0	0	3	0	0	0	0	0	3	0	9	1	0	0	7	2	0	0	0	1	0	0	0	1	0	0	0	1	191	1	0	30	0	0
LOC112268454	0	0	0	0	0	0	0	0	0	0	0	0	0	0	0	0	0	0	0	0	0	0	0	0	3	0	0	0	0	0	0	0	0	0	0	0	0	0	0	0	0	0	0	0
LOC107986054	0	0	0	0	0	0	0	0	0	0	0	0	0	1	0	0	0	0	0	0	3	0	0	0	7	0	0	0	0	0	0	0	0	0	0	0	0	0	13	0	0	2	0	0
LOC105374245	28	2	2	1	1	2	3	7	0	4	0	4	1	2	6	0	8	1	0	0	10	7	6	0	8	4	1	2	0	2	4	4	2	5	7	0	9	0	29	0	8	146	15	6
ATP11B	1779	5632	425	6051	1257	9340	8101	9460	824	5416	1285	9677	2173	3596	4177	4008	8054	1561	4477	2087	22738	11276	8648	890	13502	1537	583	2948	907	22527	33997	26027	20238	26160	25007	20773	27718	14602	40950	18198	20410	28060	58262	17995
DCUN1D1	218	1214	85	1564	236	1935	1823	1744	89	497	333	904	387	1131	924	1003	1132	353	1219	554	2201	1185	2304	219	1409	413	180	840	304	5085	7470	7571	5679	7020	6860	4439	5693	4885	846	5256	4223	740	3507	5106
LOC100505642	2	33	6	66	7	33	43	37	0	30	7	21	4	31	25	24	24	13	26	16	35	16	63	7	19	12	3	18	15	47	50	108	43	68	67	61	59	43	6	83	79	4	66	67
LOC105374246	0	3	0	2	1	0	8	6	0	1	4	0	0	15	5	4	3	4	3	4	2	0	5	0	4	1	0	15	2	2	0	3	8	7	3	5	15	6	3	5	3	0	5	10
MCCC1	71	568	104	908	150	551	719	633	37	88	362	262	200	2487	939	1084	622	368	848	386	1367	706	850	166	662	420	163	815	359	2376	1972	2245	2563	2348	2385	2206	2308	2873	2194	3562	2308	256	1172	4346
LOC105374247	0	1	0	0	0	0	0	0	0	4	0	0	1	0	0	0	3	0	0	0	0	0	0	0	2	0	0	0	0	0	2	2	0	2	0	0	6	2	10	1	1	69	0	0
LAMP3	7	235	104	82	116	760	133	427	13	45	16	94	152	12	534	46	582	40	23	16	158	41	1084	56	405	52	215	14	74	1922	986	6778	509	2512	1345	625	2282	269	22	1104	1531	719	249	99
MCF2L2	28	250	10	233	54	338	186	221	37	165	39	505	87	190	493	144	473	50	97	42	312	90	572	32	154	9	62	99	120	471	558	1051	340	1055	605	456	1170	318	242	521	1371	646	2685	380
B3GNT5	422	1364	179	945	454	2823	1447	2401	483	2952	185	3413	585	431	1881	890	3952	451	277	222	4952	2074	4624	206	2414	139	135	325	224	2856	5383	5433	2114	5484	3533	2225	7709	1461	3255	1998	5187	4155	15411	841
LOC107986160	43	77	75	107	57	171	82	112	74	281	17	662	67	165	219	59	428	57	46	20	116	90	411	14	120	4	19	80	31	206	380	328	120	478	263	188	1180	83	971	236	1153	763	3873	353
LOC107986161	15	30	6	19	8	66	21	27	9	77	4	190	26	15	95	19	99	14	6	4	39	23	122	5	47	2	4	19	6	48	116	103	40	124	86	53	305	12	241	51	345	296	1311	49
LINC00888	2	100	7	170	18	214	121	97	6	5	26	47	43	117	174	118	114	53	74	21	112	23	185	31	24	34	37	86	54	355	328	416	441	651	531	346	572	560	3	505	486	8	136	260
SNORA63D	129	875	40	418	123	456	285	691	21	24	74	399	691	162	107	287	614	103	682	323	688	176	1038	99	180	316	211	1076	269	12	56	62	49	53	58	24	38	19	11	15	35	13	40	28
SNORA63E	10	80	3	40	6	17	24	57	1	3	2	13	51	30	28	20	42	1	30	17	19	17	59	15	14	61	19	154	40	25	54	36	31	28	38	39	40	39	2	21	31	6	20	31
KLHL6	84	841	114	1028	239	1217	840	1221	85	571	159	2878	273	291	1386	760	1808	420	361	127	623	148	1948	143	384	131	217	310	339	1503	1635	2664	1679	3373	2875	1976	3845	2126	4737	3763	3056	447	4407	590
KLHL6-AS1	0	21	2	22	4	35	21	47	4	18	2	59	3	0	30	26	50	8	2	2	6	1	40	1	3	0	3	1	7	27	46	62	19	59	44	42	81	20	62	76	62	4	109	9
LOC100131977	2	0	2	0	0	0	0	0	1	0	0	0	0	5	1	2	0	0	0	0	0	0	1	0	0	0	0	0	0	0	0	0	0	0	0	0	0	0	1	1	0	4	0	1
LOC105374248	1	0	8	0	0	0	0	0	1	0	0	0	0	1	0	0	0	0	0	0	0	0	3	0	0	1	0	1	0	3	0	0	0	0	1	1	0	1	0	0	0	0	1	0
LOC107986162	15	18	7	40	6	29	16	34	8	293	27	233	5	377	254	38	48	32	18	27	29	12	46	0	12	50	6	32	15	20	10	13	41	41	26	29	36	58	73	48	44	7	126	96
KLHL24	273	2056	272	3604	381	2363	2248	2459	181	1572	814	5093	869	3753	1455	2005	2734	655	2848	1346	2633	588	2880	191	794	1045	213	2197	635	8371	11065	9880	9213	9200	14223	8614	9006	8714	6054	12016	7453	2399	14453	13343
YEATS2	283	1968	269	3267	882	2721	3297	2780	223	2573	804	9550	596	2330	3612	3107	3163	1575	1485	898	3236	1472	4352	597	2190	965	459	1576	1312	9427	10194	12714	8504	11859	11319	9154	12715	12419	3688	14529	11221	778	11594	7936
YEATS2-AS1	6	52	4	109	23	70	82	41	1	42	28	285	9	86	137	92	99	53	28	30	80	33	130	13	64	35	11	54	41	263	295	391	228	308	311	298	361	356	77	410	341	28	418	262
MAP6D1	7	52	0	74	24	75	77	93	2	11	30	33	11	149	111	38	84	24	37	24	91	69	122	17	69	34	15	83	28	121	77	126	112	171	136	151	204	142	8	141	116	12	75	353
PARL	42	438	38	930	108	751	880	1031	51	188	351	355	186	928	1035	777	720	376	505	250	939	582	1080	134	798	252	108	488	218	1295	1178	1663	1536	1512	1296	1243	1366	1466	67	1833	1442	32	593	1916
MIR4448	0	0	0	0	0	0	0	0	0	0	0	0	0	0	0	0	1	0	0	1	0	0	0	0	1	0	0	0	0	0	1	0	2	0	1	0	0	0	0	0	1	0	1	0
RPSAP31	0	1	1	1	0	0	0	3	0	0	1	0	0	0	3	1	2	0	0	1	0	0	1	1	9	6	0	0	0	1	2	0	1	3	8	0	7	3	1	0	3	0	1	3
ABCC5	180	1223	55	2595	174	1531	2031	2019	55	447	835	653	359	4095	2248	2881	2017	1416	2172	753	2126	789	2489	545	1119	1493	283	2199	1038	7270	3914	5038	6191	6340	7898	7176	9199	6925	802	15608	5743	322	1170	9742
ABCC5-AS1	0	20	9	18	5	12	17	28	0	2	1	3	0	29	12	13	21	4	20	9	20	9	32	7	17	3	2	10	8	42	26	36	60	61	72	68	71	43	9	83	27	0	6	67
EEF1A1P8	11	18	2	14	1	3	4	9	21	5	6	2	9	4	5	11	10	11	10	6	15	9	21	2	6	14	1	23	2	66	81	60	44	44	89	64	107	80	13	37	32	1872	57	52
HTR3D	0	5	2	0	0	0	0	2	0	0	1	0	0	1	0	0	1	0	1	0	0	0	0	0	5	10	0	6	0	2	0	0	0	8	1	0	0	0	0	1	2	15	0	0
HTR3C	0	0	4	0	0	0	0	2	6	0	0	0	0	0	0	1	1	0	1	0	0	0	0	0	0	0	0	1	0	0	0	0	1	6	0	3	0	0	5	0	0	0	0	6
LOC105374249	1	5	1	10	0	8	10	17	1	1	4	1	0	23	18	14	22	6	11	5	13	4	19	1	9	5	2	12	2	26	26	12	25	33	43	29	43	37	19	21	16	6	8	32
HTR3C2P	0	0	0	0	0	0	0	0	0	0	0	0	0	2	0	0	2	0	0	1	0	0	0	0	5	2	0	2	0	0	0	0	0	1	0	0	0	0	0	0	0	0	0	3
HTR3E-AS1	0	0	0	0	0	0	0	3	0	0	1	0	0	2	0	0	0	1	0	0	0	0	1	0	0	0	0	3	1	0	0	0	0	1	1	1	0	0	0	0	2	0	0	3
HTR3E	0	0	1	2	1	0	0	1	4	0	2	0	0	17	5	1	5	1	3	0	0	0	4	0	1	3	0	0	2	6	2	1	0	4	3	3	6	6	2	5	6	0	0	18
HSP90AA5P	2	1	0	3	0	4	3	4	0	1	2	1	3	7	4	5	6	7	1	3	7	4	13	2	0	2	0	0	1	22	6	5	3	7	20	9	18	6	3	12	6	59	4	14
EIF2B5	73	857	86	1404	226	1239	1477	1735	65	214	439	837	210	1402	1756	1260	1015	649	996	522	1984	1070	1908	302	1326	630	195	867	514	3632	1953	2865	3155	3863	3831	3633	4504	4360	293	4701	3355	97	1980	5222
RPS3P3	123	979	124	1450	99	1258	717	1210	254	1032	778	368	739	2553	3635	1311	1600	663	745	312	5913	1896	1875	260	4343	689	206	1152	323	4264	2235	2431	4461	4011	3779	3385	4399	6977	270	6040	4253	127	1765	3970
DVL3	145	1196	173	2601	442	1582	2085	2062	97	1025	1649	1087	470	4892	3138	3152	1620	1910	689	941	1488	1164	3247	783	962	1099	378	1506	1196	2938	2326	3035	3304	5126	4082	3634	4790	4261	527	7568	3964	372	1441	7024
AP2M1	404	3677	536	8060	659	6640	6288	6746	457	2059	3247	2764	1604	7237	16952	7384	5755	4549	2861	1752	8451	3844	9074	1511	4788	2146	1017	3957	1962	14486	9724	10629	16714	19868	19613	15667	20937	31707	2091	28807	16395	813	6717	14470
ABCF3	198	750	171	1157	274	1097	918	1054	77	729	578	1251	206	2300	2119	1373	1359	828	642	435	1868	842	2029	399	1181	818	221	781	443	3143	1442	2269	2433	3758	3453	3203	4440	4824	3858	4831	3435	806	3616	5018
VWA5B2	7	17	7	24	7	12	14	32	3	0	5	6	5	43	44	29	13	12	15	20	14	9	36	3	19	26	1	34	5	13	6	4	20	23	21	19	48	47	9	28	28	6	6	87
MIR1224	0	0	0	0	0	0	0	0	0	0	0	0	0	0	0	0	0	0	0	0	0	0	0	0	0	0	0	0	0	0	0	0	0	0	0	0	0	0	0	0	0	0	0	0
ALG3	12	316	19	495	51	525	570	426	25	36	238	240	141	350	473	597	365	411	143	94	324	224	724	87	274	243	51	149	131	1064	546	715	842	1497	1345	1054	1738	1777	15	1801	1065	37	326	962
EEF1AKMT4-ECE2	0	0	0	0	0	0	0	0	0	0	0	0	0	0	0	0	0	0	0	0	0	0	0	0	0	0	0	0	0	0	0	0	0	0	0	0	0	0	0	0	0	0	0	0
EEF1AKMT4	2	27	3	46	5	71	43	124	1	12	9	23	21	10	55	35	33	26	6	3	103	57	80	12	105	4	7	10	11	70	54	49	49	95	122	79	141	139	8	109	73	2	52	54
CAMK2N2	0	16	3	36	11	32	40	48	1	4	21	11	5	74	98	23	7	11	6	3	13	12	104	16	24	10	0	19	15	21	22	36	18	41	50	31	46	35	0	26	32	0	5	15
ECE2	0	1	2	0	1	0	0	2	0	0	0	0	0	1	2	3	0	0	1	0	0	0	0	0	0	1	0	0	0	0	1	0	1	1	1	0	0	0	2	1	2	13	1	1
PSMD2	183	1635	276	2575	377	3381	2984	3663	188	673	817	1280	532	2237	3368	2524	2427	1369	1163	749	4121	2867	4169	592	5571	984	376	1772	742	6114	4211	4671	4396	7461	6157	5001	7171	5865	2091	6604	5955	567	4761	6019
EIF4G1	712	6270	590	9765	1310	8769	11561	10640	576	3275	5030	8894	2540	13144	13464	13398	9103	8157	3715	3381	13470	10347	16033	3152	12742	4985	1301	7536	3334	22203	11315	18609	21257	32904	24020	22609	31939	32701	6110	43665	27290	1352	12340	35909
SNORD66	16	204	9	58	23	33	54	77	10	0	80	34	117	36	14	62	58	25	40	46	98	48	224	11	55	437	19	352	31	5	5	7	6	12	6	5	3	16	2	8	7	0	8	2
FAM131A	244	321	113	352	139	497	363	452	65	835	180	795	62	634	726	318	446	228	159	154	569	264	614	88	449	133	60	269	142	440	231	387	492	1054	717	867	1227	1388	912	902	1264	473	1829	1209
CLCN2	23	168	13	244	103	209	156	196	7	44	126	92	36	405	236	215	188	121	124	94	164	131	311	73	179	131	51	145	105	338	143	228	311	623	560	370	657	543	65	599	384	186	208	694
POLR2H	52	587	62	803	165	1020	785	1067	90	280	366	337	269	922	1091	678	663	332	464	238	1220	556	1047	197	881	430	122	464	253	2011	1838	1825	2079	2666	2909	1809	2369	2905	106	2813	1756	1658	1319	1909
THPO	3	14	3	22	8	27	25	27	1	4	36	5	13	129	48	66	13	17	16	17	15	8	31	10	7	28	1	48	10	70	27	46	41	116	76	97	87	90	3	154	71	2	34	195
CHRD	16	441	11	922	119	663	661	928	57	39	1145	80	225	1909	1238	1169	417	519	936	540	362	152	1129	247	110	795	120	1238	478	1212	260	534	1503	1303	2086	1958	1582	2383	2	3753	1382	9	153	5278
LINC02054	0	0	1	6	0	1	0	1	0	6	3	0	0	21	4	7	0	1	5	3	4	0	5	0	4	3	0	8	1	3	2	3	5	9	14	3	1	13	1	11	2	0	1	37
LINC01839	5	0	0	0	0	0	0	2	0	0	7	0	0	104	3	0	2	0	20	8	0	0	2	0	0	2	0	16	0	1	0	1	2	0	1	3	1	2	1	3	2	1	1	104
LINC01840	0	0	0	0	0	0	1	0	0	0	1	0	0	8	0	0	1	0	1	0	1	0	0	0	2	0	0	0	0	1	1	0	0	1	3	2	1	0	0	0	0	1	0	4
EPHB3	4	183	10	818	81	131	270	262	6	25	536	41	43	1050	378	231	476	260	224	145	1876	1034	360	106	2833	129	47	195	243	656	247	284	748	640	722	826	393	2424	14	3906	1105	1	167	3261
MAGEF1	11	248	19	494	53	459	292	358	23	52	263	95	74	595	455	424	233	262	195	138	292	187	502	90	299	211	43	287	115	745	742	676	588	859	785	550	843	1040	10	1073	632	3	190	1163
LOC107986163	2	19	3	282	12	15	49	27	1	17	109	5	7	288	36	40	16	33	80	37	37	6	55	10	44	17	3	44	21	217	204	113	504	160	196	195	194	428	28	612	162	80	45	879
LINC02069	1	4	0	4	1	2	1	1	0	0	1	0	0	6	2	1	2	0	2	2	10	0	0	0	18	14	0	2	0	8	1	4	10	3	4	0	4	5	0	7	2	0	5	5
LOC105374253	0	0	1	1	0	0	1	1	4	5	4	1	1	15	0	1	1	1	6	0	0	1	0	0	7	9	0	0	0	7	7	3	8	3	2	9	10	5	2	9	13	0	4	15
VPS8	1806	4354	434	4273	1087	5548	4608	5466	395	4514	791	14817	917	2791	3761	2869	4689	1393	2957	1113	5475	2073	7937	450	3347	1124	681	2735	1192	13651	20332	23283	16798	20596	17846	11594	21554	14624	27387	23001	20555	18970	57301	14477
C3orf70	29	206	7	646	19	256	431	189	12	44	348	112	103	392	696	432	320	210	183	279	263	113	653	67	117	77	66	282	151	987	404	1023	2322	1759	1587	1092	1251	1229	265	1355	1544	1027	195	1510
EHHADH-AS1	0	0	0	0	0	0	0	0	0	0	0	0	0	0	0	0	0	0	0	0	0	0	0	0	0	0	0	0	0	1	0	0	0	0	1	0	0	0	20	0	1	16	0	0
EHHADH	2	130	28	225	9	140	223	134	5	7	71	53	52	316	155	214	119	46	240	61	584	218	186	12	327	46	25	147	60	599	371	488	641	431	605	511	625	775	2	608	490	10	128	422
EIF2S2P2	13	51	3	70	6	22	50	45	2	23	13	26	15	32	12	52	34	41	25	16	55	47	84	9	73	13	9	33	21	236	327	345	266	344	257	175	318	202	35	206	187	24	118	152
MIR5588	0	2	0	0	0	1	3	3	0	0	1	0	0	4	0	2	1	0	1	1	1	0	0	0	0	0	0	0	0	0	3	0	2	2	6	6	6	0	0	2	2	0	2	4
MAP3K13	77	544	84	745	162	657	653	589	49	188	181	576	169	537	493	470	704	171	397	202	1133	587	679	83	757	215	67	446	158	2006	2270	1909	1649	1841	2132	1556	2211	1566	2079	1340	2022	1200	2537	1532
RPL4P4	372	7105	711	11144	779	9204	11501	11066	571	2520	4778	3466	3764	8576	7672	11060	6537	4272	5554	3340	26032	11128	8997	1649	13698	2091	942	5853	1743	27754	20085	20656	32373	22917	25890	26074	32072	40312	2218	34858	25385	1018	12842	32543
LOC101929018	1	27	3	45	8	14	19	18	1	4	11	15	15	81	17	37	52	8	37	21	71	34	36	7	55	15	3	33	10	113	78	101	81	92	82	99	108	54	40	95	99	6	65	198
TMEM41A	50	263	4	453	71	364	338	460	20	97	139	97	72	448	349	372	350	162	216	155	822	550	539	58	777	115	42	217	103	1219	1037	1091	931	1042	1265	1110	1226	1256	100	1394	1077	69	485	1532
LOC105374254	1	5	0	0	1	1	0	2	0	0	0	0	0	6	2	3	7	1	3	1	7	3	0	2	5	0	0	4	2	12	1	5	9	7	9	6	17	7	2	1	8	1	3	16
LIPH	0	10	5	0	28	16	0	1	0	1	0	4	6	9	2	2	39	1	17	2	45	31	2	0	89	1	0	13	2	141	7	4	17	97	8	40	32	15	6	7	61	12	62	33
LOC107986055	0	0	0	0	0	0	0	0	0	0	0	1	0	0	0	0	2	0	0	0	0	0	0	0	0	0	2	10	0	2	0	0	0	1	3	0	0	0	0	0	0	3	1	4
SENP2	111	721	98	1386	214	1059	1282	989	123	654	443	829	374	1737	1131	1020	1019	419	1018	614	1384	787	1494	169	999	391	163	973	284	2834	2871	3079	2966	3260	3247	2654	3279	2940	700	3499	2760	764	2464	3903
IGF2BP2	34	429	120	962	446	828	879	1028	58	176	152	147	62	358	449	609	414	312	284	128	572	250	1387	145	528	277	34	123	279	1571	1832	3855	1647	2839	2226	1765	3529	1780	123	1405	1507	110	720	887
IGF2BP2-AS1	2	32	3	67	46	80	98	84	6	2	5	10	3	18	32	55	30	18	37	17	68	27	178	10	44	10	0	18	16	96	170	356	126	212	158	133	289	125	0	128	109	1	59	81
MIR548AQ	0	5	0	18	18	21	31	30	0	0	1	2	1	0	0	7	12	1	13	4	4	4	15	1	11	1	0	4	3	9	32	73	37	29	45	25	57	23	0	15	16	0	15	9
TRA2B	1000	2746	327	3756	599	4790	4541	5211	287	1541	1132	2395	1113	3077	5399	2798	4453	1395	2797	1129	6649	3478	5951	730	5740	1586	592	2436	984	12489	14449	14261	12283	12113	14299	9325	12008	11585	11930	12424	10352	5222	11044	8980
NMRAL2P	1	50	0	41	10	27	82	60	0	2	1	15	8	28	21	37	5	8	15	10	177	40	85	6	180	2	1	8	6	55	30	42	35	118	125	38	199	39	5	113	34	2	24	48
ETV5	64	661	41	954	100	1178	831	571	39	555	396	830	176	595	1050	1371	500	484	636	300	531	201	938	122	244	532	163	340	225	2868	2845	2910	1885	2856	2726	1731	2408	2052	1656	3837	2914	637	2109	2997
LOC105374257	2	4	1	9	0	12	14	9	0	8	21	5	2	36	7	6	5	2	7	27	1	2	17	1	4	5	4	33	2	13	9	20	51	23	19	33	23	26	8	16	21	1	3	105
DGKG	35	96	6	125	19	120	171	186	13	61	283	111	25	622	197	121	179	48	135	290	39	22	187	18	23	24	17	243	62	243	178	358	1098	500	387	592	615	843	109	572	383	73	205	2333
LINC02020	0	2	1	0	0	0	0	0	0	0	0	0	0	0	0	0	0	0	0	0	1	0	0	0	0	0	0	0	0	0	0	0	0	0	0	0	0	0	0	0	0	0	1	0
LINC02052	0	0	0	1	0	0	0	0	0	0	2	1	0	2	5	0	0	0	1	2	0	0	2	0	0	0	0	10	0	0	0	2	1	1	2	0	0	3	0	2	2	1	1	2
LINC02051	0	2	1	4	0	4	4	1	0	17	1	1	0	0	3	0	0	2	0	2	3	0	0	0	0	0	0	3	1	3	8	9	5	12	4	2	30	4	1	10	2	18	2	0
CRYGS	1	27	2	69	12	43	43	75	0	3	7	31	5	60	30	39	36	20	29	11	55	22	70	12	31	34	10	26	19	377	361	347	415	448	511	327	422	352	19	354	324	13	222	390
TBCCD1	18	221	13	447	59	370	485	358	17	38	87	193	64	269	321	301	235	128	287	162	269	132	510	73	149	82	47	212	131	1214	1108	1271	1392	1285	1474	1195	1515	1506	159	1513	1125	3970	629	1236
DNAJB11	118	1113	50	1690	160	2459	2271	2171	125	463	377	1230	552	744	2072	1485	1795	667	702	403	2071	774	2966	379	1405	741	233	676	388	5887	6274	6621	5090	6794	6518	3767	6332	5240	2659	5915	4683	726	3386	2607
LOC100287402	37	299	26	409	41	645	533	795	27	104	105	238	309	238	577	347	445	129	384	93	1041	531	645	68	621	123	67	251	102	608	975	906	848	819	703	504	561	766	128	663	516	98	521	407
AHSG	7	0	0	0	0	0	0	2	0	2	0	0	0	0	1	0	6	0	0	0	0	1	0	0	9	9	0	0	0	0	0	0	0	1	0	0	0	3	1	1	0	3	0	3
FETUB	0	0	1	0	0	0	0	1	0	0	0	0	4	0	0	2	1	0	0	0	1	17	0	0	2	0	0	0	0	0	0	0	0	1	0	0	0	0	0	0	2	0	2	0
LOC105374258	0	0	0	0	0	1	1	0	117	581	0	0	0	1	1	1	1	0	0	0	0	0	1	2	0	0	0	0	0	0	0	0	0	2	0	0	0	0	1	0	0	5	0	0
HRG	62	0	0	0	0	0	0	4	0	0	1	0	0	0	0	0	1	0	0	0	3	0	3	0	1	0	0	0	0	0	0	0	0	0	0	0	0	0	1	0	0	14	3	0
LOC100533663	0	1	0	0	0	0	0	0	0	25	0	0	0	0	0	0	0	0	0	0	0	1	0	0	2	2	0	0	0	0	0	0	0	0	0	0	0	0	0	0	0	13	0	0
KNG1	11	1	3	0	0	0	2	2	0	12	4	1	0	1	1	3	4	0	0	0	4	0	1	1	0	2	0	0	3	6	4	6	9	1	4	0	5	4	15	30	6	21	1	3
LOC105374259	0	0	0	1	0	0	1	1	0	0	1	0	0	0	0	0	0	1	0	0	2	0	0	0	1	0	0	0	0	2	1	1	4	4	1	0	2	2	0	9	1	0	8	0
PSMD10P2	0	5	0	8	1	5	5	7	0	6	2	6	0	3	10	6	6	11	3	0	8	8	7	3	9	1	4	1	6	32	51	26	37	50	39	19	37	34	2	49	36	0	13	11
GPS2P2	0	1	0	0	0	1	1	4	1	1	1	4	0	0	0	2	3	2	2	1	0	0	1	0	1	1	0	0	0	4	1	4	1	4	2	1	4	0	23	4	2	0	0	5
EIF4A2	263	3536	212	2899	449	3083	3671	3177	213	930	1271	1487	937	4011	2293	2597	3299	972	3690	1406	5340	1869	4032	527	2833	1594	411	3012	955	7527	9776	8558	9145	7554	8531	6403	7574	7527	2291	7370	5001	1209	4605	9149
SNORD2	6	138	3	81	8	104	114	78	4	2	35	45	75	30	44	52	104	26	106	41	142	35	167	13	114	55	14	86	23	198	253	303	283	259	245	204	266	159	77	210	155	34	157	215
SNORA63B	18	166	5	26	18	115	104	252	2	1	12	49	6	15	28	49	80	21	76	45	1101	18	420	59	609	73	17	94	43	96	101	117	113	87	97	109	144	81	30	135	117	19	150	167
MIR1248	0	0	0	1	0	0	1	0	0	0	0	0	0	0	0	2	1	0	1	1	1	0	2	0	3	0	0	0	0	0	0	3	0	0	0	1	1	0	0	4	2	0	0	1
SNORA81	8	88	27	58	8	29	79	56	3	2	26	35	65	38	28	50	32	41	49	29	85	37	90	12	40	77	10	57	32	72	72	108	72	94	77	78	103	69	22	74	39	13	86	117
SNORA63	3926	27553	1125	9586	2013	13008	10831	27545	1024	867	1639	4741	21999	3366	3585	4545	21058	898	19578	7205	41897	11588	36684	3079	18759	19683	3868	26200	8687	1551	4987	3611	1784	2609	2834	1529	1700	1301	361	1485	1599	1296	2770	2059
SNORA4	166	1311	54	475	117	604	541	1668	24	43	70	269	1038	108	194	279	1035	116	771	310	2149	1023	1561	346	1052	1181	204	1018	376	73	124	168	113	111	92	87	132	70	75	124	93	21	90	122
RFC4	13	173	35	356	38	289	261	275	8	55	122	127	33	237	313	268	335	174	155	54	229	182	491	97	322	64	33	122	82	1500	2322	2246	1432	1936	1688	806	1540	1386	88	1466	1278	53	572	946
LINC02043	0	5	2	0	3	5	3	11	1	14	6	3	1	26	10	14	4	8	6	6	5	3	6	1	9	10	1	7	3	17	13	4	12	14	27	26	28	16	21	17	34	13	15	29
ADIPOQ	1	1	14	6	4	0	5	1	5	12	97	11	1920	9986	24	6146	46	883	1385	72	56	7	7	138	3	15	26	4360	56	13	1	2	13	0	6	4070	0	0	10	1	11	4	21	10154
ADIPOQ-AS1	0	0	1	0	0	0	2	0	0	3	1	3	6	180	0	86	3	15	12	1	0	0	0	1	0	2	0	32	3	0	1	0	2	0	0	33	0	0	9	0	0	1	6	121
RPS20P14	102	1157	109	2194	144	1149	1435	1586	81	495	1433	670	1271	2240	1270	2206	1671	1004	1092	593	4341	1979	2169	265	2519	521	290	1447	340	8619	13277	12181	14842	12818	12717	9201	10463	12995	918	12609	8608	366	5569	12619
RPL29P9	3	0	0	0	0	1	3	0	0	4	1	1	1	0	0	0	0	0	0	0	1	2	0	0	0	0	0	0	0	2	0	1	2	1	5	1	2	4	1	1	3	1	2	2
ST6GAL1	40	483	26	896	47	518	600	268	28	67	795	184	402	2854	1056	1184	975	390	1072	726	617	108	826	101	280	270	124	1403	396	3410	1188	3264	2835	1939	3057	4075	2214	7527	104	4877	3219	66	654	6540
RPL39L	3	67	11	78	17	142	120	95	7	18	30	53	35	20	122	79	89	38	89	45	135	70	85	19	241	7	20	46	28	88	193	110	185	264	177	76	135	175	4	125	174	9	64	59
RPL39P19	0	0	0	0	0	0	0	0	0	0	0	0	0	1	1	0	0	0	0	0	0	0	0	0	0	0	0	0	1	0	1	0	3	0	0	0	1	2	0	0	3	0	0	0
LOC101929106	0	0	3	0	0	0	0	2	0	0	0	0	1	2	0	0	0	0	0	0	0	0	0	0	0	0	0	0	0	0	0	0	0	2	0	0	0	0	0	0	0	5	1	1
RTP1	0	0	1	0	0	0	0	0	0	1	0	0	0	19	0	0	1	1	0	0	1	0	0	0	0	0	0	31	0	0	1	0	0	0	0	0	0	0	0	0	0	144	0	0
MASP1	251	1400	61	1466	286	3404	1345	4241	57	32	60	351	242	894	955	515	1262	407	255	204	6448	527	4831	338	891	502	16	245	230	15422	8120	6361	1443	8755	8526	17399	6764	443	7	2361	5185	94	1206	2659
LOC105374260	29	6	426	3	3	5	2	11	0	0	0	0	1	10	1	1	5	0	2	1	8	0	3	0	0	2	1	0	0	32	25	3	6	13	4	20	6	1	3	4	5	12	1	18
LOC101929130	5	170	5	215	7	150	237	385	1	10	8	37	7	27	41	62	87	22	46	24	84	11	415	30	29	55	4	20	34	1072	1066	1163	180	616	635	815	706	54	0	206	332	9	43	136
RTP4	3	41	4	71	4	50	41	51	1	20	53	17	29	58	50	49	42	9	78	22	56	29	61	11	31	16	10	40	13	278	162	670	289	202	196	158	169	247	10	332	255	7	87	258
LINC02041	0	0	0	0	0	0	0	0	0	0	0	0	0	0	1	0	0	2	0	0	1	0	0	0	0	0	0	0	0	0	0	1	2	0	0	0	0	0	0	3	0	0	0	5
LOC105374262	0	0	0	0	0	0	0	0	1	0	0	0	0	0	0	0	0	0	0	0	0	0	0	0	0	2	0	0	0	0	0	0	0	0	0	0	0	0	0	0	0	1	0	0
SST	0	1	1	0	0	1	2	0	0	0	0	0	0	0	0	0	2	1	0	0	63	10	0	0	1	0	0	0	1	0	0	0	0	0	0	0	1	0	2	0	10	0	0	0
RTP2	0	5	1	1	0	2	1	3	0	1	1	0	3	3	2	0	2	0	0	0	1	0	0	0	34	0	0	1	0	0	1	0	0	4	0	0	4	4	104	0	3	35	9	1
LOC100131635	7	58	1	19	13	44	15	50	3	50	7	111	12	8	21	14	35	6	19	6	71	15	38	2	24	12	1	26	10	45	63	82	48	42	41	45	115	17	291	92	72	35	201	50
BCL6	3100	19702	1355	3274	2427	15137	2961	10009	2168	27652	3414	23330	3498	12590	10372	4704	14772	3164	4011	1822	6914	2075	10838	763	3954	10443	724	6604	1217	10195	11776	11957	5558	12304	11725	10276	43106	3799	48846	13740	17902	14370	41221	15452
LOC105374263	1	4	0	0	0	2	2	2	0	6	0	4	0	0	1	0	2	0	0	0	0	0	2	0	0	0	0	0	0	1	4	9	3	7	1	3	30	0	4	0	7	14	4	2
LOC105374264	2	11	0	3	6	14	3	10	1	30	3	32	3	3	6	0	11	4	0	1	1	0	28	0	0	0	0	2	0	2	21	5	3	37	4	4	64	3	113	1	11	61	94	1
LOC105374265	0	0	0	0	0	0	0	0	0	0	0	1	0	0	0	0	0	0	0	0	0	0	1	0	6	0	0	2	0	0	0	0	0	0	0	2	0	0	0	0	0	3	2	1
LINC01991	5	72	2	2	4	40	5	39	9	13	0	19	22	5	6	1	75	2	0	1	3	0	26	3	1	0	1	0	0	32	57	17	13	34	1	1	78	0	37	0	33	96	148	7
LOC107986166	1	1	0	0	2	2	0	2	1	2	0	1	0	3	0	0	3	0	0	0	0	1	1	0	5	7	1	0	0	0	3	2	2	3	0	0	5	0	11	2	0	55	13	2
LPP-AS2	4	8	1	20	2	23	18	19	7	24	14	12	9	37	33	25	20	7	16	19	14	8	44	2	6	8	1	4	1	30	48	47	52	57	26	37	55	48	11	53	40	12	40	67
LPP	1330	10800	795	19246	1365	14363	18820	15793	790	3288	12520	8670	4608	15239	13031	12328	11776	4261	12761	10490	14163	5215	25323	2770	6278	4118	1964	10053	4234	57804	59972	76400	112208	85020	83539	46357	61375	75699	15414	62004	47005	8114	30446	87422
FLJ42393	7	129	17	171	38	172	207	143	17	105	101	139	33	163	247	147	305	74	75	73	107	37	380	39	63	66	22	58	59	727	642	909	617	747	1046	742	1594	797	188	968	714	142	666	782
LPP-AS1	11	64	2	107	7	52	141	82	6	37	28	65	15	36	48	59	62	17	48	69	72	39	103	8	28	13	13	82	23	191	239	243	377	328	237	183	347	210	58	254	190	132	246	122
MIR28	1	13	0	25	1	11	35	18	1	4	7	11	2	13	19	8	11	3	16	16	16	9	20	1	4	7	1	10	6	29	29	40	51	42	39	32	28	31	15	63	48	28	34	38
TPRG1-AS1	1	40	0	31	7	28	25	30	4	5	27	15	36	73	39	62	30	24	38	14	70	16	48	3	12	91	8	33	15	69	50	69	62	78	132	71	82	50	6	114	46	10	16	81
LOC107986168	7	129	20	101	44	82	155	96	17	16	34	71	45	64	66	188	119	88	70	32	103	22	182	16	24	129	15	70	43	472	511	837	810	554	996	669	565	396	209	783	411	71	197	393
LOC647299	1	13	2	33	7	9	24	11	1	2	13	8	8	26	12	47	23	22	13	10	31	14	43	6	9	33	3	11	9	116	141	135	170	162	189	156	134	150	17	200	133	3	63	103
LOC107986167	11	189	4	118	29	126	306	219	15	14	82	60	59	140	106	311	154	88	203	85	181	41	231	17	35	198	21	184	57	595	594	621	813	517	1292	834	550	510	86	1102	445	90	212	599
TPRG1	273	581	82	298	53	235	501	413	19	67	564	172	243	3274	267	1317	439	362	1095	476	849	369	512	57	440	1042	49	1865	238	1453	1028	1566	1610	1377	2941	2411	1138	2214	151	3823	1037	182	432	4108
TPRG1-AS2	0	7	8	1	1	1	4	0	4	0	8	2	2	38	2	8	5	2	13	4	7	2	4	0	8	8	0	16	0	21	8	15	14	20	46	39	10	34	0	60	8	0	1	52
LOC105374270	47	11	64	6	2	3	3	4	120	2	15	3	2	115	5	34	41	7	18	9	14	7	6	2	18	43	4	92	4	30	9	40	46	22	42	60	17	86	4	51	21	66	7	126
LOC107986169	0	5	1	11	0	5	2	5	0	0	6	2	2	38	0	18	0	0	18	11	19	6	1	1	24	26	3	43	0	7	8	22	16	14	24	19	9	32	0	46	9	1	0	84
TP63	1	157	8	45	49	313	16	22	12	8	14	9	4	1535	60	33	664	7	255	35	13676	9101	34	25	10819	32	37	404	18	750	51	58	49	1899	31	490	145	118	31	62	1529	14	892	4425
MIR944	0	2	0	0	0	2	0	0	0	0	1	0	2	16	0	0	4	0	1	0	158	72	0	0	115	0	0	0	1	2	0	0	0	15	0	4	0	0	0	0	7	0	5	17
P3H2	4	262	22	595	150	1038	1080	970	36	22	72	216	66	370	660	252	314	153	304	142	1623	885	1113	167	1343	18	170	73	258	1094	867	837	2059	2208	2070	1462	1620	2055	64	1244	1165	4	639	1036
MTAPP2	0	27	2	44	5	35	55	28	2	2	14	11	11	61	28	52	33	17	23	15	97	66	76	9	81	21	4	36	20	230	172	213	203	226	214	190	242	248	2	229	166	0	61	171
P3H2-AS1	1	2	0	3	0	1	6	1	0	0	1	3	0	0	0	2	1	0	0	2	6	6	0	0	8	0	3	0	1	0	1	2	9	8	1	4	0	11	3	4	0	0	6	3
NMNAT1P3	0	2	0	1	0	0	0	0	0	0	0	0	0	1	2	1	3	0	0	1	1	1	0	0	0	0	0	0	0	3	6	8	5	4	7	8	9	9	0	14	8	2	7	8
LOC107986170	6	7	4	15	20	13	8	4	1	4	0	1	0	31	5	3	85	0	0	4	347	160	20	0	620	3	1	0	1	146	48	69	33	214	11	49	17	6	0	3	77	3	212	80
CLDN1	1	68	11	60	100	139	32	14	30	6	5	9	3	361	58	18	700	13	14	32	3101	2544	166	3	2503	4	7	22	2	721	265	367	119	1302	52	235	37	3	12	13	253	20	958	568
CLDN16	135	0	2	2	3	1	3	1	0	1	0	1	0	1	3	0	7	0	0	0	16	4	0	0	12	2	1	0	0	3	8	6	7	15	7	14	8	1	13	2	12	462	22	5
TMEM207	0	0	1	0	0	0	0	0	0	3	0	0	0	0	0	0	1	0	0	0	0	0	1	0	0	1	0	0	0	0	0	0	0	0	0	0	0	0	1	1	0	22	0	0
IL1RAP	2203	3883	564	1572	987	4341	2105	4299	1060	6848	201	21282	556	561	5396	927	9053	941	410	255	9526	6464	12303	355	5713	215	276	418	342	4869	22933	11544	5030	10613	6473	3479	18572	2288	81160	3597	17473	51445	106096	1632
RN7SKP296	23	33	6	9	12	62	11	37	9	154	3	118	4	12	145	9	137	14	1	3	68	49	140	3	29	4	7	11	7	65	292	203	75	149	98	49	389	37	1635	54	439	1217	2047	25
LINC02013	36	0	8	0	0	0	0	0	0	1	0	4	0	0	2	0	2	0	0	0	2	0	3	0	1	0	0	0	0	0	3	0	0	0	0	0	3	0	28	0	1	18	19	0
CCT6P4	1	1	1	1	1	1	0	1	0	0	1	7	1	3	2	1	1	1	3	0	2	2	10	0	6	0	0	0	5	5	13	8	11	9	9	10	4	11	492	12	8	29	24	3
LOC100131685	8	149	12	482	6	111	548	366	2	44	129	47	42	187	250	258	146	108	169	127	430	414	502	88	355	61	24	161	76	831	1073	1712	1903	1187	1104	1092	707	2311	22	1634	701	8	84	1196
GMNC	3	1	0	0	1	1	0	1	0	4	1	8	1	1	1	0	0	0	4	1	1	2	4	0	0	6	2	6	0	3	2	6	4	6	6	1	8	0	9	2	6	5	15	4
SNAR-I	0	0	0	0	0	0	0	0	0	0	0	0	0	2	0	0	1	0	0	0	0	0	0	0	0	0	0	0	0	0	0	0	0	0	0	0	0	0	0	0	0	0	1	0
LOC107986171	0	0	8	0	0	0	0	2	0	5	0	0	0	0	0	3	0	0	0	0	0	0	0	0	1	0	0	0	0	2	0	6	0	0	3	0	0	5	0	7	4	0	2	4
OSTN	7	5	5	4	0	1	1	0	0	0	0	0	1	112	0	6	0	1	11	0	0	0	2	0	4	2	1	36	0	3	2	0	5	1	11	11	13	3	9	27	10	1	0	282
OSTN-AS1	1	0	0	0	0	0	2	0	0	0	0	0	1	3	1	3	1	0	1	0	0	0	0	0	0	0	0	0	0	1	1	1	0	0	6	0	1	3	1	7	0	0	2	2
UTS2B	24	9	16	24	2	20	20	17	7	597	5	3	2	46	21	28	11	1	13	9	13	3	30	2	5	14	3	36	7	72	43	98	95	67	195	109	126	105	3	137	59	2	40	114
CCDC50	133	2201	285	4789	402	3695	4171	4042	285	723	1897	765	1153	5710	2570	4067	2126	1342	2940	2631	2742	1167	6017	592	1337	1451	426	2435	1270	17055	16796	20493	21046	17662	26049	17808	19936	18202	217	16192	11208	271	7472	24156
LINCR-0002	0	0	0	0	0	0	0	0	0	0	0	0	0	0	0	0	0	1	1	1	0	0	0	2	0	0	0	0	0	0	1	0	1	1	0	1	0	6	4	0	1	0	0	5
PYDC2	0	0	0	0	0	1	0	1	0	0	0	0	0	0	0	0	0	0	0	0	0	0	0	0	0	0	0	0	0	0	0	1	0	1	1	1	0	1	0	0	2	0	0	0
LOC105374275	0	0	3	1	0	0	0	0	0	0	0	0	0	0	0	0	0	0	0	0	3	0	0	0	0	0	0	0	0	0	0	0	0	0	2	0	2	0	0	0	0	4	0	0
LOC105374276	2	0	0	0	0	1	0	0	0	0	0	0	9	0	0	0	0	0	0	0	1	0	0	0	0	2	0	0	0	1	1	1	1	1	0	0	0	0	0	0	0	22	0	0
LOC100129725	0	0	50	0	0	0	0	0	0	0	0	0	1	0	0	0	0	0	0	0	0	0	0	0	0	0	0	0	0	0	0	0	0	2	0	0	0	0	0	0	0	3	1	0
LOC105374277	0	1	3	0	0	0	0	2	0	0	0	0	0	0	2	0	0	0	0	0	0	0	0	0	0	0	0	0	0	0	0	0	1	0	4	0	0	0	0	0	0	0	2	0
RN7SKP222	0	0	0	0	0	1	0	0	0	1	0	0	0	0	1	0	0	0	0	0	0	0	0	0	0	0	0	0	0	0	1	1	0	1	1	3	5	1	0	2	1	1	4	0
FGF12	49	18	40	108	2	119	149	136	11	1	28	16	16	122	74	60	57	41	35	30	22	17	71	13	17	10	6	64	30	338	252	197	452	510	269	164	507	152	8	259	362	51	208	226
FGF12-AS1	0	4	0	17	1	7	5	9	2	0	0	1	0	5	5	5	6	1	3	2	1	3	7	0	3	2	1	9	1	16	20	20	36	35	32	16	46	15	0	36	18	0	6	10
FGF12-AS2	0	1	0	12	0	18	13	11	1	2	1	1	0	13	20	7	4	11	0	6	6	3	16	3	1	1	2	6	10	8	11	11	17	14	21	17	30	12	6	5	10	2	5	18
LOC107986028	189	5	31	4	6	3	2	10	1	10	2	1	16	4	4	3	2	0	5	0	2	2	6	1	14	8	0	1	1	11	15	28	15	17	13	6	8	12	117	10	6	415	3	18
LOC107986056	0	1	0	4	0	1	3	3	0	0	1	1	0	0	0	2	1	0	0	1	1	0	3	0	1	0	0	0	0	6	12	3	7	5	5	4	11	3	1	2	2	2	3	15
MB21D2	18	217	26	304	73	409	426	614	37	48	68	123	36	183	423	203	272	63	105	62	193	136	1012	46	133	89	15	105	66	1146	1852	3267	1115	1095	1129	1101	1045	1012	9	765	936	14	721	654
VEZF1P1	8	52	1	76	9	62	83	76	6	61	52	122	27	133	95	92	56	47	38	34	38	16	160	12	48	47	8	41	20	445	613	585	370	532	480	396	459	460	220	475	446	124	491	511
LOC105374280	64	1	1	0	3	1	0	1	0	1	0	0	1	6	1	0	3	0	1	1	1	0	3	0	0	2	0	3	0	4	7	7	8	7	3	5	1	2	8	4	7	8	2	8
HRASLS	342	8	3	10	2	1	3	10	2	0	0	4	6	78	9	9	4	3	1	1	8	4	14	0	21	6	0	51	1	42	30	45	62	14	20	23	22	30	0	5	23	0	15	100
MGC2889	0	1	0	8	0	2	6	3	2	1	1	0	0	32	2	4	6	0	2	1	2	2	8	0	6	2	0	15	0	22	33	19	52	3	14	12	12	10	1	5	2	2	6	47
ATP13A5	34	13	8	4	0	11	3	3	0	0	1	1	4	7	1	0	101	0	1	0	15	6	2	0	7	8	0	0	11	591	5	9	14	29	2	152	10	7	145	1	101	9	108	12
ATP13A5-AS1	0	0	0	0	0	0	0	1	0	1	0	0	0	0	0	0	1	0	0	0	0	0	1	0	0	0	0	0	0	3	0	0	0	1	0	3	0	0	0	0	1	0	0	0
ATP13A4	127	21	4	16	22	11	2	9	0	13	3	4	5	40	8	16	15	3	24	7	1566	1659	19	3	1198	8	5	45	9	186	33	48	71	57	59	244	66	54	156	81	121	9	300	122
ATP13A4-AS1	0	1	1	1	1	0	0	0	0	0	0	0	0	0	0	0	1	0	5	0	35	3	1	0	9	0	0	0	0	7	0	1	0	1	0	2	1	0	0	0	1	1	0	5
EEF1A1P23	0	1	0	1	0	1	6	0	0	0	1	0	2	4	0	5	3	0	1	1	0	0	5	0	1	0	0	7	0	10	16	3	3	4	7	6	12	3	0	19	11	0	0	5
OPA1	523	2470	356	4133	407	3241	4543	4597	198	613	1092	1297	809	2759	2456	3105	2568	1252	2389	1193	5109	3072	5101	635	4183	1017	461	2074	962	13889	18521	20416	18365	17949	17846	11589	15133	14177	586	14812	11987	315	8131	14765
OPA1-AS1	1	32	0	66	7	47	54	51	3	1	6	19	4	27	27	34	25	14	45	31	89	37	82	3	53	13	10	36	20	126	128	169	177	166	218	111	137	161	3	189	147	4	108	205
LOC102724808	7	94	1	106	21	75	115	86	6	9	23	26	10	87	63	59	80	33	60	41	110	53	120	16	61	42	10	63	36	291	377	411	363	330	406	271	310	249	25	316	280	12	173	365
LOC105374282	0	0	43	0	1	0	0	0	2	0	0	0	0	0	0	1	0	0	0	0	0	0	0	0	1	0	0	0	0	0	0	0	0	0	1	0	0	2	1	0	0	0	0	2
LOC105374283	0	0	1	0	0	0	0	0	0	0	0	0	0	1	0	0	0	0	0	0	0	0	0	0	0	0	0	0	0	0	0	0	0	0	0	0	0	0	0	0	0	0	0	0
LOC105374284	0	1	1	0	0	0	0	0	1	0	0	1	0	1	0	0	2	0	1	0	310	166	0	0	214	0	2	0	0	0	0	0	0	11	0	0	0	0	0	0	5	0	5	0
LINC02038	2	0	2	0	0	0	1	2	0	0	0	0	0	0	0	0	0	0	0	0	13	3	0	0	3	0	0	0	0	0	0	0	0	1	0	0	0	0	56	0	4	3	0	1
LOC105374287	0	0	0	0	0	1	0	3	0	0	0	0	0	4	2	4	3	1	0	0	0	0	1	0	2	1	0	4	1	3	3	4	0	5	2	1	5	1	3	3	3	203	4	14
LOC105374286	0	12	0	0	4	1	2	3	0	7	0	0	4	0	0	0	0	1	1	0	11	16	1	0	188	21	1	1	0	2	2	5	0	2	5	0	2	1	1	1	1	1	0	1
LINC02026	1	1	0	1	1	2	0	6	4	0	1	2	1	1	1	0	1	0	5	0	10	2	8	0	0	0	0	0	0	0	6	2	3	4	6	2	5	1	1	6	1	1	1	7
DPPA2P3	0	1	0	6	1	1	2	3	0	1	0	0	0	6	0	1	5	0	3	1	2	2	7	0	10	0	0	1	0	7	10	8	4	17	8	2	8	3	0	4	3	2	2	3
LINC02028	1	10	0	3	0	2	0	2	0	1	0	5	1	16	3	3	3	1	3	1	0	15	6	0	1	2	0	1	1	3	2	4	6	2	5	9	5	16	2	3	3	3	2	12
LOC102724877	3	2	2	2	1	1	0	1	1	9	0	16	1	7	0	0	4	1	1	1	11	0	1	0	18	8	0	0	0	7	2	6	1	9	6	9	6	4	5	8	7	2	17	7
HES1	21	475	65	526	54	486	706	853	32	284	174	342	142	587	478	991	851	329	221	320	3455	930	374	84	798	252	67	276	176	1274	1308	876	995	1616	2669	1961	1054	975	1166	1259	1276	140	790	2039
LOC107986172	0	0	0	0	0	0	1	4	0	2	0	3	0	2	0	0	1	1	0	0	0	4	1	1	1	0	0	0	0	0	1	0	0	0	0	0	0	0	13	0	0	4	1	0
LINC02036	0	0	0	2	0	0	0	3	0	0	0	0	0	0	0	0	0	0	0	0	0	0	0	0	2	0	0	0	0	4	0	1	0	1	4	1	0	1	15	9	2	0	0	0
LINC02037	0	3	1	4	2	1	3	6	0	0	0	1	0	0	0	2	0	1	0	0	4	1	2	1	6	1	1	5	0	4	2	5	3	1	3	10	0	7	7	9	8	0	1	5
LINC02048	6	9	1	1	0	2	7	8	3	0	2	0	8	9	6	12	3	1	7	2	6	2	2	2	41	14	2	4	0	14	3	3	8	36	3	9	7	4	4	6	17	7	12	11
LINC00887	7	2	1	3	1	1	0	4	0	1	0	0	3	7	1	10	11	2	1	3	31	8	0	0	89	0	0	7	5	5	0	6	8	31	4	5	0	1	0	11	4	0	0	19
CPN2	1	13	0	5	1	0	1	6	7	8	1	2	4	2	5	3	4	1	6	3	3	0	11	1	5	2	0	1	2	32	23	52	7	7	23	21	0	24	0	18	9	0	4	26
LRRC15	36	3134	68	6801	105	2374	3167	3401	88	157	1338	208	222	477	1164	1030	2055	803	1169	512	1052	62	6677	760	69	263	133	82	365	17478	16443	20478	5102	2327	16744	19970	3803	23002	43	35641	5575	8	320	7136
GP5	17	19	3	14	7	6	12	10	1	11	11	18	8	3	23	9	22	7	5	3	12	3	22	4	22	4	2	10	9	16	17	37	19	46	20	19	33	22	22	42	42	85	56	29
ATP13A3	3368	20780	1781	14402	7540	37308	26707	33244	3215	17053	1964	33908	5622	3512	13761	9001	30794	4280	4886	2058	18445	5735	43914	2225	15678	3104	1950	3987	3472	58190	103594	135988	51534	108219	54004	41152	101244	19824	53789	30937	91342	43822	203915	18182
LINC00884	10	111	6	36	50	181	46	54	23	177	22	157	54	8	84	35	240	26	6	11	53	5	206	13	42	21	5	4	10	26	73	129	38	146	29	31	350	11	141	55	266	150	709	23
RPL23AP93	0	18	0	1	8	8	4	3	3	4	0	6	1	2	3	2	8	1	0	0	1	0	17	2	5	2	1	2	2	3	9	20	9	23	7	12	41	0	2	9	12	0	32	0
TMEM44-AS1	10	102	8	172	26	136	97	169	10	85	37	74	52	156	133	100	130	55	127	50	80	44	151	20	40	31	24	79	92	241	161	149	271	335	266	218	465	417	96	410	247	98	265	353
TMEM44	24	461	54	1578	153	853	1352	1082	55	60	434	202	153	1346	1520	1193	606	630	702	557	727	397	992	230	305	125	180	527	769	974	557	714	1972	1953	2000	1572	2721	2947	13	3058	1969	15	357	2328
LOC105374291	33	7	0	43	3	27	43	38	1	3	23	3	5	64	58	35	23	12	12	12	30	17	33	3	7	1	7	9	23	26	7	8	84	76	61	43	85	77	0	103	39	0	16	88
LSG1	39	683	60	1138	117	813	905	1320	32	126	404	473	230	1150	1128	1058	665	472	770	409	1638	1088	1434	280	1243	406	163	759	513	4460	2490	3929	4778	4256	4453	5531	5700	6107	194	5707	3819	147	2754	6020
FAM43A	32	415	117	538	77	790	286	660	83	246	481	152	271	1638	1433	1567	458	617	194	186	2403	1655	483	108	1419	203	179	516	442	703	325	253	1268	1055	1344	1214	2345	2440	46	1693	1405	34	587	1234
LOC105374292	32	2	0	1	1	0	0	0	2	0	1	0	3	8	1	2	0	0	2	0	0	0	2	1	3	9	1	1	0	3	4	0	0	2	0	0	1	5	1	0	1	1422	7	5
LINC01968	0	0	2	2	3	0	0	0	0	87	0	0	0	4	3	1	0	1	0	3	0	1	3	0	5	3	0	0	0	0	2	1	1	5	0	3	4	0	1	1	3	3	13	9
LOC285303	0	5	1	1	0	0	1	1	0	0	0	0	0	0	0	2	0	0	0	0	0	0	0	0	0	0	0	0	0	2	0	0	0	0	3	0	3	0	0	1	1	0	2	0
LINC01972	0	1	1	0	3	3	0	2	1	11	0	0	0	2	1	1	2	1	0	0	0	0	3	2	0	3	1	2	1	2	5	3	3	2	7	3	6	4	3	2	3	1	7	5
LOC107986174	0	2	11	0	0	0	0	2	0	1	0	0	0	0	0	0	19	0	0	0	0	8	1	0	1	0	0	1	2	8	1	1	0	12	2	1	10	4	0	6	2	6	1	4
LOC107986173	0	0	0	1	0	0	0	1	0	0	1	0	0	0	0	0	0	0	1	0	1	10	1	0	2	1	0	0	0	0	0	0	0	6	1	0	3	0	5	0	0	1	0	1
LOC105374294	0	0	10	0	0	0	1	1	0	0	0	0	0	2	0	0	0	0	1	0	0	1	0	1	2	0	0	0	0	1	0	1	0	0	0	0	0	1	0	0	2	1	2	1
LOC105374295	2	0	0	0	0	0	0	0	0	0	0	1	0	0	1	0	0	0	0	0	6	3	0	0	4	0	0	0	0	0	0	0	0	0	0	0	0	5	0	1	0	0	0	0
XXYLT1	146	245	334	727	49	441	579	507	31	49	324	153	114	673	890	710	403	342	358	209	576	490	888	135	387	156	94	286	236	1334	795	1141	1384	1590	1157	1076	1761	2175	281	2380	1649	46	356	1932
XXYLT1-AS1	0	3	1	8	1	4	3	20	0	3	7	3	2	29	35	13	3	5	13	2	15	16	15	5	14	3	1	19	5	28	8	18	35	49	36	26	38	36	5	41	22	0	9	42
MIR3137	0	5	0	8	0	6	2	2	0	0	1	1	1	3	2	11	4	3	3	3	1	3	7	0	10	0	1	5	1	8	4	13	9	18	8	5	32	3	5	22	7	0	3	13
RN7SL36P	1	10	0	13	1	9	7	10	1	1	1	4	3	9	14	19	13	8	8	5	18	19	25	4	18	7	2	11	9	105	53	46	155	99	97	102	91	136	60	83	132	40	186	88
XXYLT1-AS2	1	14	1	33	4	21	22	17	0	1	15	7	10	40	29	31	34	9	18	12	57	35	23	3	31	11	5	12	13	64	34	62	24	84	42	36	90	39	13	79	61	1	18	81
LOC105374296	3	15	6	58	4	34	48	42	2	5	16	16	10	88	86	69	47	22	32	28	65	41	51	14	39	28	14	38	22	146	60	108	71	141	99	102	167	70	27	150	107	22	28	172
RNU6-25P	3	13	4	3	2	5	5	18	0	3	1	6	7	3	4	5	5	0	5	2	9	2	17	1	3	5	5	5	6	12	0	6	11	1	0	6	3	3	3	0	4	3	6	2
ACAP2	1338	4379	594	5802	812	6425	5311	5640	549	4075	1280	7522	1650	3615	4079	4078	6319	1586	3794	1818	6510	3269	8125	641	3860	1381	698	2491	1327	18053	26080	30575	20641	25325	24027	16231	29925	19053	19706	25144	22093	13284	30500	16679
PPP1R2	211	744	106	1149	177	1287	1384	1211	101	551	292	817	355	808	758	717	1112	273	643	409	1533	849	1580	184	990	270	128	547	243	3398	4134	4387	4196	4533	4367	3314	3986	4290	2878	3550	3993	1185	4974	3781
RPL24P6	0	0	0	0	0	0	2	1	0	0	1	0	2	0	0	5	0	2	1	0	6	4	1	1	6	0	0	2	0	4	2	3	0	1	6	5	3	1	2	4	3	1	2	4
APOD	0	72	19	134	13	46	134	47	19	397	2085	98	424	19999	46	856	770	566	221	961	113	49	32	7	34	182	49	7079	112	293	88	232	501	183	342	754	208	240	60	748	664	9	90	19279
MUC20P1	0	18	3	24	13	4	19	10	1	3	24	12	6	183	28	35	19	14	13	19	2	11	15	3	10	9	4	31	14	65	6	55	23	51	24	54	92	82	1	60	32	1	47	456
LOC107986029	0	4	0	1	5	3	6	3	0	6	2	2	0	52	1	9	3	1	0	3	3	0	2	1	4	1	1	11	1	16	2	13	0	4	5	10	8	12	1	32	6	0	8	49
LOC105374298	5	59	2	53	19	30	60	55	3	7	29	26	16	222	75	105	88	52	30	30	167	69	73	11	150	39	9	79	37	319	357	171	129	123	165	296	144	110	45	270	151	114	84	335
LOC105374297	1	14	1	9	5	1	12	5	1	3	3	1	0	34	18	9	10	7	4	7	10	10	6	8	21	16	5	18	12	19	23	4	4	11	8	12	2	9	0	8	4	0	4	4
LOC100288016	0	0	0	0	0	0	0	0	0	0	0	0	0	0	0	0	0	0	0	0	0	0	0	0	0	0	0	0	0	0	0	0	0	0	0	0	0	0	0	0	0	0	0	0
SDHAP2	65	1000	63	1313	380	737	1329	1103	49	461	745	637	191	2989	1805	1222	1105	682	594	554	1292	831	1687	560	848	627	216	1370	968	2465	1340	2083	1989	2646	2105	2538	2444	2674	608	3569	2045	103	1144	3317
MIR570HG	8	166	6	276	104	159	251	136	14	56	375	153	66	1533	361	495	353	115	217	219	170	129	328	69	144	167	39	327	123	499	280	482	469	644	268	544	746	636	99	761	331	40	342	1197
MIR570	0	53	0	106	48	77	81	59	5	10	122	45	19	526	164	135	73	36	62	63	36	41	78	25	26	43	9	81	35	200	125	198	147	190	110	173	212	169	9	259	116	2	48	332
MUC20	0	62	8	117	63	35	41	19	4	13	117	11	20	770	72	131	81	57	50	71	7	81	97	8	68	46	11	79	22	225	34	268	109	378	277	248	639	244	9	219	77	3	266	2041
MUC4	1	22	47	22	21	9	25	44	22	27	22	22	7	156	17	30	40	23	6	16	8	11	13	13	37	21	5	64	0	21	0	21	6	43	28	21	57	4	8	89	16	36	48	105
LOC105374299	0	0	1	0	0	0	0	1	0	1	0	0	0	1	0	1	0	0	0	0	0	0	0	1	1	0	0	3	0	0	0	0	0	0	0	0	0	0	0	0	0	0	0	0
LINC01983	0	0	0	0	0	0	0	3	0	0	0	0	0	6	0	1	0	0	2	3	5	2	0	0	5	0	0	2	2	1	0	0	2	2	0	0	1	0	3	3	2	1	0	2
LOC107984010	0	0	0	0	1	0	0	0	0	0	0	0	0	1	0	0	0	0	0	0	0	0	0	0	2	0	0	0	0	1	0	0	0	0	0	0	0	0	27	0	0	1	0	1
KIF3AP1	1	0	0	1	0	0	1	1	0	4	0	0	0	3	0	0	1	0	0	0	0	0	0	1	0	0	0	0	0	0	0	0	0	4	0	0	0	0	3	0	0	1	0	0
TNK2	482	1422	460	1639	1012	1920	1214	1539	160	918	1117	849	314	5494	2955	2232	1562	1399	1157	694	2218	1970	2292	563	2372	896	565	2855	1411	1839	410	1101	2667	4501	3207	2821	4838	4966	2497	5103	3615	346	1540	6517
MIR6829	0	0	1	0	1	1	1	0	0	0	0	0	0	0	0	0	0	0	1	1	1	3	0	2	1	0	0	0	2	0	0	0	0	0	0	2	1	0	0	0	0	0	0	0
TNK2-AS1	1	1	1	2	3	4	3	4	0	2	0	4	1	3	11	8	1	1	4	2	20	7	9	2	7	2	2	4	2	10	3	8	9	11	6	1	20	12	8	11	7	21	1	25
LOC727978	0	21	1	32	19	15	16	14	0	5	17	13	6	127	28	29	43	29	10	13	38	30	33	14	48	64	9	31	22	36	39	25	28	50	38	30	37	37	0	65	20	0	20	81
LOC100133326	2	13	2	14	1	21	13	14	2	24	0	21	3	45	39	16	19	7	12	4	26	19	23	6	19	11	3	15	6	14	23	23	14	25	25	32	15	16	12	25	18	17	27	35
SDHAP1	84	955	83	1399	457	1084	1557	1651	62	626	720	828	199	3498	2191	1562	1692	766	1221	521	1419	868	2023	517	1000	738	251	1485	1075	3119	1989	2356	2822	2923	2544	3540	3219	3655	777	4676	3208	206	1441	4409
LOC105374301	2	7	1	4	5	6	2	15	1	3	6	10	4	31	10	15	26	10	3	5	22	10	22	6	5	14	1	21	7	41	35	27	27	35	33	30	28	9	3	34	20	1	16	41
LOC100131360	0	1	0	1	0	2	2	0	1	0	0	0	0	10	2	2	3	5	0	1	2	0	1	2	4	1	0	0	2	8	7	7	0	6	0	3	2	1	0	10	6	0	3	5
TFRC	715	6528	363	4384	1416	22612	8070	10223	596	3777	1870	12647	2019	1572	6156	5159	9747	2163	5304	587	4611	1804	18035	877	4061	3796	1067	2911	1660	23498	38360	64385	30941	42739	22462	19506	22294	10187	15553	30694	18963	4726	47705	5916
RNU7-18P	3	16	0	10	5	20	20	20	1	14	9	43	14	12	12	7	17	2	17	1	20	1	54	0	16	2	2	23	7	11	22	95	28	25	23	12	25	30	55	344	71	7	94	39
LINC00885	1	4	1	0	2	5	1	5	0	0	0	4	2	3	0	0	19	1	1	0	8	2	0	0	3	0	0	0	1	30	0	3	0	14	8	5	0	6	4	6	11	7	14	4
LOC105374303	7	8	0	1	5	19	0	14	12	14	0	27	2	0	14	0	27	3	0	0	9	2	55	1	3	1	1	0	1	1	5	8	7	8	6	3	20	4	34	11	34	21	80	5
ZDHHC19	13	35	5	10	12	23	7	22	2	227	6	215	20	29	36	3	46	8	3	0	26	9	50	2	23	5	1	10	4	0	2	1	5	23	1	3	34	5	146	14	61	47	94	16
LOC105374304	20	120	9	17	18	102	17	89	21	110	7	195	32	57	94	13	128	18	4	2	71	12	128	5	36	8	8	32	9	16	29	47	39	84	42	42	173	23	511	41	139	142	215	122
SLC51A	16	94	8	99	28	149	81	137	10	118	18	132	33	135	157	54	197	25	44	22	166	76	227	8	101	13	15	69	25	129	94	227	106	189	152	168	280	112	325	138	212	79	364	276
PCYT1A	487	1718	296	2538	463	2718	3062	3128	249	1817	931	3354	531	3550	3779	2480	2957	1375	1240	835	4752	2817	4591	593	3846	792	360	1683	706	6655	5207	6644	5748	7826	6128	5849	8516	6527	10099	8546	7822	4185	13654	7686
TCTEX1D2	5	81	4	85	69	135	121	144	3	10	30	34	52	75	108	74	81	42	55	16	226	156	79	18	150	27	15	52	48	131	105	112	148	204	188	102	204	152	3	203	133	5	32	122
TM4SF19-TCTEX1D2	0	0	0	1	3	1	1	0	1	0	0	0	0	0	0	0	0	1	0	0	0	1	0	0	2	0	0	0	0	0	1	0	2	0	0	0	0	0	0	0	2	0	0	1
LOC107986031	1	13	8	35	75	20	25	44	5	20	18	12	3	77	16	16	22	16	30	9	48	23	40	9	47	13	9	0	26	21	36	37	66	95	67	45	113	68	6	35	34	0	6	63
TM4SF19-AS1	4	23	2	33	126	38	57	143	1	7	11	19	1	52	23	51	47	56	73	11	127	23	84	10	144	2	7	10	27	34	35	17	107	205	82	28	174	59	1	44	101	7	105	56
TM4SF19	0	0	0	1	1	2	3	4	0	0	0	0	0	0	4	0	2	0	1	0	3	0	2	0	3	0	0	5	0	0	0	0	0	0	0	0	0	0	0	0	0	0	0	0
UBXN7	515	2420	221	3903	643	3963	3322	3450	245	1830	968	2189	943	3428	2915	2557	3624	1036	2152	1251	4325	1646	4494	460	3034	1273	346	1910	837	7975	9289	11261	6332	10578	10735	8087	10724	5768	5434	9902	7342	1666	6389	9551
UBXN7-AS1	4	11	3	29	6	24	18	46	2	34	13	34	4	60	50	11	36	4	22	11	21	14	42	4	26	14	2	14	5	12	21	12	21	34	33	30	34	37	23	43	30	14	34	69
RNF168	195	1169	188	2234	277	2587	2429	2886	146	634	734	1033	389	2075	2280	1943	1647	973	1412	744	3231	1676	3096	497	2257	980	223	1190	545	3283	3347	3039	2799	3891	3971	3435	3589	2608	3126	3355	2896	333	1268	3499
LOC105374306	0	15	2	32	5	32	31	40	0	13	6	14	5	27	15	24	48	10	15	12	45	12	45	7	17	41	5	10	12	89	82	78	93	116	133	76	135	85	29	110	60	2	41	106
LOC105374307	0	0	0	0	0	0	0	0	0	0	1	0	0	0	3	0	1	0	0	0	0	0	2	0	3	0	0	0	1	2	2	2	0	2	3	3	3	2	0	1	1	1	2	1
SMCO1	33	1	7	0	0	2	4	6	0	12	0	2	3	12	0	1	1	0	2	0	9	8	3	0	9	0	0	0	1	1	2	3	3	2	2	4	3	1	10	1	1	1	3	17
RPS29P3	27	165	19	309	19	470	234	349	18	105	146	60	270	317	479	233	238	74	147	57	937	496	538	49	679	58	29	221	53	1274	3175	1894	2332	1732	1651	1175	1431	1862	78	1491	1252	114	1072	827
WDR53	53	85	27	145	15	134	134	166	6	43	47	71	37	133	196	139	170	53	61	55	1006	299	228	24	217	53	26	77	33	515	488	545	477	571	528	397	581	459	142	572	392	42	312	441
FBXO45	52	563	44	623	116	806	990	1030	50	98	168	231	148	403	549	475	494	241	465	231	6494	2052	1102	139	2223	140	80	320	140	1690	1741	1998	1604	2116	1990	1426	2031	1471	1222	1677	1494	94	821	1551
LINC01063	0	8	1	3	1	6	6	8	3	4	3	2	2	9	5	4	6	2	8	2	4	0	7	1	4	6	2	0	2	17	8	2	8	18	6	7	14	11	0	11	4	0	1	6
NRROS	13	135	25	204	47	151	134	244	12	39	270	134	61	670	298	474	309	304	95	93	70	45	364	76	62	161	34	164	115	373	145	392	333	752	407	459	571	607	20	1239	836	6	240	700
CEP19	39	133	13	89	24	153	70	117	5	194	29	85	29	56	110	52	147	18	64	25	270	33	138	26	85	37	18	24	13	264	259	283	230	387	256	176	657	263	460	209	164	407	184	141
PIGX	146	575	42	709	114	794	932	853	41	332	124	518	174	415	596	552	808	207	505	218	2169	814	1034	113	948	132	80	405	191	1213	1467	1309	1231	1558	1177	892	1663	1412	585	1269	1190	533	694	1210
PAK2	439	2660	265	3824	650	4995	5167	4933	343	2989	845	7918	938	2030	2799	3136	4192	1258	2204	1259	4273	1919	7387	679	2287	862	434	1469	881	8088	9475	12200	6692	9648	8873	7675	11691	5670	6128	10114	10370	3660	7541	7336
RNU6-42P	9	68	1	20	8	35	19	57	2	26	13	39	38	22	10	28	51	25	39	24	47	32	74	4	20	26	11	27	9	25	38	45	15	23	30	21	50	20	15	37	37	22	51	37
SENP5	303	1960	120	2833	349	2628	3463	3910	115	506	685	1343	475	1556	1578	1944	1758	731	1574	796	3355	1578	3733	470	2030	613	326	1162	782	7245	7603	8754	7034	8041	8688	6565	8516	7156	3831	8581	6652	1525	5891	6635
NCBP2	63	671	68	1235	110	1076	1255	968	87	252	416	447	318	1159	1042	1222	727	535	465	399	1452	588	1552	169	865	352	109	647	299	2465	2556	3032	2756	3391	2744	1802	2528	2193	244	2558	1957	100	883	2420
NCBP2-AS1	3	20	2	28	9	15	13	39	2	3	3	16	0	18	17	16	22	12	11	7	27	11	24	20	16	16	5	38	22	25	25	38	46	67	57	45	54	48	7	61	42	2	15	38
NCBP2-AS2	5	141	10	271	22	286	294	507	26	44	115	83	96	325	511	235	178	117	123	74	335	306	389	56	361	78	47	122	71	186	154	159	242	249	250	206	305	457	32	360	327	16	160	392
PIGZ	85	116	16	209	30	124	167	245	7	26	103	28	44	603	242	245	126	146	107	87	335	182	205	53	245	105	23	228	118	356	171	217	485	473	377	589	438	480	8	580	375	6	88	789
RPSAP69	0	2	0	1	1	0	0	4	0	0	1	1	1	2	0	1	1	0	0	0	5	1	2	0	6	0	0	0	0	8	1	1	2	6	1	4	1	3	0	3	3	0	0	3
MELTF	19	263	45	393	202	229	407	569	18	213	228	117	88	516	376	610	137	332	374	105	135	56	375	67	251	225	32	324	117	219	107	154	300	698	350	272	519	765	46	1568	487	20	324	963
MELTF-AS1	0	11	0	14	2	10	12	13	2	8	17	9	0	67	24	30	9	26	7	11	9	4	20	7	11	7	3	5	3	31	20	16	24	45	26	30	59	66	0	76	27	0	6	60
DLG1	102	2017	243	4152	583	3471	4730	5744	224	429	1043	772	868	3622	3116	2191	2625	833	2347	1190	5789	3817	6245	862	7053	1409	350	1726	1248	12765	15900	16574	10767	16218	23081	13237	10256	13415	359	13295	7703	254	4117	12437
MIR4797	0	1	0	1	0	1	2	3	0	0	0	1	0	1	1	0	3	0	1	1	5	2	1	0	9	1	0	0	0	10	12	10	10	18	31	10	7	9	0	10	3	0	12	11
DLG1-AS1	17	1	0	1	0	6	9	10	2	1	4	1	3	9	14	3	6	1	6	4	9	6	9	0	30	3	0	1	1	2	2	1	1	14	19	4	8	3	230	4	4	1	5	1
LOC101926923	0	0	0	0	0	0	0	1	0	20	0	0	0	0	0	0	0	1	0	0	0	0	0	0	1	2	0	0	0	0	0	0	0	0	1	0	0	1	16	1	0	1	0	0
LOC105374308	0	2	0	4	0	3	0	11	0	1	4	1	8	9	0	4	4	2	5	1	3	1	6	0	1	7	0	0	2	6	8	3	2	13	41	13	20	5	3	8	2	1	3	11
LOC105374309	0	1	0	2	0	0	0	0	0	0	0	0	0	0	0	0	0	0	0	0	1	1	0	0	0	0	0	0	0	2	0	0	0	0	2	0	1	1	0	1	1	0	0	0
LINC02012	0	8	3	3	0	15	1	8	0	1	1	0	0	7	10	1	11	2	8	3	58	21	14	1	117	4	1	3	4	28	6	7	5	39	43	14	8	15	2	17	20	1	13	13
BDH1	13	114	26	72	27	94	46	55	49	17	38	32	44	332	149	75	208	27	125	28	2392	760	119	17	1725	94	15	28	25	366	154	169	97	402	369	285	194	284	31	345	255	49	410	255
LOC220729	31	493	38	918	127	598	692	777	37	152	194	245	98	1380	764	564	618	334	692	290	878	439	973	168	622	282	96	621	311	1950	1784	1942	1551	1633	2214	1701	1906	2202	296	2093	1501	62	683	2489
LOC100131868	0	8	0	4	2	2	2	3	2	1	2	1	1	10	1	4	7	3	3	0	5	3	7	1	14	4	0	4	2	19	16	13	9	11	14	21	14	9	1	15	6	10	5	40
LOC107986175	0	9	2	1	13	3	3	4	0	2	2	3	3	54	15	10	15	7	1	5	16	11	10	5	23	26	4	15	4	9	3	0	0	11	1	0	0	4	0	4	3	0	0	11
LOC107986176	1	19	1	14	19	9	4	6	0	1	14	7	3	50	17	16	22	8	10	10	36	28	17	16	53	28	9	42	34	6	2	4	2	10	11	3	4	19	0	7	2	0	2	9
LOC112268458	1	45	3	40	27	24	25	38	2	7	39	24	11	241	74	84	95	44	22	33	111	54	53	22	115	72	6	130	31	111	114	95	85	117	93	153	100	87	4	188	125	4	80	278
RUBCN	111	739	137	1417	402	1140	1092	1233	62	552	706	709	307	2187	1608	1487	1491	688	677	517	1202	893	1938	382	1320	547	215	1078	477	3558	2078	3878	2400	4219	3578	4124	4860	3214	1501	4774	3743	341	2040	4963
MIR922	0	0	0	0	0	0	0	0	0	0	0	0	0	0	0	0	0	0	0	0	0	0	0	0	0	0	0	0	0	0	0	0	0	0	0	0	0	0	0	0	0	0	0	0
FYTTD1	404	2188	274	3113	378	3456	3502	4150	248	916	759	1096	758	2668	2182	2141	2174	711	2104	1025	5578	2946	4030	486	3527	583	354	2493	649	8803	11928	12681	11428	11573	11464	7985	9162	9203	1239	8130	7242	790	4127	9842
LRCH3	133	1609	136	2560	448	1916	2263	2017	115	501	927	1030	574	3268	2087	2040	2036	799	1331	1052	1473	845	3443	507	1005	1157	312	1319	875	8030	8292	10474	8243	10537	11309	8091	10922	9125	1417	11633	7662	1309	6338	11964
LOC105374310	1	59	0	68	9	71	71	73	4	17	14	18	6	65	51	55	64	14	61	28	83	32	120	4	49	22	6	57	36	206	228	291	213	278	300	214	295	256	31	292	213	1	118	292
RPL17P18	5	119	3	110	23	122	125	134	5	15	46	53	32	86	81	133	96	72	146	58	268	115	242	22	147	67	14	121	39	319	375	423	329	365	397	296	323	283	18	317	223	12	176	245
IQCG	14	226	16	416	51	332	318	444	19	50	109	150	46	315	377	338	276	146	259	121	255	114	460	37	125	138	49	195	169	1000	865	1238	1112	1104	1250	835	1460	1242	98	1312	812	22	387	1043
RPL35A	187	1685	168	2424	269	2445	2022	2418	114	702	925	1059	2443	2037	2227	2229	1926	714	1350	656	4995	2406	2751	277	3519	462	280	1550	398	8321	13343	10099	13560	11108	10500	7435	9409	13200	706	9053	7611	546	6010	8819
LMLN	24	290	30	666	99	584	630	536	11	155	165	186	97	374	367	419	369	180	393	162	569	229	716	96	316	288	59	244	165	1234	1642	1529	1294	1752	1821	1500	1439	1348	68	1683	1101	69	495	1160
LMLN-AS1	0	0	0	2	0	0	2	0	0	0	0	0	0	0	0	0	1	0	1	1	0	1	1	0	12	8	1	0	1	6	2	0	7	3	1	1	3	4	3	5	0	0	4	4
ANKRD18DP	11	4	2	16	5	18	11	57	3	15	3	6	4	6	9	8	27	9	84	3	7	2	49	1	14	9	0	0	7	26	34	67	51	32	46	55	36	14	10	39	39	19	57	28
FRG2FP	0	0	3	0	0	0	0	0	0	0	0	0	0	0	0	0	1	0	0	0	5	0	0	0	0	0	0	0	0	0	3	0	0	0	2	1	5	0	1	0	4	9	0	1
TUBB8P8	0	0	2	0	0	0	0	2	0	1	0	0	0	1	1	0	1	1	0	2	3	3	2	0	1	1	0	1	2	0	0	0	2	1	2	0	3	0	1	3	0	0	0	1
LOC107986177	4	34	1	3	9	86	3	31	6	35	0	20	9	2	15	2	53	2	2	0	16	3	30	1	5	2	1	0	2	8	40	37	47	70	3	5	284	1	80	15	36	85	208	0
FAM157A	2085	2278	902	472	1190	2925	401	1296	565	9202	152	5353	987	403	1199	379	5128	611	171	121	972	1046	3671	277	893	348	276	444	436	483	1070	1300	747	2270	830	476	7372	476	7001	1784	3528	2119	6729	838
CICP6	11	98	4	26	16	175	35	112	9	249	18	76	26	49	49	17	128	20	21	18	39	18	105	10	27	42	5	29	11	25	29	32	27	102	66	38	340	27	35	68	58	8	53	79
SEPT14P3	9	104	3	42	7	154	61	94	8	219	7	56	33	27	30	27	189	11	30	17	62	12	101	6	38	19	1	22	11	60	118	86	113	193	93	37	428	49	101	52	93	49	89	61
LOC105379426	2	17	1	52	7	58	71	19	0	5	24	24	10	156	27	114	31	11	63	29	51	41	17	3	85	19	33	19	31	475	523	106	109	314	191	88	404	278	1	127	194	10	172	510
LOC101928669	2	18	1	83	17	83	95	56	2	3	31	9	22	211	48	129	65	13	104	42	105	93	58	8	133	43	19	27	48	653	647	165	158	387	243	119	649	383	3	211	232	45	268	436
LOC101059949	0	0	6	8	1	17	6	3	4	2	0	1	0	31	0	8	4	2	15	0	14	14	2	3	15	0	2	4	4	58	48	14	15	51	46	12	53	45	0	18	33	8	24	81
LOC107987361	0	14	0	27	6	18	20	19	0	1	6	2	4	86	13	32	9	6	30	13	23	21	15	1	27	7	6	8	18	120	83	37	30	83	86	28	142	94	7	53	49	1	57	189
LOC105374377	1	0	13	0	0	0	0	0	28	0	0	1	0	0	0	0	15	0	1	0	1	0	0	0	5	1	1	0	0	0	3	0	0	0	0	4	1	1	90	4	0	16	2	0
ZNF595	5	179	10	273	35	191	262	172	11	40	101	85	57	363	148	310	181	94	229	128	248	128	252	40	99	90	33	167	83	775	920	968	1148	1014	1025	709	771	889	207	907	612	48	279	1202
LOC100129037	0	5	1	5	1	6	6	2	0	2	2	4	0	2	5	6	1	5	4	1	10	6	14	0	4	8	2	3	0	14	42	23	16	32	35	15	22	16	3	32	19	67	6	23
ZNF718	53	391	16	485	38	339	323	401	15	168	101	108	71	459	358	298	511	188	485	265	429	264	480	83	309	129	67	377	225	1325	1314	1587	1887	1987	2544	1036	1447	1408	421	1605	1508	95	507	1622
LOC100288172	118	5	0	14	2	8	9	15	1	1	9	1	2	16	15	11	10	5	7	0	11	6	20	2	25	11	1	6	3	29	23	26	39	18	18	17	47	25	5	32	14	109	12	57
ZNF876P	2	71	4	155	11	108	147	105	4	12	46	18	22	53	65	101	87	30	96	60	66	80	153	32	36	22	16	105	77	313	495	372	817	398	620	304	270	550	5	290	383	17	198	390
LOC107986244	17	5	13	13	1	3	8	11	1	1	5	1	3	10	14	10	14	7	2	8	4	9	15	8	4	4	9	10	8	40	26	27	46	39	67	35	34	83	3	48	34	69	19	54
ZNF732	0	54	3	50	7	70	63	36	1	1	22	26	13	29	36	52	36	19	41	11	82	112	130	13	63	1	9	12	44	125	222	286	248	140	201	116	142	208	6	121	262	19	65	130
LOC105374336	1	0	0	1	1	1	1	3	0	0	2	1	0	7	4	2	0	0	0	3	3	1	0	0	1	2	0	0	0	6	3	2	4	3	4	4	5	18	3	13	7	0	5	4
ZNF141	113	1083	421	2190	268	1328	1600	2021	289	129	441	311	263	1268	730	1328	1161	477	1643	813	1464	889	1665	318	932	543	195	1079	642	3951	4924	4518	6121	5460	5943	3926	4552	5034	292	5640	4624	477	2216	6336
MIR571	1	7	1	23	0	12	14	19	0	1	10	2	2	13	20	8	12	7	13	10	12	9	13	1	7	4	1	6	1	24	19	22	42	35	24	17	33	36	0	33	32	1	8	48
ABCA11P	10	84	6	195	21	71	111	117	12	8	82	39	16	366	119	181	121	43	156	73	197	127	215	27	150	38	35	246	68	554	422	666	801	500	616	494	478	675	13	659	400	19	228	1543
ZNF721	28	657	29	1180	120	538	1043	705	28	123	296	328	220	925	430	973	476	317	916	468	1066	697	870	128	614	255	140	704	328	1856	2006	2380	2759	2527	2878	1943	2540	2052	139	2598	1788	74	838	3261
PIGG	84	1226	153	2259	347	1234	1722	2129	87	646	805	885	262	3047	2315	1988	1666	964	1300	825	2525	1368	2532	342	1666	939	245	1540	823	4269	2552	3595	4227	5161	5304	4813	6723	5049	194	7087	4633	187	2304	7008
TMEM271	3	3	15	2	9	14	4	14	2	48	20	6	6	171	59	16	6	2	0	5	2	4	4	2	9	14	4	11	7	2	0	0	0	1	1	0	1	0	2	0	2	1	0	0
LOC105374338	0	0	24	0	0	0	0	0	0	30	1	0	0	1	2	0	1	0	0	0	5	1	0	0	7	0	0	0	0	0	0	0	0	1	0	0	0	1	0	0	0	5	0	0
PDE6B	3	36	19	46	14	27	19	40	1	11	28	14	10	72	65	77	35	33	34	19	33	12	57	5	45	13	11	57	25	67	41	73	93	90	86	104	103	178	232	247	144	15	50	160
LOC101928521	1	0	1	0	0	0	2	0	0	0	0	0	1	5	0	3	2	0	0	1	0	0	3	0	0	0	0	5	2	0	0	0	2	4	1	0	0	1	0	3	0	6	1	0
ATP5ME	35	788	92	1075	110	1652	1145	1378	78	214	542	574	738	1021	1697	1245	913	591	649	218	2666	1581	1557	289	1997	277	227	819	313	3827	6463	4985	6848	5912	5092	2987	4428	6177	246	4646	4086	304	2144	4101
MYL5	25	236	33	559	106	310	408	642	26	160	255	146	74	1446	594	469	288	263	340	191	485	365	589	109	283	278	93	637	243	397	121	275	553	835	708	566	1183	1319	26	1617	748	13	382	3839
SLC49A3	20	360	34	707	114	537	564	1005	45	447	376	180	166	1746	1373	751	506	430	458	241	392	219	987	162	199	529	136	587	368	543	183	367	786	1228	1225	900	1450	2014	50	2148	1052	41	460	1920
LOC107986245	0	1	0	3	1	0	0	1	0	10	2	0	0	10	0	1	4	1	0	0	6	0	0	0	1	0	0	0	3	0	0	4	3	2	2	0	2	0	4	4	5	0	5	3
PCGF3	172	1537	244	2801	626	2409	2857	3441	169	1260	1112	3248	661	4094	4087	2716	2240	1310	1587	881	4128	2261	4131	715	2409	1490	397	1473	1166	7767	4949	7467	5819	9337	7920	7189	8564	9408	634	8758	7485	332	5262	6924
LOC107986246	8	66	6	92	29	56	66	100	6	58	33	248	18	125	94	85	70	37	35	23	101	67	123	11	80	59	12	50	27	125	63	103	90	139	165	144	238	128	7	276	137	6	97	277
LOC107986211	53	318	105	364	464	452	213	342	67	438	343	2049	78	1141	773	448	341	287	306	334	419	204	519	137	285	420	181	378	290	602	275	425	419	672	570	727	762	409	122	920	579	17	507	1015
LOC100129917	45	219	28	268	78	261	245	290	28	243	168	846	44	623	518	309	315	252	142	110	290	125	449	127	155	284	87	223	180	402	179	254	349	544	512	570	493	549	175	879	564	45	860	786
CPLX1	0	54	18	114	2	80	89	103	1	3	117	24	30	322	219	293	37	144	55	56	53	89	76	42	36	47	56	101	205	82	19	50	141	130	212	130	173	310	9	279	107	27	53	162
LOC105374339	2	15	4	19	2	35	29	32	0	7	16	9	1	31	33	57	10	23	21	7	9	14	26	5	11	18	13	34	21	15	4	6	28	47	56	35	37	60	15	93	30	0	72	56
LOC105374340	1	14	0	14	5	26	21	19	1	8	0	9	0	6	15	5	21	2	4	0	10	7	18	2	16	2	3	9	3	14	10	7	20	33	19	32	49	27	21	14	16	224	10	14
GAK	1714	2667	861	3195	1235	3969	3154	4927	387	5507	1596	10697	861	4674	7872	3304	3597	2331	1676	1062	4810	2828	5422	1079	4051	1621	801	2303	1753	4156	2119	3547	4744	8277	6422	5527	10008	7375	9278	10934	9287	1417	13376	8352
LOC105374341	94	118	35	119	46	125	118	147	23	194	27	318	13	176	203	94	158	63	38	40	181	76	206	44	127	54	26	41	76	173	164	203	139	223	175	164	303	115	712	287	303	57	526	222
TMEM175	25	323	33	343	67	260	282	332	15	178	293	178	80	1260	546	530	323	346	215	162	289	195	380	149	206	208	89	311	238	629	306	438	993	926	765	907	1044	1812	205	2058	1234	181	487	2494
DGKQ	99	754	89	1105	262	1089	1061	1556	47	174	620	424	195	1691	2044	1047	682	579	545	395	1345	918	1839	462	979	737	227	671	565	849	217	548	1177	1941	1199	1084	1824	2449	47	2261	1917	16	418	2434
SLC26A1	15	192	9	241	54	158	269	355	15	12	150	31	47	531	427	329	148	197	186	94	190	115	313	94	121	212	64	236	193	148	29	66	206	350	257	278	437	444	4	545	285	1	33	520
IDUA	19	350	46	571	119	360	555	588	19	91	545	84	140	1347	906	795	297	443	465	235	279	312	760	224	168	621	99	412	452	454	110	170	585	706	561	650	731	1209	8	1476	694	5	106	1657
FGFRL1	25	367	63	350	184	585	410	630	45	104	260	107	204	917	432	645	257	266	252	159	271	93	989	253	214	680	36	178	183	483	330	330	512	803	840	544	636	1868	17	1490	513	7	238	907
LOC105374343	0	3	0	2	0	0	2	3	0	2	2	0	1	17	3	2	2	4	6	2	5	0	6	0	2	12	0	0	1	0	0	0	0	2	2	1	0	20	0	21	0	14	0	11
RNF212	23	33	3	112	8	25	41	34	9	96	35	19	12	171	48	83	39	72	32	15	44	29	99	5	56	19	3	53	33	180	91	198	268	117	212	53	157	287	1004	243	136	5	50	340
LOC100421802	3	8	359	10	3	6	16	3	0	0	5	10	0	14	6	6	5	5	7	4	14	11	10	1	17	1	3	20	2	11	32	33	23	31	34	8	16	22	20	30	24	4	31	30
LOC105374344	0	3	0	15	0	9	14	14	1	6	2	2	2	38	14	14	24	10	7	4	11	17	28	1	16	2	1	13	6	71	49	89	61	48	80	38	60	85	1	75	29	0	11	59
TMED11P	1	22	1	44	4	34	75	35	1	1	3	8	3	49	25	37	39	9	33	11	46	26	90	5	33	7	1	26	16	108	128	213	129	71	151	66	98	100	0	121	65	0	31	108
SPON2	29	1344	75	3671	199	2639	5989	9249	55	262	2062	614	333	5300	4586	2326	997	2123	739	900	1040	545	7464	1717	359	299	323	1113	2048	1921	569	2766	2810	2955	4525	3372	3036	12555	4	11026	4076	1	131	7843
LOC100130872	0	30	10	121	14	34	94	146	2	18	64	12	12	236	118	59	37	36	40	21	21	9	174	20	29	25	10	69	76	76	64	178	107	111	348	98	128	393	16	355	163	4	25	757
LOC101928548	0	8	0	22	8	8	21	44	2	0	16	1	0	80	46	5	5	6	6	7	9	3	47	0	4	5	2	5	12	6	6	11	6	8	50	7	18	59	0	32	26	0	0	122
CTBP1-AS	11	96	5	188	41	133	145	226	5	45	95	54	23	419	252	162	125	108	118	91	160	105	312	41	107	144	33	152	94	192	118	204	214	417	287	373	452	369	7	624	299	3	125	569
CTBP1	210	1974	209	3168	554	2214	2632	4076	164	1083	2139	1039	572	7479	6494	3552	2438	2221	1826	1297	3806	2071	4997	979	2361	1941	605	2932	1698	3889	1912	3571	5026	7055	7120	6371	8743	11525	333	11268	6930	128	2157	10421
CTBP1-DT	0	11	1	22	7	17	9	33	2	19	9	6	4	45	65	19	14	11	10	5	8	11	39	5	6	14	4	18	8	1	0	0	1	2	1	3	1	2	0	3	2	0	0	0
LOC105374347	1	5	44	4	2	15	2	5	2	4	1	2	1	17	7	5	15	1	8	3	5	2	8	0	4	4	0	17	4	18	19	10	12	15	6	8	19	8	7	22	3	5	16	21
LOC105374346	0	0	0	0	0	0	0	2	0	0	0	1	0	0	2	6	0	0	1	1	0	0	0	1	0	2	0	0	2	13	8	3	1	4	10	1	1	3	0	13	0	0	0	10
MAEA	468	1108	256	1148	325	1748	1078	1653	131	4051	697	2700	478	2666	2661	1454	2107	836	494	404	2293	1597	2517	494	2012	714	412	863	586	2154	1162	1677	2327	3541	2825	2594	4921	4053	4027	4744	4829	1411	5930	3698
UVSSA	918	1011	255	2051	707	1322	1287	1823	116	1805	740	1742	304	3009	3019	1838	3212	927	1249	711	2236	1626	2480	381	1989	1105	390	1380	1047	2374	1583	2423	2195	4343	2914	2795	4940	3043	850	5132	3320	368	3415	4721
CRIPAK	57	119	21	280	71	157	137	127	5	105	138	170	36	736	225	276	604	183	140	134	235	152	373	81	174	198	36	153	113	574	462	796	398	865	581	560	911	318	96	1004	496	48	484	951
NKX1-1	0	0	1	0	0	0	0	5	8	1	0	0	0	6	2	1	0	0	1	0	0	2	0	0	1	0	1	8	0	0	3	0	0	0	0	0	0	0	0	0	0	1	0	0
LOC105374348	1	8	0	0	0	0	0	0	0	0	0	0	0	0	0	0	0	0	0	0	0	0	0	0	0	0	0	0	0	0	0	0	0	0	0	0	0	0	0	0	0	1	0	0
FAM53A	9	46	8	144	14	77	79	94	3	35	60	35	20	212	127	90	32	64	56	53	99	50	108	23	96	37	8	72	34	67	50	51	94	191	153	82	191	175	566	212	93	63	62	213
LOC105374349	0	0	0	12	2	2	1	4	1	2	10	1	0	25	6	9	2	3	6	5	5	4	6	3	11	1	1	9	4	4	0	1	4	7	8	0	5	3	29	5	5	7	4	16
SLBP	358	691	155	1199	192	1216	1269	1019	93	830	414	1908	246	870	1178	1090	1203	681	472	339	1111	658	1775	351	1145	302	167	544	342	3279	3880	4511	3450	3998	3509	2777	3949	4312	5888	3986	3607	2880	6231	2472
TMEM129	23	355	12	1013	128	642	795	1294	25	139	552	265	163	1373	1239	1010	385	554	660	304	916	540	929	186	620	425	121	764	311	607	206	329	903	1112	1170	929	1254	2140	63	1830	1194	28	288	2340
TACC3	80	793	46	909	108	1444	1118	815	69	1212	209	906	168	395	1956	1065	1572	847	400	132	701	454	1203	364	1252	200	343	649	479	864	708	1043	1141	2450	1189	963	3525	1136	545	3188	2971	823	612	543
LOC112268460	7	53	0	64	5	72	56	66	0	169	14	75	12	23	125	62	61	36	33	15	43	30	41	11	101	5	21	29	33	24	10	10	34	59	32	36	91	44	17	94	64	7	9	19
FGFR3	4	104	13	135	6	108	283	251	11	4	43	15	40	192	255	75	83	53	1179	146	9080	6665	207	54	19032	43	55	63	90	100	35	76	208	217	276	243	120	2223	1	606	329	20	28	192
LETM1	39	786	31	1247	146	1059	1446	1779	54	109	504	306	304	1814	2060	1554	848	818	597	416	2800	1911	2228	454	2801	630	215	891	538	1764	631	1399	1952	2760	2117	2321	2885	3288	22	3333	2331	34	589	2967
NSD2	219	1657	195	2808	425	2730	3149	2444	100	333	791	959	382	2787	4123	3138	2869	1933	1414	751	2810	1463	3433	943	3033	743	488	1728	1063	6946	6619	7178	6143	9895	5971	7229	7303	5438	229	10509	7758	142	1713	6739
SCARNA22	111	516	40	130	119	225	145	305	6	18	11	224	108	17	79	101	415	98	162	63	489	213	545	182	357	77	214	274	166	72	308	185	82	144	73	39	78	31	18	56	53	46	209	34
NELFA	38	207	51	300	88	283	292	319	25	232	275	165	49	1152	578	387	335	277	193	138	399	324	515	123	419	301	93	390	172	691	325	560	727	1094	895	977	1263	1171	204	1602	1056	50	564	1893
MIR943	0	0	0	4	2	1	0	8	0	4	1	1	0	4	15	3	1	0	2	1	6	3	3	0	3	1	0	3	1	5	0	1	2	3	2	4	2	1	0	6	2	0	2	14
C4orf48	4	142	29	267	27	381	276	474	22	108	95	117	148	75	393	214	93	184	103	25	136	129	443	65	118	117	21	39	118	145	74	116	132	168	133	143	188	365	7	295	196	10	49	71
NAT8L	2	12	2	9	1	6	7	11	9	7	36	3	38	1568	25	151	9	49	36	6	30	27	19	3	18	16	6	93	13	4	1	1	9	13	6	30	10	10	197	25	20	3	1	378
POLN	8	128	9	242	52	152	167	154	4	17	65	36	32	227	96	165	133	58	125	57	176	81	194	20	128	100	29	133	42	389	355	455	429	545	559	453	620	479	65	619	363	25	162	642
LOC100419959	3	14	19	30	9	14	24	18	1	0	7	4	3	17	13	22	12	9	11	6	26	11	33	6	21	10	3	24	3	107	190	161	150	130	167	104	169	134	16	118	119	18	78	112
HAUS3	95	429	42	661	113	538	567	487	24	47	127	130	79	404	260	385	371	122	385	221	582	296	708	103	446	148	51	248	143	1460	1843	1867	1446	2172	2059	1367	1832	1608	474	1755	1308	246	707	1591
MXD4	68	735	79	2751	287	1298	1666	2761	89	253	1626	299	358	6328	4440	2209	1081	1236	1401	883	2371	1332	2760	622	960	998	289	1843	862	1586	572	1141	2995	3546	4140	3111	4952	8536	259	6983	3839	48	736	7405
MIR4800	0	0	0	0	0	0	0	0	0	0	0	0	0	0	0	0	0	0	0	0	0	0	0	0	0	0	0	0	0	0	0	0	0	0	0	0	0	0	0	0	0	0	0	0
ZFYVE28	38	545	155	890	403	673	677	1503	56	58	428	201	96	1171	1216	785	670	302	612	249	1085	1331	1303	194	606	816	152	559	428	1102	409	948	720	1465	1237	1282	1184	1228	33	1233	1387	23	352	1278
LOC105374352	263	48	6	107	19	99	76	142	1	1	20	24	17	68	66	78	104	24	41	46	131	174	149	8	65	55	8	36	31	407	246	451	143	311	227	298	299	156	5	324	323	2	105	227
LOC107986249	4	16	4	42	14	33	40	106	1	6	9	9	4	61	95	38	62	15	26	17	94	80	122	4	66	59	5	38	15	78	49	108	39	96	75	91	72	24	0	88	93	5	16	77
CFAP99	7	3	3	0	7	12	5	21	1	13	2	1	1	20	14	5	9	1	4	5	3	1	11	2	4	14	3	29	0	4	0	4	2	6	14	3	13	3	8	4	4	415	4	8
LOC105374353	1	6	0	12	5	3	6	10	1	0	2	2	3	22	12	10	18	9	14	7	2	1	11	2	6	6	0	16	5	26	10	19	11	42	46	26	55	35	4	38	13	2	9	41
LOC107986250	1	16	5	18	3	12	10	20	0	17	6	11	6	16	10	7	34	1	5	5	10	5	12	3	15	8	0	10	10	14	10	6	17	17	19	23	53	24	22	19	7	3	17	30
RNF4	141	683	84	905	194	1170	1103	1027	68	618	433	906	233	1179	1482	1081	1042	563	468	365	1007	554	1650	209	835	350	132	543	347	3384	3105	3493	2657	3821	3129	2959	3955	3395	1430	4343	3148	499	2101	2999
FAM193A	111	1372	190	2080	533	1557	2026	1970	116	1350	1072	1446	464	3829	2623	2176	1798	1045	1004	765	1722	862	2846	573	923	1109	401	1523	910	3460	2043	3446	3212	5037	4059	4215	6175	4345	721	7086	4236	229	2218	6337
TNIP2	85	625	109	759	309	1178	899	879	106	829	471	563	353	861	1597	1020	828	594	387	311	1228	525	1354	233	988	408	168	586	315	1282	571	1106	1239	2061	1495	1371	2957	1855	319	1943	1630	140	1417	1342
LOC102723763	2	0	0	2	0	2	1	3	0	0	0	1	0	6	6	5	7	2	1	1	1	7	4	1	1	1	0	0	2	6	3	2	3	16	7	3	11	0	0	8	1	0	5	14
SH3BP2	914	2981	599	4726	1301	3828	3605	5309	474	11434	1635	15524	1346	4692	7613	5423	5021	4013	2328	1769	5643	3072	7242	973	3994	1533	1096	2706	2031	7046	3208	6655	7059	13057	9458	6707	15635	11824	9371	19525	18310	2439	26940	11397
ADD1	301	2326	266	4095	557	2861	3493	2641	237	2030	3415	2924	959	11004	4650	5850	3495	3194	2234	2194	2762	1919	5156	955	2183	1711	578	3193	1477	11926	7109	10461	12838	15012	11997	12539	17500	19572	4797	23654	14179	1371	8689	27431
MFSD10	135	617	79	653	280	572	543	720	52	795	617	673	223	2183	1752	841	768	687	213	215	952	578	1566	296	1126	765	201	696	415	1739	559	1339	2136	3889	2358	2499	4691	4621	572	4160	3250	833	2379	3200
NOP14-AS1	17	111	20	191	40	129	156	142	5	88	103	183	24	380	243	138	185	85	103	97	340	199	232	30	358	77	18	101	62	381	245	312	366	594	365	439	601	448	238	536	533	117	571	986
NOP14	66	893	114	1312	180	1109	1367	1385	88	250	544	900	308	1469	1740	1624	1038	908	658	499	2062	1542	2077	383	2237	653	192	947	520	2318	1133	2078	2060	3198	2217	2249	3064	2591	142	3312	2203	49	1019	3565
GRK4	2	79	14	201	37	85	106	150	14	34	80	61	48	402	181	152	80	106	136	85	212	131	108	37	100	73	24	197	56	302	171	86	520	324	277	185	302	516	26	588	345	56	77	588
HTT-AS	0	5	0	13	1	1	2	2	0	0	4	2	0	20	5	8	6	3	3	9	1	9	5	0	0	2	1	1	2	13	9	0	13	21	3	2	15	15	1	17	7	1	1	15
HTT	241	3661	417	6600	1103	4940	6170	6173	228	587	2420	2118	1344	8136	6036	6443	4639	3188	4192	2089	6956	3997	7735	1173	5136	2545	797	3883	1934	15506	9628	16915	12763	18565	15836	16093	17847	14790	5199	26213	16863	1752	9488	23643
MSANTD1	4	52	11	89	35	69	57	93	2	37	54	25	11	170	117	65	69	35	42	32	38	46	110	14	65	60	15	85	21	89	31	55	69	154	109	135	198	120	35	121	107	10	35	261
RGS12	122	771	78	1749	246	930	1342	1205	62	102	744	406	247	2731	1929	1619	1083	810	1088	675	4786	2105	2064	394	2180	700	239	930	719	2135	943	2028	2005	3548	2896	2534	3512	3110	187	4521	2369	929	935	3576
RPL7AP29	0	12	1	13	3	14	21	22	1	0	5	6	1	17	9	15	16	6	26	9	27	7	28	1	2	5	4	4	5	56	34	26	40	48	63	38	53	36	0	44	37	3	27	52
HGFAC	1	1	0	4	1	2	3	14	3	1	2	2	1	31	26	2	1	4	5	0	21	1	4	2	13	11	1	5	2	1	2	1	1	16	21	11	13	6	0	12	17	6	2	46
LOC105374354	0	0	1	0	0	2	1	1	0	0	0	0	0	4	2	0	1	0	0	0	1	0	0	0	6	1	0	0	0	1	0	3	0	6	3	0	0	0	4	0	1	1	0	12
DOK7	13	94	12	37	29	91	27	52	9	63	52	226	6	594	118	39	78	42	25	30	46	34	138	10	160	34	22	221	28	36	10	20	27	83	51	68	91	26	243	79	139	13	194	822
LOC105374355	0	0	0	0	1	0	0	1	0	3	0	0	0	78	3	1	1	1	0	0	0	0	0	0	2	1	1	5	0	0	0	0	0	2	1	2	0	3	6	3	2	2	5	36
LRPAP1	2020	2579	550	3007	505	3044	3096	4495	349	2248	1495	10677	758	3684	6523	3438	3511	2206	2192	837	4747	2264	5449	613	3307	1629	591	2512	872	4635	2667	3615	4266	6834	6193	5467	8251	8606	13152	8832	10885	3530	27179	7894
LINC00955	4	0	1	0	0	0	0	0	0	0	0	3	1	0	1	0	1	0	0	0	0	0	0	0	0	0	0	0	0	0	0	0	0	0	0	0	0	0	1	0	0	0	0	0
LOC112268461	0	0	0	0	0	0	0	1	0	0	0	0	0	0	0	0	0	0	0	0	0	0	0	0	0	0	0	0	0	0	0	0	0	0	0	0	0	0	0	0	0	0	0	1
LOC105374357	23	2	6	0	1	2	2	1	1	2	10	6	1	1	4	2	0	1	0	0	0	2	0	0	5	3	2	3	0	1	0	0	4	7	0	3	20	0	3	2	1	3	1	2
LINC02171	1	0	0	0	0	0	0	0	1	4	0	1	0	0	1	0	0	0	0	0	0	0	0	0	0	0	0	0	0	0	0	0	0	0	0	1	1	0	0	1	0	1	0	0
LOC107986251	0	5	1	5	0	16	2	8	2	7	132	4	9	84	21	35	16	12	20	31	4	6	4	5	3	21	0	45	8	22	1	2	22	39	8	39	5	31	1	46	22	9	11	235
ADRA2C	0	22	1	16	0	25	16	7	38	40	559	5	28	146	109	70	26	22	24	63	14	3	16	11	4	23	9	97	1	25	6	6	52	68	10	250	8	91	21	67	53	0	17	554
OR7E163P	0	0	0	0	0	0	0	0	0	0	0	0	0	0	0	0	0	0	0	0	0	0	0	0	0	0	0	0	0	0	0	1	0	0	0	0	0	0	0	0	0	0	0	0
LOC100420818	0	0	0	2	0	0	0	0	0	0	3	0	0	1	0	0	1	0	1	1	0	0	1	0	0	1	0	0	0	2	7	0	5	4	2	2	0	0	0	6	2	0	8	14
ALG1L7P	6	12	4	22	2	20	26	22	1	11	16	9	3	33	29	28	26	13	8	13	44	25	35	10	23	14	3	36	6	55	31	27	48	62	42	64	69	84	12	81	45	44	47	100
FAM86EP	0	20	4	28	4	20	24	41	1	1	15	9	9	68	45	39	30	16	14	17	53	22	63	7	25	24	2	52	4	87	47	64	62	70	48	91	80	147	3	98	52	0	14	120
LOC105374358	0	7	1	6	1	5	3	6	0	6	4	2	2	26	8	5	3	0	7	1	11	6	12	0	4	7	0	17	1	12	8	13	3	18	8	11	8	5	1	9	4	0	4	20
LOC105374359	0	1	0	0	0	1	0	1	0	0	0	0	0	0	2	2	0	0	1	0	1	3	1	0	0	0	0	0	0	3	3	3	5	4	2	4	2	4	0	7	1	1	3	1
LOC101928217	41	6	3	9	0	2	2	1	1	3	4	0	0	10	9	1	3	7	6	2	4	4	6	4	4	7	1	7	3	22	6	21	7	14	13	18	16	11	2	18	15	2	13	13
RPS3AP16	0	4	0	6	0	0	1	0	0	0	0	1	0	2	0	3	1	2	2	1	10	1	5	0	8	1	0	16	2	5	12	9	9	7	17	3	5	7	0	11	8	0	3	10
LOC107986252	0	0	0	1	0	0	0	1	0	0	0	0	0	6	0	0	1	0	0	0	0	2	2	0	1	0	0	0	0	1	1	6	5	1	0	0	1	1	0	3	1	0	1	1
LOC100130459	0	0	1	1	0	2	1	0	0	2	2	2	0	1	3	1	6	2	0	1	1	1	5	0	2	4	1	4	3	1	1	7	2	5	0	1	4	4	0	8	2	1	4	2
UNC93B4	2	0	0	1	1	1	4	3	1	0	1	2	0	4	1	1	3	0	1	1	0	1	2	1	0	3	3	3	1	4	0	0	2	5	2	0	3	10	0	9	1	0	4	4
OTOP1	0	3	0	0	0	2	0	3	0	0	1	0	0	2	1	1	8	1	0	0	4	1	0	0	2	4	0	0	2	5	0	0	0	2	1	7	0	0	0	0	1	0	1	0
TMEM128	23	332	16	618	47	401	427	603	29	54	149	156	122	391	375	350	463	122	376	148	680	421	599	59	449	148	55	181	111	1629	2061	2053	1935	1856	1773	1275	1625	1801	41	1729	1334	71	1043	1786
LYAR	28	138	83	208	32	212	224	159	23	69	103	150	66	258	322	270	243	181	41	72	233	169	376	88	304	101	22	125	74	967	1006	1074	949	1224	977	612	952	835	400	817	644	98	549	532
ZBTB49	37	157	10	207	34	229	213	286	14	102	73	215	50	252	233	201	226	80	114	92	203	105	298	56	118	69	42	129	78	657	449	621	525	530	663	561	758	567	367	665	548	183	550	491
LOC112268462	0	0	0	0	0	0	0	0	0	0	0	0	0	0	0	0	0	0	0	0	0	0	0	0	3	0	0	0	0	1	0	0	0	0	0	0	0	0	0	0	0	0	0	0
NSG1	1	23	0	141	7	43	39	34	4	6	28	6	4	66	33	33	82	19	29	21	702	957	60	11	368	21	12	37	29	113	52	104	75	170	84	141	123	135	5	165	196	2	71	158
LOC107986253	0	8	0	37	1	15	17	13	0	0	8	1	0	23	16	22	14	7	20	11	65	44	24	3	15	12	3	6	6	33	8	22	28	45	30	49	57	23	0	59	36	0	5	71
STX18	12	362	19	715	82	511	602	573	30	44	270	174	101	633	590	566	322	250	406	208	644	273	715	106	353	228	86	348	222	1181	1018	1269	1286	1242	1363	1142	1344	1592	40	1673	1125	106	471	1283
STX18-IT1	0	30	0	35	7	21	25	23	2	3	6	9	2	22	20	25	28	6	26	12	21	15	40	3	22	12	3	15	13	68	66	80	66	82	93	87	116	83	3	99	60	0	24	87
RPS7P15	1	33	1	28	4	19	23	33	2	0	10	4	2	13	21	17	38	11	8	11	26	9	27	5	19	8	5	14	10	84	77	134	101	146	154	106	123	111	2	149	82	386	44	119
LOC107986254	7	182	16	286	45	184	216	203	4	23	49	58	21	148	168	169	227	87	117	83	190	83	292	42	107	89	24	92	46	766	918	991	790	761	1005	594	833	662	34	852	526	21	343	521
STX18-AS1	1	34	2	79	6	23	22	24	0	4	26	7	16	109	54	62	32	22	80	30	57	21	56	8	47	26	11	57	24	106	80	128	141	158	133	111	148	240	5	233	174	2	65	315
LOC101928237	0	20	0	57	3	19	21	19	0	2	25	10	4	65	24	35	25	15	19	19	38	21	38	4	31	7	5	28	11	89	44	67	100	112	102	57	151	117	0	185	81	3	39	186
SNORD162	1	1	0	7	0	1	1	1	0	0	3	2	1	9	8	5	4	3	10	3	6	2	5	0	8	0	1	7	1	9	2	6	5	2	1	3	5	7	0	10	8	0	2	13
LOC101928279	0	4	1	13	1	6	6	9	1	1	8	2	0	28	7	20	13	9	26	21	11	4	24	3	20	4	1	13	5	31	15	50	67	30	18	32	44	67	36	82	57	29	11	154
LINC01396	0	0	0	1	1	0	2	2	0	0	1	0	0	5	2	1	1	1	5	2	0	0	1	1	0	0	0	0	0	1	3	5	0	4	1	5	1	10	0	9	2	0	1	21
MSX1	13	121	22	187	15	248	379	244	15	87	979	61	178	436	287	399	107	187	143	106	72	21	295	79	24	270	25	154	69	517	358	306	576	716	506	539	657	874	121	749	599	304	339	1476
LDHAP1	12	41	13	27	9	26	25	52	5	25	0	126	12	4	25	28	55	18	11	9	63	44	61	7	93	16	7	23	1	18	110	38	29	67	41	19	48	28	47	14	27	26	143	16
LOC101928306	0	0	0	0	0	0	0	0	0	3	1	0	0	0	0	0	0	0	0	0	0	0	0	0	0	0	0	0	0	0	0	0	0	0	0	0	0	0	1	0	1	0	0	1
RN7SKP113	0	0	0	0	0	0	0	0	0	0	0	0	0	0	0	0	0	0	0	0	0	0	0	0	0	0	0	0	0	0	0	0	0	0	0	0	0	0	0	0	0	0	0	0
LOC107986218	0	0	0	0	0	0	0	0	0	0	0	0	0	0	0	0	0	0	0	0	0	1	0	0	0	0	0	0	0	0	0	0	0	0	1	0	0	0	16	0	0	2	0	2
CYTL1	2	64	14	276	2	420	242	191	6	3	45	84	112	59	170	157	106	145	30	33	196	26	228	24	36	15	31	81	82	886	425	408	774	1355	1849	754	1518	1082	13	2065	1081	1	195	179
LOC107986256	1	5	1	13	0	20	2	5	1	4	4	5	2	6	1	5	6	2	5	2	2	1	15	0	0	1	1	0	3	19	29	24	19	56	37	12	43	31	1	47	16	1	4	33
LOC107986255	0	1	0	2	0	5	3	4	1	0	0	1	0	3	9	1	6	0	1	1	1	2	3	0	0	2	0	1	0	1	0	5	2	3	3	0	4	0	0	2	1	0	1	2
STK32B	11	171	46	577	25	395	501	496	26	24	239	109	93	466	604	741	287	351	133	204	284	82	664	85	126	85	62	218	232	1274	801	1078	1398	1667	2358	1465	1278	1580	34	1619	970	19	347	1297
LOC105374362	3	67	7	269	6	229	284	287	13	5	63	43	37	178	205	301	151	74	61	69	126	28	196	31	45	41	30	116	87	567	320	531	485	639	753	788	714	355	233	659	279	15	136	524
LINC01587	3	27	0	50	3	32	47	47	1	0	8	5	2	31	25	32	32	15	38	10	35	15	59	10	22	10	3	16	8	104	82	142	90	87	91	136	88	59	0	86	68	4	19	99
EVC2	34	614	45	713	208	389	645	691	42	58	515	97	158	1259	732	779	500	413	520	320	567	241	900	257	409	784	79	370	352	2156	1252	1801	1468	1970	2218	2496	2386	2295	12	2804	1384	12	654	3159
EVC	100	1713	206	4902	1633	2022	4297	4649	119	168	2088	583	318	5766	3142	2831	1573	1942	1926	1476	1993	1015	6228	1421	1192	1486	345	1602	2031	6745	4846	7588	6593	10027	8897	8495	14664	10992	33	12617	6496	56	1324	17648
CRMP1	4	58	0	104	21	56	88	69	12	12	59	16	14	228	174	110	93	36	54	46	46	12	85	10	21	27	10	32	26	135	58	137	67	242	243	139	214	151	0	326	84	11	24	807
C4orf50	15	13	17	2	0	5	2	9	12	5	5	2	1	38	17	2	15	2	16	2	1	2	13	1	8	5	2	8	3	2	2	27	9	8	7	2	17	12	1752	17	40	147	0	17
MIR378D1	0	0	0	0	0	0	0	0	0	0	0	0	0	0	0	0	0	0	0	0	0	0	0	0	0	0	0	0	0	0	0	0	0	0	0	0	0	0	0	0	0	0	0	0
JAKMIP1	8	50	7	12	9	39	36	23	8	16	26	14	7	171	166	9	76	9	36	18	14	9	98	13	24	6	29	28	31	28	37	180	11	62	38	40	74	34	8	152	185	81	11	47
LINC02495	0	0	0	0	0	0	3	2	0	0	0	1	2	4	1	0	1	0	0	0	0	0	4	0	1	0	0	0	0	0	1	0	0	0	0	0	0	1	3	1	7	7	4	2
LOC105374364	0	0	0	0	0	1	0	3	0	0	0	1	0	0	1	0	1	0	0	0	0	0	4	0	0	0	0	0	0	1	0	0	0	3	0	0	0	0	0	3	0	0	0	1
WFS1	28	262	23	597	82	331	419	282	12	36	642	112	197	2624	370	1874	280	665	371	303	367	213	637	166	185	274	65	516	260	959	236	484	960	1316	1451	1480	1525	2556	14	1834	1115	106	193	2914
LOC107986257	0	2	0	14	3	11	6	3	0	1	4	0	1	34	2	7	8	7	15	7	47	17	11	1	39	0	0	11	2	30	2	7	5	16	15	19	15	24	0	5	13	0	2	64
PPP2R2C	4	14	21	12	28	17	5	9	8	12	1	7	3	31	19	11	35	3	20	17	5717	3056	16	9	4216	25	11	11	1	16	6	4	5	173	12	17	15	8	3	7	139	75	4	181
LOC105374365	0	1	0	0	0	0	0	1	0	0	0	0	0	2	0	0	0	0	0	0	0	0	0	0	1	1	0	0	0	0	0	0	0	1	0	0	0	3	1	0	0	0	0	0
MAN2B2	40	637	44	1443	120	842	916	1172	47	773	1101	570	330	3710	2246	1740	1045	977	724	613	895	433	1499	276	552	903	224	979	411	2529	1323	1731	2495	3225	2906	2723	3372	4911	293	6208	3661	78	1035	4781
MRFAP1	322	2890	432	4209	474	4219	3378	3390	397	2057	2536	2338	813	6207	6070	4570	4473	2779	2830	1494	5242	2333	6029	1079	4739	2253	602	3701	1120	7829	7113	6113	6312	8395	6254	4953	6823	6983	1419	6808	5398	628	2689	6395
LINC02482	0	6	1	22	1	5	21	15	0	7	10	5	14	19	19	19	18	4	16	20	11	6	33	4	2	3	2	15	7	45	67	53	61	60	61	28	52	75	52	56	63	14	38	123
LOC93622	12	134	13	273	49	202	216	281	9	17	126	55	27	346	230	208	175	131	171	95	234	137	343	97	163	67	36	207	115	343	383	273	402	392	405	339	283	548	202	460	464	31	145	679
LINC002481	1	29	2	16	1	23	6	30	1	3	7	15	3	29	46	11	38	2	6	7	8	9	48	4	27	8	7	6	4	40	14	26	13	38	35	32	55	23	70	62	69	37	22	78
S100P	216	200	180	54	201	373	57	205	184	1168	4	1448	185	33	448	21	660	193	9	10	1722	1141	462	33	771	9	29	17	3	187	149	450	400	814	127	287	3006	27	4104	73	1542	910	5337	28
MRFAP1L1	62	570	69	923	99	731	749	705	30	166	404	395	133	994	917	815	810	378	624	366	1168	502	1183	137	751	448	102	621	255	2291	1961	2313	2083	2282	2427	1642	2257	2553	242	2320	1642	47	867	2229
LOC105378240	0	3	0	0	0	1	0	1	0	0	0	0	0	3	0	0	2	0	1	0	0	0	0	0	2	1	0	0	0	1	0	1	0	4	0	0	4	0	0	2	1	0	1	0
BLOC1S4	27	174	13	242	36	288	291	352	17	133	171	194	96	506	610	279	191	161	128	76	248	168	415	65	231	147	24	155	76	271	250	263	316	388	315	316	449	538	35	535	403	9	229	400
LOC105374367	0	0	0	0	0	0	0	0	0	1	0	0	0	0	0	0	0	0	0	0	0	0	0	0	0	0	0	5	0	1	0	0	0	2	0	0	0	0	0	0	0	0	0	0
KIAA0232	446	2012	160	2779	510	2690	3259	3481	299	2110	666	4218	749	2615	2197	2189	2653	782	1739	1051	3087	1675	4967	346	2211	845	312	2077	516	6860	7716	9961	6469	8787	7165	7085	10973	5357	5914	7272	8438	3927	14572	9741
TBC1D14	718	1842	237	1997	349	2122	1375	2146	152	3715	746	3924	727	1860	2577	1736	3032	969	1200	520	4228	2618	3200	351	2966	769	293	1561	480	4306	3039	4875	2891	5511	3639	4113	9276	4323	6940	7379	6072	3104	8442	4872
RN7SKP292	26	21	4	18	4	44	24	37	1	104	4	143	5	13	39	28	38	13	14	4	61	26	43	2	30	3	0	18	10	27	26	35	16	56	46	24	97	32	73	93	83	31	134	33
LOC100129931	11	21	1	32	8	35	25	34	1	46	19	62	10	58	63	18	40	13	19	10	45	33	62	6	41	25	1	46	4	46	20	36	40	47	71	73	120	41	60	64	84	14	110	104
CCDC96	33	25	10	37	15	68	39	37	4	41	39	17	10	61	75	25	38	22	28	14	56	46	64	17	30	36	13	63	22	33	25	31	27	57	47	23	62	25	76	38	45	35	42	37
TADA2B	62	311	49	607	87	469	394	494	43	620	377	533	169	2081	1111	587	558	346	323	219	645	434	946	102	484	334	105	667	158	972	612	839	760	1125	1101	959	1617	1170	723	1554	1233	163	882	2581
GRPEL1	356	393	149	414	101	910	473	670	101	520	113	1610	161	428	903	423	757	225	200	124	1424	769	919	96	1269	213	65	294	89	1906	2053	1757	1434	1753	1665	1156	1929	1502	6472	1201	1598	2869	5096	1274
LOC105374368	25	28	2	24	9	28	26	34	6	23	4	74	11	21	30	9	22	5	10	15	45	34	39	1	19	10	1	16	9	40	34	41	34	53	61	59	65	38	189	58	73	76	157	61
LOC105374370	2	8	3	10	1	3	4	3	1	8	3	5	2	19	2	7	3	3	9	3	4	2	7	0	10	6	0	7	6	11	1	6	12	8	11	7	7	4	7	9	10	1	11	36
LINC02447	0	1	1	10	1	2	4	2	0	6	5	3	1	26	5	3	3	1	11	3	5	1	6	0	3	1	1	1	1	17	8	9	9	12	11	5	14	7	7	16	10	1	5	35
RN7SKP36	0	8	1	5	1	10	3	10	1	2	3	4	7	19	5	5	9	0	2	3	9	2	6	0	2	5	0	7	1	18	9	14	15	18	34	24	36	15	7	14	19	8	56	13
SORCS2	15	340	24	992	60	236	670	1082	27	49	726	33	85	1051	351	707	603	289	193	118	961	984	814	227	938	74	24	214	230	1161	520	754	922	845	1406	1274	1837	1698	20	1912	654	187	84	4990
LOC105374371	0	9	1	18	1	8	18	40	0	5	13	1	2	29	9	9	21	3	5	3	232	92	13	14	104	1	6	13	9	38	5	23	40	36	27	20	49	14	3	48	18	0	0	100
MIR4798	0	0	0	1	0	1	1	3	0	0	0	0	1	4	0	1	5	2	0	0	19	11	1	0	11	0	0	0	1	2	0	1	4	4	6	0	7	0	0	1	0	0	0	6
PSAPL1	29	11	1	27	5	1	55	55	2	0	22	2	2	75	28	18	52	11	8	4	307	137	43	14	185	2	5	18	13	9	3	33	21	60	45	57	100	20	0	66	51	0	0	173
MIR4274	0	1	0	2	0	0	1	2	0	0	1	0	0	6	2	1	1	0	0	0	35	12	5	0	15	0	0	0	0	0	0	4	2	5	0	0	0	1	0	1	0	0	0	12
LOC107986258	0	5	0	32	5	12	11	115	0	1	19	0	4	43	28	18	37	5	11	10	247	172	62	13	182	1	1	14	10	13	24	73	46	33	34	32	85	41	0	58	16	2	4	147
AFAP1-AS1	6	97	5	243	25	118	192	268	9	2	74	33	25	126	249	227	107	76	74	72	111	52	237	32	33	67	14	70	99	460	302	488	585	470	446	768	770	451	367	947	376	5	129	408
AFAP1	80	1396	140	4571	262	2855	3961	3519	131	758	1459	669	736	2201	3732	3244	1602	1286	953	965	1081	572	3940	689	416	894	324	1042	1065	8447	5858	7608	8247	7415	10193	9783	13873	9671	997	12379	6022	32	2227	8969
LOC389199	3	34	2	62	18	28	83	119	5	9	57	7	18	107	138	50	29	31	19	17	21	20	69	15	8	30	12	31	30	20	5	15	40	27	36	40	54	38	6	48	21	0	16	45
ABLIM2	23	338	21	495	97	523	307	492	22	34	505	30	172	2140	678	627	315	137	238	215	427	518	531	94	687	198	83	2368	225	1517	289	515	619	1498	951	2110	1694	1031	6	1008	849	71	278	4465
MIR95	0	2	0	2	1	5	2	4	1	0	8	0	1	5	2	5	2	3	5	1	3	3	1	1	3	4	0	12	3	6	0	2	3	15	1	16	11	10	0	5	10	0	1	29
GMPSP1	10	99	3	158	8	200	219	145	8	20	36	53	47	75	152	148	116	60	59	24	211	76	210	30	167	36	14	40	31	570	675	791	638	659	706	427	522	568	57	671	448	11	193	459
SH3TC1	103	1438	152	2216	456	1801	2517	3014	171	202	994	528	550	1726	4052	2932	1643	1123	884	593	1748	838	2321	459	1229	796	470	1253	1286	2739	558	1628	4321	6810	3595	4531	7584	7538	70	7063	5068	954	1209	2505
LOC105374373	2	4	8	4	0	4	3	8	1	1	3	2	3	3	3	3	0	3	4	1	3	2	6	1	2	2	0	1	1	23	1	5	1	4	19	11	21	25	0	17	6	0	9	10
HTRA3	49	780	26	569	61	1496	1517	4567	78	624	1631	203	2291	797	608	3698	1860	1814	437	226	474	44	3762	739	86	519	47	908	277	5700	1570	3207	1140	2371	11787	7325	2995	11988	32	8972	2296	12	134	12068
LOC112268463	0	1	0	0	1	0	0	5	0	0	1	0	0	0	2	3	0	1	0	1	1	0	2	4	0	3	0	13	1	15	1	3	1	8	24	17	8	4	0	2	0	0	0	14
LINC02517	0	2	0	0	1	1	0	1	0	0	0	0	0	0	0	0	0	0	0	0	0	0	0	0	10	8	0	0	0	0	0	2	0	1	0	1	0	1	0	0	0	1	0	0
ACOX3	34	506	63	780	165	508	787	655	34	193	499	379	133	1893	1234	1074	684	619	419	247	954	797	971	222	823	558	120	380	336	1814	837	1387	1970	2581	2554	2397	2744	2901	182	3891	2530	48	1262	3975
LOC105374376	1	13	0	16	1	12	5	19	1	11	3	9	3	17	8	15	22	9	7	4	12	2	26	1	12	2	2	0	0	46	17	28	38	42	30	35	75	19	3	50	20	3	18	57
TRMT44	22	431	33	528	116	381	560	510	30	39	271	185	92	1375	686	608	361	268	446	234	748	497	625	100	578	329	69	409	207	1209	548	719	926	1337	1439	1553	1340	1549	133	1938	1154	51	749	2677
GPR78	0	3	0	1	3	1	0	6	1	2	1	3	0	5	6	2	2	2	0	0	13	68	2	0	99	0	0	9	0	5	13	5	5	11	5	6	3	10	13	15	7	6	7	13
CPZ	0	158	7	294	0	49	355	957	1	411	679	2	43	55	115	115	263	120	54	48	87	45	145	74	81	8	32	103	91	84	222	72	709	38	324	588	38	1410	1	2681	402	2	0	2533
LOC101928532	0	0	0	0	0	0	0	2	0	0	0	0	0	0	0	0	0	0	0	0	0	0	0	0	0	0	0	0	0	0	0	0	0	0	0	0	0	0	0	0	0	3	0	0
HMX1	1	7	3	0	1	0	0	5	14	0	0	0	0	5	13	0	3	1	6	0	0	0	1	1	0	5	0	5	2	0	0	0	0	0	0	1	0	0	3	2	0	0	0	3
LOC105374474	1	2	2	0	0	0	0	5	0	0	0	0	0	0	0	0	0	0	5	4	0	0	0	0	0	1	0	3	0	10	0	0	1	0	1	1	0	1	3	1	2	3	2	9
UNC93B8	1	2	2	11	2	5	3	13	1	4	6	13	1	4	2	10	8	6	4	4	5	3	7	5	2	5	2	9	7	13	7	14	21	34	12	16	22	36	8	49	25	7	24	24
LOC100286946	1	2	0	0	0	1	1	1	0	0	0	0	0	2	0	1	0	2	4	2	3	2	2	0	22	6	0	0	0	10	6	10	0	6	2	6	19	3	1	7	5	3	5	13
LOC105369250	4	134	12	101	23	72	51	52	11	17	69	27	14	202	73	91	142	85	177	68	80	24	190	76	55	53	18	63	29	224	154	182	80	194	125	287	473	165	2	473	152	3	139	612
SNRPCP16	0	0	0	0	0	0	0	0	0	0	0	0	0	0	0	0	0	0	0	0	0	0	0	0	0	0	0	0	0	0	0	0	0	0	0	0	0	0	0	0	0	0	0	0
FAM86KP	0	6	2	8	2	7	15	12	0	0	3	2	14	20	10	8	7	3	6	1	18	4	22	4	4	9	0	3	3	22	13	18	10	27	10	19	27	34	2	18	12	5	6	26
ALG1L14P	0	0	0	0	0	1	1	5	0	4	1	2	0	2	3	0	2	2	0	0	6	2	8	1	0	0	1	0	0	2	1	2	2	0	3	1	1	0	1	4	5	5	8	4
FAM90A26	0	0	0	0	0	0	0	0	0	0	0	0	0	0	0	0	0	0	1	0	0	0	0	0	1	0	0	0	0	0	1	0	1	0	0	0	0	1	0	0	0	0	0	0
USP17L10	0	0	2	0	0	0	0	0	0	0	0	0	0	1	0	0	0	0	0	0	0	0	0	0	0	0	0	0	1	1	1	1	0	0	0	3	0	1	0	0	0	0	1	1
USP17L11	1	0	1	0	0	0	0	4	0	1	3	0	0	4	0	4	3	1	0	2	1	0	0	2	0	0	0	1	0	10	8	1	5	1	3	1	5	4	0	8	0	0	3	7
USP17L12	0	1	0	0	0	1	0	1	0	0	0	0	0	3	0	3	0	0	0	0	0	0	1	0	0	0	0	1	0	4	2	2	0	1	3	2	1	2	0	0	0	0	4	1
USP17L13	0	0	0	0	0	0	0	0	0	2	1	0	0	2	0	3	2	0	1	0	0	2	1	0	1	0	0	1	0	1	3	1	3	1	1	5	3	1	0	0	0	0	0	2
USP17L14P	0	0	1	0	0	0	0	0	0	0	1	0	0	1	0	3	0	0	0	0	0	0	0	0	0	0	0	1	0	2	3	0	6	1	0	1	2	1	0	2	0	0	2	2
USP17L15	0	1	0	2	1	0	0	3	0	2	1	0	2	7	3	3	2	1	0	0	1	0	1	0	2	1	0	0	0	6	9	3	3	4	8	8	7	6	0	3	2	135	6	11
USP17L17	0	1	0	0	0	1	0	0	0	2	1	0	0	7	0	1	1	3	1	0	0	0	1	0	0	0	0	1	1	8	3	3	3	3	3	3	4	2	0	4	1	0	13	6
USP17L18	0	0	1	0	0	0	0	3	0	0	2	1	0	2	1	4	3	0	0	1	1	1	0	2	0	0	0	0	0	7	5	3	0	2	8	2	9	2	0	3	1	2	3	11
USP17L19	0	1	0	0	0	0	0	2	0	0	1	0	0	2	0	1	1	1	0	0	1	0	0	0	0	0	0	0	0	5	3	2	2	0	2	6	1	2	0	5	1	0	0	1
USP17L20	0	1	0	0	0	0	1	1	0	2	2	0	0	1	2	3	3	1	1	0	0	0	0	0	0	0	0	5	0	4	5	1	6	1	3	3	4	6	0	6	2	0	4	9
USP17L21	0	1	0	1	0	0	0	1	0	0	0	0	0	1	0	1	1	0	0	0	1	0	1	0	0	0	0	0	0	4	1	1	1	1	0	2	5	6	0	1	0	0	0	3
USP17L22	0	0	4	0	0	0	1	2	0	1	3	1	1	2	0	1	1	0	1	0	0	0	1	0	0	0	0	1	0	4	4	0	1	3	4	2	3	7	0	2	1	0	2	4
USP17L24	0	2	0	1	0	0	0	3	0	2	4	1	0	3	0	3	0	2	0	1	0	0	0	1	0	0	0	0	0	2	3	1	0	0	0	6	2	4	0	5	0	0	0	2
USP17L25	0	0	1	1	0	0	2	2	0	1	1	0	0	2	0	3	0	0	1	0	0	0	1	0	0	0	0	0	0	1	3	1	1	3	1	2	2	6	0	3	0	0	1	1
USP17L26	1	0	0	0	0	0	0	5	0	1	4	0	0	1	1	0	0	0	0	1	0	1	1	0	0	0	0	1	1	3	3	1	2	0	2	8	2	5	0	2	0	0	3	1
USP17L5	0	0	0	1	0	0	0	2	0	0	2	1	0	2	1	0	0	1	2	1	0	0	0	0	0	0	0	0	0	4	3	1	2	1	3	2	0	0	0	1	1	0	0	1
USP17L27	0	0	0	1	0	1	0	3	0	0	3	0	0	2	0	2	2	2	1	1	0	0	0	0	0	2	0	1	0	3	1	2	2	0	3	1	1	1	0	0	4	0	2	3
USP17L28	0	0	1	0	0	0	0	2	0	0	1	0	0	3	0	1	1	2	2	1	0	0	0	0	0	0	0	0	0	2	4	1	1	2	7	3	0	3	0	3	1	0	2	3
USP17L29	0	0	0	0	0	0	0	3	0	0	0	1	0	1	0	4	2	1	1	2	0	1	0	0	0	1	0	0	0	3	0	3	2	0	3	5	0	2	0	2	0	0	2	1
USP17L9P	0	0	0	1	0	0	0	3	0	2	2	0	0	3	0	3	1	0	0	0	0	0	1	0	0	0	0	0	0	7	3	1	2	2	3	2	4	2	0	3	2	0	7	4
USP17L30	0	0	0	0	0	0	0	1	0	0	3	0	0	0	1	0	1	1	1	0	0	0	0	0	0	0	0	1	0	8	2	1	1	3	0	3	2	3	0	0	1	0	2	4
USP17L6P	0	0	1	1	0	0	0	3	0	0	2	0	0	1	0	2	1	0	1	0	0	0	0	0	0	0	0	0	0	9	5	1	1	0	2	5	3	4	0	5	3	0	10	8
LOC105378242	0	0	0	0	0	0	0	0	0	0	0	0	0	1	0	0	0	0	0	0	0	0	0	0	3	1	0	0	0	0	0	1	2	3	2	0	2	0	10	0	2	6	8	3
DEFB131A	0	0	0	0	0	0	0	0	0	0	1	0	0	0	0	0	0	0	0	0	0	0	0	0	0	0	0	0	0	0	0	0	0	0	0	0	0	0	0	0	0	0	0	0
UNC93B7	0	12	0	10	2	4	6	13	0	15	3	7	1	11	13	26	11	4	5	9	7	5	14	4	4	7	4	7	7	13	8	21	20	39	20	28	42	62	11	72	48	6	29	18
LOC101928948	0	6	0	8	2	2	8	8	1	0	6	1	1	14	11	13	13	9	13	15	4	2	11	2	3	8	4	2	2	29	6	11	16	11	16	18	6	25	1	33	24	1	3	16
MIR548I2	0	1	0	3	1	0	2	3	0	0	2	0	1	13	0	2	2	3	3	5	1	0	0	0	0	0	0	1	0	0	0	1	0	0	0	0	0	1	0	0	1	0	0	0
RPS3AP19	0	3	0	7	1	1	3	7	0	3	0	0	0	6	14	8	9	3	19	16	2	1	11	0	2	4	1	11	4	44	8	23	12	21	41	20	9	26	0	57	13	4	7	31
SNRPCP13	1	0	0	5	2	0	0	3	0	0	0	1	0	7	1	5	3	2	18	5	1	1	7	0	1	1	0	1	3	14	7	5	4	2	16	7	4	3	1	32	3	0	2	18
FAM86MP	0	0	1	1	4	0	2	3	0	0	0	0	0	6	2	1	0	0	0	0	4	1	1	0	2	4	0	2	0	4	1	10	8	9	3	10	10	13	2	19	5	0	3	7
ALG1L3P	2	1	0	3	0	1	6	8	1	1	2	1	0	2	5	4	1	3	0	1	3	1	0	2	0	1	0	0	0	1	2	4	2	4	2	2	6	3	0	8	1	0	4	5
LOC100420821	0	2	0	1	0	1	3	1	1	1	2	0	1	8	1	2	2	2	0	3	4	0	3	1	3	1	0	7	3	17	4	14	10	11	5	36	14	18	0	13	18	0	3	31
SLC2A9	55	324	75	676	86	247	399	406	86	88	169	108	72	424	682	535	683	270	414	171	5247	2566	492	46	4437	167	75	390	183	1363	807	1987	1374	1734	1147	1097	1122	2414	133	3817	1765	170	845	1122
DRD5	0	2	9	2	1	0	3	6	2	2	0	2	0	0	8	7	9	0	1	1	22	14	1	0	11	4	0	19	5	2	5	4	6	4	2	6	4	8	29	8	5	1	2	8
LOC105374476	4	88	5	186	33	69	128	182	2	35	18	41	14	91	140	133	144	42	135	34	2143	740	152	18	1466	60	20	135	72	471	286	566	306	490	378	368	386	382	326	879	452	4295	253	289
WDR1	1087	5949	664	10236	1175	12143	13010	14264	873	7759	5018	7888	2654	8247	17465	10135	11567	6255	4275	3301	16532	9001	22260	2376	10937	2341	1406	5569	2798	14774	9768	14459	17040	24551	15666	14620	30064	20231	6470	22908	20741	4403	15631	15096
MIR3138	5	14	1	15	1	32	21	19	1	27	29	7	1	26	38	14	22	4	15	3	21	3	56	4	15	11	1	6	4	22	7	25	30	29	29	28	79	23	4	67	55	10	43	18
LOC105374478	2	15	0	9	5	29	11	19	7	1	4	24	2	10	17	9	12	8	7	1	19	10	43	3	15	1	5	8	4	31	34	68	17	32	71	24	48	29	45	27	42	22	34	11
LOC107986260	23	3	0	7	1	7	3	5	0	3	1	3	0	2	3	1	3	0	5	2	9	4	19	1	5	23	0	4	0	15	12	27	9	19	26	2	25	6	2	8	22	2	3	4
LOC100287951	0	3	1	4	1	11	5	2	0	0	7	3	1	2	5	5	1	3	2	4	6	5	9	1	5	9	0	0	2	17	36	27	14	11	19	3	25	17	2	20	15	2	12	8
ZNF518B	44	694	49	823	167	921	1074	807	40	232	238	584	211	524	550	737	765	287	507	226	1460	967	982	122	1063	247	103	374	165	3035	4535	3885	3586	3138	5010	2494	3791	3387	2967	3352	2671	569	2158	2476
CLNK	2	11	0	27	4	6	14	34	2	6	2	4	1	40	18	9	11	0	10	8	21	6	20	3	30	22	2	9	4	83	25	123	137	84	157	93	88	77	139	297	142	28	12	116
LOC105374482	0	1	4	0	0	0	0	6	0	0	4	0	0	6	3	1	2	0	0	0	2	1	2	0	2	0	1	1	1	8	2	7	13	13	18	6	13	10	1	37	22	0	1	10
LOC105374481	3	6	15	5	0	1	0	2	0	2	0	0	3	3	1	1	2	0	1	1	0	1	1	0	0	1	0	0	1	5	4	10	13	8	21	9	13	13	0	35	13	14	0	7
LOC105374480	4	3	8	1	2	0	3	7	0	9	0	0	0	0	4	3	0	1	3	0	1	0	1	0	5	0	0	7	2	16	1	26	20	13	32	26	17	5	1	34	12	75	1	30
LINC02498	1	0	1	0	1	1	0	0	0	0	0	0	2	1	0	0	0	0	1	2	0	0	1	0	0	1	0	0	0	2	1	3	7	1	2	0	1	3	0	9	4	0	2	8
LOC105374479	28	0	0	0	0	0	1	0	0	0	0	0	0	0	0	0	0	0	0	0	0	0	0	0	0	1	0	0	0	0	0	0	0	0	0	0	0	0	0	0	0	0	0	4
LOC105374488	0	1	18	1	0	0	0	2	0	0	0	0	2	3	0	0	0	0	0	0	0	0	0	0	1	0	0	0	0	0	0	0	0	1	0	0	0	0	2	1	3	3	0	5
RNPS1P1	34	229	24	360	43	342	347	495	9	142	178	203	85	787	887	431	368	253	160	119	526	314	558	85	390	154	44	300	122	596	378	494	613	903	816	705	1016	1172	423	1275	815	182	651	1158
MIR572	0	0	0	0	0	0	0	0	0	0	0	0	0	0	0	0	0	0	0	0	0	0	0	0	0	0	0	0	0	0	0	0	0	0	0	0	0	0	0	0	0	0	0	0
HS3ST1	19	223	453	393	27	233	341	561	8	58	53	120	104	170	312	611	369	289	335	73	542	389	485	59	463	67	69	190	133	685	457	1824	878	913	1247	539	1024	905	25	2076	1536	615	265	538
LOC107986178	1385	21	2297	22	34	12	12	27	1	14	6	5	11	7	14	22	5	13	36	5	13	5	11	1	13	4	11	13	21	25	20	49	63	44	72	20	72	51	5	114	78	91	33	50
LINC02360	0	1	0	2	0	0	1	0	0	7	0	0	1	0	1	1	1	0	1	0	2	5	0	0	0	0	0	5	2	2	4	3	8	3	10	2	6	8	0	12	8	0	4	2
LOC105374483	0	1	0	0	1	0	1	0	0	0	0	0	1	0	0	3	3	0	0	0	0	0	1	0	0	0	0	0	4	1	2	3	1	5	3	1	6	5	0	9	5	15	1	3
LOC105374489	0	0	0	1	0	0	0	0	0	0	0	0	0	0	0	0	0	0	0	0	0	0	0	0	1	0	0	0	0	0	0	0	0	0	0	2	0	0	0	0	0	5	3	0
LOC107986179	0	0	0	0	0	0	0	0	0	0	0	0	0	0	0	0	0	0	0	0	0	0	0	0	1	0	0	0	0	0	0	0	0	0	0	0	1	0	0	0	0	0	0	1
LOC107986180	0	1	0	2	0	2	0	0	0	0	0	1	0	0	0	0	0	1	0	0	0	0	1	0	0	0	0	0	0	1	0	4	0	4	6	1	6	2	0	1	0	0	6	0
LINC02270	0	1	0	3	0	0	0	1	0	0	1	0	0	2	0	0	0	0	0	1	0	0	1	0	12	2	1	0	0	2	2	0	6	0	1	4	0	0	0	1	1	7	0	2
LOC105374492	0	2	0	6	0	0	0	0	0	0	0	0	0	9	0	1	0	0	1	0	0	0	0	0	0	0	0	0	0	6	4	0	2	5	10	1	4	1	0	4	12	4	8	7
LOC105374490	14	1	1	2	0	0	0	0	0	3	0	0	0	3	1	0	1	1	3	0	0	0	2	1	6	6	0	0	1	6	11	2	4	2	2	5	3	0	40	2	3	3	1	4
LOC107986181	2	4	0	4	0	1	6	0	11	3	0	2	0	5	0	5	4	2	5	3	0	0	4	0	6	5	1	5	0	9	13	26	17	13	22	11	3	11	6	14	6	33	9	37
LOC105374493	4	31	0	54	1	40	51	41	1	3	11	11	3	35	43	44	37	20	61	16	30	14	52	7	12	54	12	25	18	145	131	268	175	119	292	153	162	177	1131	169	127	85	56	198
LOC105374494	16	33	1	76	6	56	62	75	0	5	12	19	7	66	36	66	59	16	68	20	85	30	76	6	38	50	5	30	17	171	155	234	107	180	242	158	262	194	24	209	124	316	55	117
HSP90AB2P	43	541	24	560	47	1184	638	764	50	372	137	260	226	766	1130	339	834	154	396	183	1261	460	1025	77	1094	243	63	554	84	803	773	762	528	721	759	607	840	593	62	569	464	57	214	528
RAB28	24	355	20	550	80	528	580	580	26	141	157	154	146	488	539	398	456	155	385	218	627	268	773	85	357	280	76	346	172	1848	2311	2374	2154	2375	2466	1618	2027	2214	149	2056	1592	129	1017	1882
LOC105374495	2	3	0	0	0	7	1	3	1	4	0	1	7	1	9	0	7	0	3	0	2	0	5	0	2	3	0	9	1	3	1	0	0	3	3	5	0	1	14	0	4	7	37	2
LINC01097	33	0	0	0	0	2	0	1	0	3	0	0	3	0	0	0	0	0	0	0	0	0	1	0	0	0	0	0	0	0	0	0	1	0	0	0	0	4	4	1	1	2	0	3
NKX3-2	1	0	3	22	0	1	21	2	2	11	3	2	1	104	29	1	1	5	50	8	0	0	3	1	2	17	6	27	4	0	0	0	12	2	1	0	0	85	2	37	2	40	0	64
LINC01096	3	0	0	1	0	1	1	0	0	0	0	0	0	4	9	0	0	0	0	0	0	0	1	0	5	2	0	4	0	0	0	0	1	0	0	0	0	1	7	1	0	1	1	2
BOD1L1	2070	4363	595	6372	1206	7254	5700	5849	568	8937	1958	12870	1309	5686	6977	4987	5749	2663	3041	1870	6250	3132	10054	876	4278	1803	958	3246	1684	14512	18964	21625	14313	19776	17106	13132	25493	12190	24464	19736	20305	15630	33209	17358
MIR5091	0	12	0	2	1	9	6	5	0	0	0	3	1	9	1	1	11	0	0	4	0	0	4	0	0	1	0	0	2	3	5	2	1	5	10	1	5	3	0	2	1	0	5	2
LOC100288683	0	4	0	2	2	1	3	3	0	0	0	1	0	2	0	6	11	2	3	3	6	3	1	0	2	1	0	1	1	8	3	4	6	6	15	1	11	8	0	7	3	0	3	23
LINC01182	0	3	3	4	0	2	3	2	1	1	0	0	1	1	7	0	2	0	1	3	2	0	2	0	2	0	0	6	1	11	12	9	26	5	15	8	19	7	3	13	9	56	8	5
LOC107986183	0	3	0	2	1	1	0	1	0	0	1	0	0	1	5	2	0	0	0	0	0	1	1	0	0	1	0	0	1	2	3	1	10	6	1	6	8	6	0	4	5	21	1	6
LOC107986184	0	0	0	1	0	0	0	0	0	0	0	0	1	0	0	0	0	0	0	0	0	0	0	0	0	0	0	0	0	1	0	0	1	0	0	1	2	2	0	1	1	4	0	0
LOC101929048	33	4	0	6	0	1	7	31	0	0	4	1	4	4	2	5	6	1	2	2	6	2	8	3	20	5	2	2	0	24	15	27	12	48	55	18	20	54	10	13	7	11	10	3
LOC107986182	4	4	4	31	0	3	15	22	0	5	0	5	1	8	18	8	4	6	5	5	10	4	16	2	8	2	1	7	4	44	26	43	44	59	90	28	51	102	30	50	37	4	12	20
LOC391636	2	11	5	23	2	8	27	30	0	5	23	75	8	44	17	45	30	29	16	13	24	26	30	4	20	9	2	11	7	89	71	72	71	90	55	53	93	103	151	79	94	34	143	57
LINC01085	1	11	4	12	0	23	8	23	2	62	2	4	0	0	13	11	1	8	6	3	7	4	27	3	1	0	3	32	5	25	4	64	12	48	219	27	41	63	3	40	17	1	18	23
LINC00504	3	6	3	10	3	14	2	13	1	5	2	5	2	45	3	12	9	1	16	3	42	20	8	2	37	6	2	5	4	20	36	38	22	43	22	16	58	43	7	29	20	4	40	67
LOC105374496	23	3	5	15	0	1	2	0	0	32	3	1	1	39	3	0	0	1	14	3	6	3	0	0	44	6	0	0	0	11	7	11	3	17	30	12	10	12	9	3	4	112	9	16
CPEB2-DT	10	13	0	22	5	39	20	45	3	37	16	30	18	60	20	9	34	8	31	11	39	19	60	4	22	11	5	20	4	25	41	42	45	56	61	28	95	50	43	45	38	28	68	88
LOC105374498	1	1	0	4	0	3	1	0	0	6	2	6	1	7	2	1	2	3	9	4	8	1	12	0	5	0	0	8	1	8	6	5	2	3	6	4	11	2	6	6	9	6	4	21
CPEB2	77	861	105	1875	208	1963	2695	2537	135	1046	520	696	462	1653	970	1097	1411	343	1381	797	6619	4272	3089	346	3726	428	174	969	476	3243	5591	5783	6162	6755	5719	4296	5873	4423	1865	4966	4360	678	3032	5849
LOC101929095	10	34	1	56	11	43	101	65	5	126	25	95	14	56	63	27	72	11	41	18	259	127	101	14	147	21	9	9	18	75	130	167	168	193	205	121	181	159	238	192	145	163	280	191
LOC105374501	3	2	3	1	0	4	2	3	0	19	1	35	2	29	7	1	5	0	9	3	2	2	6	1	0	8	4	0	2	26	20	17	18	27	18	27	21	27	111	38	24	97	43	65
C1QTNF7	136	283	13	106	53	135	54	123	29	505	125	1575	98	343	231	70	216	54	160	98	129	47	181	5	84	32	19	45	17	137	387	224	391	199	118	154	429	264	2280	332	494	2051	1455	1532
LOC107986185	21	25	0	6	11	17	5	9	2	83	1	178	8	17	56	5	43	9	5	0	21	1	16	0	11	5	0	8	1	20	44	26	22	33	19	20	79	17	293	22	69	324	243	55
CC2D2A	519	1678	99	1715	187	1940	1283	1559	162	3092	858	5910	704	1950	1990	1156	1854	728	1569	932	1369	521	2282	228	869	424	130	798	456	3057	4708	4138	4397	4644	3519	3153	7242	5772	6394	6406	5221	6884	8130	7331
FBXL5	3309	6456	573	5938	1053	10259	7107	9939	959	8370	1409	13859	2660	3633	4575	4198	9003	1819	4676	2114	7641	4353	10526	729	4774	1086	609	3430	1196	13783	31284	24478	23237	25505	21373	13332	38721	18523	21707	18220	20755	24326	43834	17115
FAM200B	113	333	55	494	87	547	465	625	51	596	106	976	156	338	435	256	606	166	335	175	466	186	673	75	367	92	46	207	157	1294	2415	2091	1794	2190	2088	1139	2393	1789	1004	1504	1417	1052	3380	1337
BST1	458	485	124	548	120	1027	406	577	174	2777	268	4603	312	486	1407	431	1740	384	258	181	348	51	1252	100	125	95	98	415	108	805	1786	1391	1141	1887	1103	733	3565	1324	2710	1703	2607	3398	5863	1267
RPL10AP7	16	23	2	19	0	22	4	13	8	205	4	93	11	16	36	5	98	10	2	3	11	1	29	2	7	4	0	9	3	43	130	63	34	72	66	26	178	37	115	86	204	146	361	35
LOC107986186	12	5	0	6	0	9	2	9	2	46	0	112	1	6	18	2	28	8	2	0	7	0	8	0	1	0	0	0	1	4	27	5	1	14	2	8	26	5	21	9	38	46	96	12
CD38	13	68	7	72	5	82	32	90	15	92	32	45	142	224	151	143	146	36	174	38	108	37	85	15	75	253	13	161	27	677	486	1383	333	225	1292	387	171	377	34	1554	391	41	198	1080
HPRT1P1	2	0	0	1	0	0	1	1	0	0	0	0	0	6	1	1	0	0	0	0	0	1	0	0	0	0	0	2	0	20	26	22	27	25	35	16	35	21	0	19	33	0	9	17
FGFBP1	0	32	29	0	14	147	0	5	2	0	0	2	0	12	6	1	68	0	3	6	1919	1019	4	0	3558	2	7	7	0	331	0	0	0	1455	0	380	0	0	1	0	276	130	58	22
FGFBP2	0	3	0	1	1	4	0	6	5	9	6	1	19	40	2	6	9	1	229	113	3	2	7	0	4	7	1	245	0	35	9	11	6	5	5	9	10	41	12	30	16	17	444	524
PROM1	1	228	11	42	109	71	23	7	0	6	3	4	4	36	0	51	105	9	5	4	137	31	9	1	2	3	3	12	12	4185	17	39	73	298	457	1801	17	11	6	234	749	41	1748	97
LOC107986261	0	10	0	0	1	0	0	0	0	2	0	0	0	5	0	1	2	0	0	0	6	1	0	0	0	1	0	2	1	52	3	0	0	8	0	2	0	0	3	1	7	0	10	8
LOC105374502	5	7	0	0	1	0	0	0	0	0	0	0	0	0	1	1	4	0	0	0	3	1	0	0	1	0	0	0	0	19	0	0	1	3	4	5	2	0	0	0	3	0	14	1
TAPT1	40	418	121	709	76	649	589	444	60	128	273	268	157	1063	500	557	652	175	552	317	681	308	732	77	339	293	71	674	141	2176	2466	2614	2180	2243	2621	2083	2062	1860	430	2486	1758	319	1598	3752
LOC107986187	6	21	0	43	4	25	25	25	0	10	7	13	4	30	12	26	27	8	28	13	44	15	37	3	39	12	5	34	6	105	121	135	103	94	118	77	109	91	26	150	128	19	151	181
TAPT1-AS1	3	44	5	69	9	46	53	57	1	35	86	25	28	310	78	98	60	44	110	56	122	25	79	19	46	97	9	148	29	229	160	156	190	159	221	230	232	228	3	307	132	8	44	355
RPS21P4	0	0	0	1	0	0	0	0	0	0	0	0	0	0	0	1	0	0	0	0	0	0	0	0	0	0	0	0	0	3	1	0	1	1	5	0	1	1	0	2	2	0	1	5
ZEB2P1	8	22	4	21	3	15	28	28	4	9	13	27	14	42	28	34	33	31	10	17	18	5	60	9	2	18	6	30	8	161	280	272	190	195	192	126	187	163	39	197	135	17	161	148
LOC105374505	0	10	1	41	2	16	17	4	0	3	2	5	5	20	12	23	11	0	46	17	14	3	24	3	6	5	2	23	23	40	31	46	85	47	30	63	50	114	0	101	64	2	9	80
LDB2	20	826	41	2398	11	860	1666	438	7	34	677	259	417	2084	1246	1961	989	741	1890	1157	795	267	898	143	196	225	274	802	905	4903	3534	3918	7443	5114	5251	6497	5829	13263	35	9244	6046	41	306	7452
LOC107986188	31	188	73	921	2	283	555	209	6	5	158	74	90	787	385	753	389	182	766	526	486	163	204	59	82	88	141	249	378	1720	1188	1399	3070	2062	1375	1925	1330	3326	30	2787	3072	23	91	3018
LOC105374507	0	0	0	0	0	0	0	0	0	0	0	1	0	2	0	0	0	1	0	0	1	0	0	0	0	0	1	0	0	0	1	3	4	2	1	6	3	0	0	10	0	0	0	6
LINC02493	0	1	0	0	0	0	0	0	0	1	0	0	0	5	0	0	0	0	1	0	0	0	0	0	0	0	0	0	0	1	0	0	1	1	0	1	2	0	1	6	0	12	0	3
LOC107986219	0	3	1	2	0	0	0	1	0	0	0	0	0	11	1	1	1	4	1	1	3	0	0	0	1	0	0	2	1	7	5	4	7	12	6	9	6	14	3	13	2	6	4	9
SNORA75B	0	0	0	0	0	0	0	0	0	0	0	0	1	0	0	0	0	0	0	0	0	0	0	0	0	0	0	0	0	0	0	0	0	0	0	0	0	1	2	0	0	0	0	0
RPS7P6	1	1	0	1	0	0	1	0	0	0	1	0	0	3	2	1	0	0	2	0	0	0	0	0	0	0	0	0	0	2	2	4	0	3	4	0	2	2	0	1	5	0	0	2
QDPR	4	141	14	363	16	164	290	187	7	36	227	60	57	1361	498	486	225	224	122	85	436	298	329	45	297	123	60	312	66	464	344	293	447	339	396	438	403	437	19	787	620	35	148	698
CLRN2	1	0	1	0	0	0	0	0	0	0	0	0	0	0	0	0	0	0	0	0	0	0	0	0	11	6	0	0	0	0	0	0	0	0	0	0	0	0	1	0	0	4	0	0
NACAP5	0	0	0	0	0	0	0	0	0	0	0	0	0	0	0	0	0	0	0	0	0	0	0	0	0	0	0	0	0	0	1	2	0	0	1	0	1	0	1	0	0	0	4	1
LAP3	34	630	47	1142	75	910	1248	1164	41	250	524	255	349	1347	1417	1441	922	681	1205	515	956	469	1141	163	650	353	201	938	380	3938	2796	12167	3622	3338	2445	2806	2498	2983	404	4663	2678	286	838	2702
MED28	345	1445	167	2254	338	1596	1705	2003	160	1870	671	2946	437	3175	2063	1806	2271	822	1550	837	2425	960	2716	299	1519	780	271	1317	587	5848	5182	5950	5426	6273	6507	5436	7459	6050	2607	8161	6109	1482	7264	8783
FAM184B	9	18	14	36	15	33	21	34	6	82	22	61	8	1675	101	40	56	22	15	9	34	7	56	9	32	28	13	431	17	81	47	77	28	103	83	68	106	47	59	89	75	32	110	1801
DCAF16	44	477	95	1042	156	541	747	741	38	166	398	371	134	1761	924	954	748	399	494	375	802	479	987	207	569	290	135	497	349	2286	2107	2815	2997	3161	3117	2684	3023	3822	1074	4028	2582	375	1770	4334
NCAPG	44	632	26	660	26	1114	1413	702	20	33	21	314	75	56	795	516	780	314	403	72	1101	399	723	152	1508	25	161	197	296	1550	3679	2642	2615	3843	2350	1430	2234	1282	72	2646	2970	36	314	211
LCORL	223	819	207	1603	183	1270	1370	1337	101	360	233	837	271	727	951	964	972	311	1111	376	1743	1169	1425	144	956	367	188	760	460	3513	6024	6258	5648	6182	5943	3619	4741	4690	1371	5369	5014	719	3653	3149
KRT18P63	0	36	0	70	5	43	38	34	1	25	21	56	3	59	49	50	48	28	29	12	54	32	52	2	26	20	7	13	20	127	177	189	191	192	177	214	214	210	31	240	275	21	180	155
LOC107986220	0	0	0	0	0	0	0	0	0	0	0	0	0	0	0	0	0	0	0	0	0	1	0	1	2	6	0	0	0	0	0	0	0	0	0	1	0	0	0	0	0	0	0	0
LOC107986262	3	0	0	0	0	0	0	1	0	0	1	1	0	2	0	0	0	0	0	0	0	0	0	0	0	0	0	0	0	0	0	0	0	0	0	0	0	0	0	1	0	0	0	0
LOC105374510	58	4	12	0	0	0	0	0	0	109	0	0	4	4	0	0	0	0	0	0	0	0	0	0	24	11	0	0	0	0	0	1	0	1	0	0	0	0	89	0	0	9	0	1
LOC107986263	0	0	0	7	0	0	2	0	0	1	0	0	0	5	0	0	0	0	0	0	0	0	0	0	1	0	0	0	0	2	0	0	0	0	0	0	0	0	0	0	1	0	0	0
LINC02438	0	0	0	19	0	0	2	0	0	0	0	0	0	24	0	0	0	0	0	0	0	0	0	0	0	0	0	0	0	2	1	0	1	0	0	0	0	0	0	0	0	0	0	16
RPL21P46	0	9	2	42	0	0	7	3	0	2	2	3	9	21	13	22	3	16	5	2	26	25	13	2	11	11	7	12	7	50	83	65	57	57	48	29	37	65	7	43	48	8	41	93
LOC105374511	0	0	0	17	0	0	0	0	0	0	1	0	2	35	0	0	0	1	2	0	0	0	0	0	0	0	0	12	0	1	3	1	11	0	0	0	2	0	1	7	1	20	0	96
LOC105374513	0	0	0	3	0	0	0	0	0	0	0	0	0	3	0	0	0	0	1	1	0	0	0	0	0	0	0	0	0	1	0	0	0	0	0	0	0	0	0	0	0	1	0	47
LOC105374514	1	3	0	0	0	0	0	0	0	0	0	0	0	0	0	0	0	0	0	0	0	0	0	0	0	0	0	0	0	1	0	0	1	1	0	0	2	0	0	0	0	0	0	10
SLIT2	27	833	26	2277	51	817	4971	2020	57	105	758	294	262	2669	1192	2009	950	1167	3213	1311	687	481	1394	737	281	801	87	687	750	7776	12396	6190	6085	2532	3796	3963	2845	4621	37	5039	4454	1094	813	7291
SLIT2-IT1	0	12	0	21	0	8	145	70	0	0	4	0	3	32	5	27	6	7	52	24	26	9	39	1	9	14	1	17	6	61	276	151	307	41	107	65	108	161	0	85	102	9	5	108
MIR218-1	0	3	0	3	0	1	16	9	0	0	0	0	1	7	3	6	2	0	13	1	2	0	0	0	0	1	0	0	1	5	20	9	16	2	1	7	7	16	0	10	6	0	0	2
LOC105374515	0	1	0	1	0	0	0	2	0	0	0	0	0	0	0	1	0	0	0	0	0	1	0	0	0	0	0	0	0	0	0	0	0	0	1	1	0	6	0	0	0	0	0	0
PACRGL	21	430	32	681	64	447	562	559	33	54	169	113	110	496	373	452	428	167	546	249	637	379	739	89	378	231	75	373	209	1957	2128	2127	2254	2150	2592	1719	1980	2456	25	2368	1495	32	1011	2380
KCNIP4	18	27	27	89	8	23	63	57	0	12	5	2	12	32	11	33	26	10	28	12	37	14	124	10	22	15	3	12	19	178	280	313	180	151	228	137	170	169	62	164	115	12	131	460
MIR7978	0	0	0	0	0	0	0	0	0	0	0	0	0	0	0	1	0	0	0	0	0	0	1	0	0	0	0	0	0	0	0	0	0	0	1	0	0	0	0	0	2	0	0	4
LOC105374516	7	0	0	2	0	0	3	1	0	2	1	0	0	0	1	5	0	0	0	1	0	0	5	1	0	1	0	0	1	8	1	12	0	2	4	3	2	7	0	0	5	1	1	56
LOC112268323	1	3	8	13	2	1	35	32	0	3	6	4	1	2	9	16	5	2	3	1	3	0	71	5	2	0	1	3	3	84	88	132	51	23	36	42	59	52	13	10	34	102	26	311
KCNIP4-IT1	26	4	4	32	0	4	59	25	6	33	5	2	2	14	4	17	9	5	0	0	1	1	67	4	6	1	2	3	3	50	192	222	130	12	164	38	179	85	8	9	36	8	16	380
LOC100505912	0	12	54	16	0	4	6	9	0	2	1	2	0	36	7	14	2	2	12	5	14	4	25	5	5	25	0	18	3	66	80	43	24	39	93	92	44	39	0	42	16	5	9	92
LOC105374519	3	21	0	34	4	17	34	45	0	2	2	1	1	47	4	23	33	3	53	9	27	10	28	5	13	24	3	11	3	108	132	103	81	76	169	131	84	56	4	62	40	5607	22	150
ADGRA3	41	774	29	1284	83	1242	1215	2064	27	212	417	207	412	2054	548	998	528	298	1435	614	1239	611	2377	248	735	906	36	1057	217	4886	4461	4880	2910	2464	6953	4462	2671	3269	32	3299	1884	45	546	6229
RPS27P13	1	5	1	2	0	5	2	1	0	1	2	0	2	0	0	4	2	2	3	1	3	2	3	1	2	2	2	3	1	21	34	16	18	22	23	16	17	17	1	6	10	1	15	14
LOC105374520	0	1	3	0	0	0	0	0	0	3	0	1	0	5	0	1	1	0	5	0	1	0	1	0	2	1	0	2	0	0	0	1	5	0	0	0	0	1	3	0	0	4	2	2
GBA3	0	0	1	1	0	0	2	0	0	74	0	0	0	7	3	1	0	0	6	0	1	0	0	0	0	0	0	9	0	0	3	3	4	1	0	0	0	3	3	0	1	0	4	5
LOC107986265	0	0	1	0	0	0	0	0	0	5	0	0	0	0	0	0	0	0	0	0	0	0	0	0	0	0	0	1	0	12	11	4	13	13	6	19	14	18	7	3	10	16	13	12
CDC42P6	269	1377	163	1943	249	2502	2143	2017	270	2044	481	3505	448	1191	3347	1717	2896	653	739	551	3359	1687	3073	312	2022	367	220	754	373	5705	9589	8856	8671	8239	8079	4744	6643	6881	5872	5868	5669	4468	11712	3868
LOC105374521	0	0	1	0	0	0	0	0	0	10	0	1	3	6	0	0	0	0	2	0	0	0	1	1	1	0	0	0	0	0	0	4	0	0	5	0	2	2	6	0	4	0	0	1
LOC105374524	7	1	6	2	0	0	1	2	0	1	7	0	6	21	4	0	0	0	0	0	3	0	2	0	1	0	0	9	1	2	0	31	0	6	0	0	1	0	21	4	2	78	2	53
LOC105374523	0	0	0	0	0	0	0	0	0	0	0	0	0	46	0	0	0	0	0	0	0	0	0	0	0	0	0	12	0	0	1	1	0	1	0	0	4	0	115	0	0	5	0	188
RFPL4AP3	0	0	0	0	0	0	0	0	0	0	0	0	1	0	0	0	0	0	0	0	0	0	0	0	0	0	0	2	0	0	0	0	0	0	0	0	0	0	0	0	0	0	0	0
LOC105374525	9	1	13	0	0	0	0	0	0	8	1	0	3	3	0	0	0	0	0	0	0	0	0	0	1	1	0	1	0	0	0	5	0	1	0	0	0	0	36	0	0	9	0	9
LOC105374528	0	5	0	7	2	3	3	4	0	2	6	1	2	5	1	6	6	0	2	0	2	1	8	0	0	2	0	6	1	56	9	12	20	25	30	8	61	17	4	4	13	1	15	28
LOC105374527	1	24	6	19	2	17	9	3	0	3	8	4	8	18	0	25	22	5	12	4	13	1	11	2	0	9	1	5	10	103	35	28	36	112	66	51	187	22	1	16	16	2	14	67
PPARGC1A	69	406	45	365	17	275	279	80	13	72	375	45	197	338	105	475	318	109	210	129	313	32	449	27	18	252	11	297	149	2865	1006	1248	1376	3812	1865	1791	3153	1047	34	1007	758	51	595	2690
MIR573	0	20	0	40	3	35	42	47	1	2	14	16	2	44	30	32	32	7	25	12	29	23	48	4	35	22	3	24	15	77	68	94	92	80	85	64	107	61	7	83	79	1	56	116
DHX15	276	3453	263	4059	573	4754	5150	5209	330	1166	1088	2649	855	2970	4182	3486	4045	1556	2611	1400	7173	3470	6035	878	5252	1396	547	2359	1270	16247	20864	22954	20285	20318	19285	13588	17602	16304	2877	15246	13527	1664	11114	11923
ATP5MGP3	0	1	0	1	0	1	0	1	0	1	0	0	2	0	0	1	2	2	1	0	3	3	0	1	2	1	0	0	0	0	8	2	2	2	4	4	2	0	0	3	1	1	1	2
LINC02473	0	1	0	0	0	0	1	2	0	0	0	0	1	0	0	1	1	1	1	0	1	0	0	0	1	0	0	3	0	4	0	0	0	3	2	1	5	1	19	4	1	0	1	4
HNRNPA1P65	0	1	0	0	0	0	0	1	0	0	1	0	0	4	0	2	1	0	0	1	0	0	0	0	4	0	0	0	0	0	0	0	0	2	0	0	0	0	0	0	0	1	0	1
SOD3	22	769	56	1190	67	766	720	655	74	367	4260	175	555	6637	1721	2028	662	1154	579	779	166	233	1355	412	75	1378	197	1442	869	623	104	261	883	804	839	741	806	877	4	970	465	2	67	1505
CCDC149	23	502	44	1292	75	588	945	1072	36	125	572	224	269	1331	1131	1148	650	465	857	568	445	194	1272	234	125	369	117	628	400	2335	1523	2346	2200	2087	2478	2512	2355	2925	103	3419	1571	65	555	3030
LOC102723675	10	48	93	77	0	17	44	28	1	12	17	12	25	31	20	39	27	20	40	11	7	6	30	7	12	18	7	33	14	153	95	136	172	114	136	172	117	145	6	132	64	4	27	89
LGI2	12	74	1	331	10	144	412	237	2	75	111	22	63	183	90	222	125	78	201	39	32	8	200	25	33	92	13	83	35	404	363	404	614	307	438	619	474	527	4	807	190	1	20	364
LOC105374534	0	2	1	4	5	3	3	7	0	12	2	4	2	12	9	7	3	1	5	1	5	1	9	0	5	2	0	18	1	29	19	21	33	18	23	29	29	34	1179	23	56	14	26	53
SEPSECS	36	345	28	667	73	341	461	457	22	171	164	154	118	574	425	492	449	171	503	230	572	241	587	75	257	131	65	406	186	1599	1882	1978	2425	1860	1981	1423	1774	1996	120	2351	1795	114	1167	2332
SEPSECS-AS1	1	19	4	20	5	27	22	22	2	1	8	17	8	27	23	42	21	14	41	11	18	6	26	8	13	8	5	18	14	65	74	92	38	113	105	83	103	106	9	125	82	2	23	103
LOC105374535	6	13	46	68	10	41	46	84	6	2	16	20	7	76	40	60	63	30	65	31	52	15	59	8	16	10	9	85	40	204	147	166	97	249	208	140	189	206	20	400	255	337	53	343
PI4K2B	98	872	112	1906	193	1862	2390	2551	101	178	375	523	274	693	1175	1087	1072	577	953	581	2670	2417	2486	311	2161	309	175	522	392	3395	4762	4704	4865	4815	4167	3327	3736	3985	588	3965	3856	325	2349	2663
ZCCHC4	149	454	32	617	132	389	522	668	24	51	175	232	120	593	400	501	423	194	527	265	725	326	731	102	567	201	92	473	234	1770	1883	2185	2250	1776	2074	1211	2100	2068	36	1984	1421	58	1109	2299
ANAPC4	72	1248	63	1674	160	1131	1748	1873	52	164	394	563	276	1447	1089	1120	1167	517	1409	729	2231	1041	1920	258	1655	555	225	986	528	5802	6462	7318	7374	6401	6977	4661	6039	5839	281	6908	4926	198	2461	5468
LOC105374536	2	17	0	14	4	6	6	11	0	0	4	2	1	27	4	12	15	7	15	3	7	2	14	4	11	18	1	5	1	50	26	23	23	31	24	49	45	33	0	17	13	6	13	57
LOC645433	0	18	0	6	0	1	1	3	0	5	3	1	1	14	5	4	1	4	3	8	1	0	2	0	1	3	1	16	7	25	1	6	10	15	6	35	14	36	0	24	23	3	5	21
LOC101929161	0	0	0	0	0	0	0	0	0	0	0	0	0	1	0	0	0	0	0	0	1	0	0	0	0	0	0	0	0	0	0	1	0	0	0	5	0	0	0	0	0	3	0	1
LOC100288962	0	0	0	0	0	0	0	0	0	0	0	0	0	0	0	0	0	0	0	0	0	0	1	0	0	0	0	0	0	1	1	0	0	0	0	0	0	0	4	1	0	0	2	1
SLC34A2	15	248	5	0	11	66	1	0	0	7	1	1	3	3	0	1	9	0	1	1	58	2	0	0	3	1	0	2	9	2570	0	0	2	93	0	1256	3	2	3	2	412	2	718	5
RPS29P11	0	0	0	2	0	2	4	0	0	4	2	0	3	1	0	2	1	5	0	0	4	5	1	2	0	1	0	0	1	13	36	11	25	20	18	14	16	21	0	11	19	2	17	15
LOC100913179	0	0	0	0	0	0	0	1	0	1	0	0	0	0	0	0	0	0	0	0	0	0	0	0	0	0	0	0	0	2	0	0	0	0	0	0	0	0	0	0	2	0	0	0
SEL1L3	38	902	58	1360	230	1380	2716	1400	30	153	583	244	729	1194	1746	1808	1438	599	935	465	1317	397	1515	203	821	339	185	787	532	4964	3120	4226	4602	3768	6697	5639	4716	6511	177	6816	4710	200	767	2665
LOC102723733	9	12	2	17	10	30	53	23	1	6	2	1	5	22	25	11	29	6	11	9	11	7	27	2	7	1	4	19	1	48	32	40	53	44	72	58	66	53	5	77	51	80	12	11
LOC105374538	0	12	1	34	3	28	48	41	0	1	3	5	7	23	28	40	44	10	15	11	3	1	38	7	5	3	6	15	33	81	69	107	100	98	114	157	120	116	5	123	87	2	16	47
SMIM20	13	166	32	375	22	268	361	357	20	114	102	121	197	312	213	308	187	114	256	85	374	123	302	32	200	127	23	222	39	764	1029	991	1126	852	902	564	1001	1032	28	870	640	18	393	792
LINC02357	492	3	1	0	1	6	2	3	484	461	0	0	64	1	0	2	7	0	2	0	1	1	5	0	1	1	1	5	0	6	12	15	2	12	4	5	1	2	0	5	9	145	12	6
LOC645481	0	3	0	7	0	5	2	7	0	3	2	7	0	8	7	1	7	0	2	2	6	6	16	0	0	11	0	5	3	25	24	31	13	28	13	23	19	19	10	21	21	4	21	19
LOC105374541	3	12	3	1	5	6	8	9	1	4	21	8	10	17	25	50	19	15	33	9	12	0	30	1	1	17	5	11	2	201	109	213	13	46	153	145	29	9	37	28	54	2	16	142
RBPJ	758	2588	324	3869	974	4998	3645	4135	402	4105	1070	8071	985	3696	5619	2993	4332	1450	3652	1555	3310	912	6734	516	1428	2081	389	1868	652	16834	28634	28760	11367	14634	16382	10641	12925	8981	8497	14038	13215	6084	29528	13276
LOC105374545	2	24	0	6	4	25	15	27	2	19	40	27	13	41	38	82	52	34	124	7	22	1	25	5	5	36	2	35	2	218	94	205	35	44	141	146	45	18	5	49	36	8	17	219
LOC105374542	0	4	0	3	0	7	3	17	0	1	13	4	6	18	20	34	10	14	65	9	5	0	14	1	0	8	0	10	1	65	55	73	7	29	49	57	6	8	7	32	29	7	27	104
CCKAR	0	0	1	2	0	1	0	1	0	10	0	0	0	7	1	1	1	0	2	0	1	0	0	0	0	0	0	2	0	0	2	0	0	0	0	0	1	4	2	5	1	1	1	6
TBC1D19	145	776	243	1405	120	764	1167	818	24	162	402	235	265	1158	541	790	648	257	1006	527	926	341	949	194	392	381	116	605	415	4037	5278	4772	5494	4814	5997	3950	4508	5027	483	5543	3781	162	1499	5293
STIM2-AS1	3	8	0	16	3	11	8	16	0	5	3	3	7	19	13	16	37	3	8	11	35	14	23	0	20	2	0	9	4	32	48	24	22	23	38	24	44	36	49	28	21	40	50	43
STIM2	107	816	61	1382	162	1237	1445	1290	53	339	364	423	358	1212	1363	1383	1075	509	1042	518	2708	1473	1173	157	1360	301	187	740	504	2470	2425	2824	3012	2784	3050	1991	2560	3143	2157	3463	2750	909	1412	2656
LOC100421493	57	31	2	31	2	35	42	38	1	23	11	7	4	60	44	34	46	16	47	10	80	39	37	8	70	9	9	56	19	127	78	111	117	93	131	101	123	102	91	125	134	57	85	135
LINC02261	0	0	0	2	0	1	0	0	1	1	0	1	1	2	4	0	1	2	1	0	3	0	3	0	4	2	0	0	2	6	3	7	4	4	4	1	0	2	1	4	3	7	1	12
IGBP1P5	0	0	1	0	0	0	0	2	0	0	0	1	0	0	0	0	0	0	0	0	0	1	0	0	1	0	0	0	0	0	3	2	0	0	0	0	2	0	0	0	0	0	0	0
LOC105374547	0	0	0	0	0	0	0	0	1	3	0	0	0	0	0	0	0	0	0	0	1	0	0	0	0	0	0	0	0	0	0	0	0	0	0	0	0	0	1	0	0	2	0	0
LOC105374548	0	0	4	0	0	0	0	0	0	3	0	0	0	0	0	0	0	0	0	0	0	0	0	0	0	0	0	0	0	0	0	0	0	0	1	0	0	0	14	0	1	1	0	0
LOC105374549	3	0	0	0	0	0	0	0	0	0	0	0	2	0	0	0	0	0	0	0	0	0	0	0	0	0	0	0	0	0	0	0	0	0	0	0	0	0	0	0	0	4	0	0
LOC105374550	0	0	0	0	0	0	1	0	0	0	0	0	0	0	0	0	0	0	0	0	0	0	0	0	0	0	0	0	0	0	0	0	0	0	0	0	0	0	1	0	0	0	0	0
LOC105374552	0	0	0	0	0	0	0	0	0	2	0	0	0	0	0	0	0	0	0	0	0	0	0	0	0	0	0	0	0	0	0	0	0	0	0	0	0	0	2	0	0	0	0	0
LOC105374553	2	0	0	0	0	0	0	0	0	4	0	0	0	0	0	0	0	0	0	0	0	0	0	0	0	0	0	0	0	0	0	0	0	0	0	0	0	0	0	0	1	0	0	0
LOC105374557	2	10	5	51	113	16	45	26	1	2	2	8	1	13	5	2	7	5	0	3	3	3	9	0	1	4	1	14	0	17	71	67	92	163	37	20	115	11	12	22	56	7	78	45
LOC107986269	0	1	0	0	7	1	2	0	0	0	0	1	0	0	0	0	1	0	0	0	0	0	1	0	0	0	0	0	0	1	0	2	0	16	0	2	3	0	0	0	1	0	6	0
LOC107986268	0	20	2	3	57	5	3	7	1	1	0	4	0	2	1	2	3	1	0	0	1	0	3	0	1	3	0	0	0	8	8	23	8	117	12	2	32	0	4	2	9	1	20	1
LOC105374556	0	10	0	1	52	2	4	1	0	0	0	2	0	0	0	0	0	1	0	0	0	0	2	0	0	0	0	0	0	5	15	5	0	18	2	0	21	1	2	3	2	0	15	0
LOC105374558	0	0	0	1	16	1	2	0	0	1	0	1	0	0	0	0	0	0	0	0	0	0	3	0	0	0	0	0	0	0	8	3	3	4	1	1	12	0	1	0	8	45	2	5
LOC105374559	25	4	0	12	29	3	11	10	1	0	1	2	0	7	1	1	1	0	0	1	1	1	4	1	1	0	1	1	0	5	19	14	15	35	4	3	41	3	2	7	10	1	22	14
MIR4275	0	0	0	0	0	0	0	0	0	0	0	0	0	0	0	0	0	0	0	0	0	0	0	0	0	0	0	0	0	0	0	0	0	3	0	0	0	2	0	0	0	0	0	0
LINC02364	0	0	42	0	0	0	1	0	0	0	0	0	0	0	0	0	0	0	0	0	0	0	0	0	0	0	0	0	0	0	0	0	0	0	0	0	0	0	0	0	0	1	0	0
LINC02472	0	0	0	0	0	0	0	0	3	1	0	0	0	0	0	0	0	0	0	0	0	0	0	0	0	0	0	0	0	0	0	0	0	0	3	0	0	0	0	0	0	0	0	0
LOC107986221	0	0	0	0	0	0	0	0	0	2	0	0	0	6	0	0	0	0	0	0	0	0	0	0	0	0	0	0	0	0	0	0	0	0	0	0	0	0	1	0	0	5	0	28
LOC105374562	0	0	0	0	0	0	0	0	0	0	0	0	0	0	0	0	0	0	0	0	0	0	0	0	0	0	0	0	0	0	0	0	0	0	0	1	0	0	0	0	0	0	0	0
LOC100130674	0	0	0	1	0	0	0	1	0	0	0	0	0	0	2	0	0	0	0	0	0	0	1	0	0	1	0	0	0	0	0	0	1	0	0	0	1	0	0	2	0	23	0	0
PCDH7	90	198	12	2084	24	238	4780	695	17	43	774	145	26	208	955	438	162	499	440	175	3929	2745	875	220	4156	19	79	160	450	716	2639	615	4828	707	630	711	659	1943	34	2854	3051	121	193	2873
LINC02497	0	0	0	0	0	0	0	1	0	0	0	0	0	0	0	0	0	0	0	0	0	0	1	0	0	0	0	0	0	0	0	0	0	1	0	0	0	0	0	0	0	0	1	0
LOC105374564	0	0	1	0	0	0	0	0	2	0	0	0	0	0	0	0	0	0	0	0	0	0	0	0	0	0	0	0	0	0	0	0	0	0	0	0	0	0	0	0	0	120	0	0
LINC02501	2	0	0	0	0	0	0	1	0	0	0	0	0	0	0	0	0	0	0	0	0	0	0	0	0	0	0	0	0	0	2	0	0	0	0	0	3	0	0	0	0	0	0	0
LOC105374566	0	0	0	0	0	0	0	0	0	0	0	0	0	0	0	0	0	0	2	0	0	0	0	0	8	3	0	0	0	0	0	0	0	0	0	0	0	0	0	0	0	1	0	0
LOC107986222	143	0	0	0	0	2	0	0	0	1	0	0	22	0	0	0	1	0	0	0	0	0	0	0	8	3	0	0	0	0	0	0	0	0	0	0	1	0	12	0	0	19	0	3
LINC02506	0	0	0	0	0	1	1	1	0	0	0	0	0	0	0	0	21	0	0	0	3	0	0	0	2	0	0	0	0	0	0	9	0	1	2	4	0	0	0	1	0	3	2	2
LOC105377651	10	5	0	0	0	0	0	1	0	1	0	0	0	0	0	0	8	0	0	0	1	0	0	0	0	0	0	0	0	0	0	2	0	0	0	2	1	0	0	0	0	0	0	4
LOC102723846	0	1	14	0	2	0	2	2	0	0	0	0	1	0	0	0	7	0	0	0	2	0	0	0	0	1	0	0	0	1	0	0	0	0	0	4	0	0	7	0	0	0	0	1
LINC02353	10	0	0	0	0	0	0	0	0	32	0	0	0	0	0	0	0	0	0	0	0	1	0	0	0	0	0	0	0	0	0	0	0	0	0	0	0	0	23	0	0	1	0	0
LOC107986223	0	0	1	0	0	0	0	0	1	5	0	0	0	19	0	9	0	0	1	0	0	0	0	0	0	0	0	0	0	0	0	0	0	0	0	6	0	0	0	0	0	1	3	11
MAPRE1P2	16	53	24	43	8	46	59	58	0	56	23	90	15	53	65	120	78	45	25	19	51	34	79	11	38	23	9	29	15	140	179	286	164	223	158	155	276	126	711	123	153	112	275	122
LOC105374391	0	0	0	0	0	1	0	0	0	2	0	1	0	1	0	0	0	0	0	0	0	0	0	0	1	0	0	0	0	0	0	0	0	0	0	0	0	1	115	0	0	3	19	1
LOC105374392	0	0	0	0	0	0	1	0	0	0	0	0	0	0	2	0	0	0	0	0	0	0	0	0	0	0	0	0	0	0	0	0	0	1	0	0	0	0	2	0	0	0	0	0
LOC101928622	0	1	1	0	0	0	0	0	0	0	0	0	0	0	0	0	1	0	0	1	0	0	1	0	0	1	0	0	0	0	0	0	0	0	0	0	0	0	32	1	1	12	2	1
RPL31P31	4	3	0	3	0	2	0	3	1	0	5	0	3	1	0	5	0	5	5	3	9	7	3	0	3	2	0	3	0	18	34	24	19	15	19	17	11	25	0	9	17	1	8	20
LINC02484	0	0	0	0	0	0	0	0	0	4	0	0	0	0	1	0	0	0	0	0	0	0	0	0	0	0	0	0	0	0	0	0	0	0	0	0	0	0	1	0	0	10	0	0
LOC107986270	0	0	0	0	0	0	0	0	0	0	0	0	0	0	0	0	0	0	0	0	0	0	0	0	0	0	0	0	0	0	0	0	0	0	0	0	0	0	0	0	0	0	0	0
LOC107986271	0	0	0	0	0	0	0	0	0	0	0	0	0	4	0	0	1	0	0	0	0	0	0	0	0	0	0	0	0	0	0	0	0	0	0	0	0	0	0	0	0	0	0	2
LOC105378262	0	0	0	0	0	0	0	0	0	0	0	0	0	0	0	0	0	0	0	0	0	0	0	0	0	0	0	0	0	0	0	0	0	0	0	0	0	0	0	0	0	0	0	0
LOC107986272	3	4	16	0	1	0	0	0	2	77	0	0	12	0	0	0	1	0	0	0	0	0	0	0	10	3	0	1	0	3	0	0	0	1	0	0	0	0	167	0	0	6	0	1
LOC105374396	0	0	2	0	0	0	0	0	0	0	1	2	0	2	0	0	0	0	0	0	3	1	0	0	2	0	0	0	0	0	0	1	0	0	5	1	2	1	6	5	1	0	1	0
LOC105374397	1	4	1	3	0	1	2	3	0	2	0	0	0	5	0	3	5	0	1	0	11	4	3	0	2	0	0	0	0	1	4	2	0	8	5	6	4	8	988	3	1	1	2	5
ARAP2	563	1152	242	606	440	1678	661	1109	622	1003	537	2712	625	789	1090	741	2928	280	907	386	13645	7888	3864	140	8136	339	201	781	192	3776	7120	8084	2352	4940	2695	3092	4645	2280	29318	5459	5854	8047	48247	2398
LOC439933	0	1	1	0	1	0	1	0	0	2	1	0	1	0	3	2	4	0	0	1	7	0	1	0	1	0	1	0	0	1	0	4	1	0	3	2	0	1	4	3	3	0	6	3
DTHD1	3	10	21	5	10	15	13	32	144	11	14	7	7	60	21	8	61	2	32	16	28	12	83	1	60	18	5	47	8	53	37	194	45	51	106	130	64	111	23	135	161	675	11	118
LOC105374399	1	0	3	1	0	0	0	0	1	17	0	0	1	1	0	0	0	0	2	0	1	2	3	0	1	0	0	0	0	4	10	17	3	6	8	8	15	5	8	10	9	7	2	6
MIR1255B1	0	0	0	0	0	0	0	0	0	0	0	0	0	0	0	0	0	0	0	0	0	0	0	0	0	0	0	0	0	0	0	0	0	0	0	0	0	0	0	0	0	0	0	0
LINC02505	0	0	0	0	0	0	0	0	0	1	0	0	0	0	0	0	0	0	0	0	0	0	0	0	0	1	0	0	0	0	0	0	0	0	0	0	0	0	0	0	0	0	0	0
LOC100130532	2	1	0	0	0	0	0	0	0	0	0	0	0	3	0	0	1	0	0	0	0	0	0	0	1	0	0	0	0	0	0	0	0	0	0	0	0	0	3	0	0	4	0	1
LINC02616	7	1	6	2	0	0	0	0	0	8	0	0	4	0	0	0	0	0	0	0	0	0	0	0	1	2	0	0	0	1	0	0	0	0	19	0	1	0	52	0	0	7	0	0
LOC101928721	9	0	21	0	0	0	0	1	2	46	0	1	0	0	0	0	2	0	0	0	0	0	0	0	2	1	1	0	0	0	0	0	0	0	0	0	0	0	0	0	0	11	1	0
LOC105374402	0	0	0	0	0	0	0	0	0	0	0	0	0	0	0	0	0	0	0	0	0	0	0	0	0	0	0	0	0	0	0	0	0	0	0	0	0	0	0	0	0	0	1	0
MIR4801	0	0	0	0	0	0	0	0	0	0	0	0	2	0	0	1	0	0	0	0	0	0	0	0	0	0	0	0	0	0	0	0	0	0	0	1	0	0	3	0	0	1	2	0
NWD2	34	3	2	17	3	3	0	9	1	6	1	3	121	10	10	152	7	32	11	3	492	40	10	1	75	5	0	89	1	15	4	57	31	35	5	42	25	1	38	9	14	25	94	96
C4orf19	16	66	91	119	28	101	67	85	52	25	31	26	31	320	138	69	126	21	51	30	97	92	126	16	119	34	14	43	30	408	143	463	232	356	202	310	331	144	302	316	401	105	394	284
RELL1	482	1637	197	2884	239	2811	1971	1857	229	1238	831	1571	1022	2009	1896	2174	3056	825	1070	893	1756	1040	3357	360	1334	854	236	1274	688	9251	7242	10241	8622	12411	12541	9013	14976	8993	4161	8356	7206	4368	8894	7497
LOC105374404	0	0	0	0	0	0	0	1	0	3	0	0	0	0	0	0	0	0	0	0	0	0	1	0	0	0	0	1	0	1	0	0	0	0	0	0	0	0	0	0	0	0	0	0
LOC105374406	0	0	0	0	0	0	0	1	0	0	0	0	1	0	0	0	1	0	0	0	0	0	0	0	0	0	0	0	0	4	0	4	1	0	4	1	0	0	11	0	1	0	1	1
RPL21P45	0	0	0	1	0	0	2	0	0	0	0	0	0	0	1	4	0	1	0	0	8	4	2	0	1	0	1	0	1	3	12	2	1	7	6	2	3	5	1	1	1	4	4	4
PGM2	101	1175	105	1450	155	1971	1784	1756	115	522	352	886	324	530	1424	1197	1225	501	861	447	11086	6444	1708	198	5616	270	246	714	492	6983	10752	6775	7913	8136	9046	5099	7985	7229	5323	6587	5731	1466	3629	3105
TBC1D1	351	2503	307	3563	350	4900	4407	4260	300	1764	1319	1997	1199	3047	4716	3380	3068	1722	1910	1516	1919	845	5214	622	1329	1051	543	2363	1401	11098	10266	10845	12582	16255	14509	12114	17400	12837	1739	16415	12004	2184	7831	9982
LOC105374407	23	105	76	69	24	250	68	102	10	228	54	121	57	169	161	65	147	32	106	74	49	15	156	13	40	36	24	69	58	207	242	371	291	662	304	243	716	217	213	651	398	182	313	450
PTTG2	2	23	1	14	4	52	35	23	0	24	5	25	4	10	30	24	34	21	8	7	33	21	21	9	38	0	11	14	4	133	412	287	168	331	158	138	200	86	49	171	174	40	75	79
PSME2P4	0	34	0	23	1	39	38	39	6	21	15	16	7	23	27	18	42	14	20	14	19	4	55	4	13	10	3	17	13	110	64	108	94	115	148	115	195	68	8	118	98	13	55	69
MRPS33P2	0	7	12	6	0	9	10	8	1	3	4	2	1	12	23	3	9	3	6	5	4	0	13	1	2	1	1	8	5	30	13	23	10	38	50	26	39	17	1	35	21	0	13	13
LOC105374408	0	0	0	0	0	0	0	0	0	0	0	0	0	0	0	1	1	0	0	0	0	0	0	0	0	1	0	0	0	0	1	0	0	0	4	0	0	0	0	0	0	0	0	0
LOC105374409	0	0	0	0	0	0	0	0	0	0	0	0	0	1	0	0	0	0	0	0	0	0	0	0	0	4	0	0	0	0	0	2	0	1	1	0	2	0	1	0	0	1	0	0
LINC02513	8	2	4	0	0	0	0	0	0	29	0	0	0	0	0	0	0	0	0	0	1	0	0	0	0	0	0	8	0	0	6	0	0	2	3	1	4	1	3	6	1	0	1	0
LINC01258	1	0	0	5	0	2	1	2	0	5	0	1	0	0	1	1	8	0	6	1	2	1	4	0	0	0	0	1	0	38	121	5	1	4	4	0	5	0	8	4	13	7	1	0
LINC01259	24	0	58	0	0	0	0	1	0	12	0	0	7	1	2	0	4	0	1	0	0	0	1	0	3	1	1	0	1	0	1	1	0	0	0	2	0	0	27	2	3	1	0	4
LOC107986224	0	0	0	0	0	0	0	0	0	0	0	0	0	0	0	0	0	0	0	0	0	0	0	0	0	0	0	0	0	0	0	0	0	0	0	0	0	0	0	0	3	0	0	0
LINC02278	0	0	0	3	0	0	0	0	8	2	1	1	2	3	0	2	3	1	2	2	0	1	0	1	2	0	0	0	4	0	0	1	9	0	2	0	0	1	3	2	3	5	1	6
LOC102723415	0	11	1	26	3	10	26	24	1	2	29	2	9	135	36	18	19	10	57	44	8	4	22	4	4	29	1	11	11	75	45	28	82	40	59	68	67	195	5	165	38	0	11	163
KLF3-AS1	4	28	0	55	18	47	78	54	7	34	66	6	7	419	106	52	37	14	117	51	61	12	53	3	16	29	7	34	17	128	131	90	281	58	137	159	120	347	7	343	92	4	11	375
KLF3	113	1694	102	2896	316	3283	3305	3255	201	863	788	1511	823	2294	1685	2231	2002	892	2446	1422	4021	2368	3370	384	4263	977	291	1217	611	7077	9908	7925	6874	9411	9037	7330	8312	5382	2049	8655	6376	759	3531	7332
LOC105374413	0	9	1	9	2	3	1	5	0	1	3	5	1	84	22	4	8	1	27	7	7	2	3	2	5	0	3	8	5	48	11	120	19	24	7	13	16	29	4	194	66	2	8	84
LOC105374412	2	14	0	25	5	6	2	5	0	5	22	17	2	209	30	33	11	10	79	38	12	3	10	2	13	4	2	21	6	92	17	224	27	68	14	42	20	69	11	389	162	12	15	169
TLR10	53	141	3	54	30	170	33	110	13	287	4	405	67	12	77	38	275	16	49	7	105	9	269	8	85	9	21	27	13	88	346	317	185	258	190	122	864	46	258	1008	430	633	773	62
TLR1	476	2524	195	1951	746	5071	1843	4231	555	4196	247	5822	963	678	2265	1757	5556	787	1006	292	1753	191	7275	143	590	360	216	694	227	6856	19758	20028	6907	11158	5900	3667	25348	3238	8144	9587	7702	13314	27417	2044
TLR6	106	650	25	778	140	1111	659	1189	59	2051	108	1702	286	270	1000	579	1199	306	407	140	556	125	1849	57	174	169	103	218	114	1872	3660	4121	1808	2976	2004	1393	6329	1462	1520	4141	2654	1928	2998	987
FAM114A1	337	2636	274	6495	538	4538	5849	5811	230	683	1449	1402	636	2354	4534	3267	2782	1736	2543	1371	3151	1397	7752	1054	1200	1670	424	1606	1331	13939	16995	16834	13756	17310	19010	12741	16208	20153	926	18191	11413	183	4313	10896
MIR574	0	17	1	38	7	14	22	32	0	0	16	5	4	24	18	11	9	17	15	11	12	2	46	6	2	31	2	20	9	25	15	10	15	36	30	31	39	54	5	35	15	0	2	28
TMEM156	3	138	13	18	10	26	37	29	4	1886	15	40	11	29	55	23	76	5	43	8	27	4	73	4	96	38	15	29	16	48	138	202	76	93	161	86	186	59	109	486	212	538	52	59
KLHL5	174	2333	284	4159	503	3533	4481	3807	196	1231	765	1487	878	1610	2566	3065	2431	1057	1715	1143	2217	872	6927	497	989	802	469	1336	1093	11017	9645	16389	9119	15785	14838	7278	14295	6970	2419	9678	7224	564	4764	5694
LOC105374418	9	144	7	213	35	202	206	236	13	52	26	93	29	84	116	149	155	27	121	75	111	61	369	16	63	46	22	54	73	685	807	1320	723	992	1001	570	1014	502	280	848	637	44	697	384
WDR19	93	1197	213	1638	275	1129	1120	950	50	116	515	287	284	1530	814	1274	717	431	1534	718	1143	511	1232	234	586	1035	116	801	452	5959	4387	6040	5285	5058	8058	7024	7332	4769	1936	6108	3650	1059	3633	5919
RFC1	150	1685	128	3161	367	2486	3107	2937	147	468	936	899	592	2370	2128	2666	1570	989	2533	1039	3370	1613	3263	396	2661	586	278	1374	677	7442	9528	11670	8109	8518	9084	6476	7670	7789	1530	9482	6358	552	3789	8758
RNU6-32P	3	25	0	2	3	5	4	12	1	5	3	8	11	12	3	3	13	3	7	4	16	7	21	2	1	9	4	7	2	5	4	14	10	11	7	8	9	3	10	9	8	2	14	17
KLB	145	77	4	75	25	62	134	125	4	13	39	38	96	970	27	165	83	75	343	46	97	85	137	18	180	33	10	348	30	290	346	337	120	287	268	613	323	111	113	105	108	142	121	712
MIR5591	0	0	0	0	0	0	0	0	0	0	0	0	0	2	0	0	0	0	0	0	0	0	0	0	0	0	0	0	0	0	0	0	0	0	0	0	0	0	2	0	0	0	0	1
RPL9	47	236	20	236	41	346	331	322	21	109	286	117	211	288	291	211	338	319	221	97	783	417	369	98	446	92	53	213	94	1074	1488	957	1229	969	1230	1280	1432	926	378	1094	968	185	1000	841
LIAS	60	179	26	274	45	199	230	239	14	37	59	96	85	284	150	203	194	92	230	103	618	381	271	37	420	92	50	138	75	747	694	766	968	923	928	662	1050	1005	83	1002	729	57	571	1112
LOC401127	5	46	4	108	4	78	146	97	2	4	30	37	25	87	101	103	87	55	54	33	103	96	126	26	110	34	6	70	20	280	221	295	274	365	333	317	350	389	82	438	324	5	121	389
UGDH	158	1960	245	3837	220	5277	7722	5668	264	1622	972	968	947	1374	2612	2390	2299	1441	2972	1401	4167	4455	7177	1112	2239	2760	369	1242	628	9313	14076	10759	10937	10074	10669	8997	10149	8360	125	10995	5456	75	2009	7107
UGDH-AS1	7	102	7	188	42	121	113	133	6	18	64	39	15	250	116	114	114	59	167	76	204	86	180	18	82	143	20	128	48	309	217	316	399	476	395	291	489	514	21	653	293	20	140	568
SMIM14	90	960	138	2242	273	1707	1853	1805	145	1272	814	619	589	2002	1153	1476	1377	778	3604	1502	5138	3651	1951	348	1934	2696	211	1342	504	4275	4549	4108	5592	5212	6452	4654	5480	7902	350	7354	4521	561	2226	9250
RNU7-11P	0	6	0	2	0	4	1	5	0	1	0	1	0	5	3	3	10	2	3	3	15	6	8	0	4	7	3	3	1	23	13	19	22	21	38	15	18	31	0	34	25	1	12	41
LOC105374419	1	7	1	6	0	10	12	14	20	4	3	2	5	42	17	7	403	1	16	4	13	6	18	0	7	6	2	17	2	22	18	19	20	8	25	14	29	9	4	30	30	2	17	43
UBE2K	236	2680	247	4097	515	5274	4733	5298	298	1308	788	1806	912	2915	4809	2590	3010	831	2716	1469	6416	4822	5708	639	5590	1049	467	1908	857	5769	7078	9210	6240	8113	6844	5608	6590	4326	950	6935	5971	569	3664	7253
ZBTB12BP	6	81	13	167	39	184	167	209	10	67	91	67	17	270	260	194	120	81	82	68	215	137	288	28	119	118	36	138	78	88	57	89	110	228	207	182	257	186	39	311	161	6	64	248
PDS5A	302	5080	640	7333	836	7576	9158	9065	431	1108	1687	3417	1898	6894	5250	5500	5155	1972	4747	2405	12895	6212	9835	1075	7330	1803	831	3182	1854	22648	25084	28909	23038	27217	28021	22540	24258	22139	2113	27418	18472	1604	11884	20036
PABPC1P1	2	40	4	55	18	35	46	46	1	30	17	28	10	50	68	82	56	45	16	29	84	24	91	13	38	24	14	13	21	168	162	160	138	205	252	135	212	157	89	280	164	12	94	152
KRT18P25	0	0	0	2	0	0	0	1	0	0	0	0	0	0	0	0	0	1	0	0	0	0	0	0	0	0	0	0	0	8	0	3	2	6	2	8	10	21	0	7	7	0	2	4
LOC344967	2	37	8	40	11	33	51	45	5	16	20	19	19	67	83	29	39	25	38	13	57	41	69	12	43	33	2	30	12	91	38	65	93	167	117	104	148	115	3	131	115	1	27	44
N4BP2	525	1940	315	2576	650	2474	2632	4753	1258	439	436	3103	345	1204	1291	1145	3952	451	2486	648	3335	1452	5690	365	1479	463	201	836	535	6482	17718	12811	8018	8637	10924	6634	8110	5928	29587	8549	7278	5261	31572	5443
RHOH	852	1901	497	169	786	2331	194	1721	2052	1857	110	4447	262	157	1429	81	8720	152	107	40	771	121	3253	244	419	23	77	135	84	717	4058	2295	698	1639	672	506	3951	183	9745	1061	2863	9094	31204	242
LINC02265	2	8	1	3	1	10	3	11	4	24	1	7	9	4	17	0	42	2	6	0	4	1	18	0	3	4	0	7	0	10	27	15	17	27	8	7	14	24	40	26	20	27	149	8
CHRNA9	1	24	0	13	2	19	6	7	0	1	0	2	3	0	1	0	6	2	0	0	18	21	11	0	8	0	1	0	1	7	17	15	29	51	61	37	86	36	33	22	20	7	45	8
RBM47	1030	3088	231	1498	846	4969	2063	4287	599	7413	579	6800	1124	842	3870	1673	6893	1208	1284	299	3672	2459	6748	349	3361	669	371	945	467	2862	4512	6129	3119	6181	3170	2823	12460	1826	11195	6109	7697	6717	18713	1489
MIR4802	18	27	2	20	8	49	21	46	17	53	5	66	4	6	29	15	83	8	6	1	41	21	56	4	31	7	2	10	0	33	76	88	20	86	40	27	241	13	107	74	121	71	328	17
LOC107986225	0	0	0	2	0	0	0	1	0	0	0	1	0	0	0	0	0	1	0	0	0	0	1	0	0	1	0	0	1	2	3	1	1	2	3	0	2	0	0	3	0	0	1	1
NSUN7	98	120	8	65	30	139	51	175	44	268	38	728	67	84	149	36	336	52	58	27	125	66	335	9	77	13	11	23	15	154	208	286	169	199	210	90	557	65	517	207	230	856	1483	125
ARL4AP2	4	9	0	6	2	6	7	6	2	5	2	10	1	0	4	7	11	5	4	5	1	6	11	0	3	3	0	0	3	21	44	39	34	36	27	23	38	37	7	15	38	6	52	28
APBB2	27	564	117	2324	106	942	1720	1330	52	127	1062	278	405	5261	1708	1933	1179	830	1369	1299	1229	532	1678	325	591	278	256	813	916	4083	4319	4477	7076	4984	5272	4538	4670	9012	113	9724	5464	74	1639	11710
LOC107986273	31	137	34	568	37	182	366	367	5	5	98	40	77	523	251	290	202	88	433	204	402	159	283	49	166	41	42	145	193	484	686	570	951	703	852	544	965	1289	71	1496	750	32	291	1773
RNU6-1195P	0	1	0	3	0	8	5	12	0	0	1	3	1	10	4	1	6	1	7	4	4	1	6	0	1	0	0	3	2	3	6	11	13	7	15	2	10	12	2	18	11	1	5	16
UCHL1-AS1	0	0	0	0	0	0	0	1	0	0	0	0	0	1	0	0	0	0	0	0	0	0	0	0	0	0	0	6	0	2	0	0	1	0	1	0	0	0	4	0	1	0	1	2
UCHL1	13	156	93	592	30	257	1467	766	12	90	155	115	61	619	344	765	441	498	111	172	102	37	470	226	48	156	73	523	176	972	2173	463	1472	996	3032	968	987	1072	7	1214	930	1	444	1419
LIMCH1	66	555	60	860	67	415	903	510	49	205	707	133	397	13189	674	1654	605	378	4688	1067	3834	2305	587	84	957	402	126	9246	333	4472	3138	2231	4687	2709	3111	3980	1620	8302	472	3895	1771	101	498	40988
LOC105374423	1	25	13	51	4	23	57	23	26	0	27	3	21	365	36	81	45	16	195	39	165	90	35	6	50	31	12	374	19	168	120	146	149	116	190	148	91	327	4	244	54	20	20	1440
LOC105374421	66	15	2	21	1	15	27	11	0	19	12	3	3	243	9	26	14	9	138	31	136	40	24	4	46	19	2	201	16	85	109	121	136	99	89	121	77	219	9	103	52	126	20	978
PHOX2B	2	1	2	0	1	1	1	2	2	3	1	1	1	6	5	2	2	1	0	0	1	0	0	1	0	3	0	8	1	1	1	0	0	0	0	0	2	0	126	0	1	3	1	0
LOC105374425	0	1	6	0	1	0	0	1	0	3	0	0	0	0	1	0	0	0	0	0	0	0	0	0	4	3	0	0	0	0	1	0	0	1	0	0	0	0	2	0	0	801	0	0
HMGB1P28	0	0	0	0	0	0	1	0	0	3	0	0	0	1	0	1	0	0	3	1	1	0	0	0	0	0	1	0	1	1	1	0	0	2	1	0	0	1	3	1	2	1	0	0
LINC00682	0	0	3	0	0	0	0	1	0	0	0	0	0	0	0	0	0	0	0	0	0	0	0	0	0	0	0	0	0	0	0	0	0	0	0	0	0	0	0	0	0	0	0	0
LOC105374426	1	4	2	3	4	4	9	16	0	3	1	5	7	9	12	16	5	4	5	0	4	4	7	1	3	12	2	11	1	5	17	20	17	20	28	11	25	7	3	29	34	3	16	9
TMEM33	271	2316	103	2729	310	4070	3828	3872	131	621	415	2297	837	1257	1863	1763	2446	701	2027	815	5756	4189	4067	403	5032	631	318	1101	572	8556	10487	11419	8848	11205	10291	6825	10427	7408	3862	8481	7228	2391	8040	6100
DCAF4L1	30	26	3	31	23	54	30	36	1	11	6	95	9	31	35	14	35	10	27	8	38	30	44	6	70	20	4	24	14	100	136	118	73	133	194	78	202	73	272	96	97	116	214	150
SLC30A9	225	1781	122	2949	326	2524	2833	2920	149	495	645	1099	536	1699	2007	1835	1796	730	1922	817	3936	2339	3235	416	2752	638	321	1246	634	9269	12685	12064	12459	11835	12560	7773	9911	9218	1190	8990	8655	672	6539	9710
ATP1B1P1	32	112	10	116	39	79	105	130	8	71	25	81	11	74	81	107	135	40	114	46	243	103	155	17	139	38	16	69	68	414	499	529	492	499	487	374	458	389	76	401	435	55	399	555
BEND4	2	4	2	1	0	2	3	3	2	21	4	2	3	37	3	4	10	3	12	8	7	2	16	1	15	6	3	5	1	7	8	11	22	13	8	26	46	45	16	69	30	31	23	26
LOC105374428	0	0	0	0	0	0	0	0	0	0	0	0	0	0	0	0	0	0	0	0	0	0	0	0	0	0	0	0	0	0	0	0	0	0	0	0	0	0	0	1	0	0	0	0
SHISA3	0	4	2	2	0	1	0	1	0	0	12	0	11	180	3	9	3	4	7	5	0	0	7	0	1	1	0	18	2	4	3	3	5	5	2	9	3	15	14	19	14	4	2	100
ATP8A1	136	937	159	612	96	490	860	538	52	347	251	506	363	2326	459	1143	1050	222	1735	607	623	83	818	79	513	176	139	1660	638	1249	1376	3896	3103	1467	3617	3664	4446	4535	2713	6509	4450	2092	3399	9200
RPS7P7	0	3	0	0	1	2	2	3	0	2	2	3	2	2	2	4	4	0	7	0	4	0	8	0	1	1	0	0	1	4	1	9	5	7	10	4	12	3	27	31	13	1	10	31
LOC105374430	0	0	0	0	0	0	0	0	0	1	0	0	2	0	0	0	1	0	0	0	0	0	1	0	0	0	0	0	0	0	0	0	0	1	2	0	0	0	2	1	2	0	1	0
GRXCR1	2	0	0	0	0	0	0	0	0	0	0	0	0	0	0	0	0	0	0	0	0	0	0	0	0	0	0	0	0	0	0	0	0	0	0	0	0	0	3	0	0	0	0	1
LOC105374432	3	0	5	0	0	0	0	0	0	0	0	0	0	0	0	0	0	0	0	0	0	0	0	0	0	0	0	0	0	0	0	0	0	0	0	0	0	0	0	0	0	0	0	1
LOC105374434	0	0	0	0	0	0	0	0	0	0	0	0	0	0	0	0	0	0	0	0	0	0	0	0	0	0	0	0	0	0	0	0	0	0	0	0	0	0	0	0	0	0	0	0
LOC105374433	9	1	1	3	3	0	13	2	1	0	0	0	0	0	0	1	0	0	0	0	0	0	14	2	1	0	0	0	0	0	2	3	27	13	18	1	29	5	2	6	2	12	6	2
RPS2P21	1	3	2	1	0	0	1	1	0	0	0	0	2	3	2	3	0	5	1	0	5	0	2	1	0	3	1	0	5	0	1	4	0	2	4	5	10	4	1	4	4	50	1	4
LINC02383	0	0	0	0	0	0	0	0	0	0	0	0	0	0	0	0	0	0	0	0	0	0	0	0	0	0	0	0	0	0	0	0	0	0	0	0	0	0	0	0	0	0	0	2
PGBD3P4	1	0	0	0	0	0	0	1	0	0	0	0	0	0	0	0	0	0	0	0	0	0	0	0	0	0	0	0	0	0	0	0	0	0	0	0	0	0	1	0	0	5	1	0
RN7SL691P	0	1	0	2	0	2	2	2	0	0	1	0	0	1	5	0	2	0	0	0	3	2	10	1	2	0	0	1	1	2	0	0	2	3	8	0	8	6	0	1	4	1	15	1
NDUFB4P12	4	66	11	128	16	228	174	140	7	25	30	77	125	101	76	144	113	68	47	31	168	109	232	26	125	50	16	89	51	738	1386	1184	992	1260	932	539	784	840	30	881	577	32	481	713
LOC105374438	2	1	0	27	1	5	24	1	0	4	4	0	11	4	0	8	3	3	4	8	9	5	7	2	1	0	0	0	3	30	46	63	21	16	34	10	58	36	12	6	7	1	8	30
LINC02475	6	594	2	26	1	6	18	1	1	0	3	0	5	4	2	10	2	2	8	8	8	2	9	2	3	1	0	12	7	17	37	41	24	20	33	11	50	28	2	4	13	649	9	23
KCTD8	2	1	3	1	0	7	15	7	7	7	6	2	3	201	2	8	1	3	6	2	4	0	8	2	0	3	0	43	0	6	4	13	6	0	3	6	5	2	11	5	2	7	1	142
LOC107986275	8	4	151	2	2	7	63	20	20	61	1	0	3	128	0	1	18	0	6	10	3	0	8	2	1	10	2	54	0	41	21	46	32	6	14	43	14	3	60	3	9	307	4	536
YIPF7	8	15	46	14	3	17	8	5	0	18	3	3	4	135	2	5	21	3	13	2	2	4	13	1	3	11	0	201	1	79	36	64	26	54	78	42	56	33	17	21	16	205	31	1038
GUF1	38	1294	78	1720	161	1143	1875	1837	65	131	308	415	330	860	824	1129	865	373	1242	524	2007	1377	1891	227	2177	331	199	740	384	3929	4549	4989	4337	5269	4880	3368	4308	3712	112	4606	3145	125	1814	4628
GNPDA2	24	319	47	535	43	607	543	633	43	157	111	126	127	324	344	411	378	157	461	235	481	302	723	119	312	163	58	248	98	2071	3478	3012	2773	3054	3277	1759	2365	2478	54	2081	1744	28	1153	2433
LOC105374439	1	8	0	4	1	13	4	7	0	2	2	0	6	9	9	5	12	0	10	1	21	17	10	1	8	14	0	2	7	33	34	38	16	26	107	32	51	30	1	31	19	0	47	62
LOC112268465	10	5	0	5	1	3	1	7	1	2	0	0	2	1	1	2	2	0	1	0	6	3	2	0	1	3	0	15	3	22	8	24	6	21	36	13	19	12	0	14	8	1	22	18
LOC105374440	0	2	0	0	0	0	1	0	1	0	0	0	1	5	0	4	3	1	4	2	2	4	1	0	0	1	0	1	0	16	6	15	1	9	42	5	15	3	8	2	8	552	20	14
LOC105374441	0	0	0	1	0	0	0	0	0	0	0	0	0	0	0	0	0	0	0	0	0	1	0	0	0	0	1	0	0	0	0	0	0	1	6	0	0	0	0	0	0	3	0	0
LOC100533736	0	0	13	0	0	0	0	1	5	0	0	0	0	1	0	0	8	0	0	0	0	0	0	0	12	12	1	0	0	0	0	0	0	0	0	0	0	0	6	0	0	0	0	0
THAP12P9	0	0	0	0	0	0	0	0	0	0	0	0	0	0	0	0	0	0	0	0	0	0	0	0	0	0	0	0	0	0	0	0	0	0	0	0	0	0	0	0	0	0	0	1
RN7SKP199	0	0	0	0	0	0	0	0	0	0	0	0	0	0	0	0	0	0	0	0	0	0	0	0	1	0	0	0	0	1	0	0	0	0	0	0	0	0	1	0	0	0	0	0
GABRG1	4	18	0	1	0	1	1	0	0	93	0	0	18	3	1	1	1	5	11	2	0	0	0	1	10	8	0	1	1	0	0	0	1	2	0	0	2	2	6	1	1	57	0	8
GABRA2	71	5	75	0	2	2	6	1	2	30	4	0	24	102	2	79	5	2	109	12	2	0	0	1	1	2	1	5	3	43	8	15	11	13	22	21	15	9	91	22	16	119	22	191
RAC1P2	67	544	68	1219	125	1185	927	1050	45	915	354	1173	300	1243	1688	929	1210	458	466	356	1259	1031	1687	208	1188	303	130	569	255	2664	2343	2962	1952	3296	2622	2368	3443	2408	1238	3446	2586	642	2056	2196
COX7B2	0	0	1	0	0	0	0	0	0	0	0	0	0	0	0	0	0	0	0	0	0	0	0	0	0	0	0	0	0	5	0	0	2	0	0	0	0	0	0	0	0	0	0	0
GABRA4	9	9	43	5	0	10	11	5	18	30	32	1	9	8	6	6	26	0	934	195	166	139	18	3	11	428	4	9	0	12	7	16	255	190	65	34	49	316	102	182	43	121	53	484
GABRB1	94	18	158	27	2	16	19	13	38	189	7	19	13	22	12	18	67	10	285	40	46	29	14	1	16	87	1	29	6	103	118	89	292	125	102	136	111	127	87	176	105	239	115	174
LOC105374442	2	1	0	0	0	0	0	1	0	0	0	0	0	1	0	1	0	0	6	5	3	0	0	0	1	2	0	0	1	0	0	1	1	0	4	1	9	1	0	4	0	0	10	6
LOC107986276	9	0	46	0	1	0	0	0	1	10	0	2	0	0	3	3	1	0	54	5	7	1	3	1	3	20	0	0	0	1	0	0	18	17	0	6	11	4	73	3	3	3	4	18
COMMD8	54	502	92	678	72	651	929	932	34	121	116	584	192	233	466	381	373	248	570	202	1425	964	909	55	1116	107	73	218	132	1480	2290	2395	2209	2460	2131	1044	1747	1766	190	1685	1671	214	1657	765
LOC107986277	0	1	0	0	0	0	2	1	0	0	0	0	0	0	2	0	0	0	1	0	0	2	0	0	1	0	0	0	0	2	2	0	1	1	1	1	0	0	1	0	1	3	2	0
ATP10D	62	1352	44	2284	202	1206	2904	2463	43	405	513	789	399	1482	1397	1461	1387	612	1863	790	6840	3201	2221	263	4579	658	205	955	670	5994	5942	9131	8902	5898	8552	6931	6355	8735	2112	9695	5926	581	2835	5611
RPL21P52	0	12	0	14	1	11	14	23	0	4	0	4	1	8	5	7	14	5	8	4	23	26	17	2	23	4	3	0	1	36	52	58	50	33	50	36	45	30	2	32	28	4	36	35
CORIN	50	34	6	179	6	54	78	53	3	443	38	519	32	91	38	34	88	42	35	27	153	51	90	3	67	38	55	19	48	191	240	231	769	439	505	188	516	445	336	384	558	69	926	252
LOC105374444	8	3	0	15	0	5	4	11	0	3	3	19	0	9	1	5	11	6	6	6	41	19	12	2	18	5	1	1	1	23	19	48	46	49	59	17	43	30	21	32	17	224	35	26
LOC105374443	1	4	0	3	2	2	5	7	0	4	0	13	1	4	0	1	4	2	5	2	17	10	5	0	11	7	0	6	0	21	19	26	48	32	36	13	21	27	17	20	21	19	27	16
MIR8053	1	0	0	0	0	0	1	1	0	6	0	9	0	1	0	0	0	0	0	0	0	0	0	0	0	0	0	0	0	0	0	0	1	1	0	3	6	1	1	3	0	0	6	0
RPL15P7	10	151	11	187	14	116	203	188	8	26	49	70	80	82	42	179	94	88	174	70	368	126	193	25	186	60	13	126	41	347	393	366	423	338	387	241	404	499	47	329	340	10	185	376
LOC101927179	1	1	1	8	2	7	5	10	0	90	4	57	13	2	2	2	9	0	3	1	6	1	6	1	7	6	2	0	2	28	20	29	15	37	40	12	16	13	47	41	57	2	169	10
NFXL1	101	700	393	1025	157	1178	1033	1029	65	4869	313	4070	255	635	592	791	786	536	550	317	1254	602	1300	202	877	437	273	594	373	3183	3141	3416	3226	5448	4812	2976	3552	3169	2417	5429	6257	686	15275	2786
LOC101927157	0	9	0	2	1	2	2	2	0	54	3	19	1	6	6	3	12	5	11	1	28	16	5	1	28	5	1	4	3	21	5	8	18	19	12	13	4	2	1	14	13	2	41	8
CNGA1	1	51	7	7	1	15	10	6	0	71	2	32	9	71	12	56	55	7	14	4	156	95	14	0	128	1	3	24	2	142	27	60	113	61	31	128	40	6	6	91	69	81	168	106
NIPAL1	0	77	19	16	29	60	86	27	5	37	0	23	8	25	33	19	119	4	17	3	2397	2058	54	12	1785	4	2	12	13	223	134	126	138	298	101	182	73	24	10	30	240	26	403	39
TXK	10	104	83	175	18	105	227	175	29	52	36	109	51	124	125	214	250	40	217	62	190	227	204	15	222	82	30	146	26	438	441	684	300	363	502	349	484	230	299	897	612	124	598	416
TEC	167	116	50	263	66	164	307	230	23	332	58	553	57	242	229	317	243	103	225	65	520	444	394	30	366	142	36	196	48	726	1160	1279	733	1082	833	841	670	700	2131	1246	1498	455	4602	714
LOC105374445	31	18	0	15	4	12	11	21	0	16	5	21	5	46	19	19	22	12	12	12	14	2	19	3	9	12	4	10	3	33	47	49	32	27	44	29	32	23	12	56	44	23	43	34
SLAIN2	130	1400	186	2244	601	2578	2749	2510	144	1106	758	2023	484	2699	1766	1649	1460	689	1202	795	2321	1981	3696	407	2005	690	218	1218	502	4260	6396	7267	4397	8022	5627	4033	6434	4543	3665	4941	4351	1846	5512	5416
LOC107986278	2	96	2	193	36	168	231	139	4	32	25	89	12	95	76	120	136	47	91	54	165	85	229	24	110	65	9	110	48	489	637	890	463	652	804	570	800	438	146	658	507	52	339	527
SLC10A4	1	13	8	2	3	9	7	9	3	7	1	1	3	8	13	3	5	2	8	5	3	5	10	1	8	2	0	1	2	11	16	12	24	11	15	10	15	9	13	15	12	3	12	22
ZAR1	2	19	2	34	6	26	35	37	4	7	3	10	5	45	33	16	20	8	21	6	15	9	30	7	13	10	1	26	7	101	118	113	109	132	144	108	117	72	23	78	63	7	39	86
FRYL	596	3989	289	7553	737	5550	6598	6123	220	1601	1648	3780	1616	5486	5092	5620	5469	2098	4961	2498	8436	3539	7569	776	4739	1630	886	3530	2352	24213	25769	34735	27942	27518	29707	23201	27421	25359	11698	32576	23091	6135	19393	23905
OCIAD1	79	980	72	1566	154	1459	1365	1143	67	352	521	655	353	1779	1652	1418	1380	594	975	573	2253	1151	1981	330	1253	681	221	1024	459	7341	9627	10051	8491	9594	9775	5876	6913	8334	441	8054	5412	426	3415	7896
OCIAD1-AS1	0	18	3	9	1	16	15	19	1	7	0	7	2	5	4	11	13	0	13	4	18	7	20	3	5	4	2	23	3	47	49	42	59	48	73	42	44	38	1	41	39	2	19	85
OCIAD2	7	274	30	299	15	674	525	639	46	43	50	54	297	180	486	197	441	90	248	72	1371	1190	466	40	1637	25	49	130	83	761	805	899	1942	1432	1486	781	997	863	3	964	821	6	390	347
CWH43	2	26	5	4	62	42	0	6	7	13	0	8	0	10	16	9	191	0	14	11	7312	4385	17	4	4667	20	12	15	4	198	0	0	0	624	0	136	0	0	0	0	302	4	159	6
TPI1P4	1	0	0	0	2	2	0	0	1	0	0	0	0	0	0	0	1	0	0	0	98	57	1	0	81	0	0	1	0	5	1	4	0	19	5	3	2	2	0	0	9	0	23	0
LOC101927209	0	2	1	3	0	6	1	3	0	0	1	0	0	10	6	6	5	3	3	0	2	3	2	0	3	1	2	2	1	17	12	10	8	18	6	10	21	26	1	21	4	0	13	18
LOC100419003	0	0	0	0	0	0	0	1	0	0	0	0	0	0	0	0	0	0	0	0	0	0	0	0	0	0	0	1	0	0	1	0	0	0	1	1	0	1	0	0	0	0	1	2
SNX18P23	1	0	0	0	0	0	0	0	0	0	0	0	0	1	0	0	0	0	0	0	0	0	2	0	0	1	0	0	0	2	0	1	0	0	0	0	0	0	0	3	0	3	0	11
ANKRD20A17P	1	1	0	7	0	0	10	3	0	0	9	3	0	30	2	13	2	3	14	5	4	2	0	2	6	2	1	7	4	34	23	28	20	20	36	6	19	48	1	14	24	95	12	163
LOC107986214	0	0	1	2	0	0	0	0	0	0	1	0	0	4	0	1	0	0	2	0	0	0	0	0	1	1	0	4	0	0	0	0	0	0	1	1	3	1	0	1	1	0	0	1
SNX18P25	0	1	0	0	0	3	4	3	0	0	1	0	0	2	3	4	1	1	3	3	0	4	0	0	1	1	0	2	0	27	27	11	12	34	18	55	12	14	0	4	5	0	6	22
DCUN1D4	183	1474	113	2455	267	1952	2543	2156	126	213	456	639	526	1899	1239	1752	1433	492	1806	771	2352	1000	2347	343	1266	656	201	1208	592	4504	7197	7037	7670	7363	6951	5151	4806	6091	1348	6871	4834	1366	2836	6247
LRRC66	1	36	18	98	14	61	25	86	2	0	11	5	6	234	33	39	45	30	76	20	52	12	67	8	17	35	8	81	26	364	353	339	161	353	530	182	278	177	21	277	198	27	37	506
SGCB	55	1491	118	2780	148	3264	2752	2303	141	470	684	565	650	3502	1751	1844	1610	724	2134	884	1332	265	3883	393	458	638	232	2506	488	6544	8827	11838	5408	6724	8319	5394	5773	3980	56	5809	3385	26	784	8568
LINC02480	0	0	0	0	0	0	1	0	0	1	0	0	0	4	0	0	0	0	1	0	0	0	0	0	0	0	0	0	0	0	0	1	0	1	1	0	0	0	2	0	0	1	0	0
SPATA18	16	72	15	461	3	70	398	102	8	10	192	25	53	695	147	202	88	158	272	135	331	143	210	48	90	46	9	82	110	758	1277	864	782	798	839	565	853	1120	17	947	729	8	137	1354
LOC107986279	2	0	0	5	0	1	2	3	0	0	3	1	1	1	5	17	3	3	24	4	7	0	2	0	2	1	0	0	0	7	6	19	17	43	10	45	17	33	1	74	12	2	4	8
LOC112268466	47	1	3	4	0	2	2	2	0	6	0	1	0	39	0	1	2	1	11	4	1	1	5	0	16	20	0	8	1	7	2	12	8	5	6	5	4	23	5	12	4	46	2	130
USP46	36	451	32	918	73	520	696	555	28	49	175	158	223	1152	535	715	496	205	866	313	1199	781	950	106	799	336	64	517	200	2622	2465	3010	2327	2950	2799	1823	3168	2779	21	3437	1925	36	811	3854
USP46-AS1	5	56	3	94	5	34	85	86	6	2	43	8	25	132	54	118	52	30	122	53	105	48	102	12	76	38	10	110	33	135	73	157	154	149	111	105	159	157	1	244	117	0	54	225
DANCR	6	356	13	257	13	248	272	265	7	38	100	58	174	282	279	204	240	87	276	70	668	418	371	32	1267	115	30	180	65	641	444	570	531	642	908	605	887	906	27	822	442	10	269	582
MIR4449	16	109	11	31	16	39	47	38	2	5	30	44	74	21	34	20	99	24	42	24	105	94	122	26	89	205	57	106	53	5	2	3	0	6	3	2	6	1	1	3	3	1	4	1
SNORA26	115	2050	69	438	173	457	529	1544	29	71	310	373	1710	690	389	323	1779	89	631	329	1015	632	1270	148	660	1332	214	1604	327	53	77	93	70	104	94	88	118	93	1	43	57	5	58	65
ERVMER34-1	26	24	0	17	3	5	11	15	1	7	1	4	5	6	2	11	9	7	10	2	73	54	23	1	102	7	4	0	1	22	31	68	34	58	78	38	59	32	0	87	67	72	14	17
LOC107986281	2	1	0	1	0	1	0	3	0	1	0	0	0	1	0	0	1	1	1	0	16	10	3	1	12	0	0	0	0	0	0	1	0	2	0	0	2	0	0	0	3	4	1	2
LINC01618	0	1	16	1	0	3	0	1	0	0	0	0	0	5	3	1	0	0	1	2	0	1	3	0	1	0	0	0	1	4	1	3	3	5	5	1	5	5	0	2	1	0	1	5
RASL11B	1	91	1	86	0	16	18	21	0	2	26	3	9	255	37	41	29	27	174	38	66	25	80	11	33	24	6	92	14	219	66	197	122	124	301	120	601	157	6	230	114	3	18	566
SCFD2	21	485	37	923	68	564	866	1155	23	64	276	157	150	785	769	903	824	445	441	268	878	549	1318	309	711	309	126	583	433	3069	2936	3545	3186	3245	2719	2672	3579	4285	54	4833	3008	39	876	3350
LOC101928658	1	25	1	51	0	35	24	86	3	0	19	11	9	34	63	44	43	31	31	18	44	34	81	8	58	21	3	20	20	192	84	243	209	156	95	114	237	145	18	260	175	4	66	203
LOC105377654	0	0	26	4	0	0	3	1	0	0	0	0	0	3	2	0	4	0	2	0	0	0	2	0	8	3	0	0	1	3	3	4	1	6	4	4	1	1	0	9	1	19	0	3
FIP1L1	96	998	107	1353	275	1129	1186	1343	98	647	565	1235	380	1681	1368	1546	1340	698	924	552	1390	741	1957	318	913	659	193	599	460	4388	4786	5719	4493	5294	4746	3306	4948	5220	1451	5551	3943	873	3549	4625
LNX1	23	109	22	140	37	160	128	243	10	69	48	84	146	526	116	120	239	41	302	97	779	235	246	34	286	547	8	81	30	838	801	849	364	505	777	611	937	1266	31	888	275	27	293	940
LNX1-AS1	2	5	0	14	2	6	9	23	0	0	0	3	1	14	1	8	12	1	18	4	56	9	18	1	15	18	2	14	1	57	33	36	15	16	31	29	29	66	0	31	10	0	15	48
LOC101928879	2	3	0	2	0	5	0	3	0	0	0	0	0	52	0	1	11	2	8	11	139	38	7	1	28	2	0	12	2	41	8	7	11	19	7	14	7	9	2	6	19	5	18	102
LNX1-AS2	0	0	0	2	2	1	0	8	0	0	0	0	1	47	0	2	4	1	5	10	1	0	2	0	0	3	0	2	0	16	5	14	3	29	15	8	6	7	82	7	8	1	14	138
LOC100506444	14	5	73	0	7	1	0	19	2	16	1	2	1	4	1	0	4	0	2	0	4	0	11	0	3	1	2	0	0	11	20	56	6	51	16	6	46	2	4	6	12	4	27	3
LOC100129728	2	9	0	4	7	7	6	8	1	3	0	18	1	17	28	5	7	5	3	3	7	2	23	0	17	3	3	2	2	23	24	19	16	41	31	17	35	25	48	25	27	52	38	18
RPL21P44	31	56	5	125	47	112	97	137	17	45	39	245	39	148	136	88	103	39	70	24	123	60	219	6	146	67	10	89	33	393	400	460	179	358	295	341	441	155	366	343	342	126	387	395
CHIC2	413	2663	198	3456	722	3880	3046	4987	326	1905	606	3662	968	1825	2575	1821	3107	695	2221	889	3704	1800	5654	330	3207	1171	299	1261	818	8734	13940	11873	7492	11624	10746	8010	11471	6764	5137	8514	8098	3297	13020	7821
MORF4L2P1	4	19	1	12	2	27	13	17	1	12	4	14	3	3	41	17	15	11	8	6	26	10	51	1	16	9	2	4	5	40	98	62	47	71	54	30	41	47	12	43	38	12	53	37
GSX2	15	0	0	0	2	0	0	3	0	0	0	0	0	0	2	0	1	0	0	0	0	0	0	0	1	2	0	0	0	0	1	0	0	2	0	2	1	1	0	0	0	89	1	0
PDGFRA	646	22786	322	19548	1282	17132	9584	33630	708	2219	4681	5926	7165	9562	11287	23710	14395	6339	18370	3085	15639	1232	35461	2512	2714	11819	504	6662	2093	98054	105277	131998	37779	77084	126264	87777	67015	61724	558	119675	35716	249	19234	36574
LINC02283	0	0	0	0	0	0	0	0	0	0	0	0	0	0	0	0	0	0	0	0	0	0	0	0	0	0	0	0	0	0	0	0	0	0	0	0	0	0	0	0	0	0	0	0
LINC02260	3	0	0	0	0	0	0	0	0	0	0	0	0	0	0	2	0	0	0	0	0	0	0	0	1	0	0	5	0	0	0	0	0	0	0	0	0	0	0	1	0	2	2	0
KIT	17	714	120	590	28	560	354	277	67	20	149	321	200	747	239	1094	1195	359	512	388	1192	266	450	30	468	43	19	294	191	6003	1470	2134	3482	5916	9572	9071	1500	2598	82	4369	4402	27	3770	3807
LOC105377657	25	1	1	3	0	5	1	3	1	0	1	0	0	2	1	3	2	1	2	2	2	0	1	0	5	0	1	5	1	6	1	4	4	9	9	9	3	1	0	16	5	1	8	13
LINC02358	0	0	0	0	0	0	0	0	0	0	0	0	0	0	0	0	0	0	0	0	0	0	0	0	0	0	0	0	0	0	0	0	0	2	0	0	0	0	2	1	0	0	0	0
RPL38P3	7	56	10	68	12	17	51	21	2	8	78	45	47	53	13	209	41	190	8	27	80	49	86	35	35	72	17	52	29	376	723	531	498	588	378	286	362	487	30	331	435	26	272	565
KDR	267	4175	146	10869	80	9508	11232	6617	136	69	1109	1482	1770	3851	8850	10000	5103	4043	5304	2316	5577	1035	6639	691	1541	589	1537	3424	3677	21478	11191	12899	26475	26601	27405	17707	29846	28448	125	34403	27960	39	2978	11322
LRRC34P2	0	0	0	0	0	0	0	0	0	3	0	0	0	0	0	0	0	0	0	0	0	0	1	0	0	0	0	0	0	0	0	0	2	1	1	1	1	0	0	0	0	0	1	1
SRD5A3	9	243	35	525	144	405	632	656	16	43	156	84	100	453	614	486	293	216	258	144	1236	870	921	81	665	99	66	264	141	786	961	1387	1232	1666	1428	769	1189	1492	27	1441	1246	29	374	1353
FCF1P8	6	76	1	75	15	105	79	97	4	23	10	52	18	81	151	52	82	14	63	15	183	93	138	12	143	41	10	57	14	106	116	154	137	160	154	85	131	151	9	134	116	8	83	133
SRD5A3-AS1	22	8	0	23	4	8	17	17	0	1	5	9	6	24	23	16	13	10	14	3	28	20	22	4	15	11	5	1	9	39	27	65	79	67	81	48	68	69	3	94	68	2	19	97
LOC105377659	0	11	2	41	10	15	23	27	0	9	13	2	4	43	43	23	16	14	17	10	44	64	60	3	32	11	6	22	14	67	67	111	89	122	127	44	79	113	9	153	124	15	35	162
TMEM165	643	5627	323	6169	1011	9456	7434	9329	467	2048	1611	3785	1934	2109	5434	4430	5378	1898	2413	1245	10349	5576	8250	1181	5738	3447	662	2315	1513	13340	18437	14888	13795	15275	20831	11246	14214	11977	4003	12157	10100	2122	8417	5995
CLOCK	169	2201	200	3699	479	4236	4491	4817	200	342	686	1181	819	2325	2151	2482	2243	830	3194	1293	4691	2945	4755	533	3971	1116	427	1872	1050	11841	17050	18298	12914	15675	15559	10840	13808	11905	2242	12477	9656	792	4733	12425
PDCL2	0	1	0	1	0	1	1	0	0	0	0	1	0	0	1	0	0	0	0	0	1	0	0	0	7	0	0	0	2	0	0	2	2	0	0	0	2	0	2	2	0	7	0	4
NMU	1	8	1	49	2	0	9	3	0	0	5	2	0	0	39	10	3	0	1	7	185	199	3	0	506	0	8	12	20	45	33	30	194	55	22	30	89	64	12	78	88	11	5	5
LOC105377660	0	9	18	0	0	0	0	0	0	0	0	0	0	0	0	0	0	0	0	0	2	2	0	0	0	0	0	0	0	0	0	0	7	0	0	0	0	0	0	1	0	0	0	0
EXOC1L	0	1	16	0	0	0	0	0	0	0	0	0	0	0	0	0	1	0	0	0	0	0	0	0	0	0	1	0	0	0	3	0	5	4	3	6	1	2	1	6	1	15	0	2
LOC105377661	0	1	0	0	0	0	0	0	0	0	0	0	0	0	0	0	0	0	1	0	0	0	0	0	0	0	0	0	0	0	1	0	2	0	2	1	0	0	146	0	2	0	0	0
EXOC1	210	1581	111	2597	346	1913	2443	2607	100	929	569	2073	528	1906	1691	1969	1959	741	1907	868	3293	1861	3097	389	1931	760	276	1431	710	7680	10979	11149	11737	10830	12180	7216	10738	10533	619	11669	9118	1028	7412	9217
LOC105377663	5	69	8	209	12	176	186	164	7	17	19	29	51	84	207	116	118	45	47	49	91	32	180	31	41	19	39	53	101	730	686	868	1534	1243	1533	809	1202	1260	15	1254	957	31	237	312
CEP135	91	818	45	1222	191	950	1381	1307	54	204	309	686	311	497	782	796	820	310	695	285	1297	594	1619	141	769	224	180	523	405	3159	3983	5282	3972	4749	5020	2428	4902	3093	1261	4775	3699	1190	2463	1965
KIAA1211	12	103	106	465	7	323	498	405	25	110	156	27	46	65	408	86	96	89	33	52	114	44	354	17	29	125	21	41	207	562	496	486	1043	847	881	729	1609	1010	1123	1041	812	15	4	370
RNA5SP161	0	6	1	1	2	4	4	7	0	0	23	3	39	49	2	22	2	17	4	13	11	11	14	11	1	4	7	4	10	0	0	0	0	0	0	0	0	0	0	0	0	0	0	0
LOC101928760	2	2	2	20	0	13	15	10	1	0	2	2	0	0	11	6	3	1	1	0	4	2	17	3	1	2	1	2	14	35	41	44	81	69	87	56	91	67	76	45	59	2	0	6
LOC105377664	2	4	0	11	0	1	5	4	0	4	3	0	0	0	7	2	2	2	2	2	2	0	8	0	0	5	0	4	1	13	16	9	29	15	26	22	41	23	2	22	24	13	9	14
AASDH	26	517	251	760	92	447	533	600	251	70	204	188	126	489	344	472	567	187	649	192	1101	512	689	92	675	225	94	399	224	1930	2209	2644	2395	2597	2933	1498	2284	2640	186	2668	1951	88	1074	2455
RPL7AP31	2	50	5	62	6	15	59	48	3	10	14	24	28	28	10	94	35	36	73	27	204	89	73	10	117	19	8	60	16	249	186	178	189	228	193	202	259	360	21	248	274	9	108	312
PPAT	16	303	25	383	51	491	440	477	16	50	75	108	67	141	254	264	240	143	195	117	565	248	491	92	442	75	53	102	97	969	1589	1206	1333	1242	1353	817	1060	1144	365	1113	849	193	345	878
LOC100506514	6	69	8	114	19	88	138	130	3	2	16	20	9	61	65	46	79	13	91	35	207	84	141	11	150	11	20	49	27	226	214	350	427	243	376	219	305	345	229	341	328	79	181	266
PAICS	43	747	69	971	122	1131	1439	1040	61	260	241	546	254	449	823	1198	896	809	489	295	1826	1135	1547	387	2219	384	161	485	309	2839	4137	3837	2946	3398	3208	2494	2980	3529	159	3560	3175	63	1208	1977
LOC107986282	7	84	5	127	28	122	143	159	12	22	20	56	18	106	87	82	131	35	59	39	115	62	186	27	124	42	12	39	49	280	298	340	251	327	300	266	369	264	10	242	206	1	108	274
SRP72	119	1649	163	2460	222	2580	3753	3711	134	509	534	1462	726	1328	1945	2261	1546	914	2008	813	4478	2843	3882	386	4203	559	280	1388	614	6498	8948	9439	6006	6851	7121	5637	6519	5758	640	6230	6021	207	3579	5839
ARL9	8	17	1	6	4	10	15	9	0	2	9	8	6	6	32	14	32	7	12	8	24	21	16	2	25	6	1	7	3	24	18	45	58	36	18	27	25	146	3	147	36	15	13	30
LOC105377665	0	1	0	0	0	0	2	1	0	0	1	0	0	0	0	1	0	0	3	1	0	0	0	0	0	0	0	0	0	2	0	2	0	3	3	1	0	3	12	6	2	2	0	1
THEGL	1	8	26	7	1	8	1	7	24	2	0	1	5	0	2	3	8	1	1	2	14	11	1	0	17	4	0	0	1	12	7	13	1	17	25	5	17	1	2	33	3	12	15	5
GLDCP1	5	5	3	10	1	18	6	6	0	6	1	0	2	9	10	1	4	0	5	4	695	584	5	1	584	2	4	0	4	19	15	30	21	27	34	19	34	52	2	49	33	4	8	13
HOPX	8	73	4	121	40	38	32	27	6	20	79	12	43	206	128	53	215	13	77	45	4187	7618	149	17	3839	6	32	183	63	272	126	305	494	1028	370	438	327	649	20	326	354	449	304	435
LOC105377666	0	0	0	0	0	0	0	0	0	0	1	0	0	5	6	1	0	1	3	0	1	9	0	0	7	1	0	0	0	2	0	0	1	1	0	0	2	3	0	0	0	0	1	0
LOC105377667	0	0	0	2	1	0	0	1	0	0	6	0	2	11	2	0	1	1	32	5	2	24	1	0	9	1	1	1	0	0	1	3	12	16	0	1	0	17	1	11	3	13	2	3
RPL17P20	0	0	0	0	0	0	1	1	0	0	0	0	1	1	0	1	0	1	0	0	2	2	1	0	3	1	0	0	0	0	1	2	1	0	2	0	0	1	0	1	1	0	0	0
LOC285453	12	99	9	175	17	190	201	259	19	14	48	83	46	54	98	95	122	44	82	55	293	216	177	24	248	28	19	60	40	448	803	695	718	803	754	374	548	587	69	485	401	51	301	321
RN7SL492P	0	1	0	1	1	0	0	1	0	1	1	0	0	0	1	0	0	0	0	0	1	0	0	0	1	0	1	0	1	0	0	0	0	0	0	0	0	0	0	0	1	1	0	0
LOC105377668	0	1	217	0	0	0	0	5	229	1	0	1	1	1	0	0	144	0	0	0	5	0	1	0	0	1	2	1	0	2	6	5	0	0	0	4	0	0	1	3	1	12	0	0
RN7SL357P	0	0	0	0	0	0	0	0	0	0	0	0	2	1	2	0	0	0	0	0	0	0	0	1	0	0	1	0	1	2	0	0	6	1	0	3	0	0	1	0	0	0	0	0
SPINK2	0	2	0	0	0	3	0	3	0	16	2	1	0	9	1	0	1	0	13	0	0	0	0	0	4	0	0	8	0	0	0	0	1	1	0	0	4	2	0	6	8	5	0	0
REST	260	2295	134	4019	337	4005	4756	3888	193	797	759	1438	723	2752	2522	2443	2464	854	2588	1143	4600	1958	5036	459	2640	953	413	1535	750	7788	9138	9161	7690	10801	11728	7721	8881	7303	4735	9678	7064	1350	4769	7171
NOA1	44	478	48	696	114	559	684	588	29	193	360	243	229	852	803	683	386	397	410	293	932	470	675	118	584	213	87	524	211	1137	940	1210	1343	1560	1689	1183	1541	2012	414	2096	1420	90	666	2190
POLR2B	481	3925	261	4833	640	5406	5191	6162	254	985	1231	3112	980	3219	3640	3283	4076	1238	3724	1680	6788	3177	7236	604	5440	1374	578	2922	1078	16832	20391	25116	18496	19994	20716	12893	19215	16591	6913	16881	12703	2557	12878	14651
IGFBP7	600	15039	376	35210	387	21506	24769	23075	1486	1788	11712	2945	9594	21293	29422	17965	10845	7375	18361	8976	15009	2611	24150	2346	4121	3238	3576	20882	8211	23871	19348	20531	71501	44993	46766	25000	54425	91174	288	48680	32643	52	5492	39505
UBE2CP3	4	69	4	251	2	100	153	63	3	1	100	31	22	174	221	148	166	45	79	78	82	17	172	16	28	25	13	93	83	367	94	246	488	402	407	470	1033	479	2	556	238	0	64	332
IGFBP7-AS1	0	23	2	79	0	9	28	23	2	1	48	7	15	109	145	47	38	18	35	18	34	9	46	9	11	17	13	61	61	100	13	17	114	54	38	65	106	125	2	79	41	5	34	92
LOC107986283	0	1	1	9	0	1	3	1	0	0	7	0	0	8	8	1	7	2	10	7	5	4	5	0	1	1	1	0	2	29	14	19	66	35	23	12	36	54	1	32	16	0	5	40
LINC02380	1	0	0	0	0	0	0	1	0	0	0	0	0	0	0	1	0	0	0	0	5	1	0	0	0	0	0	0	0	0	0	0	0	2	2	0	1	0	1	0	0	0	0	0
LOC105377670	0	0	2	0	0	0	0	0	0	0	0	0	0	0	0	0	0	0	0	0	0	0	0	0	0	0	0	0	0	0	0	0	0	0	0	0	0	0	0	0	0	1	0	0
LINC02494	0	0	0	0	0	0	0	0	0	0	0	0	0	0	0	0	0	0	0	0	0	0	0	0	0	0	0	0	0	0	0	0	0	0	0	0	0	0	1	0	0	1	0	0
LOC107986228	0	0	0	0	0	0	0	1	0	1	0	0	1	0	0	0	0	0	0	0	0	0	0	0	0	0	0	0	0	0	1	0	0	0	0	0	0	1	0	1	0	1	1	0
LOC105377672	1	0	0	0	0	0	0	0	0	0	0	0	0	0	0	0	0	0	0	0	0	0	0	0	0	0	0	0	0	0	0	1	0	0	0	0	0	1	10	0	0	0	0	1
LOC105377246	0	0	0	0	0	0	0	0	0	3	0	0	0	0	0	0	0	0	0	0	0	0	0	0	0	0	0	0	0	0	0	0	0	0	0	0	0	0	0	0	0	0	0	0
LINC02429	0	0	0	0	0	0	0	1	0	0	0	0	1	1	0	0	0	0	0	0	0	0	0	0	0	0	0	0	0	0	0	0	0	0	0	0	0	0	1	0	0	3	0	1
LINC02619	0	0	0	0	0	0	0	0	0	0	0	0	2	0	0	0	0	0	0	0	0	0	0	0	0	1	0	0	0	0	0	0	0	0	0	0	0	0	2	0	0	10	0	0
LINC02496	0	0	0	0	0	0	0	0	0	0	0	0	0	0	0	0	0	0	0	0	0	0	0	1	0	0	0	0	0	0	0	0	0	0	0	0	0	0	0	0	0	0	0	0
MIR548AG1	0	0	0	0	0	0	0	0	0	0	0	0	0	0	0	0	0	0	0	0	0	0	0	0	0	0	0	0	0	0	0	0	0	0	0	0	0	0	0	0	0	0	0	0
LINC02271	0	0	0	0	0	0	0	0	0	0	0	1	0	0	0	0	0	0	0	0	0	0	0	0	0	0	0	0	0	0	0	0	0	0	0	0	0	0	0	0	0	1	0	0
ADGRL3	17	150	181	382	12	137	265	81	73	46	1318	52	119	2021	265	324	322	59	554	1424	524	431	259	50	56	45	51	1529	52	819	162	381	3674	3464	1364	1847	486	2116	54	2179	1453	92	393	8799
RPS12P9	0	5	2	1	0	0	1	2	0	0	1	0	1	6	5	5	3	1	4	7	9	3	4	0	1	1	1	4	0	13	15	16	26	35	15	15	14	11	3	16	21	1	15	21
ADGRL3-AS1	0	0	0	0	0	0	0	0	0	0	1	0	0	0	1	0	0	0	0	0	0	0	0	0	0	0	0	0	0	0	0	0	0	0	0	0	0	1	0	0	0	0	0	0
RPS15AP17	1	6	0	3	0	5	3	5	0	0	0	0	5	0	1	4	3	2	9	4	29	17	11	0	15	1	0	8	2	48	134	88	85	106	76	36	69	117	3	51	73	4	61	52
LOC101927145	1	1	19	0	0	0	1	0	42	1	0	1	0	2	0	0	79	0	0	1	0	0	1	0	2	0	0	7	0	9	3	0	3	2	2	1	0	0	17	1	2	32	1	6
LOC100131441	0	0	18	0	0	0	0	0	0	2	0	0	0	1	2	0	0	0	0	0	0	0	0	0	0	0	0	0	0	0	1	0	0	0	3	0	0	0	0	0	2	0	0	0
HMGN1P11	0	3	73	0	0	3	1	1	0	1	0	1	1	2	0	0	0	1	0	0	1	2	0	0	5	2	0	0	0	0	3	1	0	2	1	4	2	2	6	4	2	15	2	1
EXOC5P1	22	360	29	587	64	615	926	684	26	66	150	193	165	336	272	505	300	183	396	231	576	421	749	105	404	123	52	279	109	2101	2852	2950	2583	2830	3129	1966	2189	1827	83	2267	1726	51	869	1768
LARP1BP1	8	19	4	24	4	13	27	21	4	5	5	20	7	10	30	23	25	12	15	6	21	11	38	5	17	23	2	15	7	118	187	165	168	187	135	111	154	122	71	122	95	51	130	115
LOC105377253	7	0	0	0	0	0	0	0	0	6	0	0	0	1	2	0	0	0	0	0	0	1	0	0	0	0	0	0	0	2	1	0	0	0	1	0	0	0	40	0	2	72	4	6
LOC105377254	1	0	10	1	0	0	0	0	4	0	0	0	1	0	0	0	4	0	0	0	0	0	0	0	0	0	0	0	0	0	0	1	0	0	0	0	0	0	0	1	1	36	1	2
TECRL	4	0	28	0	0	0	0	0	2	3	1	0	0	175	0	0	15	0	0	0	0	0	0	0	6	0	1	2	0	0	1	0	0	0	1	0	1	0	106	1	1	140	1	46
DPP3P1	0	3	1	8	0	4	3	10	0	0	3	2	1	7	17	16	4	3	2	2	4	8	10	1	12	1	0	4	3	45	21	32	53	54	31	31	52	51	0	69	60	3	17	30
RPS6P5	1	0	22	0	0	0	0	1	0	1	0	0	2	1	0	0	0	1	0	0	0	0	0	0	1	0	1	0	0	0	0	0	0	0	0	0	1	0	2	0	0	0	0	0
LOC107986284	0	0	0	0	1	0	0	1	0	0	0	1	0	8	0	0	0	0	0	0	0	0	0	0	0	0	0	0	0	2	0	1	1	2	0	0	0	0	89	0	0	1	1	2
LOC105377255	0	0	0	0	0	0	0	0	0	0	0	0	0	2	0	0	0	0	0	0	0	0	0	0	0	0	0	0	0	0	0	0	0	0	0	0	0	0	0	0	0	0	0	0
LINC02232	0	0	4	0	0	0	0	0	0	0	0	0	0	8	1	0	0	0	1	0	0	0	0	0	1	0	0	4	0	5	1	3	0	1	0	0	1	0	37	2	2	5	0	3
LOC112268475	0	0	0	0	0	0	0	0	0	0	0	0	0	0	0	0	1	0	0	0	0	0	0	0	0	0	0	0	0	0	0	0	0	0	0	0	0	0	0	0	0	1	0	0
LOC105377256	0	0	0	0	0	0	0	0	0	1	0	0	0	0	0	1	0	0	0	0	0	0	0	0	0	0	0	0	0	0	0	0	0	0	0	0	0	0	0	0	0	0	0	1
EPHA5	15	5	16	4	2	1	19	2	3	2	19	1	2	20	7	10	3	2	21	36	18	3	6	0	17	7	0	15	3	25	7	12	49	30	22	21	9	6	65	14	21	531	14	143
RPL6P10	73	1748	129	2729	167	1532	2784	2731	51	467	1011	880	1295	1460	1193	2568	1200	1274	1778	586	5677	2690	2210	449	3498	510	320	1515	459	3895	4520	4935	5915	4978	4943	3810	4246	4961	205	4918	3515	83	2025	3927
EPHA5-AS1	0	0	0	0	0	0	0	1	0	0	2	0	0	0	0	0	0	0	1	0	1	0	1	0	2	0	0	0	0	0	0	0	2	0	0	0	0	0	0	0	0	0	1	0
LOC105377258	0	0	0	0	0	0	0	0	0	0	0	0	0	0	0	0	0	0	0	0	0	0	0	0	0	0	0	0	0	0	0	0	0	0	0	0	0	0	0	0	0	0	0	0
LOC105377259	0	0	0	0	0	0	0	0	0	0	0	0	0	0	0	0	0	0	0	0	0	0	0	0	0	0	0	0	0	0	0	0	0	0	0	0	0	0	0	0	0	0	0	0
LOC105377260	0	0	0	0	0	0	0	0	0	0	0	0	0	0	0	0	0	0	0	0	0	0	0	0	0	0	0	0	0	0	0	0	0	0	0	0	0	0	0	0	0	0	0	0
LOC105377261	0	0	78	0	0	0	0	0	2	0	0	0	0	0	0	0	0	0	0	0	0	0	0	0	0	0	1	0	0	0	0	0	0	0	0	0	0	0	0	0	0	0	0	0
MIR1269A	0	0	0	0	0	0	0	0	0	0	0	0	0	0	0	0	0	0	0	0	0	0	0	0	0	0	0	0	0	0	0	0	0	0	0	0	0	0	0	0	0	0	0	0
LOC105377262	0	0	0	0	0	0	0	0	0	1	0	0	0	0	0	0	0	0	0	0	0	0	0	0	0	0	0	0	0	0	0	0	2	0	0	0	0	2	1	1	0	1	0	1
LOC101927237	1	11	0	25	3	7	16	4	1	0	3	1	0	14	2	8	2	0	3	2	6	3	1	0	3	0	0	0	3	28	40	25	19	39	59	15	16	14	14	18	29	2	20	25
RNU1-63P	0	11	1	15	3	10	10	12	0	5	9	7	24	21	10	15	12	14	6	5	8	5	9	2	3	10	0	11	0	20	26	14	5	27	41	18	10	8	0	13	15	1	9	18
CENPC	32	786	34	1320	141	685	956	695	31	60	297	199	160	1025	632	785	664	278	861	434	810	450	937	145	538	328	154	575	371	3159	3692	3489	3683	3345	3941	2762	3091	2697	92	3075	2780	133	1748	4282
STAP1	9	15	8	13	5	24	34	19	5	16	3	3	5	8	6	9	49	6	20	8	31	11	33	4	40	2	13	18	3	77	97	110	92	87	163	148	92	66	35	225	163	129	43	64
UBA6	742	4764	288	5009	811	6949	8036	7319	497	1287	737	5008	1000	1633	2764	3206	5073	1129	2893	1214	10501	5387	7954	682	10502	829	500	1661	1166	18770	40294	35158	24047	27945	27070	16354	22799	17547	17068	18340	21388	10160	30563	9874
LOC107986207	10	33	2	28	5	38	31	26	1	41	1	40	3	29	52	28	71	9	7	5	28	21	53	4	40	10	4	18	14	89	150	190	127	121	127	122	136	121	204	144	185	133	400	81
UBA6-AS1	64	90	2	181	33	133	158	207	5	19	50	52	34	154	124	137	124	67	110	54	261	149	214	24	175	50	21	83	51	479	512	495	523	483	528	503	669	573	26	773	502	7	290	623
ST3GAL1P1	2	26	3	30	7	13	18	23	2	12	9	20	6	29	37	32	43	13	18	11	57	27	58	6	42	34	2	35	14	123	73	159	91	181	105	138	246	154	18	158	162	3	100	124
GNRHR	139	71	96	250	8	73	83	84	54	18	20	25	8	111	37	86	91	30	170	125	226	195	85	16	211	69	10	74	83	291	406	305	371	786	597	290	294	757	42	382	707	41	180	412
LOC102724780	5	26	13	87	5	27	16	26	1	7	3	0	3	28	8	22	22	2	61	52	72	39	36	4	77	22	3	27	44	106	101	86	103	238	206	91	83	276	6	130	206	7	54	126
TMPRSS11D	9	16	4	107	111	29	22	37	12	13	6	2	2	33	9	40	149	2	76	60	8157	8201	51	24	4731	30	15	26	49	99	91	65	79	362	143	77	86	242	36	72	246	133	104	66
TMPRSS11A	5	14	1	35	5	4	8	11	0	2	4	0	2	8	1	9	3	0	13	15	20	205	25	1	69	17	0	6	11	30	39	50	33	50	99	13	26	101	3	19	44	1	16	24
TMPRSS11GP	0	0	0	6	0	0	0	1	0	0	0	0	0	0	0	0	2	1	2	9	3	11	2	0	6	3	0	0	5	4	5	4	7	11	2	1	3	22	0	3	8	68	1	6
GCOM2	4	168	15	284	7	204	300	289	10	52	96	64	70	252	164	255	136	105	326	166	312	161	279	29	189	82	28	209	54	516	673	562	754	597	725	493	497	694	17	711	430	19	246	687
TMPRSS11F	1	0	0	4	3	0	0	2	0	0	0	0	0	4	0	3	14	0	0	8	216	515	1	0	632	0	1	0	2	0	2	0	3	10	0	1	1	3	5	0	4	39	0	1
LOC550113	0	0	0	0	0	0	0	0	0	0	0	0	0	0	1	0	0	0	0	0	3	8	0	0	12	0	0	0	0	0	0	0	0	0	0	0	0	0	0	0	0	0	0	0
SYT14P1	0	0	0	0	0	0	0	0	1	0	0	0	0	0	0	0	0	0	0	0	2	5	0	0	8	0	0	0	0	0	0	0	0	0	0	0	0	0	0	0	0	0	0	0
FTLP10	9	0	1	0	0	0	0	0	0	5	0	3	0	0	3	0	0	0	1	1	1	0	0	0	0	1	0	3	0	3	0	0	0	0	0	0	2	2	1	0	1	2	4	1
TMPRSS11BNL	1	0	0	0	0	0	0	0	0	1	0	0	1	0	0	0	0	0	1	0	0	0	0	0	0	2	0	0	0	0	0	0	0	0	0	0	0	0	7	1	0	2	7	0
TMPRSS11B	7	0	10	4	2	0	0	1	9	13	0	3	0	1	0	1	2	1	0	0	9	176	5	0	2	2	0	0	0	7	9	7	19	14	5	8	13	14	20	6	12	12	25	8
APOOP4	0	2	0	4	2	5	7	1	0	1	1	3	1	2	1	2	11	0	0	2	13	3	3	1	6	1	0	0	0	26	33	43	46	39	29	30	23	35	24	45	37	8	28	18
YTHDC1	666	1974	462	2882	879	2782	2422	2408	438	3708	1187	4884	493	3793	2987	2427	3491	1243	1838	1079	3202	1793	3748	513	2570	1134	341	1580	864	6997	9480	9820	7021	9046	9107	6295	9485	5851	19884	8057	9140	4833	17459	8891
MT2P1	47	1129	103	597	100	448	177	410	99	606	550	663	1171	304	393	676	1451	634	594	163	1072	372	587	112	374	2322	24	309	46	3392	5638	1636	580	2301	1311	1233	1867	301	64	1263	588	36	1295	329
TMPRSS11E	2	12	1	5	95	19	0	5	0	31	0	3	2	0	1	2	7	2	0	1	93	974	10	2	35	21	0	3	2	37	22	18	3	89	12	11	140	3	3	1	16	7	52	1
UGT2B29P	0	1	0	0	0	0	0	0	0	1	0	0	0	0	0	0	0	0	0	0	0	0	0	0	0	0	0	0	0	0	0	0	0	0	0	0	0	0	0	0	0	0	0	0
UGT2B17	7	1	1	0	1	0	1	1	6	45	0	0	2	0	0	1	9	0	0	0	1	0	5	0	2	0	0	0	0	1	0	4	1	3	2	1	0	0	0	0	2	2	0	1
LOC100422402	0	0	0	0	0	2	1	3	0	6	5	6	2	21	23	1	7	1	3	0	3	3	5	0	3	0	1	9	2	3	4	9	11	11	7	6	28	13	5	28	19	5	12	18
LOC100132651	0	0	0	0	0	0	1	0	0	0	0	0	1	1	0	1	0	0	0	0	0	0	3	0	1	1	0	4	1	0	2	3	3	2	2	4	3	4	1	7	4	2	4	7
LOC728807	0	1	0	0	0	0	0	0	0	0	0	0	0	0	0	0	0	0	0	0	0	1	0	0	0	0	0	0	0	0	0	0	0	0	0	0	0	0	0	0	0	1	0	0
UGT2B15	0	0	0	0	0	0	0	0	0	2	0	0	0	0	0	0	0	0	0	0	0	0	0	0	0	0	0	0	0	3	2	1	1	4	0	3	0	2	0	1	0	3	2	2
LOC728811	0	0	3	0	0	0	0	0	0	0	0	0	0	1	0	0	0	0	0	0	0	0	0	0	0	0	0	0	0	0	0	0	0	0	0	0	0	0	0	0	0	0	0	2
LOC100422026	0	0	0	0	0	0	0	0	0	2	0	0	0	0	0	0	0	0	0	0	0	0	0	0	0	0	0	0	0	0	0	0	0	0	0	0	0	0	4	0	0	7	0	0
UGT2B10	12	5	2	1	0	0	0	1	0	1	0	1	0	0	0	0	3	0	0	0	0	0	0	0	3	0	0	0	0	0	0	0	0	0	0	0	0	0	1	0	0	1284	0	0
LOC101930041	0	0	0	0	0	0	0	0	0	0	0	0	0	0	0	0	0	0	0	0	0	0	0	1	0	0	0	0	0	0	0	0	0	0	0	0	0	0	4	0	0	0	0	0
LOC100174950	0	1	0	0	0	0	0	0	0	0	0	4	2	0	0	1	0	0	1	0	1	1	0	0	2	0	0	1	0	2	7	10	7	6	2	0	5	4	16	2	0	2	6	3
LOC101927264	3	0	3	0	0	0	0	1	0	2	0	0	0	0	0	0	0	0	0	0	0	0	0	0	0	0	0	0	0	2	0	0	0	0	0	0	0	0	0	0	0	19	0	0
UGT2A3	4	0	1	0	1	0	0	0	0	1	0	0	1	0	0	0	0	0	0	0	0	0	0	0	0	1	0	0	0	0	0	0	0	0	1	52	0	0	6	0	0	4	0	0
LOC642381	15	26	41	18	3	29	22	37	9	22	9	42	5	7	15	23	33	3	24	7	29	20	35	10	29	14	6	7	4	68	128	117	102	97	72	60	160	46	138	75	125	67	184	83
UGT2B27P	0	0	0	0	0	0	0	0	0	2	0	0	0	3	0	0	0	0	0	0	0	0	0	0	0	0	0	0	0	0	0	0	0	0	0	0	0	0	1	0	0	1231	0	0
UGT2B26P	14	7	0	0	1	0	0	0	0	2	0	0	0	0	0	0	1	0	0	0	0	0	0	0	0	0	0	0	0	0	0	0	0	0	0	0	0	0	0	0	0	62	0	1
LOC105377265	15	0	0	0	0	1	0	1	0	1	1	0	0	0	1	0	0	0	0	1	0	0	0	0	6	10	0	0	0	17	0	0	1	0	0	7	0	1	0	0	0	12	23	3
UGT2B7	1	11	39	0	1	0	0	1	2	1	0	0	3	1	0	0	1	0	0	0	1	0	0	0	18	12	1	0	0	31	0	0	1	0	0	17	3	0	0	0	1	10	15	0
LOC100127903	6	15	1	13	3	10	17	24	0	7	10	39	6	10	3	19	9	8	13	3	18	17	20	3	9	13	4	6	3	55	99	88	71	74	56	31	126	40	113	64	82	62	111	57
LOC101060162	0	0	0	0	0	0	0	0	0	0	0	0	0	0	0	0	0	0	0	0	0	0	0	0	0	0	0	0	0	0	0	0	0	0	0	0	0	0	0	0	0	0	0	0
LOC642474	0	0	0	0	0	0	0	0	0	0	0	0	0	0	0	0	2	0	0	0	0	0	1	0	0	0	0	0	0	0	0	0	0	0	0	1	0	0	0	0	0	0	3	0
LOC105377267	0	7	0	1	0	2	14	19	0	3	0	1	1	2	1	2	6	1	1	0	0	0	4	0	0	0	0	0	0	2	20	1	3	1	12	147	2	1	0	3	10	5	3	3
UGT2B11	0	4	0	2	0	0	12	7	0	2	1	0	1	0	3	5	7	0	3	0	1	0	2	0	0	0	0	0	0	3	8	4	7	5	20	118	1	4	3	5	9	2	12	1
LOC100533845	0	0	0	0	0	0	2	4	0	0	0	0	0	0	2	0	0	0	0	0	0	0	0	0	0	0	0	0	0	0	1	0	0	0	1	17	0	0	0	0	0	5	1	0
UGT2B28	2	3	0	0	0	0	0	2	0	0	0	0	1	0	0	0	0	0	0	0	0	0	0	0	0	0	0	0	0	0	0	2	0	2	1	9	0	0	5	0	1	2	2	0
LOC100422022	0	0	0	0	0	0	0	1	0	0	0	0	0	0	2	0	0	0	0	0	0	0	0	0	0	0	0	0	0	5	0	0	0	0	0	0	0	0	0	0	3	0	2	0
LOC642496	0	0	0	0	0	0	0	0	0	0	0	0	0	0	0	0	0	0	0	0	0	0	0	0	0	0	0	1	0	0	0	0	0	0	0	0	0	0	1	0	0	0	0	1
UGT2B25P	0	0	0	0	0	0	0	1	5	0	0	0	2	0	0	0	5	0	2	0	0	0	0	0	0	0	0	0	0	0	2	0	0	0	0	4	0	0	0	0	0	3	0	0
UGT2B24P	7	0	0	0	0	0	0	0	4	2	0	0	0	0	0	0	2	0	0	0	0	0	1	0	0	0	0	0	0	0	0	0	0	0	0	0	0	0	1	0	0	0	0	0
UGT2B4	4	1	72	1	1	0	0	1	61	0	10	1	1	2	1	0	50	1	0	0	0	0	2	0	7	5	0	0	1	19	0	1	4	3	0	1	1	1	3	4	1	7	12	11
UGT2A1	0	0	0	0	0	0	0	0	0	1	0	2	0	0	0	0	0	0	0	0	0	0	2	0	0	0	0	0	0	0	0	0	1	0	0	0	1	0	0	0	0	1	1	0
UGT2A2	0	0	0	0	0	0	0	0	0	0	0	0	0	0	0	0	0	0	0	0	0	0	0	0	0	0	0	0	0	1	0	0	0	0	0	0	0	0	0	0	0	0	0	0
SULT1B1	156	735	64	164	194	1599	145	663	102	822	40	894	285	61	215	85	1352	43	151	65	193	54	343	35	119	24	21	120	34	495	1780	853	1421	1944	250	221	7090	540	2242	342	929	2750	1298	176
SULT1E1	0	0	115	0	3	3	0	1	0	2	2	0	1	0	3	3	0	0	0	0	5	0	1	0	6	0	0	4	0	9	2	6	15	6	2	3	3	5	24	2	14	13	37	2
CSN1S1	4	0	26	0	0	0	4	0	163	10	0	0	3	0	1	0	28	3	128	3	0	0	0	0	2	22	1	0	0	0	1	0	0	0	0	0	0	2	48	4	2	9	0	11
CSN2	1	0	1	0	0	0	0	0	0	34	0	0	0	0	0	0	0	0	0	0	0	0	0	0	0	0	1	0	0	0	0	0	0	0	0	0	0	0	1	0	0	12	0	0
LOC105377269	0	0	0	0	0	0	0	0	0	0	0	0	0	0	0	0	0	0	0	0	0	0	0	0	0	0	0	0	0	0	0	0	0	0	0	0	0	0	2	0	0	0	0	0
STATH	0	0	0	1	0	1	0	4	0	0	0	0	0	0	0	0	0	0	0	0	0	0	0	0	1	0	0	0	1	5	0	0	0	6	20	1	4	19	1	3	0	0	1	0
HTN3	0	0	0	0	0	0	0	0	0	0	0	0	0	0	0	0	0	0	0	0	0	0	0	0	1	3	0	0	0	0	0	0	0	0	0	0	0	1	1	0	0	12	0	0
HTN1	0	0	0	0	0	0	0	0	0	0	0	0	0	0	0	0	0	0	0	0	0	1	0	0	4	2	0	0	0	1	0	0	0	0	0	0	4	18	0	0	0	0	23	0
CSN1S2AP	9	0	0	0	0	0	0	1	0	0	0	0	0	0	0	0	0	0	0	0	0	0	0	0	4	1	0	0	0	0	0	0	0	0	0	0	1	0	3	0	0	206	0	0
CSN1S2BP	0	0	0	0	0	0	0	0	0	0	0	0	0	0	0	0	0	0	0	0	0	0	0	0	0	0	0	0	0	0	0	0	0	0	0	0	0	0	0	0	0	0	0	0
PRR27	23	0	1	0	4	0	0	1	0	9	0	0	2	0	0	0	0	0	0	0	1	0	0	0	6	0	0	1	0	1	0	0	0	0	0	3	0	0	1	0	1	152	0	0
LOC105377270	0	0	0	0	0	0	0	0	0	0	0	0	0	0	0	0	0	0	0	0	0	0	0	0	0	0	0	0	0	0	1	0	0	1	2	0	0	1	1	0	0	0	0	1
ODAM	0	3	1	0	6	5	0	0	0	0	0	0	3	0	0	2	0	0	0	2	0	0	0	0	0	0	0	0	0	30	0	0	0	13	0	0	0	0	0	0	0	0	137	1
FDCSP	0	5	0	14	209	37	15	12	0	0	0	0	17	0	0	0	4	0	1	0	28	1	26	0	15	2	3	0	0	61	44	18	41	62	13	22	7	28	0	8	41	3	4194	3
CSN3	0	0	0	0	0	0	0	0	0	1	0	0	0	0	0	0	0	0	0	0	0	0	0	0	0	0	0	0	0	0	0	0	0	0	0	1	0	0	0	0	0	0	0	0
CABS1	24	9	0	0	0	0	1	0	0	24	0	0	0	0	1	0	1	0	0	0	0	0	0	0	0	2	0	0	1	0	0	0	0	0	0	0	1	0	790	0	0	1657	0	0
SMR3A	0	0	0	0	0	0	0	1	0	0	0	0	0	1	0	0	0	0	0	0	0	1	0	0	0	0	0	0	0	0	0	0	0	0	0	0	0	0	0	1	0	1	0	0
SMR3B	0	0	0	0	0	0	0	0	0	0	0	0	0	0	0	0	0	0	0	0	0	0	0	0	0	0	0	0	0	0	0	0	0	0	0	0	0	0	0	0	0	66	0	0
OPRPN	0	0	0	0	0	0	0	2	0	2	0	0	0	0	0	0	0	0	0	0	0	0	0	0	1	1	0	0	0	0	0	0	0	0	0	0	0	0	0	0	0	0	1	0
MUC7	0	1	0	0	1	0	0	1	0	1	0	0	0	0	1	0	0	0	0	0	0	0	0	0	0	0	0	0	0	0	0	0	1	0	0	0	0	0	1	0	1	19	0	1
AMTN	0	0	1	0	0	0	0	2	26	0	0	0	2	0	0	0	0	0	28	47	0	1	0	0	0	131	0	0	0	0	0	0	0	4	0	2	0	153	6	7	10	0	64	0
AMBN	0	0	0	0	0	2	0	2	0	0	0	0	0	0	0	0	1	0	0	0	5	0	2	0	0	0	0	1	0	3	0	0	0	0	0	0	0	0	71	2	0	2	0	1
ENAM	8	11	25	0	1	3	5	3	1	4	5	0	7	87	4	3	2	0	9	5	2	0	16	0	3	2	2	10	1	3	3	6	2	4	12	6	9	4	4	55	28	15	1	154
JCHAIN	8	76	1	12	22	498	1344	42	4	4	237	5	199	66	94	128	57	211	1229	56	838	9	906	13	94	17	77	1342	112	115	206	4145	773	101	5843	1168	67	2046	16	2522	693	23	29	775
LOC101927297	0	0	0	0	0	0	8	1	0	0	0	0	1	0	0	0	0	0	0	0	1	0	6	0	0	1	0	0	0	4	0	0	0	0	1	0	1	0	8	0	3	0	2	3
UTP3	14	466	44	569	110	829	824	663	40	66	267	230	116	633	680	593	486	280	283	204	692	486	859	143	621	219	91	382	153	782	943	968	747	990	812	664	847	371	24	787	611	13	191	658
RUFY3	102	1735	74	3654	362	1653	3255	2529	129	198	1012	367	394	3603	1907	2591	1431	902	2541	1395	4253	2636	3004	469	2506	1029	321	2434	1301	7054	8197	10923	11275	8590	11596	8315	9361	12203	173	14126	8162	404	2073	14186
GRSF1	84	1536	163	2461	241	2336	2865	2783	153	404	690	548	475	2158	1738	1794	1647	918	1445	751	3929	2190	3307	523	3131	733	304	1486	573	5809	7346	7184	6887	7692	7619	5500	7768	7764	1030	7939	5752	122	1897	7958
RNU6-891P	0	1	0	0	0	0	1	0	0	0	1	1	1	1	0	0	0	0	0	0	0	1	2	0	0	0	0	0	0	3	1	0	3	1	0	0	2	2	0	2	1	0	0	5
MOB1B	97	2080	197	3504	432	3501	4261	3424	187	170	398	742	729	1427	1265	1740	1831	592	2204	1039	2495	1239	4267	363	1636	721	304	1331	573	8190	9728	11567	7527	10450	9057	5999	7711	5845	280	6915	5436	81	2740	6239
DCK	50	584	44	798	107	918	1194	811	40	94	128	407	178	392	444	512	634	212	811	320	702	335	1057	143	522	123	117	363	158	2180	3638	3329	2977	3282	2603	1915	2233	2685	212	3387	2790	126	1035	1743
SLC4A4	22	17	18	39	8	26	209	26	6	12	30	6	30	338	40	42	5	14	113	40	19	4	87	1	13	99	8	88	12	64	57	71	296	201	61	96	98	429	652	200	57	91	111	714
LOC107986208	0	1	0	0	0	1	13	1	1	0	1	0	0	9	5	2	0	1	3	1	0	0	1	0	0	5	0	0	0	0	1	0	3	2	1	4	1	9	0	5	3	0	2	3
LDHAL6EP	0	0	0	0	0	0	0	0	0	0	0	0	0	2	0	2	0	0	2	0	0	0	1	0	0	2	0	6	1	0	0	0	3	6	0	0	2	9	0	5	0	0	0	3
LOC107986285	1	0	1	0	1	1	1	1	0	10	0	0	0	0	2	0	0	0	0	0	0	0	0	0	0	0	0	0	1	0	0	2	2	5	11	5	2	0	5	0	0	7	3	5
LOC105377271	2	6	0	0	0	1	1	1	0	7	1	0	0	1	0	0	0	0	0	0	0	0	0	0	1	1	0	6	0	0	0	0	3	0	4	4	0	0	25	0	0	43	1	3
GC	0	0	1	0	0	0	0	0	0	2	2	0	0	0	0	0	0	0	0	0	0	0	0	0	5	2	0	0	0	0	0	0	0	0	0	0	2	0	1	0	0	0	0	3
NPFFR2	0	0	63	1	2	1	0	2	0	1	3	2	0	9	1	1	0	0	3	0	0	0	0	0	8	4	0	4	0	0	0	1	0	4	0	3	1	0	3	0	1	7	4	31
ADAMTS3	38	417	55	716	39	782	574	583	33	25	110	105	106	198	365	358	393	190	192	102	320	71	1093	68	168	125	61	205	159	2058	2422	2543	2328	2445	2634	1425	2013	1394	12	2112	1387	571	654	1290
HNRNPA1P67	0	4	0	0	0	0	1	4	0	0	3	0	0	0	1	3	2	1	1	0	0	0	2	0	3	0	1	1	0	1	1	1	0	0	1	0	1	0	0	0	0	0	1	8
LOC105377273	0	0	0	0	0	0	0	0	0	0	0	0	0	0	0	0	0	0	2	0	0	0	0	0	0	0	0	0	0	0	0	0	0	0	1	1	0	0	0	0	0	0	0	7
LOC107986286	4	0	0	0	0	0	0	0	0	0	0	0	0	3	0	1	0	0	1	0	0	0	0	0	0	0	0	2	0	0	0	0	1	0	0	0	0	0	0	0	0	0	1	8
RNU6ATAC5P	1	8	1	4	2	8	7	10	2	0	2	8	10	1	0	9	5	3	8	2	4	5	15	0	2	1	1	4	2	0	0	0	0	2	2	0	1	2	0	0	0	0	2	0
COX18	46	315	27	631	50	500	546	573	21	107	147	189	157	518	621	573	417	245	420	212	544	327	662	143	398	203	79	369	187	1027	964	1343	1317	1460	1456	989	1615	1967	113	1901	1438	96	766	1608
LOC112268467	1	46	1	72	9	81	104	100	1	5	5	17	12	26	12	32	58	13	53	20	60	61	101	4	53	17	3	32	14	286	377	382	222	339	490	304	280	176	24	188	140	69	80	189
ANKRD17	531	5405	352	7788	1146	7769	7875	7708	447	2242	2749	3788	1678	7601	7102	7331	6032	2880	4347	2675	10173	5346	9764	1316	6654	2639	859	4210	2213	22294	23128	27555	19872	24564	25541	21373	25263	20832	6930	27589	19370	2986	11736	26412
HMGA1P2	15	145	12	186	30	212	173	242	14	65	67	95	23	252	256	155	143	106	129	46	315	164	256	29	221	88	23	93	46	313	239	365	278	521	387	448	503	318	90	443	388	38	324	379
LOC102724832	10	13	0	29	6	19	13	6	0	6	7	8	3	94	9	41	15	3	48	16	46	17	22	1	20	13	1	42	4	90	76	61	89	77	103	66	135	170	8	142	67	6	71	151
ALB	0	3	0	3	1	2	0	1	0	1	3	0	0	9	0	3	6	0	2	2	1	1	0	0	0	3	0	7	0	13	3	7	6	5	9	16	23	12	4	13	26	14	30	39
AFP	3	0	0	2	0	0	17	1	0	0	0	2	1	1	0	0	0	0	0	0	3	0	1	2	0	0	0	0	0	5	16	8	6	2	4	15	7	9	39	1	3	18	0	1
AFM	0	2	9	0	0	0	0	0	0	17	0	0	0	0	0	0	0	0	0	0	0	0	0	2	0	0	0	0	0	0	0	1	0	1	0	0	0	1	1	0	1	21	0	0
LINC02499	0	0	0	1	1	0	0	0	0	0	0	0	0	0	2	0	0	0	0	0	0	0	0	0	1	0	1	0	1	0	0	0	3	0	1	0	1	7	0	0	1	0	0	0
LOC107986287	0	1	0	0	1	0	0	0	0	0	0	0	0	0	0	0	2	0	0	0	5	0	0	0	0	0	0	0	0	6	0	1	4	2	1	7	3	5	1	1	2	979	0	0
RASSF6	1	19	14	11	10	28	9	8	20	9	1	3	39	10	6	12	156	3	6	4	493	315	99	1	253	18	7	6	1	58	17	408	36	105	59	87	29	31	68	95	198	31	232	12
LOC105377272	7	143	5	15	35	174	20	144	52	51	2	173	28	2	112	5	307	4	1	4	40	5	204	6	11	1	0	2	1	15	166	141	64	123	34	14	228	1	123	37	379	521	3271	3
CXCL8	421700	186577	91269	15141	121960	274441	39268	188385	162692	219153	4814	2146996	53786	1172	106164	3807	645074	32184	6351	2869	52411	4163	158760	12100	110383	4427	5292	3351	7351	67769	1123504	347842	45645	321535	78988	10898	653219	3191	8902212	23498	1519649	8757301	17546663	1611
CXCL6	33	1135	16	989	137	2847	661	586	29	98	7	848	16	6	561	183	487	410	4	6	484	52	922	244	132	275	15	6	133	578	8011	2362	2482	9087	4565	360	24180	495	319	145	723	701	2974	0
PPBPP1	2	16	3	0	7	22	1	12	6	4	0	7	0	0	11	0	9	1	1	0	2	0	4	4	23	0	0	0	0	8	22	11	3	30	0	0	87	2	305	3	22	306	583	0
PF4V1	2	9	0	0	2	11	10	6	4	3	3	11	27	12	1	5	22	5	2	3	7	2	6	0	10	2	2	39	13	25	27	8	37	29	39	2	48	20	126	6	38	245	138	142
CXCL1	1009	3141	214	2789	2405	17561	2998	13300	4277	5109	208	17327	1457	45	4723	867	17080	1292	212	68	3503	1838	8075	858	1064	9809	304	172	1454	2087	18757	13057	3125	13961	7116	1496	28815	1267	1701	1478	10065	8042	33331	25
HNRNPA1P55	0	0	0	0	3	1	6	2	0	0	0	4	0	0	4	6	3	4	0	0	0	0	5	1	1	0	0	0	0	0	3	2	2	5	0	0	5	1	7	2	4	4	11	1
PF4	3	2	4	7	4	44	21	16	5	34	12	16	126	133	19	6	138	16	18	20	16	0	28	1	8	1	25	294	28	45	40	24	228	106	78	25	50	76	121	18	13	58	46	278
PPBP	173	96	546	299	590	2564	2002	1477	326	217	69	1746	656	359	780	142	1082	607	142	76	286	92	2109	88	47	19	261	1656	311	2378	39574	2418	2529	6789	2767	567	1019	389	705	114	6464	418	11062	2762
CXCL5	2963	7174	759	10597	19843	100640	11944	32031	4568	3489	202	26576	2586	65	19667	1011	19412	7095	124	163	7785	438	47147	1018	625	210	966	520	1636	13999	219883	77707	22125	150791	41661	5462	75914	628	1091	1428	127201	3213	221623	62
RN7SL218P	4	16	5	9	7	28	15	33	3	17	6	14	24	15	38	2	33	5	10	5	29	18	44	4	15	7	7	12	8	13	20	19	11	20	23	8	51	11	3	9	26	7	71	8
CXCL3	305	401	102	491	1072	5232	1136	2289	837	1197	136	1614	561	29	1508	212	3794	361	87	28	211	82	2842	126	64	222	104	152	276	1646	17118	7059	997	6409	2803	536	7570	397	724	717	8061	829	15546	40
LOC105377275	18	13	9	26	17	58	45	86	3	4	6	44	34	4	30	18	249	8	30	3	20	4	71	3	17	11	1	20	5	36	187	212	127	222	75	31	231	102	21	64	208	31	401	45
PPBPP2	0	0	0	6	3	4	8	9	0	1	2	11	0	5	3	3	5	2	0	0	1	0	14	0	4	1	1	0	1	7	20	37	4	34	13	1	58	1	5	3	22	15	57	2
CXCL2	498	1288	314	832	1674	6646	2498	3844	1119	2594	778	7534	2033	157	2109	624	6575	806	242	76	513	192	4223	249	288	460	182	398	553	1848	14204	8382	1646	7262	2668	859	9853	848	1244	2165	17243	6487	44417	344
LOC105377277	0	0	0	0	0	11	0	2	0	0	0	0	0	0	0	0	4	0	0	0	5	8	4	0	8	0	0	0	0	7	9	3	3	10	7	5	13	0	1	0	1	0	28	0
MTHFD2L	75	488	23	519	150	970	562	684	30	210	108	299	144	440	327	384	443	110	384	184	1072	705	685	69	773	197	64	354	127	1626	1921	2327	1936	2557	2419	1400	2977	1227	168	1382	1570	191	2148	1777
LOC105377276	12	33	1	19	10	84	45	74	5	1	3	6	33	2	16	24	30	1	6	2	48	40	101	3	72	4	7	4	9	72	131	415	112	241	144	112	176	22	11	18	74	9	97	24
EPGN	0	72	3	16	41	120	112	156	5	17	6	20	40	10	43	43	93	12	14	10	4020	9464	161	10	3160	8	9	23	14	81	255	907	110	510	162	113	333	21	22	60	197	6	283	25
EREG	179	2812	138	286	1260	6768	5074	2882	829	302	53	519	1090	27	332	242	2911	72	93	16	6605	3145	2324	65	3013	1341	62	219	111	812	6186	7284	2326	7525	1754	965	14738	124	271	575	3911	687	10127	10
AREG	136	1193	37	25	198	818	372	266	32	72	90	47	208	65	111	42	742	13	18	7	862	479	234	7	932	23	13	46	32	333	412	1286	227	1959	229	239	5852	8	1349	268	678	2279	706	82
LOC107986229	0	2	1	0	0	0	1	0	0	0	0	1	2	0	0	0	0	1	0	0	0	0	0	0	1	0	0	0	0	0	0	0	0	4	1	0	11	0	0	0	1	1	2	0
BTC	4	2	0	1	1	3	3	5	1	19	26	0	9	102	6	40	13	15	147	36	7	7	1	1	4	38	3	20	5	67	4	13	72	100	6	55	21	6	4	44	40	55	49	255
LOC105377278	0	0	0	0	0	0	0	0	0	0	0	0	0	0	0	0	0	0	0	0	0	0	0	0	0	0	0	0	0	0	0	0	0	0	0	0	0	0	2	0	0	0	0	1
LOC105377282	0	0	0	0	0	0	0	0	0	0	0	0	0	0	0	0	0	0	0	1	0	0	0	0	2	3	0	0	0	0	0	0	0	0	0	0	0	0	0	1	0	0	0	0
LOC105377280	0	0	139	0	0	0	0	0	115	3	0	3	0	0	0	0	18	0	0	0	0	0	0	0	0	0	1	0	0	0	1	1	4	0	0	0	0	0	8	0	0	199	0	7
HSPE1P23	0	0	1	0	0	0	0	0	0	13	0	0	0	0	0	0	0	0	0	0	0	0	0	0	1	0	0	0	0	0	0	0	1	0	0	0	0	0	0	0	0	1	0	0
PARM1	26	815	258	1229	60	592	490	338	376	53	941	148	214	3093	1243	798	1018	285	1598	1365	416	158	1001	150	129	376	153	1582	414	3264	1039	2707	5132	4655	2830	4207	3778	6260	37	3787	3124	51	1400	8012
LOC100507388	4	72	0	81	7	38	24	19	8	157	36	2	12	148	56	20	44	6	115	93	22	10	45	1	11	5	11	109	20	260	70	228	293	243	298	247	191	201	0	230	173	56	175	497
LOC107986289	0	28	31	45	0	8	7	8	8	7	23	0	18	104	13	16	11	5	60	52	45	20	22	2	22	9	2	41	17	153	18	101	110	117	197	144	110	78	0	123	121	2	29	323
LINC02562	0	1	0	0	0	0	0	0	0	0	0	0	0	8	0	0	3	0	0	0	6	7	0	0	19	0	0	0	0	10	0	2	1	13	0	0	1	0	0	1	5	0	6	0
LOC100506253	0	0	0	0	0	0	0	0	0	14	1	0	0	3	0	2	0	0	1	1	0	0	1	0	0	0	0	0	0	3	0	3	14	1	5	0	24	7	2	6	1	0	3	4
LINC02483	0	0	0	0	0	0	0	0	0	0	0	0	0	0	0	0	0	0	0	0	0	0	0	0	0	0	0	0	0	0	0	0	0	0	0	3	0	2	4	0	0	596	0	2
LOC107986230	3	1	0	2	2	3	0	1	0	0	0	3	1	6	0	2	2	3	0	3	1	0	0	0	6	0	0	0	0	5	10	17	10	4	16	3	15	12	12	3	3	14	20	25
RCHY1	151	654	97	1030	131	857	887	1028	71	362	195	1228	158	691	729	520	766	165	730	365	980	556	1256	90	711	173	95	655	166	2226	3434	3217	2397	2705	3054	1994	2836	2224	2753	2545	2172	1285	3346	3071
THAP6	70	378	29	744	82	450	516	530	32	129	164	426	120	575	358	489	470	174	577	217	689	288	758	72	336	211	77	377	204	1678	1918	2396	2011	2014	2302	1450	2408	1724	238	2269	1739	186	1722	2619
ODAPH	5	7	15	5	6	13	2	4	1	0	1	10	0	2	2	3	29	0	2	2	0	1	5	0	7	3	1	1	1	13	12	14	3	40	12	27	12	5	32	9	16	4	83	47
CDKL2	19	7	2	6	3	6	9	4	0	6	4	4	63	10	7	2	18	3	24	4	14	11	3	1	43	4	3	6	0	13	7	11	33	15	24	44	28	22	81	47	28	268	33	59
G3BP2	350	3483	294	4475	640	4418	4759	4613	309	2435	1429	4257	977	3214	3761	3467	4393	1672	3094	1453	5501	2052	5271	562	3281	994	538	2055	912	9994	12505	14171	11893	11894	12007	8353	11711	10720	7472	10472	10781	2293	11676	9860
USO1	203	3187	172	5422	522	4696	6874	4927	248	1346	1174	2360	1048	4145	3352	3610	2940	1341	2789	1376	6688	3574	5969	752	3438	1361	503	2890	1190	15926	24867	23976	20428	21580	24216	14128	18174	16550	893	18315	13627	912	7999	25450
LOC105377284	0	5	1	19	5	12	10	14	0	10	1	4	1	5	5	2	6	2	11	3	10	14	15	6	12	6	1	3	3	15	20	26	10	25	37	9	26	20	1	16	21	0	10	30
PPEF2	70	0	16	2	1	0	0	5	1	14	2	2	0	6	3	2	4	2	1	0	1	1	4	0	6	3	0	0	1	15	11	13	16	13	17	16	15	5	40	9	23	2	3	13
LOC105377285	0	0	0	0	0	0	0	0	0	0	0	0	0	0	0	0	0	1	0	0	0	0	0	0	0	1	0	0	0	2	0	0	0	3	1	0	2	1	1	0	0	0	0	1
NAAA	13	448	13	505	51	436	416	597	12	55	350	158	170	738	606	407	702	293	417	198	471	295	1249	77	245	259	47	375	126	2251	1396	3696	1813	2427	1356	2475	1690	1931	1116	2831	1573	68	367	2566
SDAD1	376	451	23	644	61	548	860	634	22	46	152	181	166	389	464	642	379	277	396	228	826	441	873	98	578	197	91	338	192	1992	2184	2652	2373	2181	2219	1613	1946	2153	43	2248	1568	342	751	1978
LOC101928809	1	1	1	4	1	2	10	4	0	1	1	3	0	1	2	4	11	1	3	3	9	1	16	4	3	1	0	0	3	41	30	234	38	50	52	37	56	41	1	63	43	3	24	50
CXCL9	6	9	0	24	5	112	11	67	4	105	15	4	0	190	33	15	568	3	17	44	34	6	21	22	4	2	6	40	19	89	1155	116258	345	1266	392	520	141	296	22	1016	264	4	52	339
ART3	16	10	19	13	5	9	5	9	1	5	6	6	3	1063	3	7	14	2	6	12	6	12	11	3	10	10	7	410	9	84	27	75	29	44	35	33	37	31	596	23	32	44	51	2926
CXCL10	7	3	0	18	2	66	25	66	1	391	15	7	18	59	30	16	144	11	168	20	65	1	26	1	5	4	22	43	6	272	355	53884	223	994	256	222	67	342	92	615	149	5	76	64
CXCL11	5	1	7	7	4	6	14	1	0	10	27	1	4	9	13	8	28	0	63	9	11	5	3	1	0	0	12	3	3	20	10	3722	101	192	42	17	57	118	13	234	43	0	37	61
NUP54	100	1112	81	1633	162	1519	1821	1527	94	146	384	559	347	1163	927	1053	1002	353	984	447	1836	985	2035	225	1386	431	196	763	415	5386	7953	8101	7205	6680	7913	4124	5408	6198	311	5386	4502	190	3337	4592
SCARB2	285	4801	231	9077	792	7905	8485	7145	335	1126	2753	1867	1893	7345	4357	9643	4435	3400	6254	2941	6584	2550	8777	1150	2679	2207	726	4804	1680	25575	28057	39757	31699	28777	34542	26831	25453	31117	388	37888	23879	198	6239	34849
FAM47E	0	13	1	5	2	6	1	3	8	4	5	1	4	47	8	16	10	5	31	14	16	1	3	0	1	12	3	14	0	22	4	11	33	11	17	67	13	11	0	34	26	0	24	201
LOC105377286	5	17	30	7	4	9	8	10	0	2	5	2	4	71	1	14	3	4	15	7	8	3	9	0	23	9	1	79	0	25	25	33	23	34	33	33	23	23	767	33	15	11	20	158
FAM47E-STBD1	0	0	0	0	0	0	0	0	0	0	0	0	0	3	0	0	0	0	1	0	0	0	0	0	0	1	0	0	0	0	0	0	0	0	0	0	0	0	0	0	0	0	0	1
STBD1	3	34	6	39	16	74	54	82	20	59	74	19	33	719	74	124	49	49	88	28	46	31	99	12	23	78	12	279	14	93	53	42	66	93	88	97	76	104	3	78	81	27	29	475
CCDC158	2	19	45	24	1	19	32	17	0	5	58	3	19	189	34	33	25	9	144	55	15	11	15	4	1	13	1	36	4	37	40	58	183	87	40	112	28	88	43	205	71	10	49	169
RPL36AP18	0	0	0	0	0	0	0	0	0	0	0	0	0	1	1	0	0	1	0	0	0	0	0	0	0	0	0	0	0	0	0	0	0	0	2	0	0	0	1	1	0	1	5	1
SHROOM3	125	290	15	428	248	309	507	232	7	44	473	54	39	229	151	131	257	33	166	260	219	129	1147	21	330	40	15	159	79	1250	343	1275	877	2614	1494	939	1889	756	834	323	627	327	558	746
RNU6-145P	1	9	2	1	0	3	4	6	0	2	1	11	7	5	1	5	4	0	17	0	4	4	15	1	3	7	2	7	2	6	6	4	2	11	3	6	0	2	0	8	5	7	13	6
MIR4450	0	0	0	0	0	0	0	0	0	0	2	0	0	1	0	1	0	0	1	2	0	0	0	0	0	0	0	0	0	4	0	0	1	2	0	6	0	0	0	2	0	0	0	1
MIR548AH	0	1	0	0	0	0	0	0	0	0	0	0	0	4	0	0	0	0	1	1	0	0	0	0	0	1	0	0	0	2	1	0	1	0	0	2	0	0	0	0	0	0	0	1
LOC105377290	1	4	0	4	6	10	4	1	0	0	5	0	4	19	2	1	3	0	14	10	12	5	7	1	13	2	0	11	0	93	8	2	39	51	12	81	12	23	10	17	24	9	34	55
SUMO2P11	0	2	0	0	1	1	1	0	3	0	3	1	1	0	1	2	0	0	1	4	3	2	2	0	11	1	0	1	0	19	1	1	5	6	0	3	1	1	0	0	1	1	7	8
LOC105377289	0	20	1	14	7	16	5	12	0	1	5	0	0	3	6	6	14	0	16	9	9	2	39	1	15	4	3	13	5	69	26	48	59	87	90	59	65	26	1	16	34	2	32	24
SOWAHB	3	5	5	2	22	4	2	4	0	0	3	0	0	3	1	0	9	1	3	1	93	174	1	0	77	1	2	19	1	25	0	1	2	21	3	10	2	0	19	1	17	22	23	4
LOC107986291	0	8	3	17	3	10	16	9	0	0	6	0	3	20	23	16	9	3	4	5	3	4	20	7	2	9	2	11	11	37	28	31	65	52	52	50	68	77	0	77	27	1	7	64
LOC105377294	1	21	4	40	5	26	20	32	4	6	11	6	10	127	47	27	24	23	15	20	20	4	50	20	8	14	5	18	19	33	21	32	89	62	40	69	97	125	1	84	38	13	10	73
2011-09-01	108	4013	268	11575	605	6542	11317	8149	251	595	2398	1854	1009	5740	5129	6983	3548	2582	4410	2635	4164	889	8827	1300	1177	2096	649	3550	1703	17802	29326	27485	26140	22306	18778	16659	21611	23928	588	24647	17406	134	3863	20702
TXNP6	98	477	69	555	94	743	980	1213	36	126	166	834	361	166	172	549	510	255	238	116	1493	978	1247	99	1275	161	73	234	105	2535	5544	3629	2697	3870	3192	2118	2897	2035	882	1741	1548	1001	2022	1225
LOC105377291	7	163	8	633	33	255	446	317	9	14	93	72	43	378	296	265	217	97	277	154	246	65	532	40	82	91	34	110	112	739	1243	1382	1319	1063	1330	890	1427	1379	115	1409	909	31	305	1384
LOC107986290	5	33	2	189	13	55	102	56	2	1496	40	18	8	157	114	79	66	31	49	37	50	26	178	7	21	53	8	41	32	228	263	373	312	267	356	198	404	384	9	453	340	10	92	303
CCNI	822	7642	976	10504	1986	9608	10003	9066	888	6344	5661	8931	3103	10678	5691	9426	7817	4821	7560	4655	8258	4834	11992	1738	7207	2888	919	4861	1948	19312	23798	26036	18313	21636	24085	19437	28188	20076	16632	29239	21928	4777	19733	37413
LOC339966	3	52	2	88	6	62	88	70	4	9	24	20	16	89	65	77	51	41	43	20	49	23	76	31	35	42	7	30	24	187	194	159	159	208	238	188	251	259	11	298	194	0	53	263
LOC101928864	31	3	0	2	2	2	0	1	1	5	1	2	0	8	1	1	3	1	0	1	4	1	8	0	11	8	0	2	1	6	3	1	3	7	2	5	5	2	12	5	9	12	17	7
CCNG2	796	820	110	1431	275	1236	825	807	171	3675	566	1753	275	2810	1495	721	1777	427	1098	643	1844	547	1361	92	1182	497	165	806	262	2872	5139	4422	2782	4269	4280	2947	3698	2734	1706	5175	4161	547	4547	5101
LOC107986292	0	10	7	3	6	17	6	9	0	35	2	22	2	18	5	3	30	1	6	5	9	0	3	1	56	10	1	8	1	24	16	32	11	41	31	24	25	22	125	38	40	27	15	15
LOC105377295	18	68	7	30	34	53	31	45	25	31	20	83	21	30	34	13	88	9	38	22	39	8	47	1	70	27	6	26	3	152	167	457	84	126	285	145	242	133	295	229	297	141	149	103
CXCL13	7	4680	4	1033	14	620	574	1173	6	20	209	23	42	10	223	73	96	8	3	8	1967	99	2592	9	45	31	193	6	262	90	410	3726	2942	84	218	2589	1209	255	18	13508	2505	5	6	20
LOC105377296	8	11	0	4	11	13	5	4	0	7	0	10	10	11	8	3	13	1	2	0	0	5	8	0	7	5	0	5	1	24	25	47	14	16	23	24	11	3	35	31	19	6	4	25
LOC105377297	0	3	1	2	7	5	2	2	0	2	1	7	1	0	3	2	35	1	3	2	7	10	0	0	5	0	1	7	0	13	4	4	15	6	7	10	16	2	117	6	26	12	49	3
CNOT6L	126	1937	128	2938	291	2351	2570	2760	121	467	673	807	639	2652	1928	1816	2440	562	2584	1098	3274	1495	3390	259	2309	673	327	1867	731	6665	9330	10157	7889	7865	8337	6787	7321	6587	1623	8226	8323	830	4120	8702
MRPL1	37	385	19	469	49	549	635	576	17	46	174	157	129	421	438	501	366	158	453	194	849	457	736	84	802	115	107	323	165	1340	1593	1701	2223	2114	1685	1169	1521	1569	15	1675	1281	55	505	1618
LOC102724916	1	22	0	23	3	34	25	25	1	0	7	7	6	26	30	33	35	10	15	12	54	25	50	2	28	12	5	37	14	125	142	142	122	127	150	117	144	152	5	167	128	0	59	145
HNRNPA1P56	0	0	0	2	0	0	0	2	0	1	1	0	0	0	2	1	0	0	1	0	1	0	0	0	0	1	0	0	0	0	0	1	0	0	0	0	1	0	5	0	0	0	0	0
FRAS1	16	572	12	187	23	582	223	59	15	33	357	112	168	1384	164	2424	447	451	502	122	378	114	184	33	54	17	5	295	73	5477	388	974	873	7276	1170	5420	6506	821	11	1115	564	9	320	5886
LOC107986293	1	36	3	9	2	24	13	3	1	0	10	6	5	53	3	62	24	7	54	15	21	5	10	1	4	6	0	23	2	205	22	116	37	492	63	204	279	37	9	28	25	2706	30	229
SNORD161	0	0	0	0	0	0	0	0	0	2	0	1	0	4	0	2	1	0	1	1	2	0	0	0	0	0	0	0	0	3	0	4	2	6	5	8	8	0	0	0	0	0	0	7
ANXA3	278	1158	104	230	303	1410	174	902	251	2007	64	3113	508	214	402	152	3606	194	79	60	2359	1769	1186	63	5192	79	57	115	57	1026	1775	845	3275	5517	479	825	10416	162	3995	397	2570	7602	8948	700
LINC01094	54	162	7	385	18	80	257	141	4	145	67	246	106	56	214	322	243	95	83	61	196	100	334	21	112	79	41	85	43	899	1259	1484	1179	1045	1365	729	1118	961	68928	2045	698	561	209	174
LOC101928893	0	5	0	1	0	26	1	7	2	27	0	4	5	1	2	1	0	0	4	2	2	1	11	1	1	3	1	0	2	7	8	2	6	8	10	3	42	3	0	23	4	4	11	5
RPS21P3	0	1	1	2	0	1	0	1	1	8	0	0	2	0	0	0	2	2	0	0	0	0	0	0	0	0	0	0	0	3	3	3	3	3	2	2	10	1	0	3	8	2	5	2
BMP2K	242	1346	109	3244	351	1839	2498	2177	102	1576	723	1920	519	1723	1984	2361	2208	948	1562	536	3074	2294	3958	318	2863	733	407	1219	690	7379	9522	13702	8383	10430	9694	7685	10274	9164	5964	15502	8360	2396	6026	5853
LOC105377299	47	109	1	348	35	124	204	201	17	163	26	157	19	152	215	165	176	51	130	64	340	177	366	14	272	21	18	86	33	345	427	608	390	460	499	296	392	286	211	666	393	111	383	266
PAQR3	40	788	38	846	113	1348	1320	1247	20	82	218	278	237	376	391	462	606	156	610	273	943	631	1154	144	817	142	95	310	171	2491	3860	3557	2213	2734	3600	2770	2197	2185	2269	2261	1778	217	1140	2659
RN7SL127P	15	28	6	51	20	51	51	39	2	35	19	40	28	30	81	31	38	20	16	9	32	29	67	6	33	12	9	33	18	88	108	88	88	110	120	103	131	133	42	120	98	32	94	45
LINC01088	0	5	1	7	4	3	2	5	1	8	39	0	2	321	9	10	9	1	36	38	5	8	6	0	5	2	1	40	2	28	15	21	127	32	18	43	18	22	2	40	77	44	7	427
NAA11	8	12	0	10	1	7	8	14	1	182	62	3	7	569	28	36	14	9	114	135	15	13	20	4	20	7	0	81	5	96	33	64	218	60	53	58	61	141	14	140	102	18	48	798
LOC105377300	0	0	0	1	0	1	0	0	0	0	2	0	0	4	0	0	0	0	1	0	0	0	0	0	1	0	0	0	0	0	0	0	0	0	0	1	0	0	10	2	1	0	0	6
GK2	0	0	0	0	0	2	1	3	0	0	0	0	2	3	0	0	0	0	0	3	0	0	0	1	0	0	0	0	0	0	0	0	1	0	0	0	0	0	2	1	0	1	4	5
LINC00989	4	31	2	87	2	31	6	20	0	0	35	4	20	305	119	70	50	14	72	131	27	9	42	22	4	5	17	116	56	271	130	302	376	82	299	226	288	343	16	368	257	26	18	611
LOC107986294	30	107	32	331	4	95	32	39	12	10	122	27	31	1470	416	364	240	93	554	595	80	57	86	31	21	43	40	472	325	1151	592	1112	1738	490	1367	771	1102	1125	16	2075	1117	159	62	3992
LINC02469	0	4	0	3	0	3	1	4	0	0	4	0	0	43	10	2	5	3	10	14	2	4	1	0	6	1	1	6	6	15	8	10	36	24	27	18	5	30	6	35	23	8	2	152
LOC105377302	1	14	7	4	6	2	0	1	1	3	1	4	0	30	2	3	17	2	11	9	27	2	6	1	12	2	0	5	4	18	4	18	39	98	18	36	11	40	4	31	30	8	12	99
PCAT4	0	1	0	0	0	2	1	4	1	1	1	4	1	1	1	2	1	0	0	3	0	0	2	0	4	2	0	0	0	1	10	15	8	11	9	5	7	6	18	6	7	18	24	9
ANTXR2	1917	5246	489	4894	1573	10406	6750	13302	1083	8948	2302	10706	1516	6912	7513	4634	7899	2136	6168	2100	3416	665	11832	884	1987	2657	636	3155	1025	13124	18583	22038	11052	16606	20306	14121	23624	11315	13147	18289	17881	11018	26448	15967
KPNA2P1	10	91	6	52	12	129	99	65	5	57	14	66	15	13	58	64	102	28	17	13	63	32	108	14	77	8	9	26	16	280	539	426	360	541	297	287	375	251	248	396	392	136	131	105
RPSAP39	2	3	0	0	1	1	1	5	0	1	0	4	0	1	2	0	8	1	0	0	2	0	3	0	1	0	2	0	0	4	11	3	3	5	1	2	5	1	10	5	7	9	30	0
LOC105377303	21	86	153	64	30	217	105	332	30	392	9	348	26	39	149	52	446	46	52	29	57	5	426	7	22	23	11	20	10	88	449	379	79	317	269	149	877	64	234	280	959	241	1046	142
PRDM8	234	499	109	316	250	1043	447	1382	185	3067	163	1804	229	675	1663	319	2155	375	190	176	237	225	2286	229	87	312	206	202	177	241	854	576	324	966	762	353	2119	445	1226	884	1911	613	3439	538
FGF5	14	44	11	180	11	28	270	141	31	3	4	14	6	37	17	6	10	14	7	12	46	6	111	5	3	9	3	15	21	124	520	337	184	164	236	240	159	9	6	77	106	191	31	116
CFAP299	2	12	99	29	4	7	16	4	0	4	0	1	1	8	4	7	5	3	3	0	11	5	2	0	3	1	1	7	4	15	38	28	9	21	29	14	16	10	9	18	13	46	4	22
LOC100419739	23	4	12	11	0	3	7	7	8	0	3	4	1	6	5	3	13	6	1	0	5	2	8	2	9	6	1	11	0	23	13	15	12	18	24	19	34	23	4	25	19	2	6	16
LOC105377305	25	1	2	1	0	0	1	3	0	0	0	0	2	3	0	0	0	0	0	0	0	0	1	0	0	1	0	0	1	1	8	2	3	2	17	5	4	4	63	4	0	3	1	6
BMP3	2	6	21	3	5	1	2	0	0	2	1	2	1	30	1	5	5	2	462	7	5	3	3	0	2	0	0	2	1	15	0	3	2	0	1	5	2	1	30	1	14	22	6	69
PRKG2	2	10	10	8	5	4	15	4	0	45	252	2	5	77	5	79	29	15	62	92	43	15	6	3	29	23	2	11	6	16	14	10	312	92	11	61	15	31	129	161	47	40	57	1292
LOC101928942	0	0	0	1	0	0	0	0	0	5	0	1	0	4	0	2	1	1	0	2	0	1	0	0	0	0	0	0	0	0	0	0	7	3	0	3	0	0	0	6	0	2	3	46
RASGEF1B	26	387	39	460	240	881	1223	917	84	226	406	268	363	466	535	476	998	250	692	247	1140	524	1547	77	827	875	112	475	162	2209	2993	4881	3975	3986	5964	2671	2573	1689	141	4233	2111	191	2970	1702
LOC105377306	0	5	1	0	0	4	0	0	0	1	0	0	1	0	0	0	19	0	0	0	32	5	2	0	6	1	0	0	0	12	0	0	0	11	1	6	0	1	0	1	12	0	15	1
LOC107986215	0	22	4	0	1	39	1	2	1	0	0	0	3	4	0	4	122	3	1	1	278	93	1	0	133	14	2	4	1	102	5	14	2	70	3	41	0	2	1	10	64	9	202	3
COX5BP1	0	0	0	0	0	1	0	0	0	0	0	0	0	0	0	1	5	1	1	0	18	1	0	0	2	0	0	2	0	39	20	39	54	31	51	58	79	65	5	59	45	12	55	38
NPM1P41	0	12	2	0	2	7	0	0	32	1	0	0	0	0	0	1	34	0	1	0	59	26	0	0	11	2	1	0	1	28	1	1	0	20	0	11	0	0	0	2	9	1	36	3
HNRNPA3P13	12	5	13	2	4	4	0	0	0	6	0	1	1	0	2	1	4	2	2	1	3	2	4	0	5	4	0	2	0	13	8	4	1	8	5	1	8	2	19	4	8	28	23	9
LOC105377308	1	9	4	10	3	15	4	11	0	10	0	8	4	11	11	5	20	3	10	7	8	5	13	0	13	7	0	3	2	52	24	29	15	51	35	26	29	14	25	22	19	3	36	44
BIN2P1	23	107	10	85	25	119	96	87	10	195	25	256	54	52	100	81	248	57	33	17	28	19	128	19	21	16	14	64	29	268	322	420	180	335	213	154	946	171	549	467	430	430	418	91
LOC105377307	1	2	0	1	0	1	0	0	1	0	0	0	0	0	5	0	2	0	1	0	2	0	1	0	2	1	0	0	0	0	2	5	1	6	10	2	3	5	5	1	1	1	2	3
HNRNPD	710	2600	258	3317	650	4212	3461	3277	276	1879	1735	2286	508	5010	6559	3735	3360	1755	1880	1209	3365	2517	5228	770	3904	1487	553	2507	1248	4156	5536	6262	4579	5340	4113	3291	3871	3021	1301	5282	4525	436	2558	4944
LOC101928963	2	7	0	19	4	27	11	31	1	6	9	7	5	31	28	12	32	10	11	10	18	13	40	3	22	13	6	19	9	32	24	34	38	45	33	25	49	29	78	42	27	16	30	58
IGBP1P4	2	15	15	9	1	9	7	20	5	3	7	10	4	7	9	13	12	7	7	6	23	12	25	5	18	13	0	11	5	81	51	88	137	77	100	92	108	120	60	113	75	16	57	109
HNRNPDL	364	3446	384	4011	628	2671	4626	2469	245	1065	1586	3186	732	3952	3446	4721	3665	1902	1707	1651	3258	2402	5446	979	2549	1440	542	2133	1658	12489	14482	18771	16797	16798	11396	10542	10488	14575	16578	11999	11076	4721	9086	14129
ENOPH1	213	458	64	757	69	744	775	720	47	100	204	337	152	500	618	650	435	372	461	266	909	632	1005	124	782	163	74	278	173	2176	2516	2482	2365	2651	2485	1870	2274	2722	337	2602	1912	114	954	1670
LOC105377310	2	13	2	51	2	27	21	45	2	3	12	5	1	31	32	23	27	12	33	24	31	29	36	8	40	16	2	10	7	114	62	70	51	108	59	71	131	90	25	103	48	2	44	112
TMEM150C	17	223	26	346	16	140	269	229	9	34	182	69	55	616	279	293	148	124	504	142	218	84	248	29	75	61	30	199	51	1106	1202	789	1196	996	1360	860	1100	1604	27	1862	941	18	341	1980
RPL7AP26	0	15	0	14	2	6	8	14	0	0	2	7	0	19	17	11	5	6	18	2	22	8	12	0	11	1	3	5	5	39	41	45	32	34	49	27	47	38	3	72	41	3	12	49
RPS6P6	19	309	14	364	38	309	341	428	16	93	155	130	287	276	223	484	199	169	415	137	1579	529	596	55	780	143	53	290	100	1386	1559	1594	1851	1256	1406	1160	1486	1884	120	1418	1261	30	698	1271
LOC442113	5	96	7	241	14	200	176	155	38	52	27	64	51	182	172	112	127	57	106	51	242	101	269	24	144	61	15	120	34	500	346	453	334	443	424	351	385	266	17	318	225	9	176	384
LINC00575	1	1	0	2	0	3	0	0	0	0	1	0	0	0	1	0	0	0	2	1	1	0	0	0	0	1	0	0	2	0	3	3	2	3	1	0	4	4	0	2	0	1	1	8
SCD5	9	331	7	516	27	280	397	327	13	198	231	76	69	662	446	241	216	158	259	103	192	46	332	51	86	57	28	125	144	783	1073	722	1024	952	1081	732	1211	2579	16	1643	816	3	177	1797
MIR575	0	4	0	3	1	4	3	3	0	0	2	0	0	6	9	0	6	2	3	0	1	0	7	1	0	0	0	0	1	14	9	6	6	16	10	13	17	8	0	12	4	0	3	9
SEC31A	374	5485	418	11367	1024	7399	11676	8221	357	1509	3264	4051	1453	6642	7597	7210	5761	3623	3707	2883	6910	3258	12421	1815	3553	2963	787	3559	2458	37648	51696	51189	47460	40443	50599	36377	44291	56023	6606	55860	33252	2245	16999	37315
THAP9-AS1	129	246	78	451	74	451	320	380	64	432	90	712	110	312	374	318	587	163	194	93	346	189	432	53	317	115	48	171	127	1662	2959	2050	1941	2259	1754	1508	2582	1874	8259	1847	2447	3182	11325	1900
SNORD143	10	24	5	32	13	45	29	22	6	22	5	57	6	18	9	18	25	9	9	19	27	18	34	4	19	7	7	19	5	43	48	47	53	42	46	47	67	43	120	78	71	97	211	68
SNORD144	1	7	1	3	3	11	12	10	1	23	0	12	3	7	0	6	15	1	7	6	15	11	19	0	3	6	2	8	2	18	31	32	29	44	28	44	57	22	114	48	54	69	200	36
THAP9	59	160	46	242	48	202	214	195	13	51	33	161	31	181	86	121	204	40	156	81	217	96	297	32	200	42	15	120	43	841	1120	1137	990	1047	1400	702	1033	960	2034	741	685	898	1530	966
LIN54	420	625	183	961	167	1093	953	887	75	859	168	1265	194	656	792	633	1119	314	564	269	1071	484	1262	145	905	318	123	402	212	2577	4057	4010	2695	4297	3841	2465	3304	2432	14220	3434	3540	4225	8828	2377
COPS4	53	610	38	975	70	962	1143	1091	32	147	259	389	178	890	855	692	642	257	487	284	1303	683	1229	123	780	233	84	454	182	3332	5883	5389	5674	5337	5097	2906	4102	4749	224	4147	3271	167	2583	3919
PLAC8	15	32	16	23	11	46	35	49	13	120	16	79	85	72	80	50	123	23	87	43	28	10	64	7	77	15	25	69	36	57	98	144	66	102	98	57	124	78	125	576	328	76	233	81
COQ2	84	469	29	580	45	605	819	1080	38	454	119	1030	169	449	931	434	733	211	394	133	907	518	1157	94	685	261	94	386	128	1199	1320	1548	1203	1602	1476	1184	1690	1248	1214	1846	1491	543	2048	960
HPSE	119	504	97	484	98	1926	946	1398	105	1148	28	3981	237	135	1045	325	2109	312	236	72	1584	524	2469	94	857	75	110	147	88	2046	4445	2889	1116	5393	1634	1559	4436	1790	3249	2244	3117	1910	6502	360
LOC105377313	4	8	0	4	0	8	7	16	3	15	0	49	3	2	18	3	13	2	1	0	26	2	44	0	9	2	1	6	0	6	22	17	8	28	11	7	31	7	41	25	34	20	79	1
LOC100287427	0	0	0	0	0	0	0	0	0	1	0	2	0	3	0	0	1	1	0	0	2	1	1	0	0	1	0	0	0	9	9	8	5	10	8	6	12	10	3	8	13	1	6	9
HELQ	22	537	50	785	125	593	629	736	33	150	187	404	187	576	398	449	566	201	600	253	841	327	848	106	501	249	102	448	191	2243	2235	2427	2179	2581	3110	1826	2632	1887	250	2644	1811	155	1742	2686
MRPS18C	21	42	10	75	6	99	67	89	13	32	28	95	17	49	102	35	79	25	28	14	125	57	126	10	97	19	8	16	28	187	301	273	287	260	273	188	227	193	65	200	206	43	263	155
ABRAXAS1	43	267	25	404	38	270	330	345	32	184	128	319	82	543	351	244	259	113	341	207	356	151	437	71	211	127	53	368	148	743	719	974	1132	1134	1081	704	1151	1125	160	1182	768	91	618	1222
SLC25A14P1	1	22	1	46	1	29	28	29	1	7	6	22	5	37	35	34	39	17	21	16	21	14	34	10	7	10	6	30	6	120	103	147	124	157	165	115	150	142	28	176	109	7	98	173
GPAT3	283	350	49	185	112	604	422	367	38	748	44	1552	78	392	647	185	788	100	69	34	404	415	439	17	923	19	21	273	33	902	1075	847	592	1571	438	592	2800	393	4654	751	1289	2473	3756	880
LOC105377315	0	0	0	0	0	0	0	0	0	0	0	0	0	0	0	0	0	0	0	0	0	0	0	0	0	0	0	0	0	0	0	0	0	0	1	0	0	0	0	0	0	1	0	0
LOC101928978	28	5	15	1	0	0	0	1	0	0	0	0	24	0	0	0	1	0	0	0	0	0	2	0	1	0	1	0	0	1	1	0	1	0	0	1	0	1	8	0	0	58	4	4
LOC152845	0	0	0	0	0	5	1	0	0	6	5	9	3	2	0	3	2	6	0	2	1	3	6	0	2	3	0	0	0	18	5	20	5	21	17	18	26	20	52	24	27	4	33	20
NKX6-1	0	1	1	0	0	2	2	8	0	3	0	2	0	10	5	3	3	1	3	0	3	1	4	0	1	0	0	1	3	2	1	2	24	0	0	1	1	5	11	9	0	1	0	0
LOC102723338	34	1	0	1	7	5	2	1	0	0	0	1	17	3	3	1	10	0	2	0	88	89	9	1	46	0	1	0	0	33	9	8	4	22	9	9	6	2	12	1	9	127	10	47
CDS1	3	109	23	29	78	208	48	58	9	16	50	35	8	114	48	37	230	10	89	18	2843	2182	118	19	2390	7	15	53	14	349	324	342	112	771	174	265	244	45	213	61	326	102	391	418
WDFY3	3207	11353	742	10971	1529	13853	10207	11888	946	16085	3101	20997	4167	11482	10532	8862	14965	3815	7758	3457	12395	5006	17532	1401	5602	3968	1405	6442	2985	34688	38269	47602	32152	42440	39376	31099	69555	33201	46203	47477	40970	54873	49801	41042
WDFY3-AS2	24	92	8	105	20	136	102	100	10	322	78	112	32	319	175	108	86	43	211	124	85	48	125	14	49	39	13	113	30	169	166	161	172	159	235	182	213	278	90	314	209	80	126	761
RN7SKP48	2	32	1	26	1	10	18	18	0	0	18	16	17	33	5	33	29	19	7	10	20	11	24	4	9	22	3	28	5	540	331	418	253	642	999	498	796	454	91	301	367	258	1420	402
ARHGAP24	95	1114	193	2935	149	1652	2457	1708	89	318	516	1320	265	2300	1688	1428	1023	544	994	686	1279	408	3376	264	328	518	188	1322	585	3480	4886	6493	7253	7876	9181	4009	9549	4359	1147	5572	3782	546	2634	6642
LOC105377319	15	215	5	351	64	171	77	217	23	42	38	195	37	413	139	98	152	42	184	55	299	101	345	46	85	109	44	222	93	491	748	792	470	654	687	204	1010	295	131	803	550	155	871	1492
MIR4451	0	16	0	15	2	8	11	19	0	0	4	11	0	16	6	9	13	2	15	1	18	4	44	0	2	7	1	13	2	53	95	151	44	99	120	39	133	63	8	114	54	11	58	171
MAPK10	76	77	33	274	11	104	281	95	6	9	171	39	133	1122	243	1019	109	140	1274	477	124	39	174	22	143	346	30	409	115	611	536	1150	3732	621	1042	856	1142	2273	32	1328	600	91	169	1100
LOC101929064	0	3	0	11	0	3	1	3	0	1	1	1	3	28	7	13	4	1	40	4	3	4	1	1	6	10	1	12	1	9	17	23	62	10	27	16	26	45	3	20	7	0	1	19
MIR4452	0	2	0	1	0	0	0	0	0	0	0	0	0	0	0	0	0	0	4	0	0	0	0	0	0	0	0	0	0	0	0	0	2	1	2	1	4	2	0	3	0	0	0	0
PTPN13	63	1925	52	3488	325	1564	3226	2028	68	167	1049	555	407	3658	2583	2859	1776	1213	4152	1490	8521	5930	3064	518	12952	1036	264	1268	843	7160	7793	14807	13873	14707	11858	10059	10620	14788	177	19077	14206	122	3326	12849
LOC107986189	10	33	19	69	14	34	35	53	31	3	7	6	6	46	38	62	40	13	80	20	169	132	88	12	244	20	7	19	12	151	171	243	177	293	228	167	176	193	8	265	181	16	63	179
SLC10A6	7	60	14	90	15	179	143	195	8	4	46	5	25	69	79	61	184	26	55	39	2051	1275	225	15	1453	17	12	61	55	181	189	150	403	815	407	276	275	325	17	308	250	0	174	391
RPL6P13	8	3	0	9	2	3	2	2	0	1	1	3	0	25	2	3	10	0	2	0	5	4	5	0	4	5	1	1	2	20	7	20	10	14	11	14	39	8	1	15	8	46	2	36
C4orf36	1	22	0	32	13	22	21	39	2	0	28	10	14	90	27	42	70	12	24	14	85	57	33	4	75	21	5	44	10	130	102	127	170	169	134	119	152	159	5	191	115	6	68	206
LOC260422	64	64	9	83	20	74	112	95	5	24	23	70	35	110	70	129	85	53	66	40	165	121	98	22	159	35	11	61	19	189	140	138	210	244	170	181	304	249	55	287	208	19	122	194
AFF1-AS1	4	63	3	91	39	66	68	86	5	16	35	12	18	186	69	89	62	32	83	25	110	42	95	20	69	41	14	85	23	153	108	129	200	260	194	161	298	188	12	312	189	5	58	399
AFF1	887	4417	489	5976	1582	6019	5018	5241	335	3123	2815	5759	2147	10421	3942	5434	7074	2467	4770	2839	5095	2753	7906	709	3337	2457	748	4329	1696	14268	14075	18639	12067	18432	14200	13383	18406	10286	11891	18276	13372	6186	13406	25765
TECRP1	9	117	17	171	45	187	199	137	11	43	103	95	46	448	226	278	172	178	126	74	461	382	227	36	388	102	37	139	67	365	182	302	364	636	500	446	675	715	136	825	481	49	282	830
LOC105377320	51	129	16	199	60	303	181	269	18	95	49	181	43	189	170	118	237	45	185	74	317	118	264	18	220	83	21	135	57	433	536	803	504	810	556	433	930	392	303	748	603	318	711	729
KLHL8	203	829	95	786	188	1048	793	817	50	387	243	810	341	871	772	671	943	268	628	302	1061	353	1162	116	722	357	105	692	182	2162	3194	3345	2870	3269	2907	1932	3260	2515	2889	3258	2360	2019	3566	2963
LOC100419572	7	29	3	36	6	40	29	42	1	10	4	31	3	31	27	18	17	11	43	17	32	10	37	2	36	12	9	18	17	92	79	102	83	125	84	72	128	66	70	163	76	56	125	119
GAPDHP60	34	149	21	185	34	110	229	172	10	241	56	391	62	204	266	270	207	257	60	39	320	111	349	28	233	156	19	176	51	2253	2069	2018	1750	3178	2704	2077	4237	2938	2695	3314	3416	1126	6981	2518
MIR5705	0	0	1	0	0	0	0	0	0	0	0	0	0	0	0	0	2	0	0	0	0	0	0	0	0	0	0	0	0	0	0	0	0	0	0	0	0	0	0	0	0	0	0	0
HSD17B13	2	10	7	27	3	22	14	11	1	67	10	24	6	29	8	23	15	6	32	22	5	2	16	6	7	5	0	20	12	49	57	52	105	62	81	54	91	49	97	151	88	41	80	164
HSD17B11	187	969	62	1171	150	1559	1193	1119	173	1127	326	1377	530	1347	1123	987	1929	355	798	401	529	112	1601	150	195	299	112	725	285	5736	10044	7177	6470	7579	8649	5251	8356	5132	2046	5091	4638	4977	6641	6416
LOC100129693	0	4	2	2	0	1	2	4	0	0	1	0	6	4	0	10	4	2	5	5	7	3	8	1	4	2	0	0	0	63	59	64	48	74	64	45	58	56	20	61	41	0	9	78
NUDT9	14	389	19	588	52	483	441	375	27	37	192	162	111	717	704	415	550	185	315	180	693	287	708	87	445	322	86	366	166	1400	1352	1437	1531	1566	1700	1010	1383	1337	35	1504	950	13	357	1503
LOC105377321	1	63	7	99	3	63	62	63	4	5	20	15	9	61	35	50	38	14	73	34	53	43	75	10	46	14	13	70	27	245	283	274	289	277	357	326	286	186	14	127	150	12	41	363
SPARCL1	327	3838	265	13347	85	10842	5720	3981	703	360	7326	1682	3343	20054	12047	12309	5783	5694	8572	7969	5048	1125	11229	1210	820	1371	1325	6166	3649	84046	63971	73596	135333	102944	152726	84702	84275	119264	240	50214	44219	321	13733	88433
DSPP	2	6	18	6	0	3	18	6	2	20	3	9	2	1	11	19	10	8	12	1	2	0	3	1	2	5	1	5	5	34	113	52	47	38	70	18	51	14	7	34	17	2	33	23
DMP1	8	9	0	16	0	14	37	13	0	1	5	17	6	4	23	18	28	10	505	14	4	0	24	1	0	4	2	0	1	47	156	70	56	121	72	14	68	12	9	61	19	10	63	2
LOC105377323	0	0	2	4	0	1	7	2	0	1	0	4	0	0	2	3	6	1	7	0	2	0	2	1	0	1	0	0	0	12	54	21	21	10	20	4	23	9	12	12	10	0	8	1
LOC105377324	0	1	0	4	0	1	1	3	0	1	2	4	1	0	10	2	6	4	1	1	3	0	6	0	0	0	0	0	0	18	64	15	14	10	6	4	27	7	1	13	6	3	2	0
CHCHD2P7	0	0	0	0	0	0	0	0	1	0	0	0	0	3	1	0	0	0	3	0	0	0	0	0	0	0	0	0	0	0	0	0	0	0	0	0	0	0	1	0	1	0	5	2
IBSP	9	18	0	25	0	32	65	10	25	78	3	3	338	2	20	29	6	35	4711	338	12	7	20	2	0	589	2	4	7	13	61	39	52	225	79	10	128	115	77	170	23	20	54	17
MEPE	0	0	1	2	0	5	4	4	1	0	0	2	13	0	2	3	2	0	1145	9	3	4	2	1	1	2	0	0	0	7	10	12	13	9	9	4	9	10	26	13	14	13	23	0
HSP90AB3P	184	1922	153	2484	234	3199	2981	2740	150	1722	1443	1605	709	4993	4020	3151	3307	1753	1203	832	5214	1911	4844	756	4216	1451	324	2058	640	13434	10512	10925	8852	11753	12776	9411	14357	9944	1695	10161	7401	655	4236	11012
SPP1	228	392	162	7925	7150	5508	31971	9711	1195	1065	971	13333	1476	1417	47492	22809	22947	8277	46318	1708	4049	242	3859	480	330	422	748	430	2907	4031	123185	32076	38750	25288	11968	919	44857	39149	3065	7073	35318	2403	14334	2091
PKD2	132	2339	115	4867	482	4528	4743	4656	231	274	1484	1053	847	4470	3218	3420	2541	1573	2747	2033	1877	594	5800	853	517	2066	392	1962	1132	11265	11983	13404	11032	12170	16643	10757	11558	11731	368	11240	6907	286	3688	16223
ABCG2	18	40	1	85	4	34	74	21	0	3	51	2	20	392	88	135	60	63	478	127	62	18	29	9	22	14	23	171	57	252	249	305	402	210	268	158	229	581	14	401	351	24	100	1615
RPL31P24	0	0	0	2	0	0	1	0	0	0	0	0	0	0	0	0	0	0	1	0	1	0	0	0	0	0	0	0	0	2	0	2	0	1	2	0	1	5	0	5	0	0	0	6
RNU6ATAC31P	0	6	1	2	0	1	2	1	0	0	1	1	1	3	0	2	3	1	2	0	0	2	2	0	0	0	0	4	0	0	1	0	0	0	3	0	0	1	0	0	0	0	0	3
RNU6-1298P	0	0	0	0	0	0	0	0	0	0	0	0	0	1	0	0	0	0	0	0	0	0	0	0	0	0	0	0	0	0	0	0	1	0	0	0	1	0	0	1	0	0	0	2
PPM1K	27	450	463	814	106	654	544	482	37	96	299	133	89	1278	523	441	560	190	789	430	371	116	825	111	281	231	127	652	271	1626	2301	2324	2219	2335	2479	1761	2030	2023	83	2826	2047	66	703	3235
PPM1K-DT	4	1	0	2	2	1	0	0	2	1	3	1	0	10	2	0	4	0	2	2	3	5	4	0	1	2	0	3	0	4	2	3	0	4	4	6	4	1	4	2	3	1	10	8
LOC105377326	0	0	0	0	0	0	0	0	0	0	2	0	0	4	1	0	0	0	0	0	0	0	0	0	1	0	0	0	0	1	0	1	0	3	0	2	0	1	0	4	1	2	0	5
HERC6	10	168	26	240	16	167	238	248	28	96	201	64	70	727	304	341	389	104	453	252	254	195	288	29	358	60	122	265	87	1395	665	2666	1502	1208	850	1031	912	1364	32	1831	1295	122	511	1875
LOC102723458	0	21	4	32	4	39	25	32	4	17	20	19	22	125	48	54	42	9	89	43	40	9	54	3	63	19	16	60	23	169	88	236	228	179	130	168	138	126	23	293	224	64	98	367
HERC5	66	173	33	142	47	268	95	164	53	566	127	258	111	513	215	374	387	174	442	180	223	102	170	28	242	81	66	258	58	779	549	1033	1008	2609	682	795	650	610	1238	1073	997	2044	1250	1736
NCOA4P2	3	1	0	4	1	5	3	6	0	2	0	6	1	4	3	2	6	0	7	5	4	1	5	1	8	2	0	0	1	17	14	32	23	30	12	12	35	19	11	15	21	469	18	53
PIGY	0	1	0	1	0	2	1	0	0	0	0	0	0	0	0	1	0	0	0	0	0	0	0	1	0	0	0	4	0	0	2	0	1	2	0	1	1	0	0	0	1	0	0	0
PYURF	0	0	0	0	0	0	0	0	0	0	0	0	0	0	0	0	0	0	0	0	0	0	0	0	0	0	0	0	0	0	0	0	0	0	0	0	0	0	0	0	0	0	0	0
PIGY-DT	0	3	0	3	0	4	0	2	0	0	0	0	3	1	1	1	3	0	1	1	0	0	0	0	4	0	0	0	0	9	5	7	10	7	0	11	10	11	0	11	4	1	9	10
HERC3	309	1505	214	2303	553	2136	1612	2141	324	2114	648	2219	443	3100	2296	1511	3462	638	1885	960	4058	2108	3130	256	6076	624	324	1847	655	5663	6058	9263	5284	8460	4955	4976	10372	4464	3057	8861	7283	3152	6305	9109
NAP1L5	7	113	5	176	17	186	174	120	4	94	115	131	34	240	172	165	130	71	133	62	152	76	172	17	92	66	15	102	38	192	349	231	318	218	143	216	227	213	52	345	271	12	121	373
FAM13A-AS1	19	205	9	346	78	300	204	297	33	157	66	245	42	370	282	174	327	61	303	115	446	229	413	15	615	83	38	267	78	704	1026	1340	617	1060	634	615	1312	531	317	1121	999	349	1056	1376
FAM13A	47	894	179	1532	643	967	895	1170	178	334	635	931	327	4133	1382	2213	1643	871	1722	611	953	446	2420	179	666	1122	221	2310	458	4901	12278	9631	3868	4076	6031	3615	4715	4876	557	6693	5829	221	3177	10842
LOC105377327	0	54	5	42	1	28	21	22	7	20	11	8	0	23	8	47	29	11	51	17	35	5	31	5	16	17	3	8	17	118	99	124	141	117	190	72	110	206	1	176	117	132	34	151
TIGD2	3	91	8	195	18	110	98	106	5	1	29	45	30	98	51	117	82	62	93	48	161	93	171	17	118	32	18	63	29	401	292	431	454	515	498	268	510	487	7	581	384	16	141	393
GPRIN3	100	2248	116	3614	409	2603	3176	3351	74	176	551	1045	482	1341	2292	2847	2200	1329	1610	1049	1412	255	3360	214	797	353	369	1285	660	9003	12562	17706	7843	10156	12721	5959	9670	6753	437	11246	12047	139	3697	3718
LOC105377328	0	0	1	2	0	4	0	2	0	7	0	0	0	0	2	0	0	0	0	1	0	0	1	2	6	7	0	0	0	0	8	2	16	16	9	2	7	0	19	3	2	14	3	4
LOC105377329	17	6	1	18	7	11	6	10	0	382	3	1	6	7	5	5	15	2	10	3	20	3	16	0	9	0	2	11	4	54	34	130	75	102	60	73	167	82	61	38	47	202	36	62
SNCA	37	196	33	372	165	359	162	300	132	44	178	136	351	1391	490	285	1038	76	1003	334	241	46	352	21	74	60	46	842	93	897	522	642	434	956	400	442	736	1422	1535	566	464	386	222	798
SNCA-AS1	0	1	1	0	0	0	0	0	0	7	0	0	0	1	0	0	1	0	0	0	0	0	0	0	0	1	0	8	0	2	0	1	0	3	1	0	3	2	0	0	0	0	0	0
MMRN1	54	980	5	1162	18	235	657	1284	10	23	1168	18	1344	671	110	403	1500	121	2330	1994	3023	50	139	36	436	25	51	1073	288	8268	2614	2135	5943	4961	5967	12026	2944	35444	74	4398	3051	119	346	9462
LOC105377331	1	0	0	0	0	0	0	0	0	2	0	0	0	0	0	0	0	0	0	0	0	0	0	0	0	0	0	0	0	1	0	0	0	0	0	0	0	0	0	0	2	0	0	0
CCSER1	451	123	433	160	21	73	83	117	5	420	140	22	157	546	31	715	152	72	477	191	191	89	77	30	181	96	29	334	56	1109	201	664	559	416	511	912	358	1451	225	1405	1234	1128	292	3149
TMSB4XP8	3461	10336	1701	19915	1538	24302	15295	20523	1920	11757	7271	13956	4780	11192	24404	14469	17059	7051	6855	2948	16636	9793	29068	2183	14166	2921	2122	10045	3066	44962	64404	67234	55457	57643	46349	34725	47452	35581	11107	36374	37769	16487	48983	23603
LOC112268468	1	0	0	0	0	0	0	0	0	0	0	0	1	0	0	0	0	0	0	0	0	0	0	0	0	0	0	0	0	0	0	0	0	1	0	0	0	0	0	0	0	0	0	0
PMPCAP1	3	47	7	50	6	39	79	51	3	14	21	27	14	84	84	93	65	65	18	15	98	62	72	23	99	34	4	45	29	172	104	121	165	247	207	199	259	345	23	284	201	115	100	244
LNCPRESS2	0	0	0	0	0	0	0	0	0	1	1	0	0	0	0	0	0	0	0	0	0	0	0	0	0	0	0	0	0	0	0	0	0	0	0	0	0	0	1	0	0	1	0	1
GRID2	7	4	24	2	1	0	0	8	133	161	0	1	1	22	2	4	71	0	17	6	1	2	0	0	10	4	0	6	0	12	2	1	25	6	1	5	4	5	11	20	8	385	15	40
LOC100422562	0	0	0	0	0	0	0	0	0	0	0	0	0	0	0	0	0	0	0	0	0	0	0	0	0	0	0	0	0	0	0	0	0	0	0	0	0	0	0	0	0	0	0	0
LOC107986295	0	0	0	0	0	0	0	0	0	0	0	0	0	1	0	0	0	0	1	0	0	0	0	0	0	0	0	0	0	0	0	0	0	0	0	0	0	0	0	0	0	2	0	1
ATOH1	0	0	1	0	0	0	0	0	1	5	0	0	0	1	1	0	0	0	0	0	1	0	0	0	0	0	0	5	0	0	0	0	0	0	0	0	0	0	3	0	0	0	0	1
LOC101929210	2	3	0	0	0	0	0	0	0	0	0	0	0	0	1	0	0	0	0	0	0	0	0	0	1	0	0	0	0	1	1	2	0	1	1	4	1	3	1	1	0	3	0	0
HMGB3P15	0	1	0	2	0	0	0	0	0	0	0	0	1	0	0	0	0	0	0	0	0	0	0	0	0	0	0	1	0	2	0	0	1	1	0	0	1	0	1	1	0	0	0	0
SMARCAD1	71	1801	81	2996	217	1997	3231	3163	82	73	527	618	510	1181	1157	1838	1406	663	2067	896	3961	1943	3246	284	2225	708	312	1073	783	8914	11735	12923	11933	11013	14941	7306	10799	10957	112	11083	7784	111	3853	7618
HPGDS	0	39	0	27	7	31	30	10	2	3	21	39	4	122	13	36	86	19	143	43	48	26	23	1	24	4	6	49	4	228	143	104	417	334	247	354	91	270	7	330	293	0	63	498
RPL35AP11	0	0	0	0	0	0	0	0	0	0	0	0	0	1	0	0	0	0	0	0	0	0	0	0	0	0	0	3	0	1	4	0	0	2	0	0	1	0	0	0	1	0	0	1
PDLIM5	250	3761	410	9516	450	6449	14701	7599	556	1063	2357	2160	1616	6513	5059	4734	4971	1814	5141	3450	9545	6006	13333	1171	5641	3994	677	5301	1984	21231	23630	27417	47242	30196	29802	22813	33317	28998	2231	22633	15475	1300	11511	25990
BMPR1B-DT	0	1	0	2	0	1	1	1	0	1	1	1	2	7	0	0	0	0	0	1	0	0	0	0	2	0	0	0	0	1	1	0	8	2	5	1	3	0	7	14	0	1	4	13
BMPR1B	14	65	63	404	4	208	656	473	38	11	210	22	88	448	137	101	123	128	303	192	588	250	400	79	344	151	21	134	64	1112	1828	1258	1726	852	827	762	313	490	24	1941	306	14	385	2356
UNC5C	7	39	521	289	9	112	245	64	6	12	158	20	76	884	223	141	72	132	595	245	119	51	110	21	79	221	49	130	52	513	286	280	2223	307	357	590	785	4450	665	1676	635	848	162	1290
LOC105377335	0	0	0	7	0	0	4	0	2	0	7	0	3	43	19	8	1	3	12	9	4	0	3	0	15	26	2	3	3	13	3	7	76	7	7	6	22	75	0	26	19	11	7	34
LOC105377337	0	0	0	0	0	5	0	0	0	0	0	0	0	4	0	0	0	0	0	0	0	0	0	0	0	0	2	0	0	0	0	0	2	0	0	0	0	0	0	1	1	0	0	0
PDHA2	0	3	1	1	0	0	2	1	0	0	3	5	0	0	0	6	3	6	1	3	5	2	4	0	6	3	0	0	1	57	43	51	55	33	41	56	53	47	22	42	40	1	15	49
RNU6-34P	0	1	2	0	2	1	2	1	0	0	2	2	1	3	0	3	1	0	1	0	0	0	2	0	0	1	0	0	0	0	0	0	0	0	0	0	1	0	0	0	0	0	0	0
LOC100418701	0	0	0	0	0	0	0	1	0	0	0	0	0	0	0	0	0	0	0	0	0	0	0	0	0	0	0	0	0	0	0	0	0	0	0	0	1	0	0	0	0	0	0	0
LINC02267	1	0	0	0	0	0	0	0	0	0	0	0	0	1	0	0	0	0	0	0	0	0	0	0	0	0	0	0	0	1	0	0	0	0	0	1	1	0	0	0	1	0	0	1
RN7SKP28	0	0	0	1	0	5	1	0	0	1	2	0	0	2	2	1	0	0	0	1	0	0	1	0	0	1	0	0	0	6	8	8	3	7	12	7	11	7	1	2	5	3	20	4
COX7A2P2	54	425	35	457	46	799	596	869	35	73	138	207	360	206	407	324	389	178	418	111	1118	530	770	66	842	143	63	300	107	1155	2184	1372	1708	1568	1485	783	1132	1291	42	845	807	135	900	511
STPG2	5	27	210	13	5	15	15	19	7	3	0	11	11	33	14	25	44	11	25	11	19	4	7	1	14	13	3	29	15	54	19	83	39	68	131	60	50	34	12	69	74	46	52	66
STPG2-AS1	0	0	0	0	0	0	1	0	1	0	3	0	0	6	5	2	1	0	3	0	1	1	2	0	1	0	0	0	0	2	3	8	2	2	5	4	1	0	0	4	1	1	1	5
RPL5P12	0	18	1	6	0	2	4	9	1	0	4	2	7	6	4	17	3	18	1	4	13	9	13	6	9	9	1	11	7	25	30	33	27	22	39	21	25	25	3	22	31	0	18	18
DUTP8	0	0	0	0	0	1	1	0	0	4	1	0	0	0	0	1	1	2	2	0	3	1	0	1	1	9	1	1	0	6	4	4	3	0	12	1	6	4	0	4	3	3	0	3
LOC105377340	1	0	100	2	0	1	1	2	11	0	1	0	0	0	2	3	17	2	2	2	2	1	2	0	1	0	0	0	0	11	7	6	11	23	6	6	14	6	0	14	16	1	8	5
RAP1GDS1	45	1063	62	1759	144	1599	2229	1992	80	141	288	422	332	661	909	1206	876	466	947	426	2302	1315	2015	215	1732	253	197	566	448	4671	6024	6331	6980	6437	6200	4427	5986	5474	142	5836	4222	90	1646	3169
RPL21P48	4	17	0	27	4	21	41	51	0	5	4	7	3	5	10	9	13	3	15	10	31	17	39	3	19	5	7	15	10	55	70	86	95	89	95	68	70	65	1	52	41	1	14	54
TSPAN5	10	457	28	1431	195	907	1139	1136	11	108	197	149	85	215	629	376	394	282	267	149	1056	534	1639	180	371	47	40	199	268	2044	2979	3858	1995	2798	2650	1847	3467	2245	177	2328	1671	35	217	786
LOC112267901	0	1	180	5	1	0	1	3	0	2	0	1	1	2	0	1	2	0	4	2	2	0	14	2	0	0	0	0	0	1	6	7	4	5	2	0	1	0	4	3	2	11	0	0
LOC105377342	0	8	0	16	3	6	7	8	0	3	0	2	3	7	5	0	2	0	7	0	10	2	19	4	6	5	1	3	3	14	21	27	8	18	20	20	22	9	7	6	12	6	1	7
LOC107986231	0	1	0	1	0	0	0	0	0	0	0	0	0	0	0	0	1	0	0	0	0	0	0	0	0	0	0	0	0	0	0	0	0	0	0	0	0	0	0	0	0	0	0	1
BTF3P13	0	12	8	12	0	5	5	3	4	12	12	5	7	13	1	16	12	42	7	8	28	15	12	7	2	9	5	16	6	16	36	38	13	44	20	22	21	25	6	19	16	1	5	21
LOC105377343	3	2	0	7	4	9	3	3	0	5	3	13	3	2	2	1	6	0	1	1	4	2	9	0	61	20	0	6	0	4	8	12	9	7	19	8	18	8	66	10	7	134	33	19
EIF4E	142	678	70	633	136	1332	1157	798	53	211	123	562	197	387	490	522	624	190	486	241	1249	878	1252	114	1310	170	74	323	153	1917	2992	2931	2659	3492	2721	1733	2650	2012	2648	1966	2147	987	3153	2095
TBCAP3	2	6	0	4	6	13	12	14	0	6	0	8	1	9	9	5	17	4	3	4	12	9	22	0	20	7	0	0	2	11	22	24	15	24	37	30	20	23	39	25	20	10	33	21
FAM177A1P1	0	1	1	0	0	0	0	0	0	17	0	12	2	2	2	1	2	0	2	0	2	2	2	0	0	1	0	0	0	5	4	4	1	10	4	7	7	6	3	5	5	5	23	7
NDUFS5P4	0	0	0	0	0	0	0	0	0	2	0	4	0	0	0	0	1	0	0	0	0	0	0	0	0	0	0	0	0	0	0	0	0	0	1	0	0	0	0	1	0	2	0	1
METAP1	103	850	157	1638	208	1265	1928	1477	140	243	303	539	303	1044	1127	1143	1259	473	1116	529	3163	1878	2012	213	2107	364	170	838	437	3802	4921	5741	5332	6229	5487	3268	4985	4080	971	4214	3932	684	2272	3498
MIR3684	0	10	0	2	1	5	6	3	1	1	0	7	0	0	0	4	9	1	2	5	6	5	12	0	12	0	2	5	2	12	14	23	32	14	19	17	21	11	2	11	9	3	8	14
ABT1P1	0	7	0	10	0	10	10	9	1	0	2	2	0	12	4	9	4	3	3	4	21	7	7	1	6	1	1	2	2	24	20	12	39	32	28	27	38	32	13	28	24	5	20	20
ADH5	47	936	43	1286	81	1176	1353	1166	52	131	631	321	267	1297	839	1345	818	472	1042	549	1692	906	1684	126	1133	381	115	794	270	3674	3829	5162	5180	4513	3536	3144	3825	4356	114	4492	3211	81	1630	4323
LOC100507053	1	35	0	83	7	27	69	12	0	1	69	2	9	251	60	99	72	18	109	98	187	80	50	4	112	23	7	111	31	385	368	238	626	517	168	415	280	341	36	304	261	92	145	829
ADH4	17	10	0	37	3	12	26	6	0	0	15	2	47	47	8	352	23	29	29	24	74	31	30	4	43	10	4	97	10	60	64	75	80	215	55	122	134	79	15	131	60	10	47	206
PCNAP1	0	1	0	8	0	0	6	2	0	0	2	0	2	4	5	2	4	0	2	9	12	3	1	0	4	1	0	0	0	11	15	7	11	23	10	8	21	14	1	7	5	47	6	26
ADH6	0	5	27	32	1	10	12	4	0	54	26	1	2	29	25	22	11	5	23	24	54	21	10	1	24	12	3	34	3	80	111	59	135	200	80	95	111	81	15	74	59	129	52	210
ADH1A	1	3	0	7	0	3	10	2	0	6	32	0	44	575	5	393	9	51	33	24	45	10	1	3	14	6	1	124	5	46	34	19	68	79	26	162	21	22	0	20	40	0	17	839
ADH1B	6	4	25	10	1	1	7	2	27	50	745	5	2557	20898	39	17248	56	1617	1216	158	76	18	14	85	6	24	45	4993	54	56	15	9	161	82	10	5542	23	3	20	2	33	23	45	26594
ADH1C	24	0	3	1	0	0	0	1	1	1	54	0	81	1635	5	595	9	57	55	34	1	1	0	2	1	1	6	385	5	9	6	10	10	17	0	216	11	1	7	10	15	0	2	1777
LOC102723576	19	2	1	13	1	0	6	0	0	1	4	0	4	31	1	13	0	1	4	12	3	0	8	0	9	6	0	26	1	7	7	26	16	76	2	4	88	9	50	17	5	19	16	68
ADH7	20	3	0	0	1	1	0	1	0	0	0	1	1	1	2	0	16	0	1	0	42	18	1	0	9	0	0	0	0	16	0	0	0	79	0	12	0	0	1	0	12	2	24	7
C4orf17	4	1	0	3	2	2	0	0	1	0	0	1	2	0	1	2	0	0	0	0	1	0	0	0	3	0	0	0	0	2	2	1	4	1	0	0	1	0	1	0	1	7	1	7
TRMT10A	51	146	22	169	31	213	268	349	15	32	53	178	61	156	148	146	186	56	136	61	446	211	241	28	382	42	18	113	45	426	807	869	693	954	1165	397	783	538	197	498	467	130	654	481
MTTP	0	3	0	4	1	3	3	2	11	9	2	3	1	46	1	0	2	2	5	4	0	2	3	0	1	3	0	13	0	10	4	4	14	12	11	3	11	3	53	3	12	26	17	125
C4orf54	2	2	57	5	3	1	1	4	3	9	0	1	3	2601	7	2	11	2	3	2	2	1	1	0	8	0	6	1991	0	0	0	0	0	2	26	3	4	6	63	6	1	17	11	5227
DAPP1	322	726	249	415	364	1658	323	1154	284	2017	77	953	422	202	684	225	2893	181	341	82	1508	1143	1376	99	1482	68	170	290	93	1919	3934	6106	1541	3472	1761	937	5269	609	6210	3134	3485	4897	8242	579
LAMTOR3	154	415	80	636	114	745	511	560	115	547	131	1622	201	465	521	401	984	191	379	241	776	388	894	77	577	129	60	248	105	2108	3714	3147	2830	3207	3050	1876	3039	2372	4058	2598	2531	2130	8606	2298
DNAJB14	113	2137	532	2461	231	2728	3154	3397	112	339	462	675	504	1258	1303	1355	1583	415	2220	861	2711	1239	3344	291	1683	622	299	1139	522	6053	9139	9564	7246	8478	8336	5510	6571	5892	3275	6102	5146	881	3595	5447
H2AFZ	258	988	156	1062	169	2464	1498	1241	121	435	176	612	274	508	2012	818	1473	528	530	225	1537	810	1793	241	2417	234	202	524	290	2788	5104	4003	4159	5313	4007	2022	3446	2648	6690	3193	3603	4360	3825	1079
LOC256880	1	3	0	2	2	7	3	1	0	1	2	4	0	14	4	4	2	0	2	5	4	1	6	0	3	0	0	0	1	1	3	4	6	4	0	3	7	6	1	7	3	0	8	3
LOC644721	10	3	0	4	3	3	0	3	0	0	1	1	2	1	6	9	1	4	2	3	4	1	2	1	5	0	1	0	0	17	14	21	22	19	32	20	18	29	1	33	11	0	18	23
LOC107986232	0	0	0	2	0	0	0	0	0	4	0	0	0	0	1	1	1	0	1	0	0	0	1	0	0	2	0	0	0	2	0	7	1	0	3	0	2	0	0	3	1	1	0	8
DDIT4L	12	35	16	75	26	100	19	22	21	16	89	21	42	1340	69	119	61	83	138	54	28	5	67	14	10	338	6	1655	25	337	170	159	311	274	341	245	164	401	20	888	343	26	542	12564
LOC101929353	0	0	0	0	1	1	0	0	0	0	0	0	0	9	0	0	2	0	0	2	0	0	1	1	0	1	0	6	0	0	0	0	0	3	7	1	1	1	2	1	3	2	1	30
SNORA101A	0	3	0	14	0	5	11	1	0	0	4	1	3	19	2	6	6	1	17	11	3	3	4	0	2	0	2	1	14	49	37	39	77	73	90	44	59	130	0	41	38	1	7	118
EMCN	36	1445	54	3238	26	1556	2802	670	64	38	537	237	596	1972	1386	2398	951	564	2465	1157	887	227	2128	156	270	223	271	1622	1576	7836	7444	8066	26052	12207	14944	9749	10814	24161	131	9329	8963	313	1355	10932
LOC105377345	1	2	22	0	0	1	0	0	10	0	0	0	0	4	0	0	13	0	0	0	0	0	0	0	1	0	1	0	0	0	1	3	7	0	8	2	4	2	0	2	2	13	0	11
LINC01216	0	0	0	0	0	0	0	0	0	0	0	0	0	0	0	0	0	0	0	0	0	0	0	0	0	0	0	0	0	2	0	0	1	0	0	0	0	0	1	0	0	3	0	2
LINC01218	0	0	0	0	0	1	0	0	4	0	0	0	0	1	0	1	1	0	0	0	0	0	0	0	0	0	0	4	0	2	1	0	4	0	1	1	1	0	7	1	6	0	2	7
PPP3CA	520	2977	364	5193	588	5161	4610	4449	333	2785	1986	2116	1087	7643	6441	3572	3503	1450	4239	2077	3439	1523	5895	693	2269	1870	431	2861	1158	12201	13412	13646	10995	13578	13672	11247	13073	15327	8087	16110	9424	3042	4777	17860
MIR8066	3	8	0	21	1	18	17	12	1	4	3	9	2	19	18	17	17	1	9	3	21	1	33	4	14	9	4	12	6	31	51	59	34	55	37	49	54	40	24	64	36	37	59	52
MIR1255A	11	33	1	34	2	39	34	29	1	15	1	13	8	25	22	7	20	0	32	6	17	8	56	2	30	10	7	13	20	82	139	167	93	105	129	124	161	118	108	158	87	73	105	125
FLJ20021	3	21	4	64	6	52	28	39	3	9	59	9	23	203	87	67	48	36	23	18	47	21	53	5	38	41	2	27	13	83	51	46	96	113	116	136	167	325	72	267	137	19	118	240
LOC107986297	1	0	0	0	0	0	0	0	0	0	0	0	2	7	1	0	0	0	0	1	2	0	0	0	0	2	0	14	0	4	1	3	0	1	0	3	0	0	0	12	0	0	1	18
BANK1	90	92	77	98	12	49	40	58	13	38	82	27	94	267	79	156	185	36	245	129	91	32	267	10	117	76	63	220	71	362	382	1228	487	186	332	305	437	209	34	2060	620	10	53	448
SLC39A8	185	5510	98	3136	213	5244	3017	4262	747	2033	1162	919	2837	524	2586	3659	3069	1201	1542	496	2017	329	4418	366	374	8740	404	706	623	22574	23657	28630	6487	9406	24960	10415	6850	3692	251	9135	7475	355	6342	1734
LOC105377621	2	31	0	14	3	23	16	24	3	28	7	34	5	7	28	15	38	11	7	6	21	8	25	1	6	12	5	11	4	21	78	77	56	33	76	28	54	36	4	73	68	9	103	43
LOC100419863	0	0	0	3	0	0	1	1	0	0	0	3	0	1	0	1	2	0	0	0	3	0	2	0	0	5	1	0	0	0	4	3	19	5	6	2	3	6	18	8	5	15	18	9
NFKB1	320	4266	205	2799	742	4465	4655	4887	639	4506	1217	8524	1780	2709	4640	2862	4871	1406	1612	1002	5325	2380	6990	647	3036	1513	604	1787	950	14480	11280	13833	8753	10307	10204	10519	15128	8223	3470	10820	15033	3421	23581	7959
LOC105377347	22	303	14	144	51	203	253	307	33	203	51	576	49	117	251	136	279	67	115	41	344	100	450	25	234	144	27	75	67	361	483	905	368	443	533	414	823	245	263	501	889	286	1727	328
MANBA	511	1341	161	1633	319	1707	1324	1588	156	1240	477	2287	526	1547	1328	1509	2270	557	1037	473	801	259	2227	236	484	484	278	853	377	5061	7415	8258	6132	6951	6762	4724	7363	5199	3973	9217	6199	5652	13171	4946
KRT8P46	18	83	22	108	20	100	95	90	17	171	49	96	26	250	157	115	119	66	63	26	1025	633	162	26	970	35	51	127	54	299	193	375	234	299	252	343	393	238	145	759	362	121	418	395
LOC100288914	12	40	10	80	20	72	61	86	6	75	35	101	18	64	92	73	88	30	72	17	67	23	145	11	35	18	17	59	17	194	173	375	231	247	218	268	394	220	116	629	337	149	463	243
LOC100419096	15	77	2	141	20	130	171	174	7	70	36	116	26	78	84	86	132	39	104	34	118	38	210	22	71	22	12	67	28	447	555	843	463	547	515	439	641	502	170	953	601	158	652	480
LOC102723704	97	19	0	25	7	34	37	28	0	31	10	33	12	36	16	18	48	5	23	8	47	6	33	3	51	8	2	11	6	55	97	95	65	102	116	69	103	64	173	87	117	140	145	147
UBE2D3	692	4615	559	5771	1116	8910	7281	8018	837	6898	1771	6040	2107	4734	6389	4537	7561	1938	3959	1942	10009	4327	9376	1019	5382	2163	781	3653	1323	14473	22068	21355	16147	19631	19304	12908	20345	13280	7911	15839	15393	5805	20016	12581
UBE2D3-AS1	0	26	6	39	15	32	38	53	3	20	7	23	10	69	31	37	55	11	32	24	47	14	57	6	25	21	9	38	12	115	137	116	134	159	124	89	177	137	16	168	113	16	90	198
CISD2	25	434	20	560	75	942	799	963	21	131	123	449	275	312	762	537	465	202	355	151	868	325	900	88	440	93	91	279	130	1546	2051	2221	1545	2105	2178	1187	1589	1291	440	1432	1419	243	1146	969
SLC9B1	6	18	5	62	8	27	26	39	1	7	10	36	9	66	32	51	33	10	73	22	29	15	38	5	11	9	8	65	14	74	117	108	154	141	130	83	134	110	45	178	160	11	158	219
PABPC1P7	1	8	4	7	2	7	5	6	1	3	2	16	3	28	17	7	6	6	21	5	7	6	13	0	4	4	0	11	6	34	37	24	26	39	25	19	34	44	14	45	39	10	31	83
ACTR3BP4	2	3	0	8	2	1	2	8	1	3	3	5	2	11	9	3	1	3	16	8	6	1	11	3	2	2	1	5	3	14	11	14	15	18	14	18	17	20	1	20	27	2	21	34
SLC9B2	16	456	25	840	40	776	664	786	40	142	244	126	390	492	482	601	489	256	3594	385	458	234	900	144	200	288	85	362	213	2544	3138	1871	7416	2255	2754	2258	5003	6700	137	2573	1447	52	639	1764
BDH2	5	224	13	403	19	228	323	228	16	95	133	70	49	358	188	400	191	122	433	153	222	108	256	25	114	156	29	180	112	1184	1429	1134	1734	855	1420	983	793	1607	8	1353	840	6	372	1823
CENPE	34	1453	35	1603	49	2852	4348	1832	44	44	89	748	89	99	1349	1426	1170	856	1111	176	2532	936	1611	320	3688	121	359	555	659	3116	9633	5628	5480	11143	5451	3243	5118	2888	115	6126	6051	154	712	553
LINC02428	0	0	9	0	0	0	0	0	2	1	0	0	0	0	0	0	10	0	0	0	0	5	0	0	1	0	0	0	0	0	0	0	0	0	0	0	0	0	0	0	0	0	0	1
DDX3P3	25	147	15	132	29	193	143	184	18	61	65	199	35	104	116	146	155	83	99	57	350	155	285	20	192	95	30	83	23	839	1022	865	588	728	549	435	1087	469	513	460	567	331	881	387
TACR3	0	0	1	0	0	0	0	0	0	5	0	0	1	5	1	0	0	0	0	0	0	0	0	0	13	10	0	0	0	22	0	0	0	1	0	1	0	0	1	0	0	72	11	31
LINC02503	2	0	0	0	0	0	0	0	0	0	1	0	1	0	2	0	1	0	0	0	0	0	0	0	1	0	0	0	0	0	0	2	0	1	1	1	0	1	0	1	2	2	0	1
LOC105377350	0	0	0	0	0	0	0	0	0	0	0	0	0	0	0	0	0	0	0	0	0	0	0	0	0	0	1	0	0	0	0	0	0	0	0	0	2	0	9	0	0	7	0	9
CXXC4	121	42	10	71	70	60	53	68	19	103	175	26	48	890	406	113	44	38	122	36	39	17	50	15	65	46	26	110	36	127	56	55	170	55	93	40	60	229	14	139	117	92	33	179
CXXC4-AS1	2	1	0	0	0	1	0	0	0	4	0	3	0	52	2	0	0	1	4	4	0	3	2	1	4	0	1	71	0	5	4	3	14	3	3	1	5	7	9	7	11	72	4	79
LOC105377351	2	0	0	0	1	2	0	0	0	0	0	6	0	57	0	0	1	0	0	0	0	0	4	0	0	0	0	20	0	2	2	3	0	1	1	0	7	1	7	0	3	18	10	42
LOC100288146	2	10	10	6	0	5	1	7	0	3	1	6	2	13	2	4	11	1	1	1	6	6	15	2	11	1	4	0	3	90	73	98	73	49	69	48	93	77	17	129	61	7	27	92
TET2	1206	4254	392	3644	937	6385	3840	5762	713	6089	753	7358	1156	2926	3955	2609	7835	1386	2115	1077	4989	2196	10966	531	2912	1065	570	2235	1064	14006	25045	33102	11786	18600	12655	10416	26179	8675	14628	14824	19185	13659	27219	10691
TET2-AS1	7	75	2	78	32	184	97	141	10	134	16	104	27	51	89	54	138	19	40	24	117	30	185	4	67	17	16	54	29	247	543	712	297	428	329	197	615	189	101	304	395	182	733	278
PPA2	142	1009	94	1271	177	1223	1673	996	92	272	372	1528	497	623	642	1280	1164	430	944	422	1996	1338	1242	206	1491	265	217	531	373	4056	4881	5480	7342	7064	5251	4022	4563	5922	1587	5065	4656	1561	4075	4345
EEF1A1P9	9	129	15	84	11	35	60	56	4	24	84	27	53	82	47	173	78	198	72	73	288	105	210	48	77	166	15	151	30	1358	1237	1403	1173	846	1025	1199	1556	1558	214	1009	1052	66	607	1062
LOC402182	2	0	0	1	0	0	0	0	0	1	0	0	0	0	0	0	0	1	1	0	0	1	3	0	0	1	0	0	0	1	0	0	1	1	1	0	0	3	2	0	1	0	0	0
LOC105377352	0	1	60	0	2	0	0	3	0	11	1	1	0	0	0	0	1	0	6	0	0	0	0	0	7	0	0	0	0	9	5	3	0	15	2	11	1	0	145	1	3	49	7	1
ARHGEF38	16	37	4	29	13	22	34	35	1	43	2	6	2	22	8	25	34	8	26	6	19	9	28	6	20	2	1	25	8	355	101	103	112	169	109	353	119	67	58	44	75	30	181	69
ARHGEF38-IT1	0	2	0	0	0	0	0	0	0	0	0	0	0	0	0	0	0	0	0	0	0	0	0	0	0	0	0	0	0	10	0	0	0	0	0	9	0	0	9	0	1	32	19	0
INTS12	32	249	34	371	41	338	332	320	16	160	129	262	123	364	408	348	333	159	193	105	430	238	521	57	275	98	50	130	138	1293	1342	1718	1580	1552	1724	1095	1679	1303	265	1358	1105	193	853	1152
GSTCD	23	319	15	571	53	530	659	437	25	23	129	169	74	290	390	444	431	183	251	159	786	402	583	79	763	117	72	205	163	1595	1853	1904	2250	2028	1952	1291	1897	1808	144	2318	1589	105	1113	1309
LOC107986190	3	23	4	80	6	56	61	39	1	14	15	13	3	51	42	34	48	17	36	15	84	57	65	3	69	14	8	31	18	142	164	181	293	210	209	105	213	137	4	215	167	16	97	168
LOC101929529	0	7	0	22	0	9	16	5	0	0	0	3	2	7	6	6	14	0	22	3	17	11	10	0	20	1	0	0	4	29	38	64	92	38	64	29	47	34	2	57	51	3	36	20
NPNT	17	510	12	2474	19	947	785	621	18	27	600	378	42	875	1560	1076	496	634	1766	831	766	204	945	155	309	146	280	663	418	1143	810	1182	5186	4892	2398	1972	5340	2296	318	2099	3982	92	367	4905
LOC101929577	1	10	1	13	0	12	17	6	1	0	7	2	3	18	11	17	10	8	14	4	14	3	13	3	6	15	6	10	10	39	32	32	44	38	48	53	71	39	1	61	31	8	19	53
TBCK	43	1482	43	1612	156	1279	1639	1455	57	113	432	360	364	1669	1015	1451	1263	402	1585	577	2611	666	1561	229	922	595	197	988	608	7676	9758	7970	8817	6899	10444	7342	7260	8607	215	10635	5416	187	2136	6898
AIMP1	56	925	53	1294	133	1319	1424	1385	63	112	312	435	279	814	890	952	691	448	804	382	1613	992	1725	228	1491	364	160	761	336	3784	6060	4880	4302	4842	4709	2790	3998	3570	105	3186	2813	162	1954	3320
GIMD1	41	1	2	3	1	2	0	4	0	0	0	0	3	6	2	0	0	0	2	0	1	1	1	1	0	1	0	9	1	5	21	5	0	3	6	3	4	4	10	0	5	2	6	9
LINC02173	3	0	6	0	0	1	0	0	6	0	0	0	0	0	0	0	3	0	0	0	1	0	0	0	0	0	0	0	0	0	1	0	0	1	0	0	0	0	1	0	0	3	0	0
LOC105377356	0	5	0	0	0	2	0	0	0	2	0	4	0	0	0	0	1	0	0	1	2	0	0	0	1	6	0	3	1	42	110	1	0	0	6	3	2	0	2	0	1	0	3	3
DKK2	2	265	1	52	1	51	54	18	3	17	68	24	34	247	64	42	50	18	66	24	236	16	69	8	82	17	18	108	8	256	467	77	385	210	159	354	97	1262	6	542	221	1	94	990
LOC102725220	0	1	0	1	0	2	0	1	0	1	0	4	0	24	0	0	1	0	0	0	0	0	1	1	0	0	0	12	0	2	3	7	1	0	3	1	2	4	3	9	3	0	2	47
LOC105377358	0	4	0	33	3	9	14	15	8	0	6	6	0	12	16	6	7	10	7	4	9	3	22	1	7	1	1	0	8	15	28	48	38	44	51	11	21	29	14	53	28	4	8	40
LOC105377357	0	2	0	11	1	2	5	16	0	2	1	0	1	5	4	0	5	4	0	1	1	1	7	3	8	0	0	2	2	8	10	16	24	15	27	10	12	13	1	14	10	2	7	14
PAPSS1	334	2413	275	3338	457	3708	3768	3649	186	862	689	2594	497	1444	2337	2541	2304	1134	1568	723	3583	1533	5080	421	1823	657	341	1173	652	9494	12125	16816	9241	10456	10876	6263	12654	9536	1587	9917	7081	849	4115	4033
SGMS2	52	1031	28	1364	124	2117	2238	2262	81	144	436	359	308	685	884	830	1115	327	1055	481	1909	1216	2386	259	1286	322	80	467	137	4522	5639	6157	4276	4515	3452	4621	2859	2835	242	2849	2445	120	1429	4113
LOC101929595	8	147	3	92	20	109	200	204	4	3	31	29	28	30	58	55	88	19	91	34	139	85	281	16	119	25	11	69	16	287	433	594	358	296	484	364	246	242	39	256	176	22	218	261
LOC107986298	2	27	0	34	4	29	55	34	4	3	3	12	9	64	21	30	30	16	21	8	29	15	48	3	35	12	3	15	2	94	113	146	94	76	130	121	40	72	11	77	30	5	52	139
CYP2U1	10	157	18	280	14	110	170	124	64	7	186	51	79	726	223	313	196	106	373	202	204	35	292	20	85	161	27	208	55	951	572	1301	1147	943	771	1098	629	1193	22	1223	667	6	196	2151
LOC107986299	0	9	0	7	0	8	8	9	0	0	0	1	1	38	8	5	11	2	20	3	5	3	10	1	9	6	0	19	5	59	24	28	47	59	43	39	29	35	0	57	33	1	4	111
HADH	22	344	43	479	28	372	558	241	12	29	357	161	327	2044	326	1258	403	445	628	222	593	406	463	115	483	272	111	974	112	1544	1088	1345	1533	1210	1263	1723	1240	1598	42	1977	1287	58	352	3350
LEF1	1	143	28	549	8	62	182	54	10	10	76	64	81	163	645	196	188	126	314	117	228	122	275	41	148	66	55	118	233	657	517	640	1504	426	1071	952	1208	3302	195	2844	1196	22	105	428
LEF1-AS1	2	3	1	11	1	2	2	7	4	1	12	2	7	0	26	6	6	3	30	4	12	8	6	1	6	0	7	9	17	9	6	18	28	32	19	19	51	117	1	73	30	4	2	14
LOC107986300	0	2	0	1	1	0	0	1	0	0	0	0	1	0	0	1	1	1	7	0	0	0	0	0	1	1	0	0	4	4	0	1	4	4	0	1	3	9	8	7	2	4	0	1
ZACNP1	0	0	1	0	0	1	0	0	0	0	1	0	0	3	1	0	0	0	0	0	0	0	0	0	0	0	0	0	0	0	0	0	0	0	0	0	0	0	1	0	0	1	0	0
EXOC7P1	0	0	0	1	0	1	1	1	0	0	0	1	1	2	0	3	3	2	2	0	2	1	2	0	1	4	0	1	0	3	6	18	9	17	4	10	8	14	1	17	12	0	10	15
RPL34-AS1	11	4	0	8	0	9	7	6	0	0	8	9	3	17	13	4	11	1	7	8	3	0	12	1	23	3	2	5	9	36	20	39	37	32	24	25	43	33	4	32	43	28	38	75
LOC101929621	1	0	0	1	0	0	1	5	0	0	1	5	0	0	4	1	6	1	5	0	0	1	1	0	0	0	0	9	0	10	1	11	6	10	10	6	10	2	2	3	2	0	0	15
RPL34	75	896	55	1089	170	1499	1115	1232	121	382	520	473	996	803	842	962	744	560	902	336	3214	1509	1451	152	2014	256	146	636	206	3132	5325	4379	4569	4014	3888	2719	3452	3908	412	3325	3029	172	2203	3570
OSTC	26	1038	49	1747	95	2148	2490	1685	61	167	282	496	359	245	983	922	877	542	669	239	1336	552	1924	274	667	321	154	314	245	3448	10184	4864	6033	5202	6108	2737	3603	5513	37	4816	3405	37	1030	1598
RNU6-431P	3	13	0	20	3	22	18	25	2	2	4	12	5	6	6	7	15	4	5	10	10	3	22	2	5	2	3	22	2	18	25	32	27	20	25	28	13	32	2	14	23	1	6	7
LOC105377359	9	104	228	222	34	186	197	245	5	8	13	60	11	49	93	89	135	45	74	33	165	132	265	37	123	62	23	27	85	454	468	537	424	518	650	394	500	430	32	506	447	81	175	288
LOC107986234	0	1	0	4	2	3	2	4	0	6	0	0	0	4	0	1	2	3	1	1	7	1	0	3	4	0	0	0	0	12	5	6	0	4	4	2	10	4	2	8	11	6	7	9
ETNPPL	0	0	3	1	0	0	0	1	2	74	0	0	0	56	3	1	0	0	1	0	1	0	1	0	1	1	0	20	0	6	0	0	0	0	1	0	0	0	59	0	0	40	2	76
RCC2P8	0	2	1	10	0	1	9	2	1	0	6	1	0	6	2	9	6	7	2	1	9	7	10	0	7	1	2	7	0	17	20	13	14	19	15	18	33	20	0	35	26	0	2	24
COL25A1	13	34	80	37	3	8	27	16	5	35	53	12	24	2656	16	228	51	33	374	145	52	12	10	5	20	33	13	545	21	61	43	39	259	41	46	352	43	76	13	130	107	107	98	6159
ZCCHC23	0	0	0	7	0	1	0	2	2	8	1	0	0	11	0	11	3	1	3	3	0	0	2	0	0	0	0	5	2	1	2	2	10	4	9	8	11	8	7	20	3	0	2	23
RBMXP4	0	13	2	36	4	5	26	23	1	2	13	18	13	37	12	56	30	19	19	17	26	18	27	7	10	24	6	9	8	105	60	125	105	107	110	81	101	112	7	162	79	1	34	114
SEC24B-AS1	1	17	1	34	3	13	23	31	0	4	6	1	1	52	18	25	27	4	24	15	31	15	22	7	10	6	4	18	11	94	90	82	141	79	126	99	134	170	4	158	88	2	73	136
SEC24B	395	1846	172	2884	447	3153	3626	2972	213	1002	606	3256	793	1984	1401	2162	2054	736	1987	1040	3831	2026	3816	337	2308	716	265	1291	647	8396	12446	13162	10025	11727	11879	9292	11416	8965	6612	10963	9463	3407	13469	9932
MIR576	0	8	2	13	2	16	14	7	3	1	1	2	0	20	11	6	18	1	10	2	15	9	15	2	16	7	2	7	8	60	67	66	68	60	83	43	91	49	9	72	56	12	89	80
CDC42P4	0	18	1	44	3	34	29	36	2	57	2	18	9	45	24	15	29	4	23	14	20	16	49	4	27	8	3	28	9	92	119	98	63	113	130	99	148	61	30	93	58	26	40	147
MCUB	28	394	52	726	45	876	937	1359	45	134	303	250	427	623	848	884	972	388	746	260	2484	1610	1085	183	1461	244	144	415	185	3029	3225	3581	2669	2381	3020	2631	1945	2709	95	3351	2514	35	920	2914
LOC107986302	1	26	5	52	5	33	49	62	4	4	18	7	13	45	36	51	60	9	52	17	101	26	65	4	47	18	6	13	8	204	212	280	184	159	150	212	158	175	33	312	232	51	124	221
HIGD1AP14	4	56	3	64	13	74	41	94	1	23	20	27	15	58	60	60	58	23	38	24	416	230	108	7	261	15	12	27	12	181	266	266	212	240	136	167	120	126	11	185	152	163	103	172
CASP6	8	160	23	327	25	232	241	277	6	19	138	86	103	315	369	304	229	116	301	113	585	303	341	36	356	70	59	148	86	720	492	744	873	714	895	674	644	1168	24	1231	684	9	241	927
PLA2G12A	35	480	23	847	72	467	732	612	25	50	266	125	187	877	505	633	350	212	806	350	1213	703	559	94	759	183	78	437	193	1246	1300	1155	1369	1525	1320	1231	1328	1800	59	1951	1141	66	630	2498
CFI	40	565	37	1452	4	858	1208	664	39	15	417	167	294	664	907	1327	696	616	2119	776	668	137	831	158	133	1217	231	828	554	4983	3368	4847	10848	5983	6982	4245	4517	10595	27	7431	3588	24	748	4442
GAR1	11	171	26	255	42	405	356	246	33	63	165	106	50	257	499	250	271	131	128	72	457	336	413	72	355	112	39	96	76	152	185	215	171	176	162	145	185	99	18	206	110	14	61	149
RRH	1	11	1	17	2	10	13	26	0	3	1	5	0	13	10	7	26	5	15	12	35	8	28	4	13	10	1	20	2	63	63	79	60	88	84	89	89	34	13	46	52	5	37	103
LRIT3	1	8	11	9	7	12	10	7	48	0	3	5	5	29	9	7	41	9	8	2	19	4	9	2	8	16	4	24	0	73	75	55	48	89	100	73	109	60	11	40	38	3	23	140
KRT19P3	0	0	1	1	0	0	0	1	2	1	0	0	0	1	1	0	1	0	0	1	293	241	0	1	321	1	0	1	0	3	0	1	0	5	1	2	0	0	3	0	6	0	1	0
EGF	10	74	90	9	2	10	36	7	0	14	6	1	22	1361	18	8	37	4	18	11	18	10	3	0	10	13	5	1213	4	42	13	7	62	29	60	40	57	46	30	37	46	27	64	6718
RNU6-35P	3	6	2	4	2	5	1	7	0	1	1	1	4	6	3	4	0	0	7	5	1	0	5	0	2	8	1	2	4	1	0	2	0	0	2	0	4	0	0	0	7	3	5	14
ELOVL6	25	219	8	303	18	384	522	157	10	92	90	93	53	255	234	367	155	140	171	71	336	160	269	45	224	65	28	121	82	553	964	710	606	511	628	415	260	902	324	927	622	11	93	841
LOC107986303	2	14	2	40	2	28	35	49	1	0	18	3	12	54	37	26	25	14	22	19	33	22	35	11	61	12	2	25	14	17	10	13	30	15	15	27	24	38	0	35	40	19	6	44
LOC105377362	0	16	1	43	0	28	73	9	0	1	2	17	5	0	28	44	9	24	11	8	13	1	6	0	2	3	4	3	12	15	59	24	85	31	83	40	65	140	0	117	163	1	7	9
RPL7L1P13	0	0	0	0	1	0	1	1	0	0	0	2	0	0	0	1	1	0	0	0	0	0	1	1	0	0	0	9	0	1	4	5	4	1	2	5	2	9	0	6	8	1	5	0
ZNF969P	12	8	0	13	3	3	7	6	2	2	3	12	1	1	4	9	3	2	5	4	29	22	11	1	7	3	0	0	1	22	24	38	36	34	28	19	28	41	5	53	24	2	14	15
ENPEP	72	934	463	3814	34	1735	3250	1338	42	39	381	344	155	519	3784	2580	1237	1157	1672	678	1254	400	1620	350	214	61	325	916	1417	4849	4730	4647	14375	6216	13108	6866	11005	12503	349	9885	12481	36	473	2893
PANCR	0	1	0	1	0	2	0	0	0	1	0	0	0	3	1	2	0	0	0	0	0	0	1	0	0	0	0	4	0	0	0	0	0	0	1	4	1	0	0	1	0	0	0	7
LOC105377363	7	1	0	1	0	0	0	2	1	155	2	0	1	12	3	1	1	0	0	0	0	3	0	0	2	0	0	5	0	0	0	4	0	2	3	3	2	0	10	1	1	5	0	13
PITX2	6	1	1	10	2	0	0	6	3	5	3	2	2	592	4	2	4	1	1	0	3	1	4	0	1	3	1	150	0	6	0	0	2	2	2	1	3	6	0	7	11	0	3	680
MIR297	0	0	0	0	0	0	0	0	0	0	0	0	0	0	0	0	0	0	0	0	0	0	0	0	0	0	0	0	0	0	0	0	0	0	0	0	0	0	0	0	0	0	0	0
LYPLA1P2	0	0	8	0	0	1	1	2	0	0	1	0	0	0	0	2	2	0	0	0	5	1	0	1	2	0	0	0	0	9	9	7	10	6	9	3	5	11	5	7	5	0	8	6
LOC105377364	0	0	0	0	0	0	0	0	0	0	0	0	0	0	0	0	0	0	0	0	0	0	0	0	0	1	0	0	0	0	0	0	0	0	0	0	0	0	0	0	0	0	0	0
RPL36AP23	1	0	0	0	0	0	0	0	0	0	0	0	0	0	0	0	0	0	0	0	0	0	0	1	1	0	0	0	0	1	0	0	0	0	0	0	0	0	0	0	0	0	0	0
LOC105377365	0	0	16	0	0	0	0	0	0	0	0	0	0	0	1	1	0	0	0	0	0	0	0	0	0	0	0	0	0	0	0	0	0	1	1	1	4	0	0	3	1	3	0	0
LOC105377366	1	0	6	0	0	0	0	0	0	0	0	0	0	0	0	0	0	0	0	0	0	0	0	0	0	0	0	0	0	0	0	0	0	1	1	0	0	0	48	0	0	0	0	0
LOC105377367	61	0	11	0	0	0	0	0	0	8	0	1	2	0	0	0	2	0	4	0	2	0	0	0	4	1	1	0	0	0	0	1	0	2	6	0	11	3	1	0	2	11	1	0
LOC105377369	0	1	12	0	1	0	0	0	0	1	0	0	0	0	1	1	1	1	1	0	1	1	0	0	1	0	1	0	0	3	5	2	4	5	14	3	17	14	0	1	2	32	1	0
RPS12P8	17	1	0	0	0	0	0	1	0	4	0	0	0	0	1	0	0	1	1	0	0	0	2	0	2	1	1	0	0	1	1	1	1	3	7	2	3	1	0	7	5	0	2	1
LOC105377370	0	0	0	0	0	1	0	0	0	0	0	0	0	0	0	3	0	0	0	0	3	0	0	0	1	0	0	0	0	0	0	0	4	0	0	0	0	0	0	1	0	0	0	0
FAM241A	56	617	4049	1200	84	1003	657	620	1559	194	575	273	511	1975	1265	1835	1898	497	999	716	979	766	885	111	1036	128	192	844	530	1665	1278	1732	2536	1818	2225	1844	2215	2795	361	2367	2285	224	444	2403
RPL36AP19	0	18	2	42	2	26	17	17	2	3	10	6	11	48	26	62	11	22	41	16	49	15	27	2	44	17	9	40	32	71	45	54	85	64	71	80	112	109	33	114	95	22	26	119
AP1AR	195	624	678	812	117	1048	879	1141	58	323	242	584	224	637	732	538	737	285	752	256	1579	1011	1226	129	1178	252	111	369	215	1926	2568	2818	2533	3535	3355	1867	2683	2918	1056	2333	2176	440	2430	1924
TIFA	62	376	233	254	63	617	222	495	138	803	122	377	198	191	306	273	876	124	231	89	668	268	359	37	351	159	48	149	89	969	1295	1560	831	914	1547	732	1003	852	730	1239	866	534	1269	634
ALPK1	489	1481	144	1168	257	1422	767	1182	181	3211	608	2714	632	1043	1514	1304	2278	646	1291	368	1426	964	1558	96	1178	553	238	974	389	2851	3484	5636	3476	4108	3182	2503	9751	3622	5790	6347	5122	7654	7785	4129
RTEL1P1	55	163	31	170	33	179	138	175	13	707	126	319	58	296	347	258	237	174	110	59	200	159	232	80	135	242	128	200	141	494	181	430	386	742	492	573	1225	687	310	1114	714	310	817	743
LOC107986304	131	111	0	56	13	50	27	45	2	139	10	93	24	21	44	34	74	12	53	7	35	36	89	1	46	27	9	22	15	145	232	206	140	201	133	101	362	117	50	154	118	101	202	147
TOX4P1	5	121	14	139	25	126	115	189	4	202	84	90	37	311	291	131	193	79	71	43	277	162	225	32	195	71	26	125	39	552	449	479	448	546	527	563	817	624	194	688	530	153	506	646
NEUROG2	2	1	1	0	0	0	0	1	0	0	2	2	1	7	9	1	0	0	0	1	1	1	1	0	2	0	1	5	3	0	0	0	0	0	0	0	0	0	18	0	0	21	1	4
LOC105377372	0	0	0	0	0	0	2	0	0	0	0	0	0	5	0	2	1	0	0	0	0	0	0	0	0	0	0	0	0	2	2	4	5	6	4	2	3	3	1	6	1	0	6	3
ZGRF1	61	444	55	717	90	539	676	645	20	55	95	332	53	270	437	517	603	211	493	140	669	360	843	164	568	74	123	217	322	2252	3864	4238	2969	4226	2733	1648	2182	2467	343	2617	2956	174	2545	1385
LOC107986209	8	27	8	26	9	25	15	12	0	13	12	67	17	5	13	31	44	28	14	9	21	13	52	2	12	12	6	11	7	87	118	139	86	103	65	51	109	67	65	60	99	36	136	35
LARP7	94	973	88	1456	151	1045	1594	1602	102	404	496	780	302	1051	1228	1273	852	695	1080	494	1938	977	1860	253	1178	389	177	946	330	3318	4392	5866	4339	5282	5198	3068	4781	3721	342	4060	3128	252	2447	3856
MIR302CHG	0	19	0	18	1	5	25	32	0	1	3	2	3	3	7	4	14	5	8	2	9	7	28	4	7	3	4	17	5	45	58	76	51	50	87	51	43	29	3	32	30	2	29	31
MIR367	0	8	0	6	0	0	3	5	0	0	1	0	0	0	0	0	4	0	1	0	3	2	9	1	1	0	1	0	0	11	11	9	12	6	11	8	5	8	0	5	5	0	3	5
MIR302D	0	4	0	1	0	4	2	4	0	0	1	0	0	4	1	1	0	2	1	0	1	1	0	0	1	0	0	0	0	9	17	17	7	14	8	3	6	4	0	12	5	1	3	13
MIR302A	0	4	0	2	0	1	7	1	0	0	0	2	0	1	1	1	1	2	1	2	1	1	3	1	0	0	0	0	0	17	22	13	14	18	16	6	16	9	0	6	6	1	11	8
MIR302C	0	2	0	3	0	3	6	7	0	0	0	2	0	0	0	2	2	8	0	0	0	2	11	1	0	0	1	0	2	15	21	17	6	9	13	12	11	0	0	5	5	0	9	5
MIR302B	0	0	0	1	0	1	0	0	0	2	0	0	0	0	0	0	1	0	1	0	2	0	0	0	0	0	0	0	0	0	2	0	0	0	2	1	1	1	0	0	0	0	0	1
OSTCP4	3	54	2	137	11	61	214	89	0	2	29	45	27	16	20	105	48	54	31	16	69	24	108	16	29	36	2	10	20	311	881	487	522	447	449	232	356	475	8	444	340	6	54	152
WRBP1	7	2	0	0	0	0	0	0	0	0	0	0	0	0	0	2	0	0	0	0	0	0	0	0	0	4	1	2	0	0	0	2	0	0	4	0	0	2	0	0	1	794	2	1
ANK2	128	1155	119	988	29	1053	657	887	258	178	3462	168	302	9204	907	2069	1357	814	3478	2343	408	167	1231	380	110	487	143	2670	265	10637	4278	6392	5384	3141	8461	18996	4182	4636	68	8671	3950	122	594	56042
RPL7AP30	36	711	44	1050	71	615	923	885	32	214	542	397	426	833	598	1233	574	657	758	363	2555	1419	995	148	1528	287	144	791	227	1488	1037	1047	1291	955	923	1070	1583	2112	86	1547	1401	45	563	1721
LOC100422627	4	25	2	22	2	15	37	36	1	4	12	17	8	49	10	37	22	7	23	15	39	16	37	5	19	9	3	17	7	113	133	203	141	155	148	116	155	106	19	162	98	9	64	281
LOC102723896	1	6	0	4	0	2	1	2	1	5	3	1	2	38	1	7	4	0	6	4	3	0	5	0	3	3	0	16	1	7	6	22	8	7	7	9	5	12	1	36	12	517	1	80
LOC105377373	2	22	0	26	3	11	25	16	0	1	15	1	1	94	6	35	10	6	49	36	24	6	17	2	3	15	8	38	8	67	117	145	89	88	39	66	44	87	1	197	63	4	31	529
MIR1243	0	1	0	0	0	1	1	1	0	0	0	0	0	4	3	3	0	4	4	2	0	1	0	0	0	0	0	5	0	2	0	7	1	3	0	2	1	1	0	9	3	0	0	25
MIR8082	2	0	0	0	0	0	0	1	0	0	0	0	1	3	0	2	0	0	1	1	1	0	0	0	0	1	0	0	0	1	1	4	0	1	1	6	0	2	0	4	0	0	0	12
RPS26P25	66	867	89	2224	147	1552	1458	1759	185	251	571	565	1108	1305	1782	1274	1430	265	1077	170	1599	2210	1641	127	3036	327	171	360	184	2569	3085	2976	5204	4508	2000	3206	1502	4065	673	3800	3280	185	975	2655
LOC105377374	63	5	6	5	0	3	10	3	0	1	5	0	15	10	4	6	3	0	22	9	8	7	13	1	9	4	1	16	5	17	34	23	32	22	39	23	17	38	97	60	38	117	15	69
RNU1-138P	0	0	0	0	0	0	0	0	0	0	0	0	0	0	0	0	0	0	0	0	0	0	0	0	0	0	0	0	0	0	0	0	0	0	1	0	0	0	0	0	0	0	0	0
CAMK2D	485	1195	126	3117	117	1221	3097	1769	70	206	1505	410	639	5012	2028	3051	1081	1022	2694	1351	4478	2197	1633	358	2472	638	280	4153	833	5447	6843	6824	10813	7604	9221	8492	7175	15271	310	14091	8277	636	1929	21119
LOC105377375	5	6	1	50	7	10	49	31	0	3	0	3	1	6	14	2	1	2	6	3	10	8	13	3	9	12	2	59	3	31	75	23	35	108	183	15	86	42	1	49	37	1	4	13
ARSJ	38	320	45	1180	81	916	1651	1669	54	93	160	189	94	190	891	275	427	236	340	215	645	340	1471	198	272	242	65	175	311	1409	2646	2355	2935	4010	3299	1532	3909	3360	10	1626	1707	24	627	817
LOC107986305	0	0	0	4	0	2	5	1	0	2	0	1	0	1	0	0	0	0	1	0	1	0	4	1	0	0	0	0	1	8	11	8	5	14	10	8	15	11	0	13	4	2	3	3
LOC105377376	0	0	0	0	0	0	0	0	0	0	0	0	0	0	0	0	0	0	0	0	2	0	0	0	0	0	0	0	0	0	0	0	0	5	0	0	0	1	0	0	0	0	0	0
LOC107986235	0	0	0	2	0	0	3	1	0	0	0	0	0	0	2	5	1	1	5	0	1	3	2	0	1	0	0	0	0	7	2	1	5	12	14	3	1	2	2	1	3	3	1	0
LOC105377378	0	0	4	6	0	4	29	7	0	0	0	6	0	1	9	8	4	2	2	3	13	2	4	0	9	2	0	0	4	2	6	3	211	342	75	15	43	122	10	26	33	4	14	3
LOC105377379	0	0	228	1	3	1	0	7	322	0	1	0	0	0	0	3	584	1	0	0	4	0	1	0	2	0	2	2	0	1	6	3	0	2	5	5	0	8	1	2	1	10	0	1
LOC105377380	0	0	0	2	0	0	0	0	0	3	0	0	0	2	0	2	0	0	2	0	12	2	0	0	5	0	0	0	0	4	3	0	0	12	3	6	2	0	0	1	2	2	0	0
UGT8	40	27	150	2	8	29	1	9	7	56	0	2	8	4	3	18	45	2	4	3	29	13	11	0	3	1	1	0	2	218	48	15	8	121	23	139	25	4	519	82	116	212	73	28
MIR577	0	0	0	0	0	0	0	0	0	0	0	0	0	0	0	0	0	0	0	0	0	0	0	0	0	0	0	0	0	0	0	0	0	0	1	0	0	0	0	0	0	0	0	0
CIR1P2	7	14	4	30	5	22	17	17	2	21	11	47	14	16	19	39	24	18	24	9	18	17	44	7	18	16	3	20	8	76	131	110	62	101	109	79	128	67	68	116	104	57	177	77
LOC105377382	8	2	48	1	4	1	0	3	0	2	0	1	0	0	0	0	15	1	1	0	4	0	3	0	4	5	1	0	0	31	2	1	1	5	1	11	3	2	44	5	15	214	7	8
NDST4	6	0	172	0	2	0	0	3	1	2	0	0	1	37	1	1	0	0	1	1	0	0	0	0	19	24	1	0	0	5	1	3	0	0	0	4	1	0	8	0	0	479	1	17
MRPS33P3	0	1	0	1	0	3	1	2	0	0	1	0	0	0	0	0	1	0	1	0	1	0	1	0	1	0	0	0	0	0	0	1	0	3	0	0	2	0	0	1	0	0	0	0
KRT18P21	0	0	0	0	0	0	0	1	0	1	0	0	0	0	1	0	0	0	0	0	0	0	0	0	0	1	0	0	0	0	0	0	0	0	0	0	0	0	0	0	0	0	0	0
EIF3KP3	0	15	0	18	2	14	18	7	1	4	19	14	2	15	14	42	22	37	3	5	29	14	24	4	20	2	0	5	1	233	205	189	226	206	177	183	216	344	8	190	252	18	117	286
RLFP1	2	1	1	1	0	0	4	0	0	2	0	15	0	1	0	2	1	2	6	0	0	0	4	0	1	4	0	0	1	8	27	18	9	15	10	5	10	15	39	4	33	25	98	13
TTC39CP1	0	0	0	2	1	0	0	0	0	0	0	0	0	0	0	0	0	0	4	0	2	0	1	0	0	0	0	0	0	0	4	3	0	0	0	2	3	0	0	0	2	0	0	1
LOC105377383	0	0	0	0	0	0	0	0	0	1	0	0	0	0	0	0	0	0	3	0	0	0	0	0	0	0	0	0	0	0	0	0	0	0	0	0	1	0	0	0	0	0	0	0
MIR1973	0	0	0	0	0	0	0	0	0	0	0	0	0	0	0	0	0	0	0	0	0	0	0	0	0	0	0	0	0	0	0	0	0	0	0	0	0	0	0	0	0	0	0	0
LOC105377384	0	1	0	0	0	6	2	5	0	0	1	0	6	0	0	0	9	0	12	3	2	0	0	1	0	1	3	7	0	7	2	0	23	4	8	0	4	8	15	0	0	18	0	21
ACTN4P1	29	142	43	242	37	187	197	265	16	141	305	181	60	846	417	415	321	352	86	174	243	227	440	100	310	129	61	262	154	871	379	639	1469	1884	1141	1117	1778	2289	665	1959	1673	174	808	1789
LOC105377385	0	0	0	0	0	0	0	0	0	0	0	0	0	0	0	0	0	0	0	0	0	0	0	0	0	0	0	0	0	0	0	0	0	0	0	0	0	0	0	0	0	0	0	0
LOC107986306	0	0	0	0	0	0	0	1	0	2	0	0	0	0	0	0	0	0	0	0	0	0	0	0	1	0	0	0	0	0	2	0	1	0	2	1	1	2	2	0	0	296	3	3
LOC105377387	0	0	0	0	0	0	0	0	0	0	0	0	0	1	0	0	0	0	0	0	0	0	0	0	0	0	1	0	0	4	0	0	0	1	0	0	3	1	0	0	0	0	3	2
LOC105377388	1	11	19	19	2	10	5	18	1	14	1	0	0	1	0	3	10	2	3	1	6	3	12	0	0	0	3	6	2	45	56	57	59	43	40	32	72	35	8	17	15	232	29	24
TRAM1L1	0	75	3	134	7	49	95	80	0	4	29	34	34	53	44	99	33	48	70	43	61	34	140	13	53	25	7	22	17	430	559	606	574	552	598	321	527	656	13	514	337	9	206	337
LINC02262	0	0	0	0	0	0	0	0	0	0	0	0	0	0	0	0	0	0	0	0	0	0	0	0	0	0	0	0	0	0	0	0	0	0	0	0	0	0	1	0	0	1	0	2
LINC02263	0	0	0	0	0	0	0	0	0	1	0	0	0	0	0	0	0	0	0	0	0	0	0	0	0	0	0	0	0	0	0	0	0	0	0	0	0	0	0	0	0	0	0	0
LINC01378	0	0	0	0	0	0	0	0	0	0	0	0	0	10	0	0	0	0	0	0	0	0	0	1	0	0	0	0	0	0	0	0	0	0	0	1	0	0	2	0	0	3	0	14
NT5C3AP1	40	116	30	150	32	188	133	139	17	81	25	106	81	157	191	120	157	53	98	74	740	358	181	29	325	37	18	137	42	488	700	660	641	1005	559	411	535	444	745	420	455	459	715	604
LOC102723914	0	3	0	0	0	3	1	2	0	9	1	24	3	7	0	0	5	0	0	0	3	0	10	0	4	0	3	1	0	1	5	0	0	0	1	4	24	1	67	10	6	17	65	8
LINC02264	0	0	0	0	0	0	0	1	0	0	0	4	0	0	0	0	0	2	0	0	0	1	0	0	0	0	0	0	0	0	0	0	0	0	0	0	0	0	7	0	0	0	9	0
NDST3	77	7	35	6	1	10	17	20	7	8	4	4	2	58	7	1	27	0	7	3	86	39	8	0	77	5	0	9	2	65	13	29	33	30	21	101	22	67	2219	14	56	28	40	99
LOC107986307	0	0	0	0	0	1	0	0	0	6	0	0	0	1	0	0	3	0	0	0	8	4	0	0	8	0	0	0	0	4	5	3	0	1	3	10	2	1	0	2	7	0	8	5
FKBP4P1	3	26	9	21	3	35	43	42	4	14	17	27	10	24	25	44	34	22	15	8	111	62	40	13	81	32	7	26	7	81	79	60	52	97	92	59	147	83	26	92	71	15	21	61
LOC105377392	0	3	0	0	0	1	0	2	0	0	0	4	0	1	1	3	1	0	0	0	16	3	0	1	13	0	0	2	0	0	0	3	7	4	2	0	0	1	0	0	5	2	5	0
SNHG8	29	363	18	435	42	598	540	567	47	171	248	118	753	700	520	617	381	141	589	214	1474	518	598	91	1229	166	54	443	103	1045	1093	1437	2183	1779	1170	1101	1414	1738	299	1181	1033	140	778	1282
SNORA24	835	7142	273	1951	323	2549	2524	5900	114	218	545	1417	5727	841	649	1347	4402	525	2558	999	10096	3780	7619	777	4782	3423	570	5515	1108	76	136	120	132	124	160	61	92	111	19	66	86	26	106	51
PRSS12	12	141	0	97	22	94	100	108	7	19	18	17	13	218	13	51	96	25	43	28	846	498	119	10	502	77	7	104	27	529	250	302	204	363	323	408	321	156	146	137	415	139	119	398
NDUFS5P5	0	2	0	0	0	0	1	0	0	1	0	0	0	19	1	0	2	3	0	0	1	0	0	0	1	0	0	0	0	1	0	0	1	2	1	1	0	4	2	0	1	2	1	9
LOC105379403	1	10	6	12	0	5	8	6	0	10	0	27	0	6	1	6	7	2	5	1	3	3	17	0	1	7	2	3	4	25	64	67	36	38	21	21	31	32	2870	25	55	27	108	13
CEP170P1	16	87	19	119	27	134	125	104	20	94	38	319	43	92	99	137	149	102	49	44	54	19	196	24	23	26	8	87	35	839	1522	1357	814	1175	1007	667	1008	570	1131	805	949	500	1671	527
LOC729218	43	303	30	343	103	273	296	213	26	396	153	335	80	638	308	539	518	276	147	176	260	162	516	88	206	272	41	179	249	644	446	621	538	1023	744	889	1101	723	556	1222	1045	206	1045	1430
CICP16	1	49	0	59	14	32	34	74	4	14	11	17	9	73	44	29	45	22	53	25	43	10	54	5	22	41	4	57	27	51	13	29	45	100	109	111	148	84	1	93	61	0	37	194
SEPT14P4	1	57	1	49	10	67	29	55	1	22	4	12	8	29	34	27	56	13	51	16	60	16	57	8	42	16	7	44	11	128	86	103	66	115	127	111	173	99	23	117	81	15	86	184
METTL14-DT	0	13	1	11	1	7	9	13	0	5	0	1	0	9	2	5	11	0	3	3	14	3	10	0	5	4	1	5	2	29	28	16	27	34	38	22	37	13	5	23	23	8	32	31
METTL14	55	777	41	1047	142	885	1063	929	68	298	273	659	180	883	804	813	621	325	913	484	1244	771	1212	122	1003	307	112	696	239	2692	2577	3471	2675	3481	3472	2311	2858	2543	7638	3148	2236	206	1961	3368
SEC24D	305	3298	190	6055	471	5325	8108	6018	192	926	1279	3314	747	1465	2960	3646	3158	2110	2162	1283	2211	975	7481	1082	1131	1309	442	1222	1249	17322	27190	22862	20955	19918	25991	16949	21192	21081	5005	26389	18504	2054	8407	12368
SYNPO2	33	3249	58	5570	95	1330	3523	992	80	116	11940	432	1265	24150	5357	4723	3085	1172	6235	6449	1232	475	2752	373	376	321	846	22742	1362	13066	5391	6777	31674	18506	17057	16139	7381	26750	121	18677	11005	18	733	69896
LOC105377393	10	4	0	5	2	2	3	1	0	0	0	1	0	5	5	4	4	4	2	1	0	0	1	1	1	0	1	0	1	11	8	13	5	3	7	4	11	11	1	12	13	11	0	10
LOC105377394	1	24	0	37	1	9	10	5	0	0	86	1	15	71	15	33	12	10	76	69	6	4	22	0	3	2	3	90	18	145	19	44	303	68	170	140	80	87	0	172	96	1	12	499
LOC102723967	0	3	0	4	1	1	0	1	0	0	0	2	0	2	4	3	1	1	3	7	0	0	2	0	0	0	0	2	0	3	2	2	37	1	4	8	3	11	0	5	5	0	5	23
LOC105377395	9	5	14	4	1	4	3	6	0	3	17	2	5	35	3	21	3	2	18	18	5	3	11	2	9	5	1	21	3	35	25	33	165	35	18	35	13	6	8	29	35	76	17	171
MYOZ2	1	6	5	13	5	12	5	6	2	1	7	0	6	707	15	16	9	4	25	15	5	2	11	2	6	3	3	288	4	39	63	52	176	91	65	30	73	21	3	57	29	4	74	1674
LOC105379404	0	1	0	6	0	1	2	2	0	2	3	2	0	33	1	5	4	1	17	13	3	3	3	1	3	8	0	13	1	17	16	25	27	24	27	22	40	11	2	33	18	39	19	112
LOC101929762	47	2	0	4	5	5	3	4	0	2	1	1	1	23	6	1	1	3	5	3	3	3	11	2	7	4	0	11	5	7	22	21	15	29	12	16	43	7	4	10	12	48	14	46
MRPL42P1	0	1	0	3	0	0	1	1	0	0	1	0	0	4	1	5	0	1	0	1	1	3	0	0	2	0	0	13	0	2	10	9	4	13	7	1	12	10	13	4	9	15	3	13
USP53	128	1885	174	2126	739	3289	2228	1824	260	260	585	799	451	4188	853	1782	1722	646	3668	2689	3906	2675	2593	284	4574	1122	98	2537	361	5723	12006	8801	4819	9375	6266	6121	8436	3145	1021	3890	2779	598	6020	17626
C4orf3	268	931	181	1708	314	1770	1288	1158	275	2729	662	2449	552	2271	2383	1343	2456	615	968	827	2706	1949	2347	242	2063	612	180	1101	307	3981	6006	5242	5065	5363	4639	3096	4576	3755	1659	4203	3950	2059	3744	6274
FABP2	0	5	36	4	2	6	4	3	0	4	0	2	4	12	1	4	4	2	8	2	8	2	11	3	28	0	1	5	1	1	36	17	18	26	21	6	30	12	38	14	14	7	30	25
KLHL2P1	56	139	25	96	31	123	119	159	23	261	22	504	56	130	138	91	252	29	37	34	193	94	321	18	122	39	12	32	19	266	392	324	260	358	341	203	568	150	910	339	338	702	1457	259
LOC107986193	18	25	14	27	4	14	15	7	8	25	3	48	11	37	13	13	50	9	4	2	11	7	48	6	40	32	3	6	1	49	128	126	63	100	94	33	122	20	177	45	143	218	580	74
LINC01061	5	121	17	67	37	134	82	32	8	80	41	229	15	443	100	179	117	106	32	36	63	54	200	23	48	39	13	61	32	39	57	93	82	270	146	86	182	87	143	159	168	79	149	344
LOC107983979	12	126	12	107	32	116	96	58	13	148	25	140	34	261	115	126	174	66	75	41	147	83	184	14	82	49	21	64	49	196	161	242	228	457	334	240	446	175	264	419	388	108	454	721
GTF2IP12	35	152	14	96	28	149	83	106	7	489	24	125	43	219	191	91	302	39	62	39	138	44	185	16	47	48	13	108	56	95	117	171	181	370	247	103	417	116	118	286	312	95	380	496
LOC645513	145	272	24	412	82	337	289	556	28	396	93	567	61	461	444	247	388	114	280	148	402	273	629	66	411	151	54	221	137	879	1109	958	982	844	1018	909	1401	1013	1152	1204	851	744	1737	1193
PDE5A	207	1320	57	4943	141	1243	1746	1163	50	197	1485	833	520	5030	2574	2085	1771	675	4606	4503	1162	585	2372	320	567	347	387	4406	1072	7906	6201	7675	29315	10841	16273	9484	10991	17017	1799	15250	11243	110419	3089	30525
LOC107986192	5	50	1	167	4	46	28	41	2	1	184	9	17	720	419	94	60	52	202	190	28	19	93	10	3	9	16	290	57	91	33	54	224	74	165	131	148	268	23	184	132	2	17	348
LOC105377396	0	0	0	5	1	1	0	1	0	3	0	0	0	3	1	3	0	1	4	1	0	0	3	1	0	1	1	2	1	3	1	4	7	6	7	2	7	10	4	9	6	2	2	10
LOC105377397	0	0	0	2	0	1	1	0	0	0	0	0	0	6	1	2	0	1	1	1	2	2	1	0	0	0	2	0	2	4	4	0	16	0	0	3	1	5	61	10	5	14	12	11
LINC01365	0	0	0	0	0	0	0	0	0	0	0	0	0	2	0	0	0	0	0	0	0	0	0	0	0	0	0	0	0	0	0	1	0	1	0	0	0	0	0	0	0	1	0	0
LINC02502	0	0	0	0	0	0	0	0	0	0	0	0	0	17	0	0	0	0	0	1	0	0	0	0	0	0	0	5	0	1	0	0	0	1	1	0	1	0	1	0	0	4	0	15
MAD2L1	16	324	12	208	8	568	505	292	5	47	10	125	21	19	193	177	273	95	152	30	374	229	360	58	660	30	63	74	83	506	1460	810	750	1277	727	334	471	431	7	716	814	4	165	122
SAR1AP3	3	27	8	66	5	31	26	54	0	11	20	31	4	43	31	47	30	27	15	16	36	12	58	9	22	29	2	28	16	283	400	334	305	316	312	215	288	261	114	248	221	100	256	229
PRDM5	24	343	30	807	37	526	639	613	53	77	288	118	134	745	391	572	427	187	876	366	361	190	766	175	211	296	61	368	260	1933	2480	2130	2564	2399	1891	1548	1987	2998	99	2717	1964	202	572	3331
LOC105377399	3	11	2	10	0	3	1	5	0	0	6	0	0	8	4	7	5	3	9	8	4	5	6	2	4	3	0	10	1	16	18	15	20	21	18	13	28	22	1107	11	20	5	4	35
NDNF	44	127	62	440	60	297	105	86	48	56	119	124	117	820	90	402	139	35	1693	363	238	3	165	19	33	180	3	268	69	1130	853	333	372	541	1028	583	406	684	117	363	365	600	390	3311
RN7SKP137	2	6	1	4	3	2	6	4	0	1	2	0	3	22	0	5	8	1	18	6	3	1	2	0	0	4	0	10	2	19	5	0	6	6	3	8	6	10	0	4	3	0	11	25
LOC105377400	0	2	0	0	0	3	0	2	0	2	0	0	0	0	2	0	0	0	1	0	0	0	0	0	1	1	0	0	0	4	3	2	0	0	0	1	3	0	0	1	2	4	0	1
TNIP3	70	782	26	227	188	662	311	573	85	139	39	91	115	31	265	81	525	31	21	6	3228	746	500	37	325	117	89	12	192	1420	2412	3238	635	1322	1015	400	2340	164	18	598	741	573	1448	52
QRFPR	34	1	102	1	2	0	0	3	131	21	0	1	1	6	4	0	57	0	0	9	15	10	4	0	11	4	0	1	0	1	0	10	23	1	6	0	3	10	46	26	8	18	0	5
LOC107986309	0	0	0	0	0	0	0	1	0	0	0	0	0	7	0	0	0	0	0	1	0	0	0	0	0	1	0	0	0	0	0	0	0	0	0	0	0	0	0	0	0	0	0	4
LOC107986310	0	0	0	0	1	0	0	0	0	0	1	0	2	0	0	0	0	0	0	0	0	0	0	0	0	0	0	0	0	0	0	1	0	0	0	0	0	1	0	0	0	0	0	0
LOC105377401	14	1	34	0	0	0	0	1	2	2	0	0	0	1	0	0	5	0	0	0	0	0	0	0	0	0	0	0	0	0	1	0	0	1	6	0	1	0	0	3	1	1	3	1
LOC105377402	406	7	2	37	15	25	40	53	7	337	4	13	36	18	47	14	47	3	14	10	13	10	72	6	18	13	2	2	9	96	109	164	141	127	129	79	128	53	1900	48	135	68	258	83
ANXA5	469	6162	785	10690	1780	12343	11829	10685	1135	4743	3938	5221	1751	9532	11812	9658	12405	6071	2602	2773	5153	1879	21431	2778	3680	3284	1146	3306	2337	80425	117190	86007	66482	74486	86354	44034	56632	71710	7213	57475	41224	3926	35396	35925
TMEM155	109	3	0	38	0	0	9	3	0	0	0	1	0	1	0	3	0	4	0	0	4	5	1	0	0	0	0	0	1	7	5	4	34	2	3	4	3	17	5	47	12	0	0	5
PP12613	0	0	0	5	0	0	0	1	0	0	1	0	0	1	0	2	0	1	1	0	0	1	0	0	1	0	0	0	0	0	0	0	3	1	0	0	0	1	38	1	0	1	0	0
EXOSC9	55	473	49	809	108	727	909	687	28	100	188	297	118	506	739	601	612	269	305	164	729	418	973	168	832	161	116	353	239	2751	3487	4402	3669	3513	2746	2046	2257	3042	223	2795	2244	165	1431	1977
CCNA2	34	682	19	633	44	1358	1348	688	25	41	31	295	33	99	790	526	703	350	389	80	1017	428	618	159	1707	50	136	245	192	1387	3603	1918	1610	3323	1844	1246	2139	1653	1175	2624	2733	10	210	379
BBS7	52	717	51	908	131	985	1119	953	48	105	216	282	181	720	658	620	519	256	669	331	1133	511	995	146	670	309	79	387	236	2693	3381	4165	3924	4001	4905	2834	3699	3534	268	2749	2407	234	1222	2679
TRPC3	6	55	10	274	6	79	208	165	1	48	19	18	9	48	125	101	71	58	69	34	66	33	160	12	17	12	20	56	62	540	613	521	846	530	730	647	605	717	136	803	776	318	420	411
LOC102724158	0	0	0	4	0	0	4	4	0	0	1	0	0	6	7	1	1	1	1	0	0	2	5	0	1	1	3	0	0	1	4	9	9	5	2	1	2	1	0	10	13	0	0	2
LOC112268469	21	75	6	92	15	85	76	121	3	37	38	70	23	88	118	79	71	34	64	21	168	123	126	16	136	31	8	66	18	271	196	207	184	274	291	214	295	263	76	353	216	26	279	283
KIAA1109	1700	6364	564	11653	1228	7664	9836	8872	562	4364	3189	7047	2921	11092	6513	8416	8825	2900	10247	4389	11583	5534	10558	1184	7187	2942	1090	7156	2989	34705	42540	53505	47158	45029	47349	41613	48424	41117	24515	47344	37467	19574	42880	54720
ADAD1	0	0	7	0	0	0	0	1	0	2	0	0	3	3	1	0	0	0	0	0	2	0	0	0	2	0	0	0	0	0	0	0	1	0	0	0	0	0	2	0	0	2	1	1
IL2	3	0	0	0	4	0	0	0	0	0	0	0	0	0	0	0	0	0	0	0	0	0	0	0	0	0	0	0	0	0	6	8	0	4	3	1	0	0	2	0	10	9	3	0
IL21	3	7	1	0	1	13	0	4	2	5	1	1	0	0	2	0	3	0	0	1	5	0	3	0	46	9	0	2	0	9	30	99	4	8	1	2	4	0	10	39	31	13	3	2
IL21-AS1	0	3	0	1	0	2	0	0	0	3	0	0	0	1	1	0	8	0	2	0	4	3	14	1	11	0	0	0	0	1	16	109	2	0	2	2	6	0	2	33	10	36	0	0
BBS12	1	81	7	168	15	208	132	123	5	12	38	33	34	43	61	98	68	32	86	56	74	12	182	26	39	64	7	52	26	654	1431	1000	704	825	878	744	801	612	7	593	394	27	238	465
CETN4P	0	5	0	7	0	10	4	3	0	0	8	1	7	6	4	3	2	0	3	2	3	0	8	1	6	1	0	6	0	11	32	15	13	13	15	7	12	24	0	15	8	1	3	11
LOC727709	8	4	1	11	0	4	6	15	0	0	1	3	0	1	3	1	6	3	0	1	2	2	9	1	3	0	1	2	2	20	29	25	14	23	20	31	32	11	2	13	7	0	0	11
FGF2	593	6089	125	738	480	9933	3047	1794	594	499	381	589	638	1663	883	704	1534	237	814	401	747	63	1459	164	122	935	39	491	151	14201	7859	4126	1807	19542	8996	4114	23576	701	63	1249	1262	55	13478	3393
NUDT6	2	22	5	54	7	23	27	29	0	1	26	11	7	77	63	56	32	20	52	28	43	18	41	16	27	13	6	93	17	95	87	136	100	142	109	96	125	157	1	159	92	8	30	134
SPATA5	74	1424	65	2260	324	1719	2131	1918	58	97	514	473	278	1507	1407	1669	1639	724	1629	796	3020	1544	2727	343	2210	731	281	1098	771	6668	6491	8875	6926	8393	7141	4779	7766	6742	335	7488	5751	131	3232	7081
COILP2	1	7	9	19	2	8	16	10	0	16	3	3	5	18	15	22	12	6	14	8	26	8	19	1	10	3	2	9	6	62	76	102	72	68	68	48	92	64	2	85	48	1	29	81
LOC105377404	1	2	0	5	1	1	6	6	0	0	0	1	0	2	1	6	3	1	4	2	3	5	1	0	5	0	0	0	3	25	21	15	9	11	14	17	21	3	1	12	13	0	2	7
SPRY1	29	729	2971	738	167	828	607	752	60	137	1314	262	605	3102	776	2934	617	700	610	364	818	257	788	86	354	398	87	1181	513	1882	2091	1855	1792	2382	1532	2003	3631	1762	64	3133	2456	25	1271	5079
TRC-GCA2-1	0	13	0	3	0	2	2	2	0	1	2	1	7	1	1	2	0	0	4	0	7	0	17	0	5	2	0	10	3	0	1	1	0	2	0	0	0	2	0	0	0	21	2	0
LINC02435	0	2	3	4	2	3	9	4	3	0	1	0	1	5	1	8	2	0	3	6	0	0	1	2	1	1	0	2	1	15	12	2	6	8	11	6	10	16	1	31	6	2	10	24
LOC105377405	0	0	0	3	0	1	4	1	0	1	0	2	0	6	1	4	3	1	2	2	0	0	1	0	0	0	0	0	0	3	3	1	5	9	5	6	6	6	0	9	4	2	7	8
LINC01091	4	41	0	59	2	43	33	21	3	3	12	7	19	223	16	19	29	15	86	25	78	12	14	11	23	4	7	94	14	70	26	43	222	171	246	150	97	190	2751	178	177	4	127	1147
RPL21P50	0	2	5	2	0	3	1	1	0	0	0	0	2	3	1	2	2	0	1	0	2	0	4	0	1	0	0	0	1	8	3	7	3	8	15	4	1	8	0	7	12	2	6	47
LOC105377407	1	1	10	2	0	0	1	2	0	1	2	0	1	12	1	2	1	1	5	2	15	0	3	0	13	2	0	0	0	3	1	6	5	2	0	3	4	0	32	2	3	1	3	18
LOC105377406	9	0	4	19	0	8	6	4	0	4	2	4	9	26	1	9	1	3	141	83	54	30	10	0	45	17	2	9	2	9	13	79	12	19	12	14	24	153	497	32	90	77	16	66
LOC105377408	0	0	0	1	0	0	1	3	0	0	1	0	0	0	0	1	1	0	1	1	1	3	1	0	1	3	1	0	0	7	1	6	10	0	7	3	7	0	0	6	4	0	0	0
LOC645773	0	0	0	6	1	0	1	3	0	2	1	0	0	0	0	2	1	1	0	3	0	1	2	0	0	1	0	0	0	5	3	10	10	3	13	5	30	9	1	8	0	1	7	2
TECRP2	22	56	1	72	8	45	47	42	5	17	69	30	22	381	88	99	64	45	44	29	239	140	91	11	198	50	18	69	17	93	49	71	82	143	122	80	147	219	19	217	144	12	89	188
LINC02516	0	16	1	132	3	13	33	31	0	4	24	7	13	25	23	34	51	6	40	42	59	24	43	3	20	19	11	48	8	119	118	165	311	200	363	122	406	244	6	248	94	0	44	161
ANKRD50	115	1588	90	5767	185	1975	2965	2142	114	149	1304	590	760	2477	2801	2383	2217	997	2088	1571	3911	1783	3286	396	1648	885	403	1379	1149	8446	8569	11723	11428	12901	14880	8303	11896	11753	1052	13960	8309	489	2112	9066
FAT4	144	6797	92	11272	867	4394	6259	7425	122	204	5428	690	1884	8310	6263	6259	3678	2058	8338	5011	6545	664	13430	813	966	1793	745	5003	2563	45278	27004	48691	26249	27193	28068	38600	21742	32115	64	33675	18138	601	4133	31402
MIR2054	0	0	0	0	0	0	0	0	0	0	0	0	0	0	0	0	0	0	0	0	0	0	0	0	0	0	0	0	0	0	0	0	0	0	0	0	0	0	0	0	0	0	0	0
TMEM248P1	0	0	0	0	0	0	0	0	0	0	0	0	0	1	0	0	42	1	0	0	0	0	0	0	0	2	0	0	0	3	6	4	10	10	4	6	5	7	0	14	7	0	8	7
LINC02379	0	0	0	0	0	0	0	0	0	0	0	0	2	0	1	0	0	0	0	0	0	0	0	0	0	0	0	0	0	0	0	0	0	0	0	1	0	0	0	0	0	0	0	0
LOC105377409	0	3	0	10	0	0	4	3	14	0	2	0	2	0	2	6	8	5	7	13	4	3	5	0	1	2	4	0	12	3	18	11	69	12	56	6	139	17	1	52	10	41	16	11
LOC105377410	0	0	1	0	0	0	0	0	0	2	0	0	0	0	0	0	0	0	0	0	0	0	0	0	0	0	0	0	0	5	8	0	2	0	1	0	0	0	0	1	0	3	0	0
LOC105377411	0	6	5	0	0	6	1	1	3	0	1	0	2	3	1	0	0	0	3	5	1	0	1	0	0	0	0	0	0	17	50	38	0	22	23	10	8	0	0	2	0	1	13	0
RBM48P1	1	5	1	4	2	9	5	6	1	3	4	2	0	9	4	6	4	3	0	3	2	0	11	1	5	3	2	3	0	18	71	36	3	35	34	13	20	13	3	14	11	93	17	6
LOC102724210	0	121	2	107	39	114	14	96	16	12	58	3	72	60	84	24	26	1	32	15	34	5	258	1	6	22	2	66	5	968	677	1300	78	1317	775	571	869	128	14	238	65	32	447	67
LOC107986312	1	26	1	9	4	22	1	5	2	1	7	1	15	12	2	1	10	1	10	7	2	1	41	0	1	2	1	12	5	139	70	233	2	395	200	100	112	3	1	10	3	3	107	15
LOC101060158	1	0	0	0	2	1	0	0	0	0	0	3	0	0	0	0	1	1	0	0	1	0	0	0	0	0	0	0	0	0	1	0	1	0	1	0	1	1	9	0	0	22	19	0
LOC105377412	2	0	0	0	0	0	1	1	0	0	0	0	0	0	2	0	0	0	0	0	0	0	0	0	0	0	0	0	0	0	0	0	0	0	1	0	0	0	1	0	0	1	0	0
LOC105377413	0	3	1	2	0	0	14	1	2	1	5	0	2	0	0	9	3	0	45	7	4	2	0	2	3	3	0	3	0	3	2	12	20	0	8	5	5	5	3	6	3	29	0	10
INTU	130	283	37	675	46	217	749	333	115	21	312	93	107	703	258	654	308	185	1013	204	602	306	429	88	317	338	48	389	185	1698	1870	1733	3179	1686	2381	1302	1741	2534	88	2417	1365	63	574	2690
SLC25A31	28	1	13	0	0	0	1	3	18	22	1	0	0	0	1	0	21	2	0	0	3	1	1	0	4	6	0	6	1	0	1	3	0	6	3	0	0	4	4	1	1	55	3	1
LOC105377414	0	0	0	1	0	0	0	1	0	0	0	0	0	0	0	0	0	0	3	0	0	0	1	0	0	1	0	0	0	0	1	0	1	1	0	0	0	3	1	1	0	0	3	0
HSPA4L	95	311	54	309	45	444	325	237	35	38	133	122	160	468	169	361	432	160	582	182	5082	3658	309	59	5456	325	56	123	101	2193	1862	810	1024	2079	1072	1148	1117	664	223	1161	1171	95	934	2220
LOC112268470	0	0	0	0	0	0	0	0	0	0	0	0	0	0	0	0	0	0	0	0	0	0	0	0	0	0	0	0	0	0	0	0	0	0	0	0	0	0	0	0	0	0	0	0
RPL21P53	21	220	17	442	28	206	395	338	10	46	238	185	240	237	129	449	189	322	283	87	683	315	310	46	417	77	33	153	59	1130	2100	2035	1883	1692	1503	1172	1398	1570	249	1493	1089	98	903	1413
PLK4	13	305	4	392	15	547	678	306	13	8	15	160	25	59	416	280	396	158	195	33	499	246	473	83	629	14	64	85	164	969	2071	1708	1526	2054	1329	797	1132	720	13	1298	1389	12	256	223
MFSD8	51	519	34	900	90	619	628	731	38	149	153	354	139	673	483	487	548	148	670	357	1053	583	1034	114	644	224	100	501	285	2473	2975	3572	3166	3011	3617	2306	2674	2669	254	3147	2428	260	1852	3078
ABHD18	45	570	70	914	173	666	632	838	92	256	201	563	198	809	802	684	904	279	689	342	838	471	1022	214	607	319	149	557	367	1954	2115	2999	2588	3046	2872	1882	2692	2777	707	3653	2483	436	2186	3327
LARP1B	585	695	116	1031	174	973	1328	1229	114	501	237	296	179	622	645	622	645	278	540	349	1137	568	1490	247	692	427	98	564	303	3393	4309	4129	4776	5163	4845	3510	3883	3567	492	3193	2775	522	1755	3678
RPL15P8	1	41	10	26	3	47	60	45	1	8	0	2	5	5	14	23	23	3	12	13	32	8	64	6	12	3	2	13	8	38	60	53	61	81	117	49	84	56	0	47	36	0	13	60
FOSL1P1	0	43	10	27	14	34	55	57	2	10	10	20	8	37	25	38	22	18	10	4	21	32	77	17	41	20	3	11	17	50	53	52	60	85	63	91	66	34	39	47	54	6	30	37
PGRMC2	50	729	40	1354	441	1810	1304	1073	101	549	983	341	344	3172	1775	1395	652	408	709	480	1151	683	1660	188	655	396	104	670	232	2625	3788	3288	2768	3195	3467	2713	2743	1926	842	2774	1898	226	1134	3731
LINC02615	0	35	7	43	14	15	42	14	3	0	48	9	36	107	21	104	30	15	107	19	94	66	26	4	139	49	4	134	24	124	84	95	180	74	190	158	188	274	3	243	108	4	56	173
LOC101927259	0	1	0	1	0	1	1	0	0	0	4	0	1	18	0	4	0	1	7	2	2	2	5	0	3	1	0	9	1	8	9	8	5	5	22	7	20	13	1	10	5	5	3	13
JADE1	59	405	31	987	77	606	832	818	46	428	469	343	229	2876	793	797	607	368	767	516	726	351	1129	178	584	342	121	1323	284	2338	2242	1897	2469	3486	2491	2779	3710	2411	1147	2423	2396	932	1054	5551
SCLT1	1021	1715	262	1658	346	2339	1782	2168	264	2199	341	3587	788	789	1323	1040	2504	530	1162	453	1581	719	2308	258	1453	276	335	962	543	3764	7792	6522	6603	8239	4984	3454	9174	4055	16754	5319	7745	14858	14084	3681
C4orf33	138	340	216	398	62	557	369	390	42	92	79	190	72	163	197	278	377	83	311	96	443	241	347	46	416	72	48	154	107	1025	1653	1613	1762	2148	1339	978	1706	1295	3499	1374	1249	1630	1712	737
LOC100127912	0	0	0	0	0	0	0	0	0	0	0	0	0	0	0	0	1	0	0	0	0	0	0	0	0	0	0	0	0	0	0	0	0	0	0	0	0	0	2	0	0	3	0	0
ZSWIM5P3	2	0	0	1	2	3	0	0	0	0	2	0	0	8	0	2	2	0	3	0	0	0	3	1	2	1	0	5	1	19	11	19	5	16	13	7	8	4	14	12	8	12	2	14
LOC105377416	0	1	86	0	0	0	0	0	0	0	0	0	0	0	0	0	1	1	0	0	0	0	0	0	0	0	0	0	0	0	0	0	0	0	0	0	0	2	0	5	1	1	0	0
LOC105377417	0	0	0	0	0	0	0	0	0	25	0	0	0	0	0	0	0	0	0	0	1	0	0	0	0	0	0	0	0	0	0	1	0	0	1	0	0	0	0	2	4	0	0	0
LINC02466	0	0	0	0	0	0	0	0	0	2	0	0	0	0	0	0	0	0	0	0	0	0	0	0	0	0	0	0	0	0	0	0	0	0	0	0	0	0	2	0	2	31	0	0
LINC02465	1	0	0	2	1	2	1	3	1	984	1	6	1	2	0	3	1	0	0	1	1	4	3	1	1	0	0	0	0	1	1	0	2	1	0	4	1	0	1	1	2	0	1	10
EEF1GP8	0	0	0	0	1	1	0	2	0	0	0	0	0	0	0	0	0	0	0	0	0	1	0	0	0	0	0	0	1	1	0	0	0	1	1	1	1	2	2	1	1	0	2	0
LOC105377418	0	0	0	0	0	0	0	0	0	0	0	0	0	0	0	0	0	0	0	0	0	0	0	0	0	0	0	0	0	0	0	0	0	0	0	0	0	0	0	0	0	0	0	0
LINC02479	0	0	0	0	0	0	0	0	0	0	0	0	0	0	0	0	0	0	0	0	0	0	0	0	0	0	0	0	0	0	0	0	0	0	0	1	0	0	3	0	0	0	0	0
LOC105377422	0	0	0	0	0	0	0	0	0	0	0	0	0	0	0	0	0	0	0	0	0	0	0	0	0	0	0	0	0	0	0	0	0	0	0	0	0	0	2	0	0	0	0	0
LOC105377423	1	0	0	0	0	0	0	0	0	0	0	0	0	0	0	0	0	0	0	0	0	0	0	0	1	0	0	0	0	0	0	0	0	0	0	0	0	0	0	0	0	1	0	0
LINC02377	0	0	0	0	0	1	0	0	0	0	0	0	0	0	0	0	0	0	0	0	0	0	0	0	0	0	0	0	0	0	0	0	0	0	0	0	0	15	0	0	0	0	1	0
SNHG27	0	0	0	4	0	2	0	2	0	0	0	0	0	0	0	0	2	0	1	3	0	2	2	0	6	0	0	3	0	6	7	2	2	0	25	0	2	6	5	4	1	17	0	7
LOC105377425	0	0	0	2	0	0	1	1	0	0	0	0	0	6	1	1	0	1	0	2	0	0	0	0	0	0	0	0	0	6	6	5	5	0	5	2	2	2	0	1	2	0	2	2
LOC105377428	0	0	0	0	0	0	0	0	0	2	0	0	1	1	1	0	0	0	0	0	0	0	0	0	0	0	0	0	1	0	1	0	2	5	0	1	0	1	1	0	0	0	1	2
LOC107986236	0	0	0	0	0	0	0	1	0	0	0	0	0	0	0	0	0	0	0	0	0	0	0	0	1	3	0	0	0	0	0	0	0	0	0	0	0	8	0	0	1	0	0	1
LINC01256	0	0	0	0	0	0	0	0	0	0	0	0	0	0	1	0	0	0	0	0	0	0	0	0	0	0	0	0	0	0	0	0	0	0	0	0	0	0	1	0	0	0	0	0
LOC105377431	0	0	0	0	0	0	0	0	0	0	0	0	0	0	0	0	0	0	0	2	0	0	0	0	0	0	0	0	0	0	0	0	0	0	0	1	0	5	0	0	0	0	0	1
LOC105377432	0	0	0	0	0	0	0	0	0	0	0	0	0	0	0	0	0	0	9	0	0	0	0	0	0	0	0	0	0	0	0	0	2	1	0	0	0	4	0	0	0	0	0	2
LOC101927359	7	1	1	5	0	1	0	1	0	2	0	0	0	1	1	0	2	0	4	5	0	1	1	1	1	1	0	5	0	7	3	2	9	2	5	3	2	42	1	3	6	81	3	7
PCDH10	77	8	13	8	0	41	35	11	1	18	27	0	19	62	24	26	5	11	360	100	7	2	43	1	8	7	1	11	4	67	3	33	87	31	150	13	7	1653	50	54	20	34	23	126
PABPC4L	18	112	129	326	6	59	197	113	32	41	112	22	66	209	107	219	126	54	206	105	166	57	224	22	87	33	23	164	51	462	450	417	751	337	528	309	437	994	211	718	362	481	82	628
PES1P1	1	7	1	1	2	6	3	2	1	1	3	2	1	2	1	6	4	7	1	2	5	2	6	4	9	5	0	4	6	10	6	6	5	9	9	15	17	21	1	20	12	0	4	15
LINC02462	0	0	0	0	0	0	0	0	0	0	0	0	0	0	0	0	0	0	0	0	0	0	0	0	0	0	0	0	0	1	0	0	0	0	0	0	1	0	0	1	0	18	3	1
LOC105377436	1	0	0	0	0	0	0	1	0	0	0	0	0	0	0	0	0	0	0	0	1	0	0	0	0	0	0	1	0	0	1	0	1	0	6	0	1	0	0	0	0	10	0	0
LOC105377438	0	0	0	0	0	0	0	0	0	0	0	0	0	0	0	0	0	0	0	0	0	0	0	0	0	0	0	0	0	0	0	0	0	0	0	0	0	0	0	0	0	0	0	0
LOC105377437	0	0	0	0	0	0	0	0	0	0	0	0	0	0	0	0	0	0	0	0	0	0	0	0	0	0	0	0	0	0	0	0	0	0	0	0	0	0	0	0	0	0	0	0
LOC107986237	1	1	28	0	0	0	0	0	0	0	0	0	0	0	0	0	0	0	0	0	0	0	0	0	0	0	0	0	0	1	2	5	1	1	2	2	0	0	1	5	0	5	2	3
RPS2P27	1	3	0	2	0	1	1	0	0	0	3	0	0	2	3	2	0	7	1	1	2	4	2	3	2	3	1	2	1	1	2	1	2	2	4	7	4	7	0	7	4	1	0	5
EEF1A1P35	15	57	65	28	3	10	17	19	2	7	33	12	23	29	14	57	31	72	21	36	75	37	87	19	33	106	12	73	20	149	207	202	121	172	166	150	192	192	8	124	130	3	101	166
LINC02485	0	0	0	0	0	0	0	0	0	0	0	0	0	0	0	0	0	0	0	0	0	0	0	0	0	0	0	0	0	0	0	0	0	0	0	0	0	0	0	0	0	0	0	0
KRT18P54	0	0	0	0	0	0	0	0	0	0	0	0	0	0	0	0	1	0	0	0	0	0	0	0	0	0	0	0	0	0	0	0	0	1	0	1	1	2	0	0	0	0	0	0
TARS2P1	0	0	0	0	1	2	3	0	0	0	2	1	0	4	2	6	3	1	0	1	1	0	1	1	1	0	0	0	1	3	1	5	0	8	9	10	2	3	0	16	6	99	2	5
LINC00613	0	0	0	0	0	0	0	0	0	0	0	0	0	0	0	0	0	0	0	0	0	0	0	0	0	0	0	0	0	1	0	0	0	0	0	0	0	0	0	0	0	3	0	0
RNU1-89P	2	11	2	6	1	8	5	10	1	2	10	14	15	10	6	7	10	13	5	7	2	1	8	0	1	12	1	14	1	2	3	2	1	0	1	4	1	0	0	1	5	0	9	0
TERF1P3	2	0	1	5	0	3	4	5	7	0	0	1	1	1	0	2	2	4	3	1	1	0	3	0	2	2	0	1	2	32	19	31	34	43	35	7	31	17	24	36	16	4	19	35
LINC02511	2	1	6	14	1	1	9	4	2	6	7	0	0	70	0	12	0	1	0	9	0	1	0	3	1	1	0	18	2	5	6	25	18	6	11	10	2	48	2	14	3	0	2	304
LINC02510	0	3	197	19	1	1	16	6	80	0	5	0	1	57	0	23	47	4	8	4	4	0	7	4	0	1	0	6	4	6	21	43	29	17	19	4	30	74	2	17	12	0	1	184
STMN1P2	0	8	0	4	0	12	11	2	1	4	0	1	0	1	27	2	7	3	14	0	14	1	5	1	8	0	4	6	4	5	9	4	9	11	3	1	2	14	2	1	19	0	0	5
RPS23P2	0	2	0	2	0	0	0	1	0	2	2	1	0	0	0	0	0	0	2	0	3	0	7	0	2	0	0	3	0	5	5	6	2	1	11	3	7	3	0	1	6	0	0	9
LOC105377442	0	0	0	0	0	0	1	0	0	132	0	0	0	0	0	0	0	0	2	0	0	0	3	0	0	0	0	4	0	1	0	0	1	0	0	3	1	2	0	0	0	0	0	16
PCDH18	40	1302	51	5392	83	1490	3682	1946	15	149	1176	712	541	3233	1460	3274	915	908	2622	894	1892	255	3813	276	334	600	194	1574	965	5007	6621	11114	9976	10522	11214	6202	14217	10230	60	11703	8725	3902	985	9532
LINC02172	18	6	7	14	2	6	4	2	2	8	2	9	6	27	6	29	12	1	13	4	5	0	5	1	0	1	1	0	3	56	30	15	38	20	55	24	26	24	26	13	6	6	30	32
LOC101927414	18	8	19	99	5	18	66	19	2	0	11	21	7	57	10	109	39	17	93	27	36	0	15	4	8	15	1	11	5	229	176	62	152	102	258	174	95	168	197	125	51	73	39	163
LOC107986314	49	2	0	57	1	14	20	10	1	0	2	7	0	33	5	54	20	8	24	5	19	0	10	1	4	6	0	9	7	98	102	39	85	80	189	107	66	80	1	38	30	1193	10	77
LOC105377444	0	0	0	0	0	0	0	0	0	0	0	0	0	7	0	0	0	0	0	0	0	0	1	0	0	0	0	0	0	0	0	0	0	0	0	0	0	0	0	0	0	0	0	0
LOC105377445	24	1	4	2	0	0	1	1	0	0	0	0	2	81	1	0	0	0	0	0	0	0	0	0	4	2	0	0	0	0	0	0	0	1	1	0	0	0	5	0	0	207	0	1
LOC107986315	1	0	0	0	1	0	1	1	0	0	0	0	2	1	0	1	0	0	3	2	2	0	1	0	1	0	0	13	0	1	0	0	1	2	0	0	0	0	5	0	1	70	0	1
LOC105377447	3	1	0	0	0	0	0	2	0	1	1	0	0	4	0	0	0	0	1	2	0	0	0	0	2	0	0	2	0	0	0	1	2	0	0	0	1	0	2	0	2	0	0	0
LINC00616	0	0	0	0	1	2	2	1	0	0	0	4	0	1	0	0	1	0	0	0	0	3	0	0	4	0	0	0	0	1	6	1	1	2	1	0	0	3	8	1	2	10	4	6
SLC7A11-AS1	3	258	58	155	145	324	582	986	40	27	3	114	13	5	56	29	193	10	18	0	127	37	1006	6	146	5	10	7	22	321	648	1066	278	1041	696	207	639	25	39	117	264	42	247	12
SLC7A11	308	2948	64	2688	1364	5928	7449	17821	289	241	48	1559	225	53	1108	333	4066	186	324	85	2368	1814	15105	209	4870	73	228	112	298	5707	13144	20093	6456	21312	12915	4942	15351	1146	320	2029	3908	1886	6840	170
LINC00498	1	5	12	3	2	9	0	4	0	0	2	2	1	13	1	4	14	3	124	0	4	0	57	2	1	2	0	0	1	8	25	44	23	101	34	10	20	27	267	4	11	1	32	21
LINC00499	0	1	5	2	1	0	0	0	0	0	0	0	0	4	0	0	0	0	7	0	0	0	1	0	0	0	0	0	0	0	0	3	1	3	1	0	0	0	0	1	4	0	0	2
LOC100131429	26	18	8	35	6	14	41	35	0	2	13	2	3	31	21	18	12	14	77	17	30	13	40	4	36	12	3	11	9	174	195	239	226	186	223	122	212	210	11	178	136	8	84	146
LOC152594	6	102	5	193	20	139	150	130	10	79	115	68	74	368	266	202	147	101	98	90	251	151	172	29	215	78	13	84	52	287	146	216	273	288	296	257	374	330	14	435	266	8	96	385
LOC105377448	1	3	0	17	1	10	5	9	0	4	4	6	2	12	6	4	6	3	4	3	5	2	18	3	1	13	0	8	2	17	19	26	11	21	39	14	20	16	16	30	29	7	19	63
NOCT	56	408	43	565	108	605	627	752	43	254	136	288	208	330	517	677	462	208	191	122	1223	584	709	122	1103	157	81	374	119	926	1067	1033	1409	1581	1574	1317	2175	1503	379	1561	1206	184	962	895
ELF2	402	1726	175	2234	342	2616	1632	2299	232	3452	696	2585	804	2228	2204	1429	2487	616	1594	836	2157	894	3130	245	1290	870	318	1643	597	4887	6170	6784	5103	6451	6661	4989	7907	4328	3927	6116	5986	3287	8864	6989
PPP1R14BP3	68	451	75	1151	132	856	1386	1503	74	1273	249	815	453	611	1837	986	703	663	632	238	2064	1304	1325	269	1819	256	166	611	265	991	726	778	1018	1509	1118	1211	1700	2677	360	2259	1916	123	1506	2012
LOC105379412	0	0	0	1	0	0	1	3	0	9	2	6	0	6	2	0	2	0	0	3	0	0	1	0	1	1	1	7	0	0	2	6	4	7	1	1	4	3	7	5	6	4	10	12
MGARP	1	6	0	3	3	8	3	1	0	8	5	15	5	11	14	4	4	0	12	2	17	2	1	0	9	3	0	2	0	32	47	21	17	22	34	27	13	27	8	50	22	4	18	26
NDUFC1	15	72	29	244	20	224	183	162	6	111	117	119	121	519	325	284	281	141	110	107	662	507	264	62	533	97	38	148	99	1874	3016	2101	2110	2169	1792	1345	1515	2317	56	2056	1533	54	776	2120
NAA15	928	2277	98	2666	284	3143	4530	3897	138	252	585	1193	682	1666	1990	2441	1821	945	1816	1034	5698	4214	4056	455	6564	658	377	1459	844	7087	7270	10349	8887	9935	8021	6752	8347	6826	830	8023	7110	600	3093	7899
LOC105377449	11	71	3	106	14	117	94	95	5	59	17	56	18	75	62	73	106	18	79	34	161	80	90	9	91	29	7	42	33	167	204	233	187	224	209	237	312	152	159	213	147	32	135	274
LOC100421868	5	29	3	50	21	43	32	69	1	33	21	69	7	83	43	31	43	22	26	14	77	28	47	10	47	19	7	34	15	143	79	112	108	112	200	199	214	104	85	153	105	31	152	165
LOC107984036	29	150	7	193	33	142	166	162	7	154	40	320	22	178	122	116	225	53	115	64	261	153	234	17	170	43	14	86	53	541	501	490	425	542	612	495	821	462	928	557	425	304	869	593
RAB33B	118	628	54	739	104	1043	771	761	55	393	180	597	207	493	501	449	563	176	690	351	697	310	977	94	367	122	76	360	155	1666	2310	1876	1836	1976	2877	1621	2702	2011	1701	1746	1299	1045	1918	1990
SETD7	164	2862	284	5835	281	5316	5763	7042	268	583	1989	1171	1224	7001	3654	4428	3046	1639	4152	2389	4839	2070	6948	749	2349	2490	362	4213	793	18845	19340	18234	14362	15933	21585	17161	13483	14208	347	16287	9335	126	3961	31643
FTH1P24	2	32	0	51	3	29	50	41	1	3	6	7	4	67	46	19	41	9	26	20	33	19	44	8	10	13	3	29	6	113	120	148	102	127	156	127	138	106	2	141	109	3	38	203
LOC105377451	0	0	0	1	0	0	0	0	0	0	0	1	0	20	2	1	0	2	0	0	2	0	2	0	2	0	0	0	0	0	0	0	1	0	0	3	0	0	0	0	0	0	0	51
LOC105377622	0	0	1	7	0	3	7	1	0	0	1	8	5	92	7	4	1	0	2	1	15	5	3	0	44	2	2	21	1	13	6	5	13	31	19	4	11	10	2	24	7	25	4	156
LOC101927490	0	0	0	0	2	0	0	1	0	0	0	9	0	21	0	0	0	0	1	0	12	13	2	0	32	0	0	0	0	0	2	3	2	4	0	0	0	0	20	1	4	0	6	31
MGST2	11	217	13	446	13	399	267	328	16	67	118	133	181	576	412	466	467	164	230	139	659	256	334	36	332	80	41	363	149	1948	2281	1900	2826	2516	3307	1352	1899	2659	81	2265	1265	158	737	1643
RN7SKP237	3	20	2	35	8	29	17	34	2	21	14	16	25	95	63	27	54	9	17	11	35	10	48	1	28	14	4	99	9	53	33	30	37	49	98	64	98	64	1	86	52	17	124	101
H3F3AP6	254	1121	110	876	194	1476	888	1198	107	1187	216	1663	650	467	883	740	2060	418	643	277	1611	859	1659	128	910	201	146	489	221	1870	2801	2785	2858	2523	1852	1494	3765	1773	1599	1869	2245	1788	3871	1207
MAML3	109	590	78	933	151	771	602	725	79	921	323	1119	188	1334	886	862	848	419	410	298	546	466	869	73	426	229	98	672	319	1206	865	1182	869	2129	1620	1179	2336	1453	895	2089	1899	587	1181	1919
LOC105377452	6	37	0	49	10	57	27	49	6	59	13	59	11	32	59	29	57	8	33	13	59	16	57	3	31	8	5	19	10	84	95	147	86	150	114	45	219	50	58	165	130	107	135	141
LOC101927516	39	171	5	352	27	256	212	338	20	387	56	301	35	250	211	233	381	76	152	70	381	174	364	13	159	35	21	166	98	612	655	781	587	1097	628	397	1150	508	572	924	823	288	676	864
SCOC	54	1087	106	1072	127	1435	1586	1236	55	132	305	473	230	471	461	936	613	364	838	387	2100	1335	1544	179	1481	245	116	424	222	2561	3773	3334	3113	4021	3230	2112	2526	2341	243	2359	2229	65	1283	2199
SCOC-AS1	3	14	2	5	1	8	11	3	0	2	4	13	13	17	19	22	7	11	14	3	8	23	21	3	10	5	0	1	4	40	65	50	64	36	63	48	42	62	8	40	41	9	66	75
LOC107986210	0	1	0	3	0	5	0	2	0	0	0	3	0	1	3	0	2	1	3	0	1	0	2	0	1	0	0	0	2	3	4	2	4	10	4	0	6	10	2	4	14	0	5	16
RPL14P3	0	12	4	7	1	9	7	8	0	3	9	4	4	14	4	21	5	8	5	2	19	9	19	1	8	8	1	10	4	49	53	35	36	50	49	40	56	43	3	45	37	15	41	51
CLGN	5	16	35	35	10	55	40	6	13	1	1	11	2	53	15	46	84	19	5	0	10	1	15	3	6	3	2	14	12	250	132	121	340	313	177	115	715	27	59	245	223	31	76	28
MGAT4D	7	3	6	1	0	0	0	5	1	1	1	0	0	0	1	2	0	0	2	0	1	0	1	0	10	1	0	2	0	1	0	0	0	0	0	0	0	0	3635	0	0	45	0	2
ELMOD2	98	1075	139	1964	159	1682	2231	2081	51	120	269	485	272	678	878	975	1092	436	1265	460	1833	1057	2134	201	1177	375	167	639	363	5051	8735	8022	6990	7743	8900	4241	5916	6299	534	6060	4144	375	2912	3660
UCP1	2	32	6	16	9	22	13	16	2	4	4	13	1	23	7	12	36	7	15	7	18	10	43	6	28	21	2	14	11	116	207	165	136	195	151	130	145	81	47	89	73	25	85	141
TBC1D9	148	2224	165	3660	395	4262	3659	4358	249	336	891	878	915	2786	2886	3539	2207	1397	1631	933	1909	477	5333	510	514	1169	387	1408	909	9308	9081	12481	8713	10422	14137	10837	11458	9827	106	12579	8163	50	2612	7718
TNRC18P1	6	95	10	111	15	103	94	140	3	21	53	36	16	162	163	143	95	62	89	43	61	42	183	11	31	74	27	112	65	162	102	145	150	229	329	203	262	250	10	321	239	3	74	283
RNF150	12	142	18	458	17	115	230	161	12	62	219	41	104	1727	145	542	180	102	491	179	86	15	334	44	22	83	22	293	58	1636	2290	1577	1387	673	967	872	294	544	54	725	484	20	144	4026
ZNF330	36	272	29	490	75	346	404	371	34	149	334	348	159	725	553	683	545	325	210	214	422	325	590	106	305	280	72	235	153	1306	1142	1522	1249	1463	1245	1216	1181	1072	184	1691	1132	67	567	1725
LINC02432	0	12	1	28	4	1	32	15	3	4	12	7	12	88	14	33	17	14	9	0	4	7	2	0	4	11	3	16	3	35	77	49	29	16	100	33	149	46	14	42	17	8	49	21
LINC02276	0	0	0	4	0	1	6	1	0	0	2	0	1	1	0	3	1	0	4	1	2	0	6	0	6	5	0	23	0	5	11	6	10	12	3	11	5	5	21	9	2	30	5	6
IL15	16	120	20	436	58	236	238	268	12	38	113	59	100	279	321	274	223	84	279	169	139	81	386	34	76	63	53	217	127	849	717	1842	1134	1094	973	781	1113	899	23	849	612	34	446	730
INPP4B	84	1247	32	2378	142	728	847	650	38	47	886	229	335	3893	1732	1290	1596	278	1572	1872	1685	891	1245	150	2144	241	461	3163	811	3639	2625	5625	16423	8598	8840	5303	9626	8129	67	7802	6392	180	1780	8999
LSM3P4	0	3	1	2	0	7	0	4	0	2	2	2	5	27	8	2	5	1	11	5	6	3	2	0	23	1	3	0	4	11	7	12	6	21	26	7	16	20	6	18	32	2	16	21
LOC101927613	2	27	0	26	0	11	3	7	1	1	29	3	10	100	20	48	44	3	44	62	13	14	13	1	11	12	4	77	10	90	51	83	134	132	44	60	97	68	1	145	102	22	67	247
LOC105377457	364	34	82	21	0	26	6	9	1	25	32	10	28	83	11	31	40	5	48	55	37	11	24	0	11	18	7	69	12	209	63	107	122	161	120	106	239	125	299	160	78	41	55	337
LOC107986194	0	1	4	0	0	0	0	1	0	6	3	0	0	20	1	4	1	2	5	5	0	0	0	0	1	0	0	9	0	2	2	4	4	1	2	0	0	1	1	18	1	0	1	50
LOC100287014	0	0	0	0	0	0	0	1	0	0	2	0	0	2	0	2	2	0	2	2	0	0	0	0	0	0	0	4	0	0	1	0	0	4	0	6	2	0	4	10	4	29	0	7
LOC105377623	1	8	0	5	4	10	13	8	0	10	20	4	3	52	11	18	11	9	15	11	2	6	27	4	7	10	2	25	6	53	38	22	26	35	42	26	37	28	2	57	25	4	23	53
USP38	89	1015	102	1434	183	1760	1536	1460	78	483	384	730	475	1176	837	991	1060	399	818	471	2147	1181	1882	202	1483	293	158	922	318	4567	5304	5887	5368	6249	6514	4884	6316	4955	3427	5179	4524	1539	4916	5877
GAB1	295	989	106	2069	259	1721	1372	1518	108	411	901	517	328	4528	1107	1654	1753	682	2792	1396	6376	4962	2151	179	4132	515	243	1649	782	5163	6935	6487	5991	7521	8255	5148	7680	7986	401	8285	4687	802	3353	15668
MIR3139	0	0	0	0	0	0	0	0	0	0	0	0	0	0	0	0	0	0	0	0	0	0	0	0	0	0	0	0	0	0	0	0	0	0	0	0	0	0	0	0	0	0	0	0
RPS2P20	4	95	14	102	29	155	57	76	11	46	140	36	42	312	209	114	79	64	100	61	462	113	146	18	293	145	20	142	101	202	161	142	131	185	167	199	335	243	11	353	143	9	109	393
RPSAP36	2	31	4	73	10	46	26	46	5	20	25	19	11	110	31	57	44	25	73	37	179	112	43	5	106	17	11	86	27	193	120	165	175	180	229	193	262	222	2	229	149	6	73	406
SMARCA5-AS1	4	8	0	12	1	9	7	20	1	13	18	7	4	60	44	10	26	6	2	12	7	2	15	1	7	7	0	4	8	33	28	27	43	30	33	29	45	51	29	30	22	12	36	38
SMARCA5	557	4836	517	5767	653	6065	7121	5808	408	1606	1711	3809	1639	3862	3184	4548	4220	1881	4078	2054	5578	2265	6926	689	3711	1229	652	2780	1262	16419	19595	22721	18056	21005	21073	15510	20809	18066	9963	19139	15492	3427	12036	16601
GUSBP5	8	23	2	42	6	30	35	4	0	8	25	13	18	99	59	27	26	11	50	24	15	20	45	8	13	11	13	55	19	106	60	74	121	132	55	47	96	173	35	79	93	8	75	152
FREM3	0	12	2	66	3	10	22	13	0	11	29	3	11	48	48	29	39	8	26	16	10	6	25	3	12	5	7	25	10	107	64	86	119	123	35	74	157	564	9	118	115	3	39	144
LOC105377458	0	3	3	24	1	13	19	6	1	4	4	0	6	17	18	25	9	5	23	6	5	5	16	0	1	2	1	7	9	38	52	60	100	64	40	23	90	86	14	39	39	2	24	94
LOC105377459	1	31	2	57	1	23	34	11	2	6	39	9	25	70	29	34	27	9	54	26	11	7	30	1	4	5	6	29	22	126	164	171	227	193	102	78	149	255	12	104	105	7	92	382
GYPE	4	84	6	411	7	92	176	71	2	9	53	25	30	161	81	145	94	27	177	77	64	25	95	12	22	24	18	95	41	674	398	520	803	774	563	387	580	475	10	270	487	10	125	505
LOC100420464	0	2	0	3	2	10	1	5	0	6	13	1	1	33	21	5	6	2	4	2	8	2	9	0	0	3	1	1	0	1	1	3	6	1	3	2	0	1	0	0	1	0	1	2
LOC101927636	0	5	2	21	1	6	4	1	1	1	12	3	5	16	6	9	14	0	22	1	4	0	7	0	0	2	0	19	8	42	38	90	41	43	22	37	49	111	2	43	26	0	18	89
GYPB	2	8	2	18	1	6	17	6	0	6	15	12	35	41	9	22	29	2	46	35	5	2	7	0	4	2	1	14	8	59	40	64	76	90	19	27	79	89	64	27	50	32	32	115
LOC105377460	2	3	0	5	0	4	12	3	0	4	13	1	5	14	5	15	7	2	12	14	2	1	4	0	1	1	4	10	4	34	11	35	62	24	10	15	27	55	39	11	32	12	17	85
GYPA	0	8	5	7	6	5	5	9	3	0	3	5	39	18	4	3	25	0	47	14	1	0	5	0	1	0	1	23	8	8	24	21	13	24	6	3	10	29	51	6	12	16	15	56
LOC107986317	29	4	40	7	1	3	3	0	0	3	8	0	4	11	2	15	17	2	12	12	0	2	5	0	1	0	0	13	1	20	7	31	31	11	10	15	19	53	4	10	32	54	23	60
LOC105377461	0	0	0	0	0	0	0	0	0	0	1	0	0	1	0	1	0	0	2	1	0	0	0	0	0	0	0	4	0	0	0	1	3	4	0	0	0	0	0	0	2	0	0	9
LOC105377462	0	0	0	1	0	0	2	0	0	0	1	0	0	0	0	0	0	0	0	0	0	0	0	0	0	0	0	0	0	1	2	1	1	3	0	1	0	5	0	0	1	0	0	3
KRT18P51	0	0	1	0	0	0	0	0	0	0	0	0	0	0	0	0	0	0	0	0	0	0	0	0	0	0	0	0	0	1	0	0	0	0	0	1	0	0	0	0	0	0	0	2
HHIP-AS1	0	2	1	2	0	1	1	0	0	0	1	4	2	15	0	5	0	2	16	5	1	1	1	0	0	22	0	0	2	2	6	0	7	5	5	14	12	9	0	17	5	1	1	57
HHIP	17	29	21	66	5	14	40	23	1	48	11	8	18	233	12	35	37	12	809	178	24	19	31	3	12	249	6	32	5	211	223	172	271	249	254	253	288	276	77	225	234	594	188	685
HSPD1P5	4	18	8	7	2	9	10	12	1	7	5	8	8	11	10	30	20	17	10	5	32	12	26	10	31	10	6	7	5	82	113	91	90	81	89	55	173	57	9	70	44	17	26	61
ANAPC10	19	185	10	309	47	240	289	255	10	44	37	71	55	212	191	217	204	60	211	99	311	139	362	26	192	67	29	162	80	987	1116	1238	1191	1144	1315	720	1052	1089	32	984	772	15	612	957
ABCE1	53	1027	108	1385	69	1441	2390	1973	58	132	247	495	389	463	748	1170	928	382	815	386	2234	1401	2262	257	2248	293	167	680	352	3832	5644	6391	5693	5837	5137	3370	4427	4209	608	4179	3340	206	1618	2914
OTUD4	178	1348	152	1781	224	2634	2872	2799	188	355	476	752	519	1929	1494	1666	1850	625	1197	771	2835	1641	3050	351	1813	675	208	1391	613	6116	7478	9178	6017	7716	7748	6072	7209	4236	222	6027	5124	190	2862	7462
LOC105377465	0	0	0	0	0	1	0	0	0	0	0	0	0	0	1	0	1	0	0	0	1	0	1	0	1	1	2	5	0	0	0	2	0	0	0	0	0	0	0	0	0	1	0	3
LINC02266	0	0	0	5	0	1	0	0	0	0	0	0	0	0	0	1	0	0	0	1	1	0	1	0	0	0	0	0	0	2	0	0	1	6	0	0	4	3	1018	4	1	0	3	2
RTN3P1	27	108	8	146	18	129	103	100	20	305	70	221	44	664	248	239	376	118	60	51	178	62	227	28	96	109	19	91	37	810	1158	940	851	1037	855	922	1587	749	1002	955	809	782	1033	915
NMNAT1P4	0	0	0	3	0	0	0	0	0	0	0	0	1	5	1	5	2	0	2	0	1	0	0	0	1	0	0	0	0	0	0	3	0	0	3	0	0	0	1	2	1	0	0	5
SMAD1	31	728	62	1315	31	1371	1682	1416	69	62	384	237	314	1751	947	1469	896	513	931	436	1967	911	1257	146	910	205	129	940	614	3318	2564	2785	3527	3092	5000	3047	3234	3769	52	3902	2052	17	872	2999
SMAD1-AS2	1	67	2	89	2	90	109	106	2	2	19	21	11	99	49	85	90	24	103	38	130	47	110	4	58	11	12	40	67	346	284	306	390	284	467	414	398	293	0	311	156	4	54	264
SMAD1-AS1	0	10	0	15	1	8	23	8	0	0	7	3	3	30	9	48	18	9	9	7	3	5	14	2	1	4	4	12	11	63	48	72	83	78	80	92	82	66	2	73	47	15	22	84
LOC285422	0	0	0	1	0	0	0	0	0	0	0	0	0	0	0	0	0	0	0	0	1	0	0	0	0	2	0	0	0	3	0	0	1	0	1	2	0	0	0	2	0	0	0	0
LINC02491	0	0	0	0	0	1	0	0	0	0	0	0	0	0	0	0	0	0	0	0	0	0	0	0	37	36	0	0	0	1	0	0	1	0	2	1	0	0	0	0	0	0	0	0
MMAA	60	194	31	360	36	291	304	330	10	39	97	75	72	298	231	265	266	112	265	111	265	131	355	40	150	120	35	251	85	1020	1107	1607	982	1034	979	882	1023	796	53	997	619	41	393	1024
NCOA4P3	17	170	16	282	52	297	286	312	16	114	118	137	75	299	196	276	287	108	230	97	366	162	378	33	269	80	23	224	59	1993	2360	2837	2142	1894	2020	2079	7685	2268	1082	2227	1731	703	1709	1587
C4orf51	3	22	79	84	10	32	31	43	3	11	14	6	7	43	17	28	23	5	45	17	64	18	64	4	9	17	3	29	14	271	188	177	117	228	192	122	197	124	15	174	79	1245	29	190
ZNF827	20	469	147	902	79	683	635	544	20	52	454	116	148	1370	585	861	429	416	479	284	579	304	1120	206	245	554	58	397	390	3601	2510	2851	1802	3363	2921	2758	3616	2794	25	3595	1383	12	425	3282
LOC105377468	6	0	9	0	0	2	0	1	0	1	4	0	0	2	0	1	4	0	1	0	1	0	0	1	0	2	1	0	0	5	1	2	0	3	3	1	21	2	11	4	14	10	2	3
LOC105377469	0	0	0	0	0	0	1	0	0	0	0	0	1	0	0	0	0	0	0	0	0	0	0	0	0	0	0	0	0	0	0	0	0	2	0	0	1	0	0	0	1	0	3	0
LINC01095	0	0	0	0	0	1	0	2	0	0	0	1	0	3	2	0	0	0	1	0	0	0	0	0	2	0	0	0	0	0	0	0	2	0	0	1	6	0	0	0	1	9	1	4
LOC105377470	5	0	0	0	0	0	0	0	0	0	0	0	0	0	0	0	0	1	0	0	0	0	0	0	0	1	0	0	0	1	0	1	0	2	0	0	1	1	2	1	0	16	1	1
LSM6	40	284	25	332	59	546	325	290	22	96	70	118	126	543	479	386	440	111	305	174	389	189	520	70	302	174	38	241	92	1628	1440	2200	1363	2060	1477	1200	1814	1190	116	1566	1038	67	740	1320
REELD1	0	2	0	2	9	7	3	14	0	3	16	3	4	64	12	34	22	8	14	8	6	3	17	3	12	7	0	5	1	26	10	63	29	26	14	49	131	21	9	92	42	3	82	143
SLC10A7	43	690	49	1078	91	1039	1030	1147	24	62	174	197	198	515	603	570	785	293	547	290	859	430	1278	168	692	355	106	383	284	2915	4169	3823	3172	3508	3682	2294	2859	2559	223	3095	2220	128	864	2053
LOC105377472	19	36	2	68	6	56	65	86	1	2	7	15	13	26	41	35	39	20	46	24	66	27	84	7	45	15	10	18	23	197	266	270	166	237	273	156	204	177	21	257	162	8	43	157
MIR7849	0	10	0	11	5	17	8	9	0	0	4	2	1	9	3	8	6	4	9	0	6	3	18	3	8	2	2	18	3	33	39	40	44	58	28	30	47	38	0	49	28	0	12	45
POU4F2	366	23	7	4	13	42	19	26	3	23	22	1	49	97	59	5	7	6	1	1	6	3	55	3	38	31	2	13	11	15	37	67	0	6	55	60	16	0	549	2	1	38	8	0
TTC29	0	6	1	3	0	12	1	2	0	9	2	0	0	2	0	1	0	1	10	2	0	0	2	3	1	0	0	0	1	10	9	16	7	25	8	8	41	9	2	17	10	20	4	11
LOC105377474	5	0	0	0	0	0	0	0	0	0	0	1	0	0	0	0	0	0	0	0	0	0	0	0	0	0	0	0	0	0	1	0	1	0	1	0	2	2	0	0	0	1	0	0
LOC105377473	24	35	2	11	2	16	1	4	0	1	0	3	2	21	7	5	6	2	10	4	4	4	5	0	0	0	2	6	3	35	19	20	14	264	47	12	284	33	27	28	16	1	13	11
LOC105377475	0	2	0	2	0	1	0	0	0	0	0	0	0	1	3	4	1	0	2	1	2	0	3	0	0	0	1	0	1	3	8	3	1	9	16	1	22	21	0	7	6	0	7	0
LOC100996262	0	0	0	0	0	1	0	2	0	0	0	0	0	1	0	0	0	0	4	0	0	2	0	0	1	1	0	2	1	1	1	0	1	6	0	2	9	1	1	8	0	1	0	2
LOC105377476	0	5	0	3	0	1	0	3	0	0	2	0	0	0	0	1	0	0	2	1	1	2	1	0	0	0	1	0	1	11	0	5	0	15	4	2	18	8	2	2	5	29	3	0
MIR548G	0	0	0	0	0	0	0	0	0	0	0	0	0	0	0	0	0	0	1	0	0	0	0	0	0	0	0	0	0	0	0	0	0	0	1	0	0	0	0	0	0	0	0	0
RPL31P26	0	0	0	1	0	0	3	0	0	0	1	0	2	0	0	3	0	0	1	0	1	0	0	0	1	3	0	0	1	3	2	7	7	0	1	5	2	1	0	2	4	0	2	3
PRMT5P1	0	5	0	7	0	17	11	5	1	1	6	1	4	10	18	19	6	27	8	6	20	8	17	2	14	6	2	8	8	97	86	94	84	100	93	90	114	77	11	141	103	6	53	114
EDNRA	27	1927	29	3094	52	2150	1594	518	40	72	534	497	316	1897	3902	1416	1673	909	1054	768	1651	844	1543	148	570	423	606	786	1154	5957	3800	6058	8424	8544	10496	4625	9005	13757	236	11959	9165	52	2509	4349
GTF2F2P1	1	96	2	105	10	112	61	30	3	1	26	37	7	96	217	102	79	59	50	31	122	114	84	14	53	22	44	59	97	249	199	348	594	360	243	285	415	532	23	469	547	18	220	237
LOC105377478	1	13	17	81	3	106	30	0	13	4	26	2	6	66	257	38	91	37	113	20	13	216	30	12	2	4	119	46	75	158	109	191	355	160	156	323	20	490	3	35	45	11	174	164
LINC02507	7	12	3	32	0	53	15	3	1	0	9	1	6	35	79	32	58	26	51	4	3	68	7	4	4	0	34	15	32	107	75	104	246	104	82	151	13	313	0	26	39	3	85	86
TMEM184C	36	806	37	1070	133	1131	1136	1085	30	190	364	419	312	772	666	731	669	311	766	351	1109	564	1380	122	762	402	110	530	256	3379	3215	3582	3073	3452	4153	2966	3872	3123	251	3446	2393	147	1352	2857
PRMT9	26	414	86	712	76	539	598	632	17	82	217	215	110	446	384	505	426	155	530	243	772	404	604	80	514	214	67	388	171	1587	1735	1855	2067	2080	2247	1391	1798	1983	104	2125	1624	56	1099	2145
ARHGAP10	69	867	78	1408	295	1099	1332	1571	68	232	943	320	331	3541	1619	1160	1234	519	1507	850	1292	983	1857	255	817	586	232	1377	555	3579	3477	3721	4358	4912	3945	3331	5442	3923	104	5170	3355	47	1435	9393
MIR4799	0	2	0	7	2	9	5	10	1	0	2	1	0	9	0	4	3	9	11	3	2	5	19	0	6	3	3	6	1	7	12	11	19	24	6	21	21	13	0	19	17	0	0	14
NR3C2	6	129	54	248	32	111	93	104	31	57	266	35	72	1838	166	354	262	92	625	340	104	45	174	21	80	180	24	438	92	1055	309	545	501	579	402	823	303	624	68	744	659	10	334	3384
LOC102724672	1	7	1	18	4	9	2	0	1	0	21	2	4	109	12	18	12	1	45	17	8	2	8	0	5	9	2	39	2	64	12	31	42	26	23	23	26	15	3	38	61	4	22	240
ASS1P8	0	1	0	2	1	0	0	2	0	0	1	0	2	9	0	6	0	4	0	1	1	1	0	1	0	3	0	11	0	7	6	1	1	2	2	4	2	3	0	4	5	0	4	11
LOC107986195	679	3	18	0	3	1	0	2	1	9	4	0	2	90	1	5	6	1	18	7	0	0	2	0	23	21	1	15	0	15	5	8	2	5	0	8	4	6	156	3	11	476	26	97
LOC105377483	6	0	51	2	0	0	1	2	0	0	0	1	2	35	0	1	4	0	9	3	0	0	1	0	0	3	1	7	1	12	0	3	6	2	0	4	2	4	3	8	9	6	4	30
ATP5MGP4	0	0	0	0	0	0	0	0	0	0	0	0	1	0	0	1	0	0	2	1	0	1	1	0	0	0	0	0	0	0	2	5	2	3	1	0	0	0	0	0	1	0	2	9
LOC105377481	2	0	15	3	3	7	2	3	0	7	3	0	2	44	3	1	5	1	16	5	2	1	1	0	3	4	1	22	1	6	4	4	4	6	15	8	7	6	0	8	19	14	14	56
LOC105377480	0	0	0	0	0	0	0	0	0	0	0	0	0	3	0	0	0	0	0	1	0	0	0	0	0	0	0	0	0	1	0	1	0	0	0	0	0	0	0	0	0	0	4	5
LINC02430	3	0	0	0	0	0	0	0	1	0	0	1	0	6	0	0	0	0	0	2	0	0	0	0	0	0	0	0	1	1	0	4	0	0	0	0	0	0	2	1	4	0	0	0
LINC02355	3	0	0	2	0	0	1	2	0	21	1	0	0	11	2	1	0	1	0	2	3	1	0	0	1	0	0	0	0	5	0	0	0	0	1	1	0	0	0	13	11	1	0	6
LOC107986320	2	0	0	2	0	0	2	0	0	1	0	0	0	0	7	1	0	1	0	1	0	1	0	0	14	23	1	0	0	0	0	0	1	0	1	0	0	0	0	3	16	12	2	2
IQCM	1	0	0	0	0	0	1	0	0	0	0	0	4	4	0	1	0	1	0	3	1	0	0	0	1	0	0	4	2	0	1	0	0	0	2	7	0	1	2	4	0	62	2	6
LOC105377479	312	2	0	0	1	1	0	0	0	0	0	0	3	0	0	2	0	0	1	0	0	0	0	0	2	0	0	0	0	0	0	0	0	0	0	2	0	0	0	0	0	0	0	8
AKIRIN2P1	39	2	4	4	1	3	4	1	0	3	0	13	2	2	0	5	8	8	0	1	0	3	10	1	6	0	0	0	0	45	71	71	22	39	36	27	39	22	153	29	51	19	229	33
DCLK2	19	475	23	866	101	283	641	594	13	25	226	68	83	923	856	671	282	242	567	385	299	196	946	148	76	170	105	386	487	1951	1815	1691	1721	1578	1861	2507	1618	1541	1	2084	1562	16	380	2124
LRBA	84	2884	218	4526	591	2959	3643	3578	143	302	1551	826	823	4174	2765	3378	3673	921	4192	1785	12897	7123	4285	563	8650	1511	537	3367	1480	16177	14383	18582	15564	14611	15610	14057	11729	15004	518	19518	14408	948	6538	18189
LOC100419161	0	14	1	16	2	13	16	19	2	1	11	2	4	42	28	21	18	11	13	10	53	24	26	2	35	9	3	19	10	50	22	37	35	28	33	38	45	58	0	49	57	3	21	51
LOC729558	1	21	2	60	7	19	22	24	0	3	14	9	9	102	61	27	33	10	28	17	76	35	36	2	54	19	1	29	21	92	68	107	113	97	101	97	111	153	2	172	136	7	42	147
MAB21L2	17	16	1	54	6	23	18	24	0	3	24	4	19	151	76	30	24	17	29	19	98	42	48	8	78	37	6	39	30	100	40	64	67	62	89	81	90	597	8	174	140	343	62	147
ZBTB8OSP1	2	8	2	13	1	10	17	6	1	6	7	10	9	10	3	10	13	2	10	3	13	9	14	0	16	3	1	12	4	57	59	53	51	48	51	26	39	32	16	47	36	10	34	64
AK4P6	0	0	0	0	0	0	0	2	1	2	1	0	0	0	1	0	2	1	1	0	1	0	1	0	1	1	0	0	0	3	7	3	0	3	9	0	0	2	0	3	3	0	3	1
RPS3A	76	1530	106	1940	156	849	2119	1798	63	211	1048	887	946	1050	451	2364	876	1348	1598	697	4197	1630	2096	323	2176	493	209	1080	392	5389	8761	7333	8385	6633	6400	4874	6262	7978	645	6110	5529	315	3547	5790
SNORD73B	0	7	1	21	3	11	16	12	3	0	1	3	3	6	5	5	9	0	11	4	15	9	17	2	13	0	0	0	6	36	17	37	30	16	27	44	30	20	9	24	17	2	10	31
SNORD73A	0	0	0	0	0	0	0	0	0	0	0	0	0	0	0	0	0	0	0	0	0	0	0	0	0	0	0	0	0	0	0	0	0	0	0	0	0	0	0	0	0	0	0	0
SH3D19	80	1806	159	5120	242	3741	5314	4165	159	366	2463	696	737	7004	1859	3778	1440	1553	3563	2292	3957	2431	5364	836	2124	800	272	1957	1048	7660	9287	9240	8634	7020	9630	8447	7379	10091	204	12718	6009	69	1515	20868
LOC107986196	9	50	9	107	18	72	97	87	9	11	23	28	13	104	46	64	33	17	67	43	88	48	88	22	63	26	10	43	45	156	221	230	234	219	300	148	198	264	158	241	170	80	681	492
LOC105377485	0	18	1	41	7	31	63	28	5	2	9	4	5	45	8	29	20	13	28	19	39	20	42	6	18	8	2	17	13	132	231	206	177	168	307	120	147	206	7	206	94	1	23	237
PRSS48	3	63	3	159	18	142	147	110	6	0	56	11	22	176	85	99	77	33	104	56	299	191	222	32	198	59	13	58	49	324	288	338	316	385	592	455	470	375	6	401	173	7	82	585
FAM160A1-DT	1	2	3	4	5	5	2	3	6	4	2	1	1	43	5	0	19	0	8	1	59	46	2	0	62	1	0	11	0	15	5	4	2	25	9	22	7	16	65	25	17	3	28	41
FAM160A1	22	167	33	91	129	178	34	57	31	74	23	22	53	1258	58	29	725	8	267	36	6503	3264	56	8	4268	73	24	751	23	1348	195	274	98	1141	223	700	159	560	663	365	870	119	2233	2833
GATB	13	239	16	374	40	344	557	432	10	45	157	134	97	400	461	461	217	209	339	104	1319	757	513	63	979	163	63	316	93	971	582	779	965	1034	1111	1068	1476	1464	31	1972	1110	4	480	1538
LOC107986197	3	27	1	69	9	26	33	38	12	3	18	7	6	95	38	31	44	12	36	16	468	231	41	2	293	44	6	58	16	132	56	88	74	148	140	125	171	93	3089	199	126	6	110	207
LOC105377488	0	1	0	1	0	0	0	1	0	3	0	0	0	0	6	0	0	0	2	0	2	0	1	0	1	1	2	0	0	1	2	16	0	3	2	0	2	1	2	27	3	0	2	11
LOC102724700	0	0	0	0	0	0	0	0	0	0	0	0	0	0	2	0	0	0	0	0	0	0	0	0	0	0	0	0	0	1	0	1	0	0	1	0	0	0	0	0	0	0	0	1
LOC100505685	7	0	3	1	0	3	1	0	0	12	1	2	2	1	2	0	1	1	0	1	1	0	2	0	0	1	0	2	0	30	41	19	42	32	28	39	48	50	24	19	38	73	42	34
LINC02273	1	5	0	3	0	3	6	8	0	2	2	1	1	4	4	10	22	0	0	0	15	5	12	2	83	0	5	13	2	5	6	22	5	17	35	5	35	8	2	37	61	1	12	10
LOC105377490	0	0	1	0	0	2	4	4	5	5	0	1	0	4	1	1	1	0	2	2	0	1	0	0	0	0	0	8	1	3	8	2	0	1	1	0	7	6	15	4	10	1	5	2
LOC105377489	0	1	2	0	0	0	0	0	2	0	0	2	0	0	0	0	1	0	0	1	0	0	1	0	1	0	0	0	0	1	4	2	0	1	0	2	4	4	10	4	1	0	1	0
LOC105377492	7	23	1	14	2	23	18	24	0	16	3	11	4	16	18	8	19	4	8	7	31	15	38	1	32	14	3	30	2	42	45	60	25	46	62	17	72	31	138	39	30	41	41	16
FBXW7	573	1217	232	1403	292	1407	1547	1654	207	1508	649	2020	468	1838	1829	1140	1541	604	1144	493	2677	1631	2161	303	2004	579	303	1437	536	3829	6017	5474	5780	5900	5824	3546	5002	5809	10271	5829	6014	4024	7941	5595
FBXW7-AS1	6	23	0	26	5	22	35	37	1	7	0	16	8	19	8	12	16	3	23	6	72	46	23	0	43	6	4	38	7	33	107	86	48	49	109	30	59	67	98	88	53	29	58	72
MIR3140	11	57	0	31	7	46	62	58	1	24	7	38	7	9	11	15	28	1	27	8	43	22	55	8	21	11	8	15	14	69	120	148	97	138	143	71	136	61	216	121	124	99	243	75
MIR4453HG	17	80	6	100	14	70	96	111	5	49	16	87	15	58	67	62	68	32	68	37	122	68	124	19	96	16	15	52	32	289	315	263	248	237	303	278	351	323	84	329	270	64	271	274
MIR4453	0	0	0	0	0	0	0	0	0	0	0	0	0	0	0	0	0	0	0	0	0	0	0	0	0	0	0	0	0	0	0	0	0	0	0	0	0	0	0	0	0	0	0	0
RPS3AP18	0	8	2	2	0	6	7	9	0	15	0	67	2	7	6	0	7	3	3	1	3	5	4	1	11	0	1	1	2	16	30	10	11	17	11	9	13	8	60	16	46	48	150	22
RPS14P6	19	6	3	1	3	15	4	12	2	128	1	121	7	3	27	4	18	10	3	2	18	19	22	1	19	1	7	5	1	5	9	8	1	13	4	5	57	1	110	26	67	76	219	7
TMEM154	953	1612	241	664	574	3857	919	1621	396	6779	128	9532	1038	424	2559	351	4678	594	374	156	8412	4188	3273	192	5338	139	236	397	214	1373	6201	3441	2504	6931	1263	1663	15247	982	15939	4954	9496	15491	25670	655
LOC105377495	1	2	1	0	7	3	2	1	1	13	0	7	0	0	6	0	1	0	0	0	8	3	6	0	6	1	1	0	1	0	7	14	0	7	1	0	10	0	23	10	29	17	42	1
TIGD4	1	7	0	13	3	8	14	12	2	4	8	4	3	49	4	14	14	3	13	3	15	5	9	0	14	9	1	11	3	56	36	33	37	58	64	47	60	33	11	43	31	6	26	89
ARFIP1	308	1345	117	1690	233	1949	2030	1787	144	1291	506	2177	489	1550	1653	1376	1645	543	1368	690	2583	1051	2181	207	1470	476	173	1018	477	4982	7274	6963	6696	7180	6431	4765	6867	6184	3355	6180	5669	1685	11540	3924
LOC100421721	3	39	28	45	3	66	34	39	0	19	8	40	4	20	34	26	56	9	29	13	30	19	40	1	24	8	5	31	9	177	240	290	189	233	235	134	266	137	90	192	153	34	266	137
FAM192BP	45	205	24	311	41	229	280	281	15	364	113	345	58	260	356	282	247	175	184	98	354	186	359	48	206	93	64	174	99	761	840	968	794	896	833	633	1038	1029	280	1026	731	287	814	735
LOC729870	4	4	0	8	1	16	11	5	2	9	1	14	6	6	5	3	14	4	16	0	72	43	12	3	38	6	4	0	1	9	18	6	4	11	15	20	21	10	12	2	9	5	24	12
FHDC1	56	119	53	136	63	160	96	66	23	170	83	185	65	99	60	60	444	38	390	21	2012	1174	93	30	972	56	23	47	21	273	135	109	192	392	168	210	292	346	512	197	462	56	590	576
TRIM2	41	1137	538	1121	258	1137	1367	890	37	100	699	158	297	1831	710	1173	997	366	1480	630	1372	1151	1300	165	951	409	141	652	480	6100	5361	3819	3545	4773	4539	4068	3944	3394	69	4344	3784	130	2764	6040
LOC105377496	3	38	8	40	1	43	48	38	1	2	17	3	8	101	43	50	29	16	42	27	43	12	60	7	11	16	7	44	22	107	63	60	76	116	100	84	148	72	2	123	79	1	21	194
ANXA2P1	4	62	15	77	11	37	117	88	1	5	25	22	15	47	34	93	88	98	46	30	203	107	219	35	155	50	14	48	28	452	519	415	365	509	313	310	412	474	5	271	377	6	180	276
MND1	4	45	2	38	2	64	71	36	5	14	4	54	9	11	80	49	106	32	20	10	63	61	44	11	87	3	10	6	14	169	444	246	247	364	162	62	184	163	102	188	311	40	146	32
TMEM131L	957	1035	191	1308	267	1312	1253	1059	75	1017	376	3942	556	1959	1452	1905	1477	572	845	551	2917	1554	1580	201	2379	216	247	1223	625	3210	2696	5158	4265	5160	4237	3091	6566	3710	16391	6076	5137	6267	11413	5200
LOC105377498	137	34	8	43	10	40	20	16	79	43	13	98	33	88	49	66	185	14	22	17	165	60	38	5	98	8	4	40	13	66	45	110	86	128	121	64	169	90	372	192	116	173	315	165
LOC100419170	35	116	19	52	94	187	192	354	72	128	21	361	36	8	159	68	1037	55	22	4	88	65	545	5	33	13	7	36	18	112	312	1181	70	772	200	87	399	46	64	146	718	157	1793	8
WDR45P1	29	187	27	268	27	269	206	368	9	192	134	269	98	347	439	265	293	184	129	57	350	142	417	59	163	154	36	163	83	731	408	599	458	908	1040	953	1219	1269	199	1270	974	192	1114	1125
TLR2	1807	4469	438	3061	1682	8213	4187	6586	1753	15333	560	33436	2374	538	6822	1533	14042	1707	1095	457	3855	761	17293	308	974	874	448	1060	489	9158	30279	28963	6810	18474	8218	4156	31184	2376	20364	9384	24156	47090	130223	1180
RNF175	72	239	12	67	69	231	123	253	54	690	30	1337	72	48	278	32	550	55	66	34	182	21	953	10	79	24	23	34	19	184	743	777	182	423	248	98	1168	225	827	703	914	1669	5012	207
LOC105377499	72	297	18	79	59	258	154	263	68	579	14	1732	112	55	213	39	706	50	41	27	226	8	1216	9	114	32	11	23	13	238	1194	1012	204	614	359	136	1438	99	896	668	1277	2294	7767	113
SFRP2	38	5720	44	8464	45	573	4661	949	42	735	9345	141	569	10960	633	5088	3448	5387	985	757	556	107	1826	1291	142	840	126	3079	726	6234	5744	2248	25861	1674	7260	5965	4154	9094	130	49435	9638	81	413	49308
LOC101927947	3	220	5	187	21	47	144	48	2	10	82	46	30	177	32	65	58	45	42	33	29	8	110	18	18	11	2	18	18	206	410	285	470	207	184	49	298	341	44	503	213	26	238	429
DCHS2	63	154	7	217	15	36	112	37	9	7	70	3	7	153	46	43	71	26	75	41	35	5	67	13	130	270	6	57	18	310	487	397	646	396	315	111	342	258	34	758	228	346	322	519
LOC100128050	0	0	0	0	0	1	1	0	0	0	0	0	0	1	0	2	0	0	0	0	0	1	0	0	3	1	0	0	0	22	3	18	23	13	16	28	12	31	22	37	16	0	13	44
PLRG1	84	1406	64	1654	123	1694	1822	1739	110	183	405	700	350	1235	1654	1317	1253	477	1182	524	2884	1460	2344	200	2361	504	183	812	325	6308	6850	8405	7674	7564	8052	4621	6576	6316	5177	5907	4473	260	3540	5566
LOC100422640	0	9	2	10	0	7	13	14	0	2	10	6	4	20	6	37	13	25	8	9	9	10	20	8	20	8	6	8	8	39	17	42	19	40	19	17	43	20	0	54	22	0	2	28
FGB	3	0	13	0	0	1	0	2	0	0	1	0	0	0	0	0	2	0	2	0	0	0	0	0	0	0	0	0	0	0	1	0	0	0	0	0	0	1	0	0	0	3	0	0
FGA	0	2	1	0	0	0	0	0	1	2	0	0	0	0	0	0	0	0	0	0	0	0	0	0	1	2	0	0	0	0	0	0	1	0	0	0	0	0	2	1	0	40	0	0
FGG	4	0	11	0	0	0	0	0	0	6	0	0	4	0	1	0	0	0	0	1	0	0	0	0	0	0	0	0	0	0	0	0	0	3	0	0	1	0	1	0	0	0	0	0
LRAT	52	1	2	0	10	2	4	0	0	0	0	0	0	4	0	7	5	0	13	1	2	12	2	0	7	4	0	1	0	11	2	1	3	91	3	14	2	2	7	1	14	3	79	8
LOC105377500	0	0	0	0	0	0	0	0	0	3	0	0	1	0	1	0	0	0	0	0	0	0	0	0	0	0	0	0	0	0	0	0	0	0	0	0	0	0	0	0	0	0	0	0
RBM46	17	25	75	0	2	2	5	2	18	3	0	2	25	1	0	2	6	1	3	3	0	0	0	0	40	23	2	0	1	1	6	0	0	4	5	0	2	2	37	1	5	1727	6	1
LOC105377501	0	0	0	1	0	1	0	0	0	2	0	0	0	0	0	0	0	0	0	0	0	0	0	0	0	0	0	0	0	0	0	0	0	0	0	0	0	0	0	0	0	0	0	0
NPY2R	13	0	54	6	0	0	2	0	0	0	0	1	6	7	2	3	0	0	5	0	0	0	2	0	0	1	0	0	1	6	6	3	30	0	1	1	1	5	151	4	5	24	0	14
LOC107986321	1	0	1	2	0	1	0	0	1	3	0	0	1	0	0	0	0	0	1	0	0	0	1	0	1	2	0	0	0	4	0	0	11	0	0	1	1	1	0	1	0	2	1	6
LOC105377502	0	0	0	0	0	0	0	0	0	2	0	0	0	0	0	0	0	0	0	0	0	0	0	0	0	0	0	0	0	0	0	0	0	0	0	0	0	0	16	0	0	0	1	0
MAP9	35	720	47	942	81	578	1151	448	15	57	204	173	132	319	331	608	299	161	473	281	352	160	753	102	106	136	56	345	180	1748	2314	3121	4224	3421	3311	1447	2913	2328	55	2782	1753	88	697	1054
LOC102724776	0	4	0	1	2	0	9	2	0	0	1	0	1	0	0	3	0	0	2	1	1	2	7	3	3	2	0	0	2	4	4	14	17	10	26	11	21	10	0	21	6	0	3	18
LOC105377503	68	0	16	2	0	5	1	5	0	0	0	0	0	4	1	2	0	2	1	1	0	0	0	1	1	1	1	3	0	7	2	16	14	5	17	5	23	5	0	14	8	31	0	2
LOC105377505	1	2	660	1	0	3	6	12	3910	16	9	5	0	12	3	5	220	0	0	0	8	0	2	0	3	1	7	0	1	5	6	6	2	50	10	1	9	2	42	5	10	37	0	48
LOC105377504	17	0	1	1	0	2	1	1	0	2	2	0	0	1	0	1	5	1	1	1	1	1	1	1	1	1	0	0	2	6	2	13	19	31	11	5	15	4	2	22	21	129	4	48
GUCY1A1	119	4752	91	6202	94	7468	10330	8459	57	159	1551	1149	537	3921	5846	3319	2509	1648	2659	2830	3902	1069	8766	881	698	268	741	2120	2076	17968	11177	23942	23330	18755	28103	17178	26304	17004	237	36029	31338	70	720	20164
LOC107984032	5	14	0	28	0	30	32	34	0	0	4	7	0	43	22	33	12	13	9	10	23	14	37	8	5	2	4	3	15	149	101	207	121	130	250	96	174	75	0	143	214	1	6	92
LOC105377506	0	9	0	40	1	31	20	29	0	1	1	3	1	13	20	5	11	5	8	18	10	2	27	4	1	8	2	26	11	150	79	133	129	96	156	101	148	95	3	124	136	0	19	109
GUCY1B1	54	1366	55	2250	59	2161	2815	1927	37	187	451	422	210	1018	2345	1747	1210	652	710	708	698	258	2105	304	164	176	325	604	755	7923	8302	10410	10953	6553	10198	6701	9893	8278	129	12698	9418	37	851	5405
ASIC5	0	4	10	10	0	1	8	2	0	0	0	0	0	1	3	0	0	3	0	0	1	0	1	0	0	0	0	0	2	1	17	20	14	21	10	10	20	25	3	28	5	24	0	6
LOC105377507	53	10	3	32	0	2	27	9	5	0	0	0	1	0	3	7	3	2	2	3	2	1	6	0	1	0	0	0	6	1	53	44	56	26	34	11	47	73	28	87	12	112	0	7
TDO2	31	4565	16	721	38	4362	749	6361	21	55	52	750	15	43	419	545	1238	272	51	22	3133	715	3148	205	579	26	826	105	1091	1000	4720	9365	6459	9095	10633	3492	3613	228	286	6302	10771	18	2555	711
CTSO	21	566	21	1438	44	552	1009	598	19	91	743	255	234	1202	1025	1368	948	391	734	682	488	216	1138	167	133	380	88	627	241	5830	5962	9209	6792	3889	5186	4815	3194	7758	54	6265	3901	36	1564	5739
FTH1P21	2	0	1	0	2	2	0	0	0	1	0	2	1	0	0	0	7	0	0	0	0	0	0	1	0	1	0	1	0	6	7	9	0	6	4	1	5	1	4	3	4	6	20	0
LOC102724785	0	0	0	0	0	0	0	0	0	0	0	0	0	0	0	0	0	0	0	0	2	0	2	0	0	0	0	0	0	0	0	0	0	1	0	0	1	0	0	1	4	3	1	1
LOC105377508	147	30	115	25	2	2	55	18	3	89	2	0	27	4	2	8	2	2	14	2	0	2	9	5	3	1	0	0	4	38	18	2	57	12	73	5	15	135	19	29	14	47	9	21
LINC02272	2	0	34	0	0	0	0	0	17	3	0	1	1	5	0	0	25	0	1	0	0	0	0	0	6	38	0	0	0	0	0	0	0	1	0	0	0	0	2	1	0	6	0	3
PDGFC	22	361	55	1331	171	626	1294	2141	31	45	279	219	79	2111	622	570	377	275	1074	351	714	387	2224	328	565	357	54	404	145	1990	5359	3385	2514	2452	3083	2154	2934	2847	410	2949	1479	55	665	5108
GLRB	499	27	29	109	3	14	45	72	4	22	108	9	154	110	35	48	22	16	255	42	20	11	17	14	18	7	2	47	8	176	541	75	210	76	163	88	101	196	214	169	70	2	25	741
RNU6-582P	0	0	0	0	0	0	0	0	0	0	0	1	0	0	0	0	0	0	0	0	0	0	0	0	0	0	0	0	0	0	0	0	0	0	0	0	0	0	0	0	0	0	0	0
LOC391707	0	0	0	0	0	0	0	0	0	1	0	0	0	0	0	0	0	0	0	0	0	0	0	0	0	0	0	0	0	3	2	3	2	4	9	0	3	1	0	1	0	1	0	4
GRIA2	1	10	1	5	0	1	0	2	2	0	2	0	0	5	0	10	0	0	61	6	2	1	0	0	0	0	0	2	4	72	7	2	22	0	0	122	3	3	1	7	56	18	5	50
LOC112268471	0	1	9	0	7	0	0	0	10	7	0	0	0	0	0	0	2	0	8	0	0	0	0	0	1	6	0	0	0	24	0	0	0	0	0	11	1	0	14	0	4	52	6	3
LOC107986238	0	0	1	0	0	1	0	1	0	0	0	0	0	0	1	0	0	0	1	0	0	0	0	0	0	0	0	0	0	4	0	0	0	0	0	3	0	1	0	0	2	0	3	0
LINC02433	0	1	0	0	0	0	0	0	1	0	0	1	0	4	0	0	3	0	4	3	0	0	0	0	0	0	0	0	1	24	0	1	0	2	1	13	0	15	0	0	6	0	2	7
LOC105377509	1	7	0	4	0	5	5	1	0	0	0	0	1	13	6	2	0	1	26	5	3	3	7	0	3	2	1	6	1	25	4	15	19	20	8	12	6	115	0	7	20	0	16	21
GASK1B	107	2793	100	6991	93	6235	6424	4206	111	202	1155	1068	1565	2480	3022	3851	3147	1701	3335	1649	2268	386	4598	705	449	518	482	2467	1292	11281	20183	13511	20303	18009	21271	14142	13893	27108	120	19393	16458	98	2554	13848
FAM198B-AS1	1	106	9	314	7	59	212	133	5	2	40	46	21	185	48	153	84	38	184	63	127	25	174	13	27	40	32	112	88	411	625	640	651	677	349	585	421	943	16	1118	339	6	41	947
LOC101928007	25	44	1	154	7	33	107	65	0	10	25	17	6	134	32	94	35	34	97	33	51	12	77	11	15	26	4	93	34	194	278	265	224	320	134	201	167	436	7	418	149	28	20	428
TMEM144	32	159	6	410	77	161	407	286	7	18	74	131	69	304	187	289	229	60	409	78	294	144	300	14	172	58	47	222	78	928	1244	1375	1263	1284	1117	924	713	1686	189	2321	808	31	600	1180
LOC646890	0	36	9	69	14	71	94	77	6	18	32	35	13	51	24	67	57	38	62	15	43	13	89	10	18	19	6	46	18	123	156	183	141	180	145	157	176	103	16	187	101	16	32	199
LOC105377510	0	0	0	0	0	0	0	0	0	0	0	0	0	0	1	0	0	0	0	0	0	0	0	0	0	0	0	0	0	2	0	1	0	1	0	0	0	0	2	3	0	0	0	0
LOC100131038	6	24	2	6	5	3	19	20	0	5	18	30	9	9	8	24	19	17	8	4	7	6	29	12	5	17	7	6	9	82	150	175	88	130	105	96	122	91	58	80	118	75	144	89
RXFP1	7	17	11	175	2	41	123	131	6	6	25	6	4	0	45	3	33	4	3	8	26	23	187	6	18	0	13	66	43	209	103	197	879	1186	1415	36	684	149	30476	247	57	26	28	28
C4orf46	10	261	15	467	32	386	434	328	16	41	35	109	38	167	255	212	290	88	181	77	226	120	472	67	220	29	39	90	93	831	1800	1519	952	1358	1099	685	689	966	55	1108	1010	31	302	724
ETFDH	50	330	48	676	103	536	529	731	32	152	172	371	194	873	452	709	527	248	530	206	948	650	680	117	683	205	74	672	182	1982	2140	2838	2455	2729	2830	1930	2423	2585	241	2335	1944	157	1673	3607
PPID	38	590	89	762	113	933	848	862	64	415	211	662	180	658	699	699	745	320	524	203	1006	380	984	107	865	259	151	529	199	1593	2165	2255	1593	2207	2173	1387	2061	1622	195	1949	1244	115	823	1621
FNIP2	395	2759	302	2476	1062	4287	4020	6061	482	1077	979	3104	1119	2670	2475	2975	3217	1276	2543	1415	4151	2722	6312	429	1664	1024	373	2030	901	11406	13091	13013	11538	14479	14571	14075	12348	10259	387	19440	11373	3025	13513	11147
C4orf45	28	13	2	14	3	24	17	25	1	3	3	15	6	13	15	8	17	2	11	12	24	27	34	4	42	32	1	13	4	31	60	55	47	61	82	65	77	40	11	70	36	8	86	59
PSME2P3	2	37	1	14	2	22	14	23	0	6	4	10	17	4	35	20	36	15	20	9	43	14	53	3	22	6	5	15	5	48	41	113	47	59	34	35	57	39	4	45	62	11	21	29
FABP5P12	0	0	0	3	0	2	1	0	0	0	1	1	0	6	0	1	1	0	1	0	7	10	0	0	6	6	0	0	0	4	5	4	4	5	4	3	2	4	0	0	0	73	4	9
RAPGEF2	282	2977	316	5523	692	4823	4515	4076	406	2095	1306	2866	1067	3802	4736	3643	3456	1494	3726	1943	3247	1385	6034	605	2152	1523	520	2224	1443	13464	14647	17573	12766	16864	14641	12335	19208	12817	8189	16205	13799	2622	11178	14401
MIR3688-1	0	1	0	2	0	1	1	2	0	1	0	0	1	0	1	0	0	0	0	0	0	0	2	0	0	0	1	0	0	3	5	1	0	1	1	0	0	1	1	1	4	0	2	2
MIR3688-2	0	0	0	0	0	0	0	0	0	0	0	0	0	0	0	0	0	0	0	0	0	0	0	0	0	0	0	0	0	0	0	0	0	0	0	0	0	0	0	0	0	0	0	0
LOC107986324	4	0	0	0	0	4	0	0	0	0	5	0	2	5	1	0	4	0	1	4	19	23	0	0	14	1	0	0	0	17	12	6	5	58	0	8	2	5	11	4	25	10	18	2
LOC105379457	0	0	0	0	0	1	0	0	0	0	0	0	0	0	0	0	1	0	0	0	4	5	0	0	4	0	0	0	0	1	0	0	0	15	3	1	0	0	0	0	6	0	3	3
LINC02233	0	0	0	0	0	4	0	3	0	0	0	0	0	0	0	0	2	0	0	0	1	4	0	0	9	0	1	0	0	3	0	2	2	7	0	4	0	0	0	0	12	0	1	0
LOC107986239	0	0	0	0	0	1	0	0	0	0	1	0	1	0	2	0	3	0	1	0	6	9	0	0	11	0	0	0	0	3	2	2	0	10	0	1	0	0	0	1	3	0	6	0
LINC02477	0	0	392	0	6	5	0	3	0	0	1	0	2	2	9	0	7	1	0	1	5	9	0	0	0	0	1	0	0	13	5	7	0	7	0	1	0	0	0	0	8	1	8	1
LOC105377513	0	0	0	0	0	0	0	0	2	0	0	0	0	0	0	0	0	0	0	0	0	0	0	0	0	0	0	0	0	0	0	0	0	0	0	0	0	0	1	0	0	0	0	0
LOC105377514	0	0	4	0	0	0	0	0	2	1	0	0	0	0	0	0	1	0	0	0	0	0	0	0	0	0	0	0	0	0	0	0	0	0	0	0	0	0	2	0	0	0	0	1
LOC105377515	0	0	0	0	0	0	0	0	0	0	0	0	0	0	0	0	0	0	0	0	0	0	0	0	0	0	0	0	0	0	0	0	0	0	0	0	0	0	0	0	0	1	0	0
FSTL5	1	2	7	0	0	0	2	0	0	9	0	1	1	5	0	0	0	1	0	0	0	0	0	0	14	6	0	0	0	5	0	0	1	0	2	1	1	0	5	0	5	74	2	24
LOC101928052	0	0	0	0	0	0	0	1	0	1	0	0	0	0	0	0	0	0	0	0	0	0	0	0	0	0	0	0	0	0	0	0	0	0	0	0	0	0	0	0	0	1	1	3
MTHFD2P4	0	0	0	0	0	0	0	0	0	0	0	0	0	0	0	0	0	0	0	0	0	0	0	0	0	2	0	0	0	0	0	0	6	0	1	1	0	0	0	0	0	15	0	0
LOC105377516	0	0	19	0	0	0	0	1	3	3	0	0	2	3	0	0	5	0	0	0	0	0	0	0	0	0	0	0	0	0	0	0	0	0	0	1	0	0	982	0	0	0	0	2
MIR4454	0	0	0	0	0	0	0	0	0	0	3	0	1	2	0	0	1	0	0	0	1	0	1	0	0	1	0	0	0	0	0	2	0	0	0	0	0	0	0	0	0	0	0	0
NAF1	28	486	142	732	87	638	895	603	263	100	326	168	195	982	378	598	517	203	504	382	703	346	900	98	468	275	66	454	169	2082	2347	2740	2068	2160	2484	2080	2280	1705	2693	2078	1620	114	922	3504
LOC101928081	0	26	1	46	1	30	57	37	0	0	12	18	3	40	15	24	28	3	32	21	33	22	45	7	31	14	3	11	4	109	148	103	109	132	163	75	141	108	0	83	81	0	58	162
LOC105377517	0	1	0	0	0	0	0	0	0	1	0	0	0	0	0	0	0	0	1	0	0	0	0	0	0	0	0	0	0	0	0	0	3	2	0	0	0	0	0	0	0	0	0	3
LOC133332	1	7	0	9	0	6	14	12	3	0	4	2	2	10	14	16	10	1	5	4	23	8	21	2	8	7	1	3	4	34	46	47	25	24	32	28	44	48	9	39	28	3	17	34
NPY1R	2	26	2	1	22	10	3	1	0	8	287	2	19	468	26	20	47	10	100	138	8	1	9	7	2	4	4	107	2	411	20	14	418	337	62	130	22	34	11	135	275	30	333	1601
NPY5R	428	16	20	0	3	1	0	1	0	9	103	1	16	243	10	30	7	10	54	33	14	3	2	0	19	11	11	38	4	71	1	3	51	23	1	20	1	2	95	13	47	23	69	290
TKTL2	1	1	0	3	1	0	0	3	0	1	0	1	0	0	6	2	8	1	0	1	0	1	0	0	0	1	1	0	0	5	4	18	3	5	7	3	2	12	1	10	8	11	9	7
TMA16	11	323	39	518	68	476	657	646	14	101	151	141	81	366	354	443	345	177	345	173	601	395	755	120	490	136	63	237	166	1225	1579	1520	1677	1568	1390	971	1132	1475	7	1266	1143	26	571	1037
MARCH1	38	922	28	1797	150	586	1384	1487	27	80	202	443	216	671	902	1064	1242	387	1501	437	1132	452	1387	125	570	385	206	850	269	4302	6284	10105	4536	4453	4522	3578	3648	3706	85	6747	4911	515	2279	3058
LOC107986325	0	4	0	5	0	0	10	5	0	18	0	0	1	20	6	2	0	1	5	6	3	0	4	0	1	2	2	0	3	12	9	23	22	14	17	9	8	10	0	41	5	6	1	51
YWHAQP4	5	97	9	141	10	161	161	159	4	25	51	49	25	96	92	127	128	50	65	44	312	285	185	31	336	37	22	67	32	840	1017	916	852	1000	1061	704	886	1084	102	924	724	25	366	730
LOC100288073	37	115	20	115	37	141	131	114	15	231	62	922	79	119	220	166	259	193	64	35	218	61	312	81	129	176	28	91	58	875	831	898	594	1053	800	607	2172	625	2703	874	1040	682	2869	385
ANP32C	159	189	44	130	79	339	143	108	86	1143	108	1049	27	234	490	202	454	178	114	49	170	98	314	80	152	84	30	103	63	76	106	103	76	99	87	58	78	59	100	89	103	26	139	74
LOC100133261	0	0	0	0	1	1	0	2	0	0	0	0	0	0	0	0	1	0	0	0	0	0	0	0	0	0	0	0	0	2	0	0	0	0	1	0	0	0	9	0	0	0	0	0
SMIM31	0	1	0	2	0	0	0	0	2	14	0	2	0	0	0	1	1	0	1	0	0	0	0	0	0	1	0	0	0	11	5	4	0	1	3	5	2	3	7	6	3	65	0	1
APELA	3	155	15	113	1	5	28	26	0	2	28	0	8	2	16	52	19	4	24	12	91	5	5	2	13	1	0	15	5	4558	3291	500	270	10	394	1987	0	35	1	379	210	23	1	18
RPL26P16	0	0	0	0	0	0	0	0	0	0	1	0	0	0	0	0	0	0	0	0	0	0	0	0	0	0	0	0	0	3	7	1	1	1	0	5	2	4	0	0	3	0	2	1
FAM218BP	1	0	0	0	1	0	0	0	0	1	0	0	0	0	1	1	0	0	1	0	2	0	1	0	0	4	0	0	0	23	10	0	5	0	9	9	0	0	4	0	2	4	0	0
NACA3P	42	234	50	499	50	524	279	340	75	394	420	344	319	811	709	587	428	326	263	182	1620	700	568	81	737	144	83	366	106	2614	3242	3639	4614	4555	2193	2467	3164	3669	489	2988	2442	287	1715	3113
TRIM61	2	44	1	75	1	25	72	72	0	1	14	6	9	15	13	25	29	11	15	7	29	8	42	9	6	5	4	22	6	103	208	141	85	77	283	99	146	205	0	97	40	204	15	58
FAM218A	1	22	0	21	4	14	25	41	0	1	4	4	1	11	10	13	16	5	3	9	22	9	38	0	12	1	2	11	5	149	244	93	89	94	146	81	103	75	2	69	45	15	32	104
RPL21P51	0	15	0	11	0	5	2	7	0	0	4	0	6	6	0	19	4	6	6	2	18	18	17	1	16	3	3	7	1	27	84	54	44	46	37	30	24	41	2	38	33	5	34	34
TRIM60	0	0	6	0	0	0	1	1	0	1	0	1	0	0	1	0	4	1	0	0	0	0	2	1	1	0	0	1	0	0	0	1	2	2	0	1	1	2	1	4	0	0	1	1
TMEM192	46	412	21	577	46	541	585	645	21	104	236	226	243	884	470	789	412	256	702	296	892	433	733	78	606	316	64	454	184	1370	916	1237	1302	1458	1615	1368	1114	1679	215	2103	1207	234	768	1818
KLHL2	1108	2349	358	1640	432	2717	1560	2585	496	4342	309	7012	561	1476	2886	1343	4079	735	823	455	3462	1938	5626	288	1720	514	315	791	464	4368	7011	5201	3499	5798	4950	3150	9156	2840	12144	4215	5370	11654	25405	3360
GK3P	193	421	75	202	99	582	162	337	111	852	29	1577	148	122	407	184	1209	119	30	36	239	98	916	40	170	149	26	78	58	911	2056	2014	661	1365	1083	747	2759	295	5194	588	2104	3464	8480	329
MSMO1	338	848	102	692	136	1212	1006	492	61	220	290	483	277	279	387	948	428	212	422	204	1592	2469	804	69	2067	231	70	285	147	2269	4764	2417	3258	4736	3532	1638	1859	3169	4037	2312	2177	2790	3388	1223
LOC105377519	6	0	1	0	2	2	0	1	0	0	0	0	0	1	0	0	3	0	0	0	0	0	0	0	14	1	0	0	0	3	2	1	0	1	1	3	1	0	12	0	2	19	0	1
CPE	23	2069	102	3014	245	1410	1795	1777	74	389	2723	391	666	6602	2828	4477	2032	741	5084	2323	4403	608	1806	218	460	272	201	3010	484	7778	4166	4676	6706	5995	6820	4654	8401	6396	238	5517	5395	110	2612	15066
MIR578	0	4	0	3	1	2	1	0	0	0	1	0	0	3	1	5	2	0	2	5	0	0	2	0	0	0	0	13	1	9	1	0	2	6	0	8	1	0	0	2	11	0	3	10
HADHAP1	16	166	11	353	51	287	392	261	22	51	195	144	77	514	280	644	224	262	224	137	575	220	353	58	281	73	41	245	72	1450	1073	1267	1344	1257	1093	1203	1256	1650	161	1510	1251	64	479	1672
LOC105377520	0	2	0	0	0	3	0	0	0	0	0	1	0	12	2	2	2	0	6	0	3	0	1	0	1	3	1	0	0	5	3	2	1	4	1	3	1	1	0	4	1	3	4	5
NOL8P1	7	42	10	102	13	47	101	88	3	6	50	53	22	49	35	114	36	62	66	22	116	53	99	22	84	42	8	47	43	404	397	604	482	438	467	339	475	384	23	556	311	26	106	308
LOC646995	46	11	0	14	2	8	7	11	1	13	12	12	7	23	14	24	23	14	8	3	22	7	23	1	7	9	2	14	3	151	164	150	88	119	121	99	182	97	108	145	132	65	116	102
LINC01179	7	4	7	1	0	6	0	4	0	0	0	0	1	4	1	3	1	2	4	0	0	3	3	0	0	1	0	1	0	28	56	27	5	1	19	20	4	24	1	10	1	62	18	8
LOC101928131	1	2	0	0	0	3	0	2	0	0	0	0	0	0	1	0	0	1	1	0	1	0	2	2	8	1	0	0	0	9	11	5	0	2	10	1	2	10	0	4	3	20	21	3
LOC105377521	0	0	0	0	0	0	0	0	0	0	0	0	0	0	0	0	0	0	0	0	0	0	0	0	0	1	0	0	0	0	0	0	0	0	0	0	0	0	0	0	0	0	1	0
TLL1	569	947	31	904	16	809	555	1840	56	75	614	170	866	1530	410	2335	474	428	1041	446	361	67	1830	191	101	246	182	735	280	7199	9202	8429	2012	2143	6562	5435	2589	3579	21	4854	1221	66	511	4653
SPOCK3	30	1	0	2	0	3	4	2	0	1	0	0	0	9	0	0	4	0	10	8	3	0	0	0	1	2	0	0	0	3	2	1	16	2	1	6	3	1	5	3	0	48	0	16
PHBP14	0	0	0	0	0	0	0	0	0	0	0	0	1	0	0	0	0	0	0	0	0	0	0	0	0	0	0	0	0	0	0	0	0	0	0	0	0	0	0	0	0	0	0	0
LOC105377523	0	0	0	0	0	0	0	0	0	0	0	0	0	0	0	0	0	0	0	0	0	0	0	0	0	1	0	0	0	0	0	0	0	0	0	0	0	0	1	0	0	2	0	0
ANXA10	0	7	0	10	0	8	16	7	0	2	2	2	2	11	1	12	18	5	10	4	4	5	9	1	2	6	1	3	7	34	47	94	52	32	60	34	41	30	15	44	30	13	6	32
LOC105377524	8	27	4	17	8	18	23	17	2	15	2	13	8	13	10	23	38	9	33	7	20	9	17	2	23	9	6	29	9	99	114	244	125	126	105	85	123	100	53	116	108	43	39	57
DDX60	395	1369	216	1558	307	1139	1492	1285	294	1108	674	739	729	1603	1342	1445	2646	557	2482	1193	1331	426	1452	187	1247	455	264	1277	566	6198	6276	18222	9142	8961	5777	4855	6508	7723	2470	7892	6465	5498	3004	6868
DDX60L	3433	9498	1363	3247	3028	15893	4754	10348	2317	12864	690	18339	3766	2203	6518	2497	25422	2365	2580	1142	4069	843	11449	649	2297	561	678	1695	1148	10749	35170	30204	16378	32784	16212	7889	37024	8265	74390	16496	39025	73436	40893	10838
LOC107986198	1	7	0	2	7	11	1	12	2	0	0	4	1	25	5	1	4	1	1	0	0	0	8	0	3	5	0	14	3	11	38	15	5	22	4	1	24	0	32	2	8	19	3	197
PALLD	172	3322	355	13683	519	3351	11720	10122	279	973	4227	743	633	7628	4758	3221	3135	1672	3628	3903	9779	7803	12510	2037	6155	1087	649	3868	1670	12799	16081	23604	30537	15098	24948	19551	14581	25028	358	26283	13602	197	2601	38142
BTF3L4P4	0	1	0	1	4	1	2	0	1	0	1	0	1	15	3	2	0	0	0	1	11	0	3	0	0	0	0	9	0	1	11	2	1	7	1	0	5	0	0	2	11	0	0	88
LOC107986199	0	10	0	75	4	5	30	18	0	0	4	2	1	30	21	2	9	3	2	1	62	29	38	7	27	1	0	6	8	25	81	144	54	21	113	46	26	133	0	145	39	16	8	73
RPL9P16	38	16	5	86	6	5	26	32	1	3	14	2	8	63	23	10	7	8	18	9	123	64	65	9	60	10	0	24	18	35	69	101	57	25	41	39	16	107	162	82	35	19	9	75
LOC102723331	61	292	12	871	37	286	747	471	12	18	187	55	63	259	186	136	228	63	446	148	1022	580	1131	85	477	48	35	121	129	1117	1382	2497	1488	1294	2898	1429	1606	2018	112	2057	723	119	405	1405
CBR4	41	441	82	1043	91	745	822	696	73	169	223	234	123	822	519	676	719	239	802	343	1098	658	967	122	674	240	103	434	255	2141	2481	2554	2325	2719	3110	1703	2783	2534	111	3077	2045	109	1212	2723
LOC107986200	0	1	0	4	2	3	3	1	1	2	2	4	0	17	5	8	5	5	4	1	4	0	4	1	0	4	2	5	5	22	15	9	20	34	21	18	28	21	1	15	10	3	7	30
LOC105377527	1	2	1	9	1	8	6	7	0	15	7	4	7	24	15	10	13	2	26	7	8	10	5	0	3	3	2	7	10	32	34	8	39	31	40	40	33	36	15	35	69	33	20	57
SH3RF1	70	568	54	1035	84	679	1472	875	41	94	514	245	223	1319	987	1257	784	401	1041	718	1372	932	989	155	668	424	122	692	375	2759	2272	2209	3972	3092	2834	3216	3089	2913	47	3867	3125	92	1097	3804
RPL6P12	0	8	1	16	2	5	17	6	4	2	2	2	5	29	16	24	14	4	18	13	35	20	12	6	7	12	2	28	10	64	72	74	84	55	78	72	75	64	0	139	107	0	44	85
LOC105377529	7	3	0	0	0	1	0	0	0	0	0	0	0	0	0	0	1	0	0	0	0	0	0	0	1	1	0	0	0	5	0	1	3	2	1	0	1	0	0	1	2	5	0	1
NEK1	58	1015	115	1538	137	826	1517	1102	49	149	577	332	304	1776	827	1224	805	419	1542	774	1900	756	1173	243	1012	503	174	1143	476	3660	4186	4732	4962	5088	4742	3988	4132	4339	250	5798	3532	203	1551	6146
CLCN3	65	1409	68	2435	270	2209	1984	2159	96	286	594	655	672	1899	1684	2037	2070	717	1571	763	8470	5024	3142	267	5539	960	198	1184	505	8333	8588	10427	7839	9002	10825	6794	8877	8086	282	8935	6449	278	3351	7416
HPF1	16	208	26	329	18	331	333	302	8	294	118	132	75	200	301	354	224	160	240	118	344	353	354	71	263	76	33	177	85	720	1047	1127	1182	1245	957	547	815	818	66	835	746	91	360	891
LOC107986240	0	4	0	6	0	1	2	3	0	0	1	0	4	6	0	1	3	0	4	0	0	0	4	0	2	0	2	5	2	1	5	4	13	6	7	2	3	17	418	5	6	0	4	24
PTGES3P3	8	57	6	65	10	98	136	64	4	25	25	97	19	27	29	113	48	46	57	34	80	69	105	10	73	16	9	32	12	96	184	132	59	123	137	67	100	75	73	99	74	7	69	64
LOC402192	3	10	0	7	0	5	7	4	0	1	6	5	4	14	2	15	5	25	7	8	9	3	10	3	14	13	7	12	2	36	51	58	56	50	38	32	50	60	4	33	41	10	23	48
LOC105377530	0	0	0	0	0	0	0	0	0	0	0	0	0	2	0	0	0	0	1	0	0	0	0	0	0	0	0	0	0	0	0	0	0	0	0	5	0	0	43	0	0	0	0	1
LINC02275	172	1	3	0	1	1	1	1	0	1	0	0	0	0	0	0	0	0	0	0	0	0	0	0	4	2	0	0	0	0	1	0	1	0	0	2	1	0	2	0	0	14	0	2
MFAP3L	148	205	24	118	14	200	139	128	9	8	65	40	97	193	95	174	209	88	200	107	929	481	192	22	306	72	18	322	22	806	472	485	469	824	840	597	437	475	114	746	390	85	452	941
AADAT	283	96	7	260	7	89	204	104	2	5	81	44	28	273	144	220	105	83	112	95	83	19	214	52	27	63	12	98	62	352	479	692	897	743	433	448	733	887	7	941	677	2	58	853
LOC107986326	0	5	1	20	2	3	18	6	1	0	1	1	1	4	3	5	7	1	8	3	5	1	11	1	2	4	0	1	3	30	33	47	40	46	33	14	42	28	0	70	22	3	9	28
LINC01612	0	0	0	0	1	0	0	0	0	0	0	0	2	6	0	5	0	0	1	0	3	1	0	0	3	0	0	0	0	3	0	0	1	2	0	10	0	0	0	0	2	0	3	9
LINC02512	0	0	0	0	0	0	0	0	0	0	0	0	0	4	0	0	0	0	0	0	0	0	0	0	0	0	0	0	0	3	0	0	0	0	0	0	0	0	0	0	0	0	0	1
HSP90AA6P	1	3	0	9	1	9	9	4	1	0	3	2	10	5	4	3	14	4	0	0	5	1	8	0	9	5	2	6	1	11	15	18	12	24	21	12	60	10	1	8	9	4	17	5
LINC02382	0	0	0	0	0	0	0	0	0	16	0	0	0	3	0	0	0	0	2	0	0	0	0	0	0	0	0	0	0	0	0	0	0	1	0	0	0	0	4	0	0	34	0	0
LINC02431	0	0	0	0	0	0	0	1	0	0	0	0	1	1	0	2	0	0	2	0	0	0	0	0	0	1	0	2	0	0	0	0	0	0	0	0	0	0	0	0	0	18	0	0
LOC101929135	0	0	0	0	0	0	0	0	0	0	0	0	0	4	0	2	0	0	1	0	0	0	0	0	0	0	0	0	0	0	0	0	0	0	0	0	0	0	0	0	0	0	0	2
MIR6082	0	1	0	0	0	0	0	0	0	0	0	0	0	0	0	0	0	0	0	0	0	0	0	0	0	0	0	0	0	0	0	0	0	0	0	0	0	0	0	0	0	0	0	1
LOC105377534	0	0	0	0	0	0	0	0	0	0	0	0	0	2	0	0	0	0	0	0	0	0	0	0	0	0	0	0	0	0	0	0	0	0	0	0	0	0	0	0	0	0	0	1
LINC02504	6	0	0	0	0	0	0	1	0	3	1	1	0	19	3	5	0	0	9	0	1	0	0	0	5	2	1	6	1	2	0	1	0	2	0	1	0	2	6	0	0	117	2	2
LOC105377535	0	0	18	0	0	0	0	0	0	0	0	1	0	0	0	2	0	0	0	0	0	0	0	0	0	1	0	0	0	0	0	0	0	0	0	0	0	0	1	0	0	0	0	0
LINC02174	0	0	0	0	0	0	0	0	0	0	0	0	0	0	0	0	0	0	0	0	0	0	0	0	0	0	0	0	0	0	0	0	0	0	0	0	0	0	0	0	0	0	0	0
LOC441052	0	0	1	0	0	0	0	0	0	1	0	0	0	4	0	0	0	0	0	0	1	0	0	0	0	0	0	2	0	0	0	0	0	0	0	0	1	0	0	0	0	0	0	6
GALNTL6	1	2	8	7	11	2	5	1	0	58	2	4	0	115	5	2	5	3	6	2	12	4	2	0	5	3	1	178	1	14	6	4	31	7	6	5	15	11	11	23	6	602	15	309
LOC105377537	2	0	0	0	0	0	0	0	0	0	0	0	0	10	0	0	0	0	0	0	2	0	0	0	1	0	1	39	0	0	0	0	0	0	0	2	1	0	10	0	2	64	0	55
LOC100506133	0	0	0	0	0	0	0	0	0	0	0	0	1	3	0	0	0	0	0	0	0	0	0	0	0	0	0	0	0	0	0	1	0	0	0	0	1	0	0	0	0	6	0	8
GALNTL6-AS1	0	0	1	0	0	0	0	0	1	0	0	0	0	14	0	0	0	0	0	0	1	1	0	0	0	0	0	17	0	0	0	0	0	0	0	0	0	0	3	1	0	0	0	44
LOC107986201	1	2	0	0	0	0	0	0	0	2	0	0	0	0	0	0	0	0	0	0	0	1	0	0	1	0	0	9	1	0	0	0	1	0	1	1	0	0	0	0	0	0	0	5
LOC101930370	10	42	10	82	15	72	74	99	5	90	50	61	23	149	139	57	75	40	59	34	43	27	79	24	19	69	28	54	52	81	107	99	116	109	165	141	163	93	8	191	94	10	25	107
GALNT7	53	554	24	1116	110	1046	1151	923	57	360	185	708	281	734	726	849	808	345	648	291	743	629	1156	124	574	401	92	281	212	3253	4508	4051	3553	3809	3903	3181	3525	3199	345	4394	3017	572	1840	2477
MIR548T	0	0	0	2	0	3	0	2	1	2	0	5	1	2	2	2	6	0	2	1	3	2	3	0	2	2	0	0	0	8	7	7	6	8	6	10	11	3	3	17	5	0	4	13
HMGB2	544	1631	200	1177	271	2917	1771	1323	272	2179	400	3946	298	1152	2230	1366	1987	1018	1293	377	1938	997	1251	317	2588	236	349	882	421	1679	3583	2389	2590	3113	1856	1470	3180	1524	3546	2936	3923	2168	3792	1704
LOC105377541	0	2	14	5	3	13	4	5	5	0	0	8	0	9	14	3	17	4	12	1	5	1	4	0	2	1	4	0	4	10	43	17	9	26	22	6	15	26	9	15	18	8	4	8
LOC105377540	10	29	11	56	18	69	39	61	7	14	25	59	19	45	79	36	62	31	51	23	39	18	56	4	18	31	10	30	19	112	338	185	192	219	196	154	140	223	64	178	241	105	225	235
SAP30	59	168	50	170	80	231	208	225	26	108	167	192	52	206	220	212	185	112	243	98	139	54	259	40	112	112	47	124	60	222	409	276	225	323	298	285	237	400	499	356	320	99	258	296
LOC101928383	27	96	8	86	29	80	54	88	3	23	11	85	22	72	47	53	143	9	159	56	61	12	115	11	26	48	10	47	29	246	651	389	338	387	396	277	321	339	747	342	384	226	310	507
SCRG1	14	81	3	127	41	110	74	107	7	18	54	112	19	180	64	96	130	43	277	111	75	7	100	20	32	57	23	84	51	254	702	459	959	401	358	383	411	614	612	504	402	313	323	807
LOC112268474	20	123	15	137	48	128	82	105	6	19	29	101	19	173	138	112	201	36	168	63	87	17	110	8	34	81	19	120	50	398	1141	650	433	610	598	549	482	504	1014	665	519	280	338	636
RPL5P11	8	28	3	33	7	25	27	24	1	10	18	23	19	39	16	39	43	36	23	23	51	24	30	18	25	29	6	17	19	228	368	294	295	276	207	222	256	217	233	336	262	33	134	327
LOC107986202	1	30	2	102	19	57	39	41	2	1	22	63	13	102	42	65	97	35	78	38	44	9	49	4	16	34	12	50	23	217	577	330	146	263	262	309	246	240	646	403	256	97	127	387
LOC112267917	7	21	0	43	7	34	10	30	0	3	11	16	3	43	9	28	22	12	55	18	18	4	22	1	11	21	0	19	10	93	212	108	144	113	148	145	116	99	195	152	129	62	71	181
LOC101928409	2	34	7	32	3	15	31	61	1	7	19	13	11	72	55	78	25	18	33	11	6	3	54	7	2	30	3	15	13	118	123	92	70	112	85	97	123	126	17	149	77	34	33	81
HAND2	3	28	10	63	7	3	24	49	7	20	182	20	6	150	68	54	19	27	45	64	10	5	36	15	3	84	3	39	13	80	124	52	46	92	97	75	12	110	1	46	76	1	9	126
HAND2-AS1	59	68	5	110	6	5	41	79	6	14	100	14	13	228	50	83	29	15	208	155	23	2	29	10	4	101	3	93	19	318	373	258	94	165	353	232	57	185	22	72	138	41	8	341
MORF4	0	31	7	34	6	35	45	51	7	10	6	16	10	16	20	20	24	31	20	9	46	22	70	4	20	14	3	14	6	65	120	128	54	104	79	59	84	56	7	50	57	5	33	39
RANP6	0	11	0	7	0	17	12	5	2	9	6	1	0	6	11	10	12	29	0	3	32	12	43	2	30	6	2	5	8	105	145	144	97	120	97	70	90	84	2	70	79	1	23	38
LOC107986203	0	0	0	0	0	0	0	1	0	0	0	0	0	3	0	0	0	0	0	0	0	0	0	0	0	0	1	0	0	1	0	1	0	0	1	0	1	0	0	0	0	0	0	0
LINC02269	0	0	2	0	0	0	0	0	0	0	0	0	0	1	0	0	0	0	0	0	0	0	0	0	0	0	0	0	0	0	0	0	0	0	1	0	0	0	0	0	0	0	0	0
LOC105377543	8	1	1	0	0	0	0	2	0	13	1	0	15	5	0	0	1	0	0	0	0	0	0	0	0	0	0	1	0	1	0	0	0	3	1	0	4	1	61	0	0	7	0	3
LOC105377544	0	0	80	0	0	0	0	1	5	0	0	0	0	2	0	0	8	0	0	0	0	0	0	0	0	0	0	0	0	0	0	0	0	0	3	0	0	0	0	0	0	0	1	1
LOC105377546	701	7	5	0	4	1	2	0	0	4	2	1	3	5	1	1	2	0	1	0	0	0	1	1	2	6	0	4	0	0	0	1	1	1	1	0	2	2	1	0	2	222	0	4
LOC107986204	0	0	1	0	2	0	0	0	0	9	0	0	0	4	0	0	0	0	2	1	0	0	0	0	0	0	0	1	0	1	0	0	0	0	0	0	1	0	2	1	0	1	0	0
LINC02268	1	4	19	12	4	3	2	5	4	1	3	2	1	7	4	3	10	6	10	3	1	0	0	3	6	22	1	9	5	10	14	11	59	74	47	11	23	21	0	94	52	266	17	10
FBXO8	25	320	49	507	45	434	531	426	19	88	169	154	126	417	373	460	395	184	371	185	670	339	673	72	304	175	57	244	148	1965	3064	2777	2765	2581	3406	1887	2521	2600	79	2265	1622	67	1150	1883
CEP44	60	521	27	918	135	632	747	796	26	75	164	229	109	737	419	543	459	193	784	296	991	551	939	102	734	287	105	495	230	2112	2913	2789	2537	3047	3776	1986	2823	2289	183	2808	2045	438	1508	3415
LOC105377547	0	1	2	1	0	1	1	1	0	0	0	0	0	12	1	5	5	3	2	0	4	1	3	3	2	1	0	8	1	6	8	2	3	11	15	10	4	5	1	8	4	0	11	34
MIR4276	0	0	0	0	0	0	0	0	0	0	0	0	0	1	0	0	0	0	0	0	0	0	0	0	0	0	0	0	0	0	0	0	0	0	0	0	0	0	0	0	0	0	0	0
HPGD	13	518	15	89	26	184	611	117	30	27	33	395	59	251	115	156	579	122	394	150	399	1054	312	5	244	6	21	172	66	1254	466	1009	1724	2005	1657	3113	712	1000	160	1642	2342	159	583	1171
LOC105377548	6	14	11	3	1	3	4	1	1	8	2	6	1	84	7	5	17	1	17	10	23	27	14	0	15	1	3	249	3	20	7	22	22	29	30	22	13	7	328	17	16	19	33	160
LOC105377549	0	3	0	0	0	11	2	1	0	1	0	2	0	2	0	1	1	0	0	6	0	3	1	0	1	0	0	0	0	5	6	1	0	9	12	12	8	2	4	5	4	0	18	14
LOC105377551	0	1	0	0	0	1	0	0	0	2	0	0	0	1	0	0	2	0	0	0	1	0	0	0	1	2	0	9	0	3	2	1	1	1	14	17	7	1	1	3	1	0	4	4
GLRA3	67	9	17	3	2	1	8	3	0	5	9	2	3	18	2	3	5	1	10	11	3	9	3	0	6	4	0	25	0	10	2	8	9	15	20	11	10	17	99	27	11	62	8	64
LOC101928551	0	0	0	1	0	0	0	0	0	1	0	0	0	0	1	0	0	0	0	0	1	0	6	0	0	1	0	0	0	1	0	0	1	1	1	1	2	0	0	36	2	2	0	3
ADAM29	0	0	1	0	0	0	1	1	0	54	0	1	0	1	0	0	0	0	1	0	0	0	0	0	1	0	0	4	0	0	0	1	14	1	4	0	3	8	11	0	4	1	1	17
LOC105377552	0	0	0	0	0	0	0	0	0	0	0	0	0	0	0	0	0	0	0	0	0	0	0	0	0	0	0	0	0	0	0	0	5	1	1	0	4	6	1	0	0	2	0	5
TSEN2P1	1	3	0	10	1	4	5	11	1	0	1	4	1	7	6	7	6	6	6	3	14	7	6	2	8	2	1	5	5	75	33	53	50	47	42	39	63	76	69	59	45	3	22	86
GPM6A	2	6	1	7	1	5	6	6	1	6	14	8	5	10	5	4	17	3	90	13	5	2	6	3	4	5	1	13	2	262	226	114	210	186	228	280	343	708	135	218	284	278	262	442
LOC101928590	0	0	0	0	0	1	0	0	0	0	0	0	0	0	0	0	1	0	13	2	0	0	2	0	0	0	0	0	0	0	0	0	0	0	0	0	0	9	1	12	1	6	0	29
LOC107984113	14	1	1	1	0	0	2	5	0	1	7	1	1	13	1	2	4	7	55	3	2	2	3	0	7	0	1	6	0	19	33	25	17	19	12	16	17	84	2	34	41	1	9	94
WDR17	129	136	52	74	17	92	36	88	3	7	31	46	17	109	66	128	83	43	212	100	53	20	65	8	30	89	17	170	26	303	344	349	260	450	264	286	259	247	42	310	469	177	315	267
SPATA4	1	0	0	0	0	1	0	1	0	0	0	1	1	9	1	1	0	1	1	1	0	0	5	0	0	0	0	3	0	0	4	2	3	6	3	4	1	8	2	2	5	0	8	12
ASB5	5	1	17	2	2	0	2	1	3	2	3	0	1	1416	3	0	9	0	1	0	2	0	2	0	4	1	6	2548	4	3	1	1	3	0	1	0	6	0	2	0	0	8	0	5573
SPCS3	327	3325	151	5210	428	6886	6578	6864	252	532	971	2375	1404	2060	3520	3448	4204	1465	2540	1521	5684	2442	8267	768	3482	1624	517	1955	979	20266	26087	26856	22195	25303	25424	15230	17625	18766	1217	19035	15838	1341	10925	10379
LOC105377555	1	14	0	18	9	33	40	34	1	0	1	3	3	4	6	27	8	8	26	9	24	5	40	1	7	13	7	1	7	81	123	148	71	102	120	83	73	61	2	96	43	1	11	34
VEGFC	15	211	15	310	103	299	498	357	20	42	143	81	90	202	240	498	170	242	260	189	120	89	495	124	56	399	42	128	88	1614	2313	2619	1115	1827	1904	2157	1701	2029	11	2715	997	15	391	964
LINC02509	0	0	3	0	0	0	2	2	0	16	0	0	0	0	0	0	0	0	0	0	0	0	0	0	0	2	0	0	0	0	0	0	0	0	0	0	3	1	0	0	0	5	0	0
LOC105377557	0	0	0	1	0	0	1	0	0	0	0	0	0	0	0	0	0	0	0	0	0	2	0	0	53	43	0	0	0	1	0	0	0	0	3	2	0	0	0	0	0	0	0	1
NEIL3	163	321	62	164	133	487	218	233	36	294	10	1605	197	14	278	102	786	94	90	50	269	117	382	45	465	11	43	77	70	416	1657	798	757	1460	507	227	1466	275	4172	482	1710	4570	7691	44
LOC105377558	0	14	3	9	1	26	14	12	0	2	0	7	0	0	25	11	25	6	8	1	17	8	8	3	43	1	6	4	5	41	75	69	26	58	46	25	29	12	3	32	44	90	0	7
AGA	18	186	7	391	22	267	289	342	15	26	141	110	83	248	363	320	268	161	298	161	865	789	517	49	735	83	33	238	71	1563	1632	1703	1347	1694	1671	974	1239	1959	90	1617	1398	933	741	963
LOC285500	8	24	1	31	12	15	31	35	1	2	13	5	9	97	37	79	54	24	48	16	56	38	30	2	53	13	8	24	25	108	64	70	80	85	116	107	63	105	17	226	192	14	112	178
RNA5SP172	0	3	1	0	0	0	2	1	0	0	5	3	5	2	0	2	0	1	1	7	0	1	0	2	1	0	1	2	2	0	0	2	0	0	3	0	1	0	0	3	4	0	1	1
LOC105377559	0	0	0	1	0	0	3	0	0	127	0	0	0	0	1	4	3	0	8	2	1	0	0	0	1	0	0	0	1	1	2	0	2	0	13	10	0	0	9	22	5	88	3	9
LINC01098	0	0	0	0	0	0	0	1	0	0	0	0	0	0	0	0	0	0	0	0	0	1	0	0	1	0	0	0	0	0	0	0	0	0	0	0	0	0	0	0	0	1	0	1
LOC105377560	0	0	0	2	0	0	0	0	0	4	0	0	0	0	0	0	0	0	0	0	0	1	0	0	5	0	0	0	2	0	0	0	1	0	0	0	0	0	0	2	0	60	0	2
LINC01099	1	1	0	0	0	0	0	0	0	1	0	0	1	0	0	0	1	0	0	0	0	0	0	0	1	0	0	4	0	1	0	0	1	0	0	0	0	0	1	0	2	2	1	1
LOC105377561	0	0	0	0	0	0	0	0	0	0	0	0	0	0	0	0	0	0	0	0	0	0	0	0	0	0	0	1	0	0	0	0	0	0	0	0	0	0	0	0	0	0	0	0
LOC105377562	0	0	1	0	0	0	0	1	0	0	0	0	0	0	0	0	0	0	0	0	0	0	0	0	0	1	0	0	0	0	0	0	0	0	0	0	0	0	0	0	0	0	0	0
RPL19P8	0	3	0	0	0	0	0	0	0	0	2	2	0	0	1	0	1	0	0	0	0	0	0	0	0	0	0	0	0	9	4	1	2	2	1	3	5	1	0	1	1	0	3	0
LOC105377563	0	0	0	0	0	0	0	0	0	0	0	0	0	0	0	0	0	0	0	0	0	0	0	0	0	0	0	0	0	0	0	0	0	0	0	0	0	0	1	0	0	0	0	0
LOC105377564	0	0	0	0	0	0	1	0	0	0	0	0	0	0	0	0	0	0	1	0	0	0	2	0	0	0	0	0	1	0	0	0	0	0	0	0	0	0	0	0	0	5	0	0
LOC105377567	14	14	1996	17	4	6	64	54	499	51	5	1	8	9	7	4	783	3	18	5	14	6	8	0	16	11	6	10	5	98	63	52	96	66	99	97	116	81	493	74	88	466	111	64
LOC105377565	0	0	0	0	0	0	0	0	0	0	0	0	0	0	0	0	1	0	0	0	0	0	0	0	0	0	0	0	0	0	0	0	0	0	0	0	0	0	0	0	0	0	0	0
LOC105377568	0	0	0	0	0	0	0	0	0	0	0	0	0	0	0	0	0	0	0	0	0	0	1	0	0	0	0	0	0	2	0	0	0	0	0	0	0	0	0	0	0	1	0	1
LINC00290	0	0	0	0	0	0	0	0	0	0	0	0	0	0	0	0	0	0	0	0	0	0	0	0	0	0	0	0	0	0	0	0	0	0	0	0	0	0	0	0	0	0	0	0
LINC02500	0	0	0	0	0	0	1	0	1	0	0	0	0	0	0	0	0	0	0	1	0	0	0	0	0	0	0	0	0	0	0	0	0	0	0	4	0	0	1	0	0	0	0	1
LOC107986205	11	8	12	0	0	0	1	2	0	1	0	1	0	0	0	0	0	0	0	0	0	0	0	0	3	2	0	0	0	13	1	2	5	4	3	1	1	4	2	1	4	70	18	4
TENM3	28	1811	44	4263	34	214	2997	2851	64	63	791	204	245	1614	861	1696	236	545	179	197	1653	568	2062	348	684	150	57	239	519	3107	3853	4990	5455	2427	6193	9109	1559	3619	95	10434	5882	34	130	5360
TEMN3-AS1	0	0	21	0	1	0	1	0	1	0	0	0	0	0	0	0	0	0	0	0	1	0	0	0	1	2	1	0	0	0	0	0	0	0	1	0	0	0	1	0	0	13	0	0
CCNHP1	0	1	0	2	0	5	0	3	1	1	3	1	0	2	0	0	3	0	2	1	4	4	8	0	1	0	1	0	0	65	142	241	74	112	81	80	193	46	90	138	69	59	110	50
TENM3-AS1	6	114	12	209	15	19	159	220	3	8	19	18	19	147	63	106	16	35	12	2	92	49	126	22	48	8	5	13	50	130	234	135	178	94	306	408	87	140	6	402	294	11	6	228
MIR1305	0	7	0	18	0	3	18	25	0	0	0	0	2	12	7	6	1	3	1	0	16	6	2	0	6	1	1	0	1	7	29	18	29	12	33	34	6	17	0	25	21	0	1	12
LOC105377572	0	110	1	194	8	13	223	152	1	2	6	10	6	70	19	68	13	21	1	1	115	64	96	13	54	5	3	15	27	184	351	299	348	142	332	477	96	151	2	453	313	5	7	174
LOC105377571	5	35	0	64	1	7	44	28	0	14	7	1	5	22	14	21	6	5	8	1	39	3	48	2	24	0	2	10	16	42	80	101	95	61	103	131	32	35	3	143	56	41	8	71
LOC105377576	79	103	5	105	34	91	68	169	4	12	60	30	10	158	87	116	137	53	82	59	100	32	164	25	49	62	12	67	51	442	258	353	272	416	465	461	708	298	20	303	166	2372	61	395
DCTD	34	694	40	1748	97	1150	1419	1116	56	310	580	315	403	1517	1629	1544	1155	665	594	516	1283	859	1762	317	829	595	147	739	365	4407	4383	4464	4186	4754	4471	3972	5032	5284	47	5388	3527	112	1231	3867
LOC105377577	0	0	0	0	0	0	0	4	0	0	0	0	0	0	0	0	1	0	0	1	0	0	0	0	0	0	0	2	0	0	0	0	0	0	0	0	1	0	0	0	0	0	2	0
LOC107986327	14	1	0	3	0	1	1	4	0	0	4	0	0	1	1	1	1	0	0	1	0	1	2	0	0	0	1	0	2	4	5	7	3	11	9	1	11	0	0	3	1	0	1	7
LOC112268472	0	0	1	2	0	0	1	2	0	0	0	0	0	5	0	0	0	1	1	3	1	2	1	0	0	3	2	0	0	4	5	3	2	5	5	1	11	1	1	3	2	0	2	6
LOC107986328	0	0	0	1	1	0	2	2	0	0	1	0	0	2	0	2	1	0	0	1	1	0	0	1	1	2	0	0	0	2	0	2	1	2	5	1	9	2	1	3	3	2	4	7
FAM92A1P2	17	5	3	6	0	1	4	2	1	1	2	1	8	4	0	8	2	1	3	4	1	5	10	0	3	13	1	8	4	46	50	42	35	33	20	29	43	34	1	18	21	4	5	39
LOC105377578	0	0	40	0	0	0	1	0	14	7	0	1	0	28	1	1	29	1	5	1	6	0	1	0	1	5	0	0	0	4	3	0	2	10	5	4	4	7	3	5	7	0	8	14
WWC2-AS2	2	15	2	41	18	32	24	53	5	18	18	12	8	106	52	39	35	28	28	16	22	15	47	12	19	41	3	38	14	42	34	23	35	52	42	48	64	55	0	63	47	1	21	76
WWC2	66	1656	153	3083	403	2515	3344	2904	138	364	758	520	390	2178	2281	1933	1601	883	1096	777	2647	1174	3417	627	1407	986	244	1033	764	10274	9386	11037	7987	8622	9049	9089	8792	7148	229	7811	5381	106	2503	6878
WWC2-AS1	0	13	0	32	9	16	25	23	1	0	9	3	4	17	14	17	9	9	10	9	16	10	27	2	15	10	0	8	10	65	40	76	57	55	52	73	61	44	4	45	38	0	17	56
CLDN22	0	0	0	0	0	0	0	0	0	0	0	0	0	0	0	0	0	0	0	0	0	0	0	0	0	0	0	0	0	0	0	0	0	0	0	0	0	0	0	0	0	0	0	0
CLDN24	1	23	2	32	2	21	16	36	0	4	3	6	0	9	19	10	12	9	7	2	33	19	26	6	29	1	2	13	2	153	79	140	93	82	115	94	160	68	1	59	48	50	30	71
LOC107986217	2	30	21	38	6	68	32	86	8	9	17	11	7	16	54	25	40	8	12	13	154	122	89	5	165	7	13	12	36	228	222	376	177	190	219	163	654	126	0	162	140	15	50	78
LOC100533630	0	0	0	1	0	0	1	1	0	3	0	0	1	0	2	1	0	0	2	0	13	1	2	0	10	0	0	0	0	8	9	11	7	9	16	15	12	12	0	17	11	0	0	6
CDKN2AIP	49	468	62	554	85	677	605	764	28	144	141	230	124	631	415	346	435	155	498	241	1344	681	837	73	1112	166	78	397	128	1449	1632	1546	1475	1628	1816	1424	1832	1416	867	1406	1248	337	760	1675
VTI1BP2	0	32	7	53	3	54	68	78	3	5	24	13	21	68	71	70	33	35	38	20	117	64	102	15	55	17	6	33	16	167	107	155	187	195	172	151	191	206	13	207	139	8	64	165
LOC389247	1	21	5	30	8	34	28	42	0	7	9	11	3	60	44	18	32	18	34	4	40	22	40	13	27	10	8	34	13	34	18	25	25	50	30	18	42	28	4	34	31	5	12	45
ING2	24	92	28	144	38	208	185	136	23	106	78	121	57	187	264	143	173	72	85	34	211	187	216	62	246	54	16	113	46	309	490	570	468	571	500	298	406	320	1081	404	356	245	317	270
LOC101929996	0	0	0	1	0	0	0	1	0	0	0	0	0	4	0	0	0	0	0	0	0	0	0	0	2	0	0	0	0	1	0	0	0	1	3	0	0	0	2	1	0	3	3	0
LOC105377579	6	0	22	0	1	2	0	1	0	0	0	1	0	0	1	0	0	0	0	0	1	0	0	0	1	1	0	0	0	0	0	0	1	0	0	0	0	0	3	0	2	0	1	4
LOC105377580	0	0	0	0	0	0	0	0	0	0	0	0	0	3	0	0	0	0	0	0	0	0	1	0	0	0	0	0	0	1	0	1	0	2	0	0	0	1	56	0	0	3	2	0
LOC107986329	0	0	0	1	0	0	0	0	0	2	0	0	0	0	0	0	0	0	0	0	0	0	0	0	1	0	0	0	0	0	0	0	0	0	0	1	1	0	0	0	0	0	4	0
RWDD4	21	194	13	291	29	272	340	301	12	38	52	76	70	191	149	207	186	83	199	98	420	341	376	46	393	67	34	147	60	832	1172	1125	1088	1076	1081	741	708	1047	28	897	774	1652	387	1143
TRAPPC11	104	1775	97	2981	348	2058	2596	2824	82	638	770	1357	523	1834	1722	2240	2078	809	1694	838	3197	1574	3073	405	2030	817	341	1385	721	9614	11549	14231	11704	11067	12314	9052	10858	10343	924	12589	8885	480	6085	10056
LOC105377581	0	2	1	0	0	2	0	3	0	6	1	1	5	3	3	1	0	1	0	0	9	8	4	0	35	1	0	0	0	2	2	1	4	4	6	0	5	2	2	5	4	31	2	3
STOX2	54	114	23	286	21	214	200	193	23	99	227	148	98	1664	290	441	231	148	492	272	676	460	220	32	603	227	38	466	180	1274	658	693	1337	880	1295	1456	456	2143	212	1428	969	276	461	3053
LOC107986330	0	3	0	0	0	0	1	1	6	0	0	3	0	8	0	1	0	1	2	5	1	1	1	0	1	3	0	0	1	10	2	0	4	3	4	21	1	21	0	6	1	8	2	29
LOC100421006	0	0	0	2	0	3	0	1	0	0	2	0	0	6	0	0	0	0	0	1	2	2	0	0	0	0	0	0	0	1	0	0	2	1	3	2	0	3	0	3	1	0	0	7
ENPP6	106	14	21	6	0	6	8	1	1	8	5	14	19	46	18	36	10	14	15	12	6	1	19	0	3	6	3	19	0	35	39	47	16	55	27	11	53	79	222	66	50	142	40	50
LOC105377582	0	0	1	2	0	2	1	2	0	4	0	7	0	2	2	0	5	1	2	0	0	0	1	0	1	0	0	0	0	3	5	2	9	0	0	2	9	2	7	4	1	3	11	3
LOC105377584	393	12	574	8	3	8	7	7	1	10	1	14	112	5	4	1	4	2	3	1	5	0	19	0	3	5	0	6	0	7	10	26	12	7	12	3	11	8	298	15	5	399	28	7
MYL12BP2	14	39	4	34	9	35	56	36	2	16	23	157	20	21	13	67	47	50	9	28	59	50	105	14	48	23	13	30	20	343	582	505	425	495	336	204	342	287	283	216	327	185	474	219
LINC02363	9	20	3	8	5	14	9	10	2	114	2	219	17	25	44	5	32	11	4	1	19	5	35	3	29	8	20	6	3	29	27	19	14	46	21	15	101	19	332	44	61	113	188	25
LOC107986332	19	23	0	2	8	18	3	15	4	89	0	238	9	2	35	7	22	6	2	2	9	1	27	0	14	1	1	1	1	13	17	13	0	29	18	6	91	3	214	24	33	70	154	12
LINC02362	27	35	2	15	21	53	14	20	3	209	10	472	22	41	82	10	60	22	20	5	55	14	73	5	28	25	9	36	7	70	104	132	48	87	68	61	177	31	344	124	154	201	385	83
IRF2	383	1485	151	1565	296	2800	1332	2083	142	4016	549	5908	642	1695	2605	1571	2685	826	1181	523	1746	536	2464	192	754	1067	273	1038	445	5673	5472	5854	3440	5340	4803	4769	8095	3882	5746	6603	4668	2696	7145	3631
LINC02427	1	4	3	1	1	17	3	4	0	24	14	14	11	16	5	2	30	0	0	3	5	1	7	3	2	1	7	9	2	7	10	9	18	7	7	3	22	14	13	18	17	7	32	17
LOC100129245	2	33	2	30	4	37	56	44	4	5	15	15	7	24	40	39	35	20	19	19	56	47	64	8	60	19	2	19	7	17	9	19	19	19	21	12	8	10	1	20	8	2	3	10
LINC02365	1	1	0	1	0	8	5	10	0	2	2	0	1	6	3	6	5	1	4	0	0	0	11	2	5	3	0	2	2	8	9	24	4	19	12	12	13	3	1233	10	1	3	9	3
CASP3	83	1432	92	1706	127	2113	2374	2234	84	452	226	821	287	546	1066	1151	1103	392	1023	495	1957	861	2073	195	1210	378	190	597	331	3851	5317	5054	4315	4825	6038	3632	4800	3645	423	4365	3010	326	2408	2314
PRIMPOL	20	478	32	521	82	447	571	483	21	63	232	176	102	593	424	565	463	180	586	216	611	213	675	101	423	224	72	421	196	1771	2194	2012	2332	2166	2184	1280	1783	2125	218	2292	1412	115	589	2238
CENPU	14	890	31	483	30	675	550	507	19	41	39	263	50	81	494	426	416	169	151	81	537	510	630	88	766	21	92	81	139	1275	2891	2671	1726	2366	1189	1035	1398	993	904	1740	2081	363	520	336
ACSL1	19192	31262	3495	5487	5831	31837	5621	15313	7647	74842	2313	75871	12020	20197	13533	13558	50796	6251	3577	903	9259	5409	17269	1191	7048	3437	1036	8859	2102	20985	49684	63830	17873	36163	20095	23947	204553	6091	196937	17997	81159	225231	386458	27935
SLED1	378	695	25	71	45	681	99	317	120	844	49	695	207	91	202	120	529	55	40	8	148	68	203	5	56	33	10	149	27	69	253	432	57	413	100	163	3410	17	976	277	875	1005	2586	159
LOC105377587	25	126	11	2	30	152	9	80	14	114	1	79	19	7	52	3	117	6	3	1	47	6	59	1	27	3	2	18	3	9	45	31	12	84	20	4	295	1	486	4	104	250	637	5
MIR3945HG	125	618	90	30	132	628	55	484	174	367	13	598	152	13	232	50	839	60	12	8	396	123	527	33	130	18	6	48	19	208	979	756	234	1075	260	161	2570	28	7080	123	652	2311	3987	30
MIR3945	5	277	1	8	24	315	17	134	65	17	2	43	200	7	78	1	156	3	18	4	49	1	49	0	7	6	0	11	1	9	95	83	47	210	4	17	356	8	197	14	99	470	968	1
LINC01093	32	169	24	4	24	65	4	53	28	147	1	156	52	4	44	14	283	12	3	0	43	10	48	1	9	5	8	10	4	17	66	54	12	152	15	4	381	2	1073	26	118	886	1136	12
MIR4455	0	0	0	1	0	0	0	0	0	0	0	0	0	0	0	0	1	0	0	0	0	0	0	0	0	0	0	0	0	0	0	0	0	0	0	0	0	0	0	0	0	0	0	2
LINC02437	0	0	0	1	1	1	0	2	0	0	0	0	0	0	0	0	9	0	0	0	0	3	0	0	1	0	0	0	0	9	0	2	0	1	8	8	2	0	1	0	2	2	7	2
HELT	0	0	0	0	0	0	0	0	0	0	0	0	1	0	2	0	0	0	0	0	0	0	0	0	2	5	0	5	1	0	0	0	0	0	0	0	0	0	9	0	1	0	0	0
LINC02436	0	0	0	0	0	0	0	0	0	0	0	0	1	0	0	0	0	0	0	0	0	0	0	0	0	0	0	2	0	0	0	0	1	0	0	2	0	0	2	0	0	1	1	0
LOC105377588	5	0	2	0	0	0	0	0	0	1	0	0	0	0	0	0	2	0	0	0	1	0	0	0	5	1	0	0	0	0	0	0	0	0	0	0	0	0	2	0	0	2	1	1
SLC25A4	8	96	25	129	21	117	67	93	14	29	273	33	82	1859	226	204	156	73	220	115	268	123	152	26	210	61	14	772	34	629	342	257	763	546	342	469	412	469	11	368	330	6	323	3945
CFAP97	65	1222	99	2254	124	1899	2392	2102	75	143	515	501	634	1169	1066	1666	904	539	1703	872	2188	1215	2066	320	1422	656	163	993	377	6781	10232	8417	7923	7366	7475	6093	5315	6516	105	6249	3263	74	2077	7228
SNX25	53	736	50	1158	227	939	1185	1331	62	95	405	166	226	1245	1077	800	710	357	746	435	1430	463	1224	175	903	570	127	626	361	2894	3899	2806	3157	3458	3873	3492	3071	3159	1216	3257	2483	612	1404	3840
LRP2BP	7	149	33	337	46	232	268	238	15	144	89	158	42	566	248	166	228	69	224	123	258	94	275	51	200	125	20	220	87	775	1090	741	841	915	935	1140	700	828	45	897	617	39	438	2154
LOC107986206	9	30	1	50	6	35	33	25	3	10	12	17	12	194	36	19	48	7	33	33	53	20	45	8	18	20	5	92	17	152	200	128	143	201	221	252	153	177	21	189	144	21	119	545
ANKRD37	13	22	13	31	18	56	35	44	11	80	6	103	9	54	73	14	113	11	24	14	304	14	61	2	283	10	8	46	3	81	170	106	58	114	78	48	79	56	145	87	169	47	284	192
UFSP2	53	532	42	1042	117	855	941	1112	68	182	227	532	196	883	790	565	623	234	636	385	1212	581	1075	107	837	227	88	432	188	2872	5228	3888	4106	3555	4396	2461	2887	3988	307	3183	2560	355	2446	3986
C4orf47	276	76	31	135	60	120	79	151	17	69	22	97	11	72	96	45	125	28	82	43	127	28	161	19	118	64	16	68	17	251	634	569	305	308	723	335	466	349	441	357	398	115	489	380
CCDC110	3	25	16	67	10	48	66	67	3	7	20	22	14	60	19	36	39	10	78	38	33	6	52	14	57	120	7	55	11	70	299	134	227	165	326	85	119	232	180	180	86	165	85	293
LOC105377590	0	2	0	14	2	7	16	15	2	0	21	1	6	19	9	12	6	5	12	3	1	0	13	2	1	1	4	6	2	2	18	10	8	12	9	10	18	26	1	12	7	0	5	19
PDLIM3	130	861	199	1708	63	2357	2181	1828	147	179	1869	305	471	11149	1549	816	1239	566	576	815	347	119	4095	425	109	229	201	11100	282	3737	7098	6191	8861	7631	18717	8061	10706	7335	133	2756	2476	141	1871	63564
SORBS2	116	292	41	1837	44	539	684	704	22	26	1776	129	331	5050	1032	395	460	243	1978	1922	220	74	1673	151	87	951	79	1853	248	2087	2029	3365	14258	7159	3070	4226	3816	7155	697	3236	2462	111	658	20329
LOC101928929	18	13	3	66	2	31	36	43	1	6	6	10	9	53	46	10	17	3	70	31	8	2	115	4	10	158	7	5	16	59	292	141	164	167	255	31	227	259	56	142	63	7	84	72
TLR3	3	105	0	124	5	51	117	27	2	0	119	26	78	318	65	203	112	70	494	144	104	50	45	11	51	72	18	169	23	316	244	538	564	318	180	300	219	673	6	803	375	3	97	886
FAM149A	7	31	9	80	7	35	36	35	10	32	152	23	14	678	126	225	59	80	133	104	24	9	74	25	20	50	6	159	24	239	183	211	411	271	174	292	116	394	5	655	401	102	100	1850
FLJ38576	2	8	2	6	4	9	16	23	0	1	6	1	2	55	7	9	13	12	10	7	4	0	19	5	0	5	0	3	4	13	15	8	8	7	19	18	26	13	6	11	11	0	5	45
CYP4V2	14	415	16	935	19	795	720	820	19	56	354	191	218	1861	792	770	648	352	1073	620	529	155	562	81	237	638	108	740	234	1948	1484	2218	2186	1570	2390	1533	2366	2028	145	3927	2040	23	464	3743
KLKB1	0	12	0	42	3	35	23	30	3	0	11	8	3	120	22	34	41	15	93	14	35	9	9	2	6	48	2	18	9	128	37	48	142	58	226	55	233	111	4	297	138	134	40	219
F11	1	1	34	4	0	0	2	0	0	0	1	2	0	5	2	5	2	0	4	5	0	0	0	1	1	15	0	8	0	3	6	4	2	8	10	0	4	1	11	3	4	16	4	11
F11-AS1	0	0	0	0	0	0	0	3	0	0	1	0	0	0	0	0	0	0	1	0	0	0	0	0	1	0	0	1	0	2	0	0	0	0	0	0	0	0	16	3	0	15	1	1
SLC25A5P6	3	0	0	0	0	0	3	1	0	3	0	0	0	0	0	2	0	1	0	0	0	0	0	0	0	3	0	8	0	0	0	0	0	4	1	2	0	2	0	0	0	2	1	0
LOC105377596	0	0	0	0	0	0	0	0	0	0	0	0	0	1	2	1	0	0	0	0	0	0	0	0	1	0	0	0	0	0	1	0	0	1	0	0	0	0	1	0	0	3	1	0
MTNR1A	0	0	0	5	2	3	3	1	0	1	0	0	0	4	1	1	0	0	15	0	7	0	3	1	6	0	1	7	0	4	2	4	1	1	1	5	4	1	6	3	3	0	2	2
FAT1	267	10275	499	24736	1724	11423	22964	14412	522	629	4843	3375	2385	11931	14348	9209	9115	4512	14939	6335	32895	19642	21485	2823	19682	4064	1444	5360	5001	51866	58003	69782	78338	73557	47846	49684	76039	58143	222	47432	41881	752	12394	59768
LOC107986334	9	179	10	455	38	191	585	199	9	5	56	43	21	150	268	154	137	54	271	95	681	339	408	37	412	67	16	90	124	755	989	966	1207	1134	1097	803	1408	879	2	737	625	7	230	623
LOC102723906	4	2	2	33	3	3	22	10	1	0	37	3	6	153	16	44	5	15	14	23	0	1	12	5	0	15	1	25	6	8	15	20	50	7	27	31	27	27	4	20	9	1	1	261
LOC105377599	0	0	2	20	1	4	7	1	0	0	11	1	0	26	8	9	2	4	15	9	0	1	10	2	1	1	1	0	4	15	31	29	61	22	32	29	46	43	0	71	14	0	1	101
LINC02374	0	0	0	0	0	0	0	0	0	0	0	0	0	0	0	0	0	0	0	0	0	0	0	0	0	0	0	0	0	0	0	0	0	0	0	0	0	0	0	0	0	0	0	0
LOC107986335	0	0	0	0	0	0	0	1	0	0	1	0	1	0	0	0	0	2	0	0	0	1	0	2	0	0	0	0	0	4	3	3	0	0	2	2	2	0	2	15	5	0	0	0
LOC339975	0	2	0	2	1	1	0	9	1	0	6	7	3	6	1	2	5	34	15	2	4	6	3	2	0	7	0	0	8	10	2	21	2	6	7	1	1	4	0	89	47	0	17	0
LINC02514	0	0	0	0	0	1	4	5	0	0	1	0	0	0	0	1	1	2	7	2	0	2	2	0	0	0	0	0	4	0	1	14	5	0	1	4	0	0	0	37	18	0	4	0
LINC02515	19	33	2	42	3	22	36	67	0	7	27	17	4	20	98	29	69	41	67	41	133	88	99	6	40	19	24	87	49	233	160	300	396	316	187	278	1028	26	11	486	461	1295	47	188
LOC100652955	0	1	0	6	1	3	8	7	1	0	0	1	3	1	0	1	4	4	9	2	0	1	4	0	6	2	0	0	3	12	2	22	9	2	29	2	3	5	0	71	29	25	9	2
LOC107986336	4	3	8	8	0	4	4	12	0	0	3	5	3	5	7	12	7	6	6	3	6	12	18	2	8	1	1	16	4	83	89	117	104	92	63	46	75	76	30	141	83	22	53	36
LINC02492	0	0	0	0	0	0	0	0	0	0	0	0	0	0	0	0	0	0	0	0	4	0	0	0	0	0	0	0	0	0	0	0	0	0	0	0	1	0	0	0	0	0	0	0
LOC105377604	0	13	0	0	2	1	1	0	0	0	0	0	43	0	1	0	1	0	1	0	0	0	1	0	1	0	0	0	0	0	0	0	0	2	0	3	0	5	2	0	0	0	1	0
LOC105377603	0	0	0	0	0	0	0	0	0	1	0	0	0	0	0	0	0	0	0	0	0	0	0	0	0	0	0	0	0	0	1	0	0	1	0	0	0	0	1	0	1	1	0	0
LOC107983963	0	0	0	0	1	0	0	0	0	0	0	0	0	0	0	0	0	0	0	0	0	0	0	0	0	0	0	0	0	0	0	0	0	0	0	0	0	1	1	0	0	0	0	0
LOC389249	3	65	7	99	2	51	108	65	2	16	39	39	58	93	71	145	73	102	31	29	81	50	87	28	64	71	15	71	31	546	677	512	526	423	439	478	579	505	105	463	435	64	185	654
ZFP42	34	3	0	0	3	5	25	11	1	5	3	2	2	0	0	0	9	0	2	0	5	28	1	5	3	1	0	0	0	4	0	1	13	25	2	5	5	19	1	2	33	7	13	2
TRIML2	0	6	34	2	1	4	3	2	0	2	0	0	2	2	1	4	0	0	0	1	0	2	9	2	19	0	0	0	1	5	7	2	13	20	13	14	66	3	7	4	6	28	1	2
LOC107986337	0	5	1	0	0	0	0	2	0	0	0	0	0	0	0	0	0	2	1	0	3	0	3	1	0	0	0	4	0	6	0	0	2	2	16	1	21	4	0	3	0	0	0	0
TRIML1	0	0	0	1	0	0	1	1	0	1	0	0	0	3	0	0	0	1	0	0	0	0	0	0	2	1	0	0	0	0	0	0	1	0	0	0	1	0	0	0	0	24	0	0
LINC02434	0	0	42	0	0	0	0	2	34	0	1	0	3	0	0	0	0	0	0	0	2	0	0	1	4	0	0	0	2	1	0	0	2	1	0	0	2	0	0	0	0	1	0	0
LOC105377607	3	0	2	0	0	0	0	2	0	0	0	0	3	0	0	0	0	0	0	0	0	0	1	0	2	0	0	1	4	0	0	0	0	2	1	1	1	0	2	0	0	2	0	0
RPL7AP27	0	0	0	2	0	0	3	2	0	0	0	1	0	7	2	2	1	4	2	0	7	2	2	0	3	1	2	4	0	4	3	1	3	2	4	2	9	6	0	5	5	0	1	5
LOC105377608	0	0	0	0	0	1	0	0	0	1	0	0	0	0	0	0	0	0	2	0	0	0	0	0	0	0	0	0	0	0	0	0	0	1	0	0	0	0	0	0	0	0	0	0
ICE2P1	1	17	4	15	2	8	18	10	0	0	9	8	13	7	8	21	4	8	17	12	19	8	22	5	11	8	3	7	5	74	102	96	102	63	94	82	76	102	8	78	82	11	33	94
LOC105377609	4	27	4	103	0	149	202	133	11	0	3	17	17	2	21	22	67	18	31	25	38	34	71	46	17	37	7	12	53	218	292	96	347	471	593	309	452	154	2	28	88	7	134	13
LINC01060	3	28	13	74	2	173	144	151	1	5	2	12	1	0	24	18	40	12	32	20	69	27	94	43	6	28	17	31	56	279	590	118	438	634	449	330	605	178	2	57	127	2	176	21
LOC285442	66	178	40	461	34	431	385	294	21	113	86	170	95	210	264	300	327	85	187	110	515	239	600	61	194	77	61	183	101	1204	1512	1343	1228	1233	1656	1017	1291	1016	398	1102	622	153	348	748
LOC101930028	0	1	0	1	0	2	1	5	0	2	1	1	1	0	0	1	4	0	1	1	5	1	0	0	2	0	1	0	0	21	12	9	4	7	3	35	11	8	6	4	1	3	7	27
LINC02508	1	0	0	0	0	0	0	5	0	0	3	0	0	0	0	0	0	0	0	0	0	0	0	0	1	0	0	0	0	10	5	0	2	1	1	3	0	1	0	0	0	0	1	1
LOC105377611	3	1	2	0	0	0	0	2	0	4	0	0	0	5	0	0	0	0	6	1	0	0	0	0	2	0	0	7	0	0	0	0	0	0	0	0	0	0	0	0	0	120	0	0
LOC105377612	0	0	0	0	0	0	0	1	0	0	0	0	0	0	0	0	0	0	4	0	0	0	1	0	0	0	0	0	0	3	0	0	0	0	0	0	0	0	1	0	1	2	0	0
LOC105377613	0	0	0	0	1	0	0	0	0	1	0	0	0	0	2	0	0	0	2	0	0	0	0	0	0	0	0	0	0	1	0	0	1	0	0	1	0	0	0	0	0	0	0	0
LOC105377614	1	0	2	0	0	0	0	0	0	0	0	0	0	0	0	0	0	3	0	0	0	0	0	0	0	0	0	0	0	0	0	0	0	0	0	0	0	0	0	0	0	0	0	0
LOC105377615	0	0	0	0	0	0	0	0	0	0	0	0	0	0	0	0	0	0	0	0	1	0	2	0	0	0	0	0	0	0	0	7	0	4	0	0	0	0	0	0	0	0	1	0
LINC01262	0	24	0	0	0	31	8	16	3	7	0	3	9	1	13	0	18	0	4	0	3	0	24	0	0	0	0	0	0	10	87	86	7	20	7	12	49	0	31	6	18	36	110	0
LOC105377616	0	10	1	46	1	6	3	44	1	3	1	1	1	30	17	6	4	13	16	3	75	21	5	2	6	6	0	11	2	132	66	12	45	15	202	44	17	16	89	37	22	21	89	24
FRG1-DT	3	29	3	38	8	16	13	7	0	45	7	9	4	79	17	18	45	16	23	6	13	3	20	6	6	25	3	23	23	132	71	27	72	44	65	34	145	99	12	60	66	4	25	56
LOC105377619	0	6	1	24	0	20	7	6	0	3	8	4	0	27	14	11	18	5	23	1	14	2	16	4	4	21	5	23	4	119	109	37	66	45	98	33	194	70	3	49	71	5	38	85
LINC01596	0	8	0	12	2	3	0	1	0	0	1	3	0	9	4	6	4	6	6	3	7	0	10	0	2	4	1	8	8	22	5	12	7	17	7	8	13	8	0	18	10	1	5	11
FRG1	36	377	21	545	86	692	714	747	32	89	167	227	150	343	437	534	437	208	291	166	660	460	840	87	489	135	66	283	113	2245	2991	3610	3188	3420	3362	2147	2417	2633	563	2224	1868	192	1619	2230
TUBB7P	3	0	0	2	0	0	0	1	0	2	0	0	0	0	0	0	0	0	0	0	3	6	1	0	2	0	0	2	0	3	2	0	1	1	2	0	1	0	3	0	3	2	0	1
DUX4L9	0	0	2	1	1	0	1	8	0	2	0	2	1	5	1	1	1	1	0	0	0	5	2	0	1	3	1	13	0	0	0	0	0	0	2	0	0	0	0	5	0	0	0	2
FRG2	0	0	0	0	0	0	0	1	0	2	1	1	0	0	0	0	0	0	0	0	0	0	1	0	0	0	0	0	0	0	0	0	3	0	3	0	1	0	35	1	1	2	0	1
RARRES2P4	0	0	0	0	1	2	1	3	0	0	1	0	0	12	1	6	0	1	4	1	0	0	1	1	0	0	0	7	0	3	2	2	0	2	1	3	0	0	0	2	2	0	0	2
AGGF1P1	3	7	1	27	1	6	20	22	0	1	7	3	7	25	13	21	22	13	35	6	25	7	20	3	15	4	0	24	11	36	81	64	54	63	70	38	51	62	7	64	47	46	9	76
DBET	11	25	18	22	25	22	26	44	2	40	21	26	18	97	62	23	24	10	7	11	20	19	25	12	31	21	18	42	28	260	108	156	151	166	150	149	124	237	40	149	246	62	260	250
DUX4L8	0	0	3	0	0	0	0	3	0	8	0	1	0	1	1	1	0	0	0	0	0	1	0	0	0	0	0	14	0	1	0	0	1	0	0	0	0	0	0	1	0	1	0	0
DUX4L7	1	0	4	0	0	0	1	7	0	3	0	3	0	3	2	0	0	1	0	0	1	0	1	0	1	0	0	10	0	0	2	0	0	0	0	0	0	0	0	1	0	0	0	0
DUX4L6	1	0	6	0	0	0	0	4	0	2	0	0	0	2	0	0	0	0	0	1	1	0	0	1	0	1	0	9	0	0	0	0	0	0	0	0	0	0	0	1	0	0	0	1
DUX4L5	0	1	4	0	0	0	0	3	0	5	0	3	0	2	0	0	0	0	0	0	1	0	0	0	0	0	0	9	0	1	0	0	0	0	0	0	0	0	0	0	0	0	0	1
DUX4L4	0	0	5	2	0	0	0	4	0	9	0	2	0	3	0	1	0	1	1	0	0	0	1	1	0	0	0	9	0	1	0	0	0	1	0	0	0	0	0	0	0	0	0	1
DUX4L1	0	0	2	0	0	0	0	6	0	8	0	1	0	0	1	0	0	0	0	0	1	0	0	1	0	0	0	11	0	0	0	0	0	0	1	0	1	0	0	1	0	0	0	1
DUX4L3	2	0	3	0	0	0	0	2	0	3	0	1	0	0	0	0	0	0	0	0	0	0	0	0	0	0	0	5	0	0	1	0	0	0	0	0	0	0	0	0	0	0	0	0
DUX4L2	0	0	3	0	0	0	1	6	0	5	0	0	0	1	0	0	0	0	0	0	0	0	0	0	0	1	0	8	0	0	0	0	0	0	0	0	0	0	0	0	0	0	0	0
LOC107986338	0	0	0	0	0	1	0	2	0	0	0	0	0	0	0	0	0	0	1	0	0	0	0	0	0	0	0	0	0	3	0	1	2	0	0	0	0	0	0	2	0	1	0	0
DUX4	4	1	4	0	1	2	3	9	0	4	0	12	1	3	1	4	2	1	0	1	1	0	0	2	0	1	0	11	0	1	5	2	1	1	1	2	3	5	2	2	4	1	9	5
RPL23AP84	1	7	0	2	1	5	2	7	1	9	4	7	0	5	2	5	12	1	2	0	3	5	7	2	3	0	1	3	3	11	33	22	16	25	29	38	42	15	12	20	14	6	7	24
SNX18P15	0	6	1	12	1	1	4	6	0	0	9	0	5	45	6	13	14	5	16	0	3	1	5	1	0	0	0	1	0	41	38	16	3	14	80	20	13	47	0	18	29	0	11	189
SNX18P16	0	2	0	3	0	0	12	5	0	2	8	0	2	48	6	7	4	7	6	3	3	0	2	6	1	2	3	0	1	15	8	2	14	27	33	4	13	28	0	14	10	0	1	112
ANKRD20A12P	1	4	2	63	2	3	16	17	1	0	21	1	3	187	3	47	11	3	48	10	13	9	16	5	10	5	16	14	17	162	120	85	74	57	267	48	58	239	1	70	71	8	26	719
LOC105374602	0	0	1	0	0	0	0	0	0	0	0	0	0	0	0	0	0	0	0	0	0	0	0	0	0	0	0	0	0	0	0	0	2	0	0	0	0	0	0	0	0	0	0	0
LOC100128803	4	0	0	1	0	2	0	2	0	0	0	0	0	0	0	0	1	0	0	1	1	0	3	0	0	0	0	0	0	1	4	6	0	2	8	2	3	1	0	8	2	0	5	0
PLEKHG4B	5	60	99	684	97	104	650	296	23	73	17	17	11	19	197	36	45	78	25	23	211	82	450	67	170	18	8	26	250	222	81	257	413	238	208	185	380	896	1299	330	188	577	54	117
LOC107986394	1	1	0	4	3	0	6	2	0	0	0	0	0	0	1	0	0	0	1	0	0	1	9	3	5	3	0	2	1	0	2	2	2	0	0	2	1	2	0	4	0	0	0	1
LRRC14B	0	7	1	6	3	4	10	16	0	1	7	0	0	114	3	15	3	4	3	4	2	3	12	1	15	5	0	126	6	8	2	4	2	15	8	17	13	8	15	5	4	4	1	53
CCDC127	7	52	10	150	22	104	74	93	5	31	58	37	29	420	184	143	122	102	41	45	99	19	217	30	47	90	14	114	29	706	842	784	649	789	824	687	775	964	18	807	588	1	213	835
SDHA	98	1895	137	2970	430	3306	2973	3260	155	540	966	689	537	4517	3508	2347	2110	1373	2264	839	2806	846	4173	574	2183	858	341	2609	776	5034	3063	5016	4299	5542	5356	5843	6424	6866	463	6572	4936	49	1660	7924
HRAT5	1	16	2	12	9	24	30	21	2	3	5	10	2	15	19	8	14	6	16	5	8	10	46	2	10	7	2	28	6	61	53	39	44	66	64	57	50	48	2	50	13	13	22	60
PDCD6	145	575	44	951	86	880	879	1286	44	354	340	359	287	783	973	728	759	379	556	247	1707	958	1326	147	1281	255	106	446	228	3519	2662	3027	3250	3255	3546	3156	4106	4749	876	4233	3060	195	1534	2934
LOC100421419	51	347	47	439	64	409	437	505	24	203	66	516	113	198	242	289	380	103	274	115	525	222	589	40	393	92	56	222	82	1028	1544	1679	975	1294	1335	930	1501	823	581	1251	951	444	1251	888
AHRR	4	752	16	386	975	339	226	431	8	101	34	66	8	76	203	63	132	38	127	46	415	186	302	201	160	23	77	78	155	547	109	242	176	1252	328	706	690	211	29	184	820	12	283	429
LOC100310782	0	19	17	14	17	5	13	10	1	1	0	6	2	5	2	15	8	4	4	4	6	5	14	1	7	5	4	1	2	46	58	58	28	64	53	42	47	41	13	34	40	1	14	46
EXOC3-AS1	1	49	4	46	12	38	29	45	3	3	27	14	17	94	38	77	26	27	22	20	32	31	53	16	45	13	5	44	6	52	36	39	67	96	51	77	122	102	2	99	98	7	57	189
EXOC3	160	906	157	1276	385	1039	1020	1265	107	1392	985	1079	269	4382	3123	1516	1255	722	670	501	2384	1523	2086	333	1821	803	263	1368	556	2859	1407	2474	2392	3412	3303	3072	4223	4016	750	5186	3592	472	3403	5971
PP7080	5	129	15	179	56	130	129	184	12	35	94	60	39	309	129	155	130	94	77	50	242	162	214	52	172	109	20	144	74	399	213	265	372	457	371	438	549	580	27	707	508	20	287	932
SLC9A3	1	68	12	124	57	113	65	102	14	48	66	13	15	513	181	117	93	68	69	49	301	192	98	13	357	58	18	102	53	61	16	37	105	165	79	143	122	255	28	213	298	2	72	300
SLC9A3-AS1	5	89	19	141	64	101	70	105	6	7	27	18	6	348	126	117	107	88	83	26	702	335	78	14	520	83	12	147	65	91	31	16	205	299	106	294	137	371	1	432	464	2	57	435
LOC107986395	1	0	0	0	0	0	0	0	0	3	0	0	0	0	0	0	0	0	0	0	0	0	1	0	0	0	0	0	0	1	0	0	0	0	0	0	0	0	1	0	0	0	0	7
MIR4456	0	0	0	0	0	0	0	0	0	0	0	0	0	0	0	0	0	0	0	0	0	0	0	0	0	0	0	0	0	0	0	0	0	0	0	0	0	0	0	0	0	0	0	0
LOC105374606	1	0	0	0	0	0	0	0	0	0	0	0	0	0	0	0	0	0	0	0	0	0	0	0	0	0	0	0	0	0	0	0	0	0	1	0	0	0	0	0	0	5	0	0
LOC105374607	0	1	5	0	0	0	0	0	0	2	0	0	0	0	0	0	0	0	0	0	0	0	0	0	0	0	0	0	0	0	0	0	0	0	0	0	0	0	2	0	0	11	0	0
LOC105374608	10	2	17	5	0	1	3	6	1	1	0	2	1	3	8	2	3	1	0	2	3	2	8	1	3	4	1	5	1	5	4	2	10	5	8	8	9	5	0	2	12	223	2	7
LOC100996325	1	0	0	3	0	0	1	1	0	1	0	0	0	6	3	1	2	0	0	0	0	2	0	0	0	1	0	6	0	2	0	0	2	1	0	0	1	0	0	3	0	0	1	2
CEP72	47	224	29	305	167	253	251	252	10	17	160	85	29	672	472	324	340	201	216	100	408	238	340	122	1293	164	83	229	160	403	228	383	274	636	497	476	666	358	48	762	584	71	246	877
TPPP	6	214	32	125	81	659	131	453	30	101	233	73	24	1510	366	191	226	120	276	127	147	78	315	161	537	88	26	242	52	313	71	200	277	683	802	1107	450	435	27	343	374	57	213	4040
LOC101929895	1	34	3	41	21	42	30	21	0	35	25	14	6	143	60	53	54	33	37	15	67	21	48	12	191	38	15	52	27	71	26	28	41	123	92	76	94	38	5	154	77	20	28	174
LOC101929898	2	10	1	3	5	23	6	6	1	5	17	0	5	100	5	17	11	3	10	1	10	4	22	5	3	2	0	10	0	6	2	7	4	8	5	15	6	5	0	16	7	2	2	85
ZDHHC11B	20	205	26	58	34	476	73	130	8	28	115	20	29	1268	199	130	79	135	214	260	66	36	373	182	97	54	17	145	27	390	66	364	142	217	315	1451	231	155	7	610	215	9	81	8293
LOC101928768	4	4	1	1	1	22	5	14	0	9	6	1	3	107	9	13	10	4	7	4	9	3	17	3	7	4	1	11	3	6	1	6	8	11	14	26	0	7	1	7	3	4	2	109
ZDHHC11	14	166	21	129	48	281	127	204	6	24	80	38	33	755	251	165	135	99	149	144	120	55	224	69	155	114	35	166	70	313	82	187	150	404	411	913	625	254	13	501	291	10	123	2911
SPCS2P3	0	1	0	1	0	2	3	0	0	0	0	0	0	4	3	1	0	2	0	0	1	0	0	0	2	0	2	0	1	1	1	7	1	6	1	5	6	5	0	2	1	16	3	7
BRD9	186	1074	576	1720	419	1184	1906	1549	90	335	696	951	224	2055	2126	1712	1252	999	886	578	1843	980	2387	528	1479	775	287	1195	727	2722	1366	2579	2670	3372	3424	3312	4703	3632	441	4825	3149	2619	1798	4351
TRIP13	10	245	19	315	7	579	684	357	17	12	22	173	26	58	593	375	435	320	120	43	307	214	430	148	625	9	98	89	126	739	1521	974	1066	1268	727	714	661	712	47	1197	1220	12	147	172
LOC100506688	0	13	1	6	1	1	3	1	16	5	11	3	3	9	7	5	6	7	9	4	23	2	2	1	5	0	4	6	6	6	5	2	8	3	0	4	9	3	1	4	17	13	3	23
NKD2	1	92	0	46	28	4	12	6	0	10	38	32	1	225	10	7	50	32	130	10	634	296	11	6	192	8	0	52	339	36	6	6	19	54	4	40	25	10	6	14	382	0	11	137
SLC12A7	70	1731	206	2078	476	2056	1303	2215	123	285	1082	578	647	4648	4996	2761	2415	1316	1506	994	1742	495	2828	395	892	1398	303	3054	1405	4109	1005	2411	2390	5322	3631	2974	4636	4169	44	7757	3070	33	802	6717
MIR4635	0	8	0	5	4	4	8	14	1	0	4	6	0	10	4	7	16	9	9	5	17	7	4	1	6	4	3	23	15	32	4	11	3	45	2	13	9	11	2	15	13	0	0	19
LOC105374612	0	15	4	26	7	10	11	31	0	2	4	6	2	68	44	30	24	8	22	9	22	7	21	3	14	9	3	65	15	69	11	5	21	37	35	19	25	39	14	70	34	29	13	102
LOC107986396	1	5	0	1	6	2	0	2	5	3	0	0	0	12	1	1	19	1	3	2	12	1	1	1	17	6	0	5	3	35	1	3	1	9	4	16	2	1	12	11	14	0	14	5
CTD-3080P12.3	0	1	1	0	0	0	0	0	0	0	0	0	0	2	4	1	1	4	5	4	1	0	2	1	1	0	0	0	18	1	0	5	0	5	6	7	1	15	0	0	18	0	0	18
SLC6A19	2	0	1	0	0	0	0	2	1	11	0	1	1	0	3	0	0	1	0	0	0	0	0	0	1	2	0	0	0	0	0	0	0	0	0	0	0	1	21	0	1	3	0	0
SLC6A18	0	0	2	0	0	0	1	0	2	1	0	1	0	1	0	1	0	0	0	0	0	0	2	1	1	0	0	1	1	0	0	0	0	0	0	0	0	0	0	0	0	0	0	0
TERT	1	1	8	0	1	0	4	2	0	6	0	2	2	2	8	4	1	3	1	0	3	0	1	0	7	1	1	16	2	0	0	0	0	1	0	2	0	0	1	1	0	6	0	1
MIR4457	0	0	0	0	0	0	0	0	0	0	0	1	0	0	0	0	0	0	0	0	0	0	0	0	0	0	0	0	0	0	0	0	0	0	0	0	0	0	0	0	0	0	0	0
CLPTM1L	154	869	109	1487	231	1501	1470	1889	103	1471	896	2869	733	2327	3390	1961	1645	1110	892	579	1852	926	2519	451	1318	1020	285	1029	510	5504	3367	4440	4599	5981	6046	5282	6772	9159	912	8827	6319	306	4115	6432
LINC01511	1	1	0	0	0	0	0	0	0	1	0	0	0	1	0	0	0	1	0	0	0	0	0	0	1	0	0	0	0	0	0	0	0	0	0	0	0	1	2	0	6	0	0	1
SLC6A3	7	23	1	0	16	1	2	6	0	6	9	11	1	20	47	15	16	2	0	1	8	0	31	1	18	1	2	3	0	8	0	2	2	19	8	4	4	7	181	15	35	3	29	69
LPCAT1	587	1960	460	2246	730	4352	2732	3987	358	11235	1177	25078	1197	1924	7493	2557	6613	2254	908	643	2842	1098	4824	887	2027	2474	825	1281	965	3725	2935	4428	3788	5566	5711	4541	7781	6088	10149	7467	17526	3478	29882	4213
MIR6075	8	4	0	12	2	23	18	16	4	150	6	182	4	16	42	11	36	27	11	10	27	5	20	4	11	4	1	1	6	9	4	13	10	20	24	15	28	15	45	31	116	17	165	13
LOC107986397	51	2	1	3	0	2	1	2	1	15	3	3	0	64	4	4	2	2	4	2	3	0	2	0	7	1	1	5	1	3	0	0	2	7	2	13	7	7	6	7	9	1616	15	39
SDHAP3	15	214	17	408	49	291	375	304	9	59	161	160	56	621	298	455	267	144	273	127	237	119	337	61	158	168	38	344	143	912	498	706	917	878	920	1010	1089	1260	37	1471	882	16	317	1591
LOC728613	9	102	5	183	11	123	99	180	8	48	90	65	55	261	134	169	166	71	108	96	200	101	176	11	143	77	17	166	40	657	421	466	527	754	633	605	703	785	30	988	473	22	276	834
LOC100132773	12	46	6	53	4	49	36	71	9	45	12	69	10	59	49	27	64	17	40	11	78	26	83	7	62	41	8	30	16	96	123	118	87	95	92	88	142	76	53	106	105	31	114	71
LOC112267946	0	29	1	21	6	19	11	14	4	7	16	1	4	116	59	22	40	7	13	15	6	6	9	6	8	29	9	15	15	5	10	4	3	15	14	7	13	8	0	13	6	1	6	6
LOC105374614	0	0	1	0	0	0	0	0	1	10	0	1	0	0	2	0	10	0	0	0	0	2	3	0	3	0	0	2	4	2	0	1	0	2	0	0	3	0	0	3	7	0	3	0
MIR4277	0	0	0	0	0	0	0	0	0	0	0	0	0	0	0	0	0	0	0	0	0	0	0	0	2	0	0	0	0	0	0	0	0	0	1	0	0	0	0	0	0	0	0	0
LOC101929003	1	10	0	38	3	18	18	34	2	0	3	6	4	22	21	16	17	12	0	2	9	8	33	8	19	2	5	2	16	47	28	18	43	75	65	39	110	61	9	86	62	0	7	16
MRPL36	11	215	21	298	34	437	286	394	8	61	60	101	169	142	368	226	281	129	130	40	544	280	436	38	384	40	44	161	82	816	981	742	1141	1084	1064	596	835	972	39	738	596	24	337	396
NDUFS6	45	685	73	1135	73	1626	1639	1725	70	162	347	473	587	778	1985	991	1222	485	917	257	1996	1220	1458	208	1818	240	193	751	284	1037	665	803	1089	1238	901	735	1053	1374	47	1177	942	13	281	858
LINC02116	0	0	6	0	0	0	0	0	0	0	0	1	0	0	0	0	0	0	0	0	0	0	0	0	0	0	0	0	0	0	0	0	1	0	0	0	0	0	0	0	0	1	0	0
IRX4	17	10	8	1	12	29	0	9	1	3	2	5	3	29	8	5	52	2	2	0	279	176	1	5	230	2	0	10	2	15	2	0	0	110	6	43	1	0	3	0	77	1	84	4
LOC101929056	0	3	0	0	2	3	0	1	1	2	0	1	0	9	2	0	9	0	2	0	108	23	1	0	37	0	0	8	0	1	1	0	0	5	0	14	0	0	0	2	8	0	7	19
CTD-2194D22.4	1	0	0	0	0	1	0	0	0	2	0	0	0	0	1	1	0	0	0	0	16	6	0	0	5	0	0	2	0	0	0	0	0	3	0	0	1	0	0	0	0	0	1	0
LOC112267929	0	0	0	2	0	0	0	2	0	0	1	1	2	3	2	4	2	1	1	1	1	0	0	1	0	0	0	11	0	9	4	0	3	4	0	0	1	3	0	2	2	0	6	9
LOC112267947	2	14	1	6	2	6	1	7	2	3	43	2	3	48	7	17	25	3	19	16	25	7	7	8	5	5	1	54	6	41	5	21	18	23	12	54	15	16	0	32	37	0	30	186
LOC105374616	2	10	17	6	1	2	1	5	1	1	1	0	2	25	2	13	34	0	22	13	9	4	4	0	0	3	0	4	2	66	11	11	10	26	8	23	15	12	1	14	46	0	22	145
LOC105374618	182	33	46	34	2	11	7	12	12	23	123	2	32	129	17	81	62	6	83	22	22	3	3	5	2	8	1	93	1	222	28	18	139	66	14	233	16	84	244	41	109	540	102	1016
LOC100506858	0	0	1	0	0	0	0	2	0	1	0	0	1	0	0	0	0	0	0	0	0	0	0	0	0	0	0	0	0	0	0	0	0	0	0	0	0	0	0	0	0	0	0	0
LOC107986398	1	0	0	0	0	0	0	0	0	0	0	0	0	0	0	0	0	0	0	0	4	0	0	0	0	0	0	0	0	0	0	0	0	0	0	0	0	0	1	0	0	16	0	0
IRX2	11	27	10	43	23	144	98	133	6	27	15	6	24	31	218	23	117	15	78	81	867	337	19	8	901	181	8	15	19	129	21	14	207	200	72	117	21	299	5	212	420	9	128	140
LSINCT5	1	0	0	1	0	1	0	7	0	0	0	1	0	0	2	0	2	0	2	0	2	0	1	0	3	4	0	0	0	4	0	0	1	4	0	6	0	0	1	3	3	16	1	10
C5orf38	2	5	3	47	12	88	55	133	5	20	7	12	25	42	157	13	16	7	121	50	185	103	14	0	194	102	3	56	6	26	1	3	97	58	33	17	21	281	3	125	229	0	31	48
LOC100130748	60	62	7	98	6	69	84	55	1	10	23	34	23	95	53	103	73	38	78	28	404	332	99	12	235	27	12	52	31	369	459	433	471	487	457	321	473	389	20	405	251	53	118	429
LOC105374620	0	0	0	0	0	0	0	0	0	0	0	0	0	0	0	0	0	0	0	0	0	0	0	0	0	0	0	0	0	0	0	0	0	0	0	0	0	0	0	0	0	0	0	0
LOC107983966	0	0	2	0	0	0	0	0	3	1	0	0	0	0	0	0	4	0	0	0	1	0	0	0	0	0	0	0	0	0	0	0	0	0	0	0	0	0	5	0	0	4	0	0
LOC107984098	0	0	0	0	0	0	0	0	0	6	0	0	0	0	0	0	0	0	0	0	0	0	0	0	0	0	0	0	0	0	0	0	0	0	0	0	0	0	0	0	0	0	0	0
LOC105374621	0	0	0	0	0	0	0	7	0	8	0	0	0	0	0	0	0	0	0	0	0	0	0	0	0	0	0	0	0	0	0	0	0	0	0	0	0	0	2	0	0	0	0	0
LINC01377	0	0	0	0	0	0	1	0	2	451	0	0	0	0	0	1	1	0	0	0	0	0	0	0	0	0	0	0	0	0	0	0	0	0	0	0	0	0	0	0	0	1	0	0
LINC01019	0	0	1	0	0	0	0	6	0	0	0	0	0	10	1	0	0	0	1	0	0	0	0	0	0	0	0	0	0	0	0	0	0	1	0	2	1	0	17	0	0	0	2	3
LINC02162	0	0	0	0	0	0	0	0	0	1	0	0	0	0	0	0	0	0	0	0	0	0	0	0	0	0	0	0	0	0	0	0	0	0	0	0	0	0	0	0	0	56	0	0
LINC01017	5	0	0	0	0	0	0	1	0	0	0	0	0	0	0	0	0	0	0	0	0	0	0	0	0	0	0	0	0	0	0	0	0	0	0	0	0	0	0	0	0	15	0	0
IRX1	13	8	4	9	6	22	1	23	0	13	16	0	14	76	48	17	22	7	26	24	38	22	6	3	32	57	2	23	4	16	0	7	29	86	35	17	31	99	0	44	131	17	49	55
LOC107986399	2	2	0	1	1	4	0	8	0	0	2	0	0	6	9	4	9	1	10	7	20	4	0	2	3	7	0	2	0	32	1	1	11	43	8	21	12	24	1	16	60	1	8	34
LOC105374625	0	0	0	0	0	0	0	0	0	1	0	0	0	0	0	0	0	0	0	0	0	0	0	0	0	0	0	0	0	0	0	0	0	0	0	0	0	0	0	0	0	0	0	0
LOC105374626	0	0	0	0	0	0	0	0	1	3	0	0	0	0	1	0	0	0	0	0	0	0	0	0	0	0	0	0	0	0	0	0	1	0	0	0	0	0	8	1	1	0	0	1
LINC02063	2	0	0	1	0	0	0	0	0	0	2	0	0	0	0	0	0	0	0	0	0	0	0	0	0	0	0	0	0	0	0	0	0	0	0	3	0	0	0	0	0	0	0	6
LOC107986400	18	0	1	0	0	0	0	2	0	3	0	0	4	2	1	0	0	0	1	1	0	0	0	0	0	1	0	0	0	0	1	0	0	0	0	0	0	0	0	0	0	1	0	2
LINC02114	0	0	0	0	0	0	0	0	0	0	0	0	0	0	0	0	0	0	1	0	0	0	0	0	0	0	0	0	0	0	0	0	0	0	0	0	0	0	0	0	0	0	0	0
LOC105374629	0	0	0	0	0	0	0	2	0	4	0	0	0	0	0	0	0	0	0	0	0	0	0	0	0	1	0	0	0	0	0	0	0	0	0	0	0	0	0	0	0	0	0	0
LOC105374630	0	0	1	0	0	0	0	1	0	0	1	0	0	0	0	0	0	0	0	0	0	0	0	0	0	0	0	0	0	0	0	0	0	0	0	0	0	0	0	0	0	2	0	0
LINC01020	0	0	1	0	0	0	0	0	0	0	0	0	0	0	0	0	0	1	0	0	0	0	0	0	15	20	0	3	0	0	0	0	0	0	2	0	0	0	0	0	0	23	0	1
LINC02121	0	0	0	0	0	0	0	0	0	0	0	0	0	0	0	0	0	0	0	0	0	0	0	0	0	0	0	0	0	0	0	0	0	0	0	0	0	0	0	0	0	0	0	0
CTD-2297D10.2	0	1	0	3	0	0	0	6	0	0	0	0	0	7	1	2	0	1	3	0	0	0	0	1	0	2	0	9	6	4	4	3	5	0	11	7	0	0	1	2	0	0	0	33
ADAMTS16	14	70	12	254	9	16	136	256	8	10	68	10	18	126	58	94	26	24	66	29	12	4	217	75	6	18	9	71	108	107	591	1269	462	60	1396	839	199	362	0	242	34	137	33	2039
LOC101929200	91	30	17	163	19	21	70	142	5	4	29	12	9	154	30	55	28	15	65	27	54	12	104	27	26	31	4	43	51	158	245	587	144	136	544	186	318	199	12	228	123	424	180	467
ALG3P1	4	2	10	1	0	2	0	1	0	0	1	2	2	2	7	14	2	11	5	0	0	0	7	2	3	6	0	8	3	35	20	20	20	28	37	28	47	60	1	42	51	15	8	28
ICE1	250	2388	126	3425	400	2671	4017	3438	98	412	1010	1131	775	2623	2265	2733	1932	1122	2424	1317	3563	1748	4144	537	2292	932	405	2002	981	9802	9376	13428	10843	11478	11543	9871	11429	10192	1384	11610	8616	705	4839	11292
LOC105374634	0	1	0	2	3	1	0	0	0	0	0	0	0	8	0	0	0	0	0	0	1	0	0	0	0	0	0	2	0	0	0	0	2	3	0	0	1	0	5	6	2	0	1	1
LOC105374636	0	1	0	0	0	0	0	0	0	0	0	0	0	0	0	0	0	0	1	0	0	0	0	0	0	2	0	0	2	0	0	0	0	0	1	1	0	0	0	0	0	0	0	0
LINC02145	6	2	2	14	0	4	0	2	0	1	4	3	1	30	1	7	4	2	8	3	3	1	7	2	4	13	0	11	2	40	4	10	15	22	35	29	89	3	0	38	14	0	15	98
MED10	40	362	172	725	106	876	757	1106	119	205	240	224	198	467	1015	504	635	257	292	159	905	591	1232	159	887	254	74	370	173	1334	1470	1236	1119	1289	1591	1119	1254	969	51	1161	852	137	541	879
UBE2QL1	11	96	2	140	12	9	148	154	0	26	46	11	9	232	68	39	23	12	6	6	12	8	120	5	16	24	4	29	14	313	614	293	210	16	180	240	36	102	11	290	126	6	7	170
LOC105374639	1	42	2	53	5	6	130	148	1	3	6	8	4	37	35	32	16	4	5	1	18	2	62	2	14	17	2	11	4	193	368	202	164	17	98	219	23	34	3	155	67	0	3	90
LINC01018	12	1	0	0	0	0	3	1	2	3	15	2	4	2	10	1	6	0	0	0	2	9	1	0	1	2	1	9	1	1	10	6	14	4	4	2	9	11	53	11	5	8	2	4
NSUN2	148	1796	193	2494	321	2212	3219	2839	118	405	652	1866	474	1958	3082	2319	2141	962	1259	657	4070	3059	3661	512	4186	790	316	1595	820	6598	4598	6479	6199	6663	5758	5898	7038	5764	1438	7604	5555	577	2824	7286
SRD5A1	12	253	67	548	156	778	555	768	18	76	102	117	68	363	396	283	467	178	377	143	1810	1099	1001	100	968	85	57	218	119	1733	1775	2390	1329	2113	2549	1996	2152	1529	32	1562	1306	94	582	1078
LINC02102	1	5	1	14	3	7	2	11	0	3	4	1	2	27	8	12	10	3	6	9	5	3	5	4	7	9	1	9	4	50	14	32	27	32	30	26	39	25	2	35	13	7	6	42
TENT4A	3544	2925	3271	10759	1852	4426	3840	4532	4844	167205	9032	4185	5706	204862	68739	4945	31400	2930	3909	1572	4245	2842	4230	2536	4174	6459	3331	3226	3358	4081	3340	5468	3202	4607	4204	4198	4264	2958	455	4425	3641	130	1692	4257
LOC107986401	0	15	2	32	6	30	21	37	0	4	6	7	2	6	16	6	20	2	4	5	6	7	37	2	17	5	1	12	4	70	61	68	40	75	75	77	69	17	9	28	39	4	7	53
LOC102724943	1	21	3	40	5	42	28	54	4	0	7	2	2	46	29	17	18	10	13	11	18	10	49	2	29	13	3	13	10	136	44	55	22	66	70	65	63	44	13	37	54	137	16	103
LINC02236	0	0	0	0	0	0	0	0	0	0	0	0	0	2	0	0	1	0	0	0	0	0	1	0	0	0	0	0	0	3	3	1	0	3	1	1	8	3	0	3	0	0	0	10
MIR4278	0	0	0	0	0	0	0	1	0	0	0	0	0	0	0	1	0	0	0	0	0	0	0	0	1	0	0	0	0	0	0	1	0	0	0	3	0	0	0	0	0	0	0	0
LOC105374641	0	0	0	0	0	0	0	0	0	0	0	1	0	0	2	0	0	0	0	0	0	1	0	0	1	0	0	0	0	2	0	1	0	0	0	0	8	1	26	0	3	0	0	7
LOC105374642	4	2	0	0	0	1	0	1	2	0	0	0	0	0	0	0	0	0	0	0	0	0	2	0	8	17	0	0	0	0	0	0	0	0	0	0	1	0	0	0	0	321	0	2
RN7SKP79	4	88	7	65	17	67	38	99	3	30	33	66	47	126	52	58	133	14	31	15	68	20	127	7	32	61	15	126	21	139	60	83	78	145	219	113	180	111	15	77	92	56	340	91
LINC02196	0	0	0	5	0	0	4	0	0	0	0	0	0	4	0	3	2	0	3	1	2	0	0	0	0	0	0	6	0	13	6	3	15	2	1	25	1	8	0	12	4	7	0	15
LOC105374643	0	0	0	0	0	0	0	0	0	0	0	0	0	2	0	0	0	0	0	0	0	0	0	0	0	0	0	0	0	0	0	0	0	0	0	0	0	0	5	0	0	0	0	0
LOC442132	4	1	1	0	0	0	0	1	0	0	0	0	0	4	0	1	0	0	0	0	0	0	0	0	0	0	0	3	1	0	0	0	0	0	2	0	1	0	0	0	0	0	0	0
LOC105379638	0	0	0	0	0	0	0	0	0	0	0	0	0	0	0	0	0	0	0	0	0	0	0	0	0	0	0	0	0	0	0	0	0	0	0	0	0	0	0	0	0	0	0	0
LINC02123	0	0	0	0	0	0	0	0	0	0	0	0	0	0	0	0	1	0	0	0	0	0	0	0	0	0	0	0	0	0	0	0	0	1	0	0	0	0	0	0	0	0	0	0
LOC105374645	0	1	0	0	0	0	0	1	0	0	0	0	0	0	0	0	0	0	0	0	0	0	0	0	4	1	0	0	0	0	0	0	0	0	0	0	0	0	0	0	0	0	0	0
LINC02142	0	0	0	0	0	0	0	0	0	2	0	0	0	0	0	0	0	0	0	0	0	0	0	0	0	0	0	0	0	0	0	0	0	0	0	0	0	0	0	0	0	0	0	1
LOC107986403	0	1	1	0	0	1	0	4	0	0	3	1	0	68	0	4	1	0	1	4	0	0	0	1	5	6	0	3	0	1	0	0	0	0	0	2	0	0	12	0	0	0	0	16
ADCY2	1	51	53	33	3	14	15	19	4	11	108	0	45	2602	46	115	31	18	108	131	48	21	14	18	30	219	5	702	12	192	51	64	107	104	95	378	32	501	5	904	143	186	105	4752
LOC105374646	4	10	0	5	0	9	6	8	0	0	6	0	2	182	9	12	8	0	30	28	20	5	5	3	24	34	1	101	2	46	20	20	32	18	19	36	3	54	1	105	25	3	5	427
C5orf49	4	1	0	7	0	6	3	9	0	9	5	0	7	10	7	4	6	2	10	6	4	4	2	2	1	3	0	20	0	1	5	8	14	1	14	15	3	47	2	19	10	12	7	22
MTRR	92	968	57	1035	126	1272	1385	1458	45	185	337	769	397	1064	873	1062	898	445	804	378	1387	655	1691	198	1081	609	133	709	301	3688	3761	4436	3206	3368	3623	3021	3057	2483	1452	3153	2151	601	1369	2887
FASTKD3	70	131	27	211	26	184	184	188	4	11	46	65	37	135	114	162	107	67	95	50	142	90	237	32	100	41	19	89	51	1012	1284	1303	1249	1140	1303	775	1036	1065	263	918	799	38	398	740
LOC102723339	0	0	0	0	0	0	0	0	0	0	0	0	0	0	0	0	0	0	0	0	0	0	0	0	0	0	0	0	0	0	0	0	0	0	0	0	0	1	0	0	0	0	0	0
LINC02226	0	0	0	3	2	1	1	2	0	4	0	0	1	5	2	1	1	0	1	0	3	0	2	0	0	0	0	0	0	3	4	7	3	5	13	0	7	6	1	9	7	0	2	6
MIR4458HG	11	83	4	67	18	140	149	105	3	7	32	19	45	117	117	87	77	27	67	29	164	51	112	11	136	23	6	69	14	204	348	235	376	325	456	264	210	256	0	185	132	7	131	239
MIR4458	0	0	0	0	0	0	0	0	0	0	0	0	0	0	0	0	0	0	0	0	0	0	0	0	0	0	0	0	0	0	0	0	0	0	0	0	0	0	0	0	0	0	0	0
LOC105374647	0	1	0	3	1	3	2	2	0	0	2	0	0	0	2	2	1	0	5	1	1	2	4	0	1	0	1	11	1	7	8	3	3	17	6	1	43	4	0	8	10	0	14	3
LOC101929307	1	18	2	14	5	10	16	11	0	5	9	3	8	2	8	2	2	2	0	2	10	1	6	0	1	2	0	27	7	38	23	33	85	119	75	20	294	11	2	32	34	8	58	22
LINC02199	0	0	0	0	0	0	0	0	0	0	0	0	0	0	0	0	0	0	0	0	0	0	0	0	0	0	0	0	0	0	0	0	0	0	0	0	1	0	2	0	0	0	0	0
SEMA5A	66	2781	131	5596	438	2435	4208	3012	92	119	1559	440	409	3654	4407	3821	2652	653	2518	1918	2305	745	3571	365	634	1094	451	2265	1753	10489	5642	8320	15522	14989	10674	8732	23833	10773	185	19820	13838	68	2083	11016
MIR4636	0	1	0	4	0	2	3	1	0	0	0	0	0	2	0	3	0	0	1	0	2	1	4	0	0	1	2	10	0	10	1	5	14	11	5	3	35	8	0	8	14	0	0	8
SEMA5A-AS1	0	121	3	125	14	76	109	68	4	4	22	10	3	50	93	64	70	13	60	40	97	29	50	12	12	45	16	34	51	607	216	286	761	556	353	267	1264	355	0	478	436	7	91	247
SNHG18	3	113	6	349	31	167	160	225	3	19	123	46	31	66	187	106	107	79	77	52	93	64	218	42	39	58	28	34	117	466	683	411	493	509	714	564	663	882	0	916	503	3	33	497
SNORD123	0	1	1	1	0	1	0	4	0	0	5	0	1	2	3	0	2	0	1	0	1	0	4	1	0	4	1	0	6	25	44	26	22	13	30	14	23	51	0	52	25	0	4	18
LOC101929359	0	0	0	3	0	0	0	0	0	0	0	0	0	0	0	0	0	0	0	0	0	0	0	0	0	0	0	0	0	2	1	1	0	5	3	0	3	1	0	0	0	16	0	4
TAS2R1	0	0	0	0	0	0	0	0	0	1	0	1	0	0	1	0	1	0	2	0	0	0	0	0	3	0	0	0	1	1	1	3	3	6	6	1	0	2	0	0	1	820	0	2
LINC02112	8	0	1	1	2	2	2	1	0	0	0	0	1	3	3	2	0	0	0	0	0	0	0	0	0	4	0	3	1	4	0	3	2	5	16	2	11	4	2	1	2	0	0	10
LOC105374649	0	1	0	1	0	2	0	0	0	0	0	0	0	7	0	0	0	0	0	0	0	0	0	0	0	0	1	5	0	0	0	1	0	2	2	1	8	0	0	0	0	0	0	3
LINC02221	5	0	33	0	0	0	0	0	0	1	0	0	0	0	0	0	1	0	1	0	0	0	0	0	0	0	0	0	0	0	0	1	0	1	0	0	1	1	0	0	0	23	0	5
LOC107986405	1	0	0	0	0	0	0	0	0	0	0	0	0	0	1	0	0	0	0	0	0	0	0	0	2	2	0	8	0	4	0	4	0	3	4	1	1	1	0	0	0	0	0	5
ATPSCKMT	10	296	9	473	42	419	525	459	18	46	94	105	72	348	302	274	302	113	311	98	432	142	469	70	221	220	52	329	110	758	976	880	903	1104	1210	762	1201	911	17	948	584	17	278	935
CCT5	157	1435	129	1732	136	2524	2813	2414	73	445	479	1165	499	971	1797	2174	1674	1207	884	470	3115	1827	3367	467	3292	662	264	1068	514	9721	8999	9717	8396	9920	8979	7635	9354	7535	554	7735	5978	1398	2605	4813
CMBL	9	147	14	218	11	106	339	135	4	49	221	84	73	619	74	434	92	164	381	191	97	21	141	26	60	71	7	1050	28	269	307	193	450	316	259	284	353	540	8	844	293	0	8	2059
LOC105374651	0	0	0	0	0	1	0	1	0	1	1	1	0	8	1	2	0	1	1	1	0	0	3	0	2	0	0	0	0	7	0	2	6	4	5	0	3	9	2	3	3	251	0	9
LOC101929977	31	42	10	26	39	28	50	63	3	31	23	34	30	117	77	37	56	12	27	14	48	23	83	7	43	21	14	60	17	52	55	33	51	62	50	57	97	71	307	56	56	101	103	102
MARCH6	817	3949	467	7539	983	5637	7147	6831	401	3276	1829	6477	1649	8575	6047	5662	6303	1940	4711	2858	7271	3279	9679	1066	3912	2477	722	5514	1904	18982	19831	23103	18730	19407	21081	19257	21591	16558	8767	22710	18027	5060	23576	27122
ROPN1L-AS1	3	4	0	11	4	5	4	4	0	11	0	5	1	2	4	8	13	3	3	1	1	2	8	0	7	3	0	2	2	10	15	7	4	15	16	29	7	4	45	9	3	13	14	6
ROPN1L	45	91	14	31	14	163	18	93	9	254	8	120	43	19	80	17	131	15	4	5	22	5	129	3	39	7	7	23	19	35	69	47	45	99	70	45	473	14	648	89	96	321	426	61
LOC105369214	18	20	1	4	2	21	5	13	0	46	4	26	11	3	9	5	14	5	5	3	3	0	11	0	15	0	0	7	2	3	5	5	8	16	8	17	135	2	183	27	28	43	52	9
MIR6131	0	3	0	0	2	5	2	1	0	5	0	6	1	0	1	0	1	0	0	1	0	0	1	0	2	1	0	0	1	0	0	0	0	0	0	0	1	0	10	0	3	7	4	0
RPL30P7	2	3	1	2	0	5	5	6	1	5	3	4	1	12	2	1	3	3	1	2	5	2	6	0	10	3	1	0	0	2	8	4	7	6	3	7	21	10	23	6	8	10	15	2
LINC02212	11	12	1	5	2	26	4	14	0	34	2	12	2	0	9	0	6	0	2	2	2	1	15	1	16	0	0	0	1	3	3	6	0	7	1	0	26	0	125	3	10	18	9	3
LINC02213	9	4	0	2	0	16	0	6	0	9	0	8	1	4	7	0	1	1	1	2	0	0	4	0	7	0	0	0	0	4	2	8	1	9	1	3	30	0	95	6	5	21	40	3
ANKRD33B	56	218	88	268	209	329	147	281	75	1092	485	1748	129	973	694	193	678	168	127	237	121	58	519	58	273	40	121	320	135	450	491	834	435	741	447	589	1036	275	2085	967	1162	370	2746	2862
LOC645763	6	91	3	189	18	126	150	128	5	17	100	26	51	289	156	268	110	52	125	74	130	33	120	19	45	54	13	110	33	378	240	262	347	309	340	459	324	346	4191	581	364	1	100	695
DAP	112	807	185	2694	192	1605	2370	1906	107	905	1071	2062	464	1731	1689	2063	1238	1287	817	825	880	574	2687	589	485	921	200	639	550	3454	3325	2378	3166	3878	3803	3540	4764	4195	1350	5659	4494	324	2189	3619
LOC105374652	0	0	0	0	1	0	0	0	0	0	0	0	0	0	1	0	0	0	0	0	1	1	2	0	1	0	0	0	0	1	5	1	2	1	0	5	0	3	0	4	1	0	2	1
CTD-2154B17.1	0	0	0	0	2	0	0	1	0	0	0	0	1	0	15	0	0	0	0	0	1	0	1	0	0	0	0	1	1	0	1	0	0	1	1	2	0	1	2	0	0	28	3	1
LOC105374654	0	0	0	0	0	0	0	0	0	0	0	0	0	0	1	0	0	0	0	0	0	0	0	0	0	0	0	0	0	0	0	1	3	2	0	0	3	0	0	0	0	23	0	4
CTNND2	5	7	13	16	32	20	35	32	6	57	279	4	8	172	87	47	15	14	16	6	4	5	29	4	13	0	3	60	8	19	1	1	4	10	2	30	5	10	64	11	12	37	3	78
RNU6-429P	0	0	0	0	0	0	0	0	0	0	0	0	0	0	0	0	1	0	0	0	0	0	0	0	0	0	0	0	0	0	0	0	0	0	0	0	0	0	0	1	0	0	0	0
LOC105374656	0	0	0	0	0	0	0	0	0	0	0	0	0	0	0	0	0	0	0	0	0	6	0	1	0	0	0	0	0	0	0	0	0	0	0	0	3	0	1	0	0	10	0	0
LOC105374655	55	0	1	1	0	0	0	0	0	3	0	0	0	4	0	0	0	0	0	0	0	9	0	0	1	2	0	0	0	0	0	0	0	0	0	0	0	0	2	0	0	2	0	0
LINC01194	0	0	0	0	0	0	0	0	0	0	0	0	0	0	1	0	0	0	0	0	0	11	0	0	1	0	0	0	0	0	0	0	0	0	0	0	0	0	0	0	0	0	0	0
LOC105374657	0	1	0	0	0	0	0	0	0	0	0	0	0	0	0	0	0	0	0	0	0	12	0	0	0	0	0	0	0	0	0	0	0	0	0	0	0	1	0	0	0	0	0	0
LINC02220	0	3	190	0	0	0	0	0	0	0	0	0	0	0	0	0	0	0	0	0	0	0	0	0	1	0	0	0	0	0	0	0	0	0	0	0	0	0	0	0	0	0	0	0
LOC105374659	14	1	0	0	2	0	0	0	0	3	0	0	0	0	0	0	0	0	0	0	0	0	0	0	2	0	0	0	0	0	0	0	3	0	0	0	2	0	1	0	0	3	0	0
LOC105374660	0	0	0	0	0	0	0	0	0	0	0	0	0	0	0	0	0	0	0	0	0	0	0	0	0	0	0	0	0	0	0	0	0	0	0	0	1	0	0	0	0	0	0	0
RPL29P13	0	0	0	0	0	0	0	0	0	2	0	0	1	0	0	0	0	0	0	0	2	0	1	0	0	0	0	2	0	1	1	1	0	2	3	2	4	2	0	6	0	1	3	2
DNAH5	68	62	153	81	39	102	80	155	31	15	8	22	10	92	163	27	66	21	74	40	37	44	259	64	33	39	11	12	18	362	260	400	578	290	219	981	296	146	671	123	136	116	72	288
TRIO	525	9076	1256	16651	3809	11793	20666	20401	1049	1318	4460	3279	2424	13850	11645	12155	8657	5717	5976	4393	10299	5353	24865	3909	5749	3501	1475	6713	5329	45975	34044	41965	40832	49316	49777	57425	64042	39935	283	59999	34893	996	18785	56371
SNORD170	0	22	3	31	6	23	45	25	2	5	10	2	7	27	9	22	12	12	11	15	12	10	16	2	6	7	2	6	7	58	49	57	52	64	70	92	84	43	0	103	29	1	27	104
OTULINL	66	344	46	819	75	482	397	535	16	230	144	423	129	588	430	438	546	199	625	215	321	67	1109	68	195	127	97	333	73	2515	2677	4357	1336	2355	1970	1439	1870	1438	659	2511	1759	484	1890	2002
CCT6P2	19	267	24	400	22	291	450	314	12	46	120	171	89	252	233	377	278	220	158	104	559	407	557	64	629	101	43	184	101	2062	1983	2277	2557	2218	2256	1533	2161	2107	576	1704	1596	29	721	1364
EEF1A1P13	91	1119	113	1371	118	885	1128	789	73	436	1003	567	587	1241	718	2180	811	1264	851	849	3328	1203	2218	327	1107	952	169	1217	320	5547	6386	5533	5872	4217	4460	4920	5664	7897	211	4878	4868	237	2848	4791
SNORD141B	0	0	0	0	0	0	0	0	0	0	0	0	0	0	0	0	0	0	0	0	0	0	0	0	0	0	0	0	0	0	0	0	0	0	0	0	0	0	0	0	0	0	0	0
OTULIN	136	1594	284	2362	400	2081	2718	2933	231	558	554	1098	389	1482	1718	1618	2129	842	1747	785	3618	1834	3480	458	2417	804	288	1133	649	6046	6669	8118	5124	6223	7140	5471	7097	5722	4180	7197	5182	942	3410	5271
ANKH	57	1265	196	2701	320	2456	3198	3722	94	316	1216	754	1130	3865	2856	2738	1784	1308	9352	2157	2169	1184	4292	550	1201	1846	233	1988	587	7533	5895	5739	7131	5903	6270	7184	6014	11666	362	8296	4764	226	1575	11257
LOC100130744	0	5	0	3	0	3	1	3	0	4	1	0	0	4	2	2	1	2	5	2	1	0	7	0	1	3	0	0	0	4	1	2	0	2	1	5	3	0	3	5	1	0	0	6
RBBP4P1	23	530	33	811	81	556	812	599	19	85	252	268	126	629	389	765	576	328	728	292	684	407	820	98	510	231	121	457	209	2596	2975	3330	3089	2829	3071	2540	2571	3093	215	3602	2453	372	1140	2773
MIR4637	0	7	0	7	0	3	28	13	0	0	3	3	3	2	4	9	9	0	40	3	7	7	21	0	3	3	0	5	0	37	31	29	55	43	54	39	11	40	5	44	26	0	13	35
HNRNPKP5	0	0	0	0	0	1	0	1	0	0	0	0	0	4	2	1	1	0	1	0	0	0	1	0	0	2	0	0	1	3	9	3	6	3	2	2	3	4	0	3	5	0	2	5
LOC105374661	0	0	0	1	0	2	0	0	0	0	0	0	0	0	0	0	0	0	0	1	0	0	0	0	0	0	0	0	0	0	1	1	0	0	1	0	1	1	0	0	0	0	0	6
SEPHS2P1	132	0	0	0	1	1	0	1	0	0	0	0	0	0	0	0	1	0	0	0	0	0	0	0	1	0	0	0	0	2	0	0	2	0	0	0	0	1	0	2	3	2	0	0
LOC107986376	1	0	0	1	1	0	0	1	0	0	0	1	0	0	0	0	1	0	1	0	0	0	0	0	0	2	0	5	0	1	0	0	2	0	2	3	1	2	1	0	0	0	0	0
LINC02149	0	0	0	0	1	0	1	3	0	0	0	0	0	4	0	1	1	0	1	0	0	0	0	0	11	10	0	0	2	7	10	7	20	1	8	8	5	13	1	4	11	1	0	2
FBXL7	34	667	42	1722	58	1065	1442	1355	49	57	755	174	211	2280	1471	1485	615	681	753	622	410	189	1327	229	122	501	155	565	670	2338	1931	2654	3328	2401	2974	2803	3256	3517	21	4135	2319	12	249	4920
CTD-2350J17.1	0	11	0	41	1	6	27	48	1	0	10	2	4	61	21	25	12	11	16	4	10	4	27	5	3	9	5	9	10	53	58	118	143	85	93	69	92	127	0	138	65	0	11	125
LOC107986343	7	132	2	328	10	163	332	208	5	0	57	29	30	151	102	198	77	63	189	98	79	24	139	26	21	62	18	113	89	505	441	547	687	589	696	541	557	693	1	887	356	4	67	797
MIR887	0	0	0	8	0	1	3	3	0	0	1	0	0	13	3	5	2	7	1	0	1	0	0	0	0	2	0	0	5	2	2	4	8	5	4	2	4	6	0	5	4	0	0	9
LOC107986406	5	19	2	49	1	20	42	30	0	14	3	6	3	11	9	11	13	8	16	6	5	1	10	1	5	6	1	9	13	102	90	92	89	112	146	83	125	90	8	62	88	153	9	69
MARCH11	15	1	3	3	2	18	1	11	5	4	50	6	18	240	25	3	0	1	0	0	3	0	8	2	1	3	0	4	8	0	0	0	0	1	0	0	2	0	1	0	1	116	1	1
LOC107986407	0	0	40	0	0	1	0	2	0	2	0	0	0	1	0	0	0	0	0	0	1	0	0	0	6	0	0	0	0	0	0	0	2	1	2	1	0	0	5	1	1	1	1	0
LOC105379640	0	0	1	0	0	1	0	0	0	0	0	1	0	0	1	0	0	0	0	0	0	0	1	0	21	18	0	0	0	2	0	0	1	0	0	0	0	0	5	2	0	0	0	0
LOC401176	2	0	3	0	0	0	0	0	1	4	0	0	0	0	0	0	1	0	0	0	0	0	0	1	2	1	0	0	0	0	0	1	0	1	0	0	2	0	4	0	0	12	0	0
LINC02150	1	11	0	4	5	5	4	10	0	0	0	4	2	12	13	1	10	4	8	2	10	6	29	2	41	9	1	0	0	13	10	29	8	19	31	12	28	9	84	12	18	42	54	21
LOC105374663	2	8	0	6	3	11	7	20	0	8	1	6	2	9	6	6	17	0	12	3	10	7	21	4	17	6	0	4	1	51	23	58	22	53	55	42	61	17	30	30	22	14	45	23
ZNF622	185	730	141	844	206	1142	843	1304	83	305	307	684	159	704	1195	728	741	409	603	214	1392	633	1322	150	1116	478	152	486	182	1629	1331	1503	1371	1905	1774	1286	1978	2055	2389	1860	1374	1724	1917	1381
RETREG1	72	553	21	489	31	1215	263	773	101	107	434	213	360	1734	302	866	247	198	1298	366	260	41	1041	63	90	2433	32	2007	98	5189	3866	4119	1525	2107	2687	3753	2508	3090	104	4029	785	286	731	5654
LOC101929524	0	11	3	10	3	20	3	17	3	6	5	8	11	27	22	31	11	14	38	8	11	1	27	0	4	143	1	31	5	60	39	75	15	33	71	120	68	67	4	145	43	9	29	99
MYO10	228	3359	397	5158	869	7785	5832	5510	342	1442	1699	1514	1500	4410	7165	4454	3612	2623	2917	1585	8484	2924	8270	1045	5023	3221	669	3095	1813	9926	8759	8843	9327	12186	13874	8354	13357	12238	926	15855	7992	262	2688	7934
RPS26P28	0	15	8	21	6	43	34	47	1	14	6	11	8	26	44	22	20	19	26	10	58	25	64	8	43	19	5	8	20	27	25	20	53	44	44	33	65	47	8	70	24	1	27	31
BASP1-AS1	90	50	22	12	6	39	11	19	3	78	24	15	9	10	21	61	49	19	16	7	13	6	18	4	11	17	5	19	17	33	24	24	61	39	33	40	113	30	27	137	37	11	29	112
LOC105374664	6	15	0	14	2	10	2	11	0	67	12	12	8	3	5	30	11	11	19	3	11	4	2	3	9	12	3	4	8	13	20	24	54	44	47	30	91	44	7	102	21	12	5	46
DCAF13P2	48	18	0	7	0	6	1	6	0	30	1	3	0	3	8	7	6	2	1	0	1	0	3	0	33	45	0	5	0	4	5	2	21	6	4	15	37	14	1	19	5	4493	4	21
BASP1	1761	2711	579	2180	1081	5011	2504	3748	886	20575	3791	12658	1392	1208	6348	3551	7790	2335	715	530	1825	1066	3776	1020	1348	1887	784	1165	948	2563	4831	3401	3635	4537	2238	2730	10159	3860	18033	6692	9288	9442	10882	3727
LOC646012	0	0	2	0	0	1	0	1	0	4	0	5	1	0	2	0	3	1	0	0	0	0	1	0	7	0	0	2	0	0	1	0	0	0	2	0	3	0	17	3	4	10	16	0
RN7SKP133	0	14	1	12	2	19	5	14	0	5	11	13	14	63	11	6	31	2	6	3	12	3	16	1	5	12	5	27	1	51	28	33	17	59	83	48	86	30	11	21	27	25	132	30
FTH1P10	3339	6587	1879	7527	3762	14281	5913	10242	1703	21564	1902	41860	5666	2106	7944	7521	14488	3825	1067	761	2248	570	12686	971	1562	2428	832	1312	862	9991	14616	21195	6465	17349	11664	6900	18869	3693	43750	19175	21960	20956	57065	3554
LINC02111	1	0	0	0	1	0	0	0	0	1	0	8	0	1	1	0	0	2	0	0	0	0	0	0	5	11	0	0	0	4	2	0	0	0	1	0	2	0	42	2	7	281	31	1
LINC02217	1	5	1	2	2	13	2	11	3	7	0	7	3	0	5	0	5	0	0	0	5	0	2	0	4	1	0	0	0	1	9	4	1	10	0	4	19	1	16	0	11	21	15	1
LINC02218	5	16	2	10	2	59	3	24	6	26	0	13	6	4	7	1	31	0	6	0	3	0	1	0	1	0	1	4	0	9	19	18	16	48	12	7	151	0	118	10	19	92	64	3
H3.X	1	4	1	1	0	3	0	1	1	9	0	0	0	0	4	0	3	0	0	0	0	0	0	0	0	0	0	2	0	0	0	0	0	0	1	1	9	0	3	1	2	4	1	1
H3.Y	0	0	0	0	0	0	0	0	0	4	0	0	1	2	0	0	0	0	0	0	0	0	0	0	0	1	0	0	0	1	0	0	0	2	0	0	0	0	0	0	0	0	0	0
LOC112267950	0	0	0	0	0	0	0	0	0	0	0	0	0	0	0	0	0	0	0	0	0	0	0	0	0	0	0	0	0	0	0	0	0	0	0	0	0	0	0	0	0	0	0	0
LOC105374666	0	6	0	7	0	1	7	3	0	1	16	0	7	4	0	7	2	0	8	1	0	0	0	0	0	1	0	0	1	7	20	9	27	2	4	7	14	29	1	21	6	1	2	27
LINC02223	4	4	0	3	0	1	3	2	0	0	5	2	0	0	0	3	1	0	4	1	0	1	4	0	1	4	0	0	2	17	2	5	39	11	35	24	13	20	1	22	14	1	44	32
LOC105374668	1	1	0	0	0	0	0	0	0	0	1	0	0	0	0	3	0	1	3	0	2	0	1	0	0	0	0	4	1	3	7	1	14	3	15	3	11	8	0	5	0	0	0	8
RPL36AP21	0	1	0	0	0	0	0	0	1	1	0	1	0	1	0	0	2	4	0	0	1	0	3	0	1	1	1	0	0	8	4	7	7	3	6	4	10	6	1	3	3	9	2	2
LINC02100	0	8	1	13	4	4	6	11	2	13	2	5	4	19	15	13	36	2	13	6	10	0	27	1	6	2	3	29	4	33	55	222	55	37	64	37	124	37	4	115	117	3	16	65
LOC105374669	0	0	0	0	0	0	0	1	0	0	0	0	0	0	0	0	0	0	0	0	0	0	0	0	0	0	0	0	0	0	0	0	1	0	0	0	0	0	1	0	0	619	1	0
HSPD1P15	0	0	0	0	0	0	0	0	0	0	0	0	0	0	0	0	0	0	0	0	0	0	0	0	0	0	0	0	0	0	0	0	0	0	0	0	0	0	0	0	0	63	0	0
CDH18	0	3	78	0	0	0	3	3	0	7	1	0	13	0	1	0	1	0	0	1	5	11	0	0	12	2	0	7	1	1	1	0	1	3	3	3	2	5	45	3	3	188	0	4
LOC105374672	0	0	0	0	0	0	0	0	0	2	0	0	0	0	0	0	0	0	0	0	0	0	0	0	0	0	0	0	0	0	0	0	0	0	0	1	0	0	1	0	0	1	0	0
NUP50P3	11	14	7	3	1	15	7	9	3	5	1	5	3	1	13	13	5	7	6	3	10	10	23	0	9	8	1	20	4	20	31	23	11	30	31	17	32	17	15	15	21	44	42	9
CDH18-AS1	0	0	0	0	0	0	0	0	0	2	0	0	0	0	0	0	0	0	0	0	0	0	0	0	0	0	0	0	0	0	0	0	0	0	0	0	0	0	4	0	0	11	0	3
LINC02241	0	0	1	0	0	1	0	1	0	0	0	0	0	1	0	0	0	0	0	0	0	0	0	0	0	0	0	0	0	0	0	0	2	3	2	0	0	1	0	4	1	0	1	1
LINC02146	0	0	0	0	0	0	0	2	0	1	0	0	0	0	0	0	1	0	0	0	0	0	0	0	0	0	0	0	0	0	0	0	0	0	0	0	0	0	0	0	0	0	0	0
LOC112267938	16	21	6	37	1	14	19	34	8	1	8	6	5	44	6	18	25	11	32	27	72	22	43	8	15	13	8	26	7	142	184	210	195	143	214	106	176	147	426	149	138	5	70	191
LOC105374673	0	0	3	0	0	0	0	1	0	8	0	0	0	0	0	0	0	0	0	0	0	0	0	0	1	4	0	0	0	0	0	0	0	0	0	0	0	0	0	0	0	9	0	1
LOC105374678	5	0	0	1	0	0	1	0	0	0	1	1	1	7	0	1	2	0	0	1	0	0	0	1	0	0	0	7	0	0	1	0	4	0	0	1	1	1	12	2	0	0	0	4
LOC102723561	3	0	6	0	0	1	0	1	0	0	0	0	0	10	0	1	0	0	7	0	0	0	3	4	0	1	0	4	3	0	0	5	5	1	0	1	0	0	4	3	2	0	4	9
GUSBP1	76	385	23	1066	91	308	388	641	31	129	354	165	132	1102	639	496	436	325	519	227	625	504	522	138	316	290	71	389	284	1732	1165	1039	2087	1998	2009	1934	2282	2140	149	3397	1679	113	830	3492
LOC105374685	0	0	2	0	0	0	0	1	0	0	1	0	0	4	1	0	0	1	1	0	0	2	0	0	0	0	0	0	0	5	3	0	3	0	4	0	5	3	0	2	0	2	7	20
CDH12	6	11	2	2	1	1	0	1	0	3	3	0	0	6	0	6	3	2	4	2	3	0	1	1	3	4	0	1	1	12	3	4	3	18	6	16	5	6	0	7	41	898	6	17
LOC105374683	0	0	1	0	0	0	0	0	0	0	0	0	0	0	0	0	0	0	0	0	0	0	0	0	0	0	0	0	0	0	0	0	0	0	1	0	0	0	0	0	0	0	1	1
HSPD1P1	161	1294	231	971	120	1823	1696	1319	99	491	390	745	532	662	888	1296	1175	620	833	363	2303	953	1482	254	2319	326	170	596	236	2878	3434	3027	2865	3386	3517	2466	6179	2155	317	2537	1795	191	853	1722
SNORA105A	0	0	0	0	0	0	0	0	0	0	0	0	0	0	0	0	0	0	0	0	0	0	0	0	0	0	0	0	0	0	0	0	0	0	0	0	0	0	0	0	0	0	0	0
LOC107986345	8	3	1	29	2	2	15	9	0	8	1	6	2	23	5	18	11	0	23	16	28	7	17	3	7	8	4	13	11	82	92	83	48	73	48	47	93	53	3	69	68	2	37	57
PMCHL1	0	1	0	0	0	0	0	0	0	0	0	0	0	0	0	2	1	0	0	0	0	0	0	0	0	0	0	0	0	0	0	0	0	0	0	1	0	0	0	0	3	0	0	0
LOC105374682	8	0	2	0	0	1	0	0	0	0	0	0	0	0	3	0	0	0	0	0	0	0	0	0	3	1	0	0	0	2	1	0	0	0	1	1	0	1	0	0	0	0	0	1
LOC105374681	1	0	0	0	0	0	0	0	0	0	0	0	0	0	0	0	0	0	0	0	0	0	0	0	1	0	0	0	0	0	0	0	0	0	0	0	0	0	0	0	0	3	1	0
GCNT1P2	0	0	0	0	0	0	0	0	0	0	0	0	0	0	0	0	0	0	0	0	0	0	0	0	0	1	0	0	0	1	0	0	0	0	0	0	0	0	0	0	0	0	0	0
LOC101929617	2	0	0	0	0	0	0	1	0	0	0	0	1	0	0	1	0	0	0	0	0	0	1	0	0	0	0	2	0	0	0	0	0	0	0	0	1	0	2	0	2	10	2	1
LOC105374686	0	1	4	0	0	0	0	0	4	0	0	0	0	0	0	0	0	0	0	0	0	3	0	0	3	2	0	1	0	1	0	0	0	2	0	0	0	0	0	0	1	0	2	0
LOC105374687	0	0	0	0	0	0	0	0	0	0	0	0	1	0	0	0	0	0	0	0	0	0	0	0	0	0	0	0	0	0	0	0	0	0	1	0	0	0	0	0	1	37	0	0
LOC391771	4	36	6	59	3	63	42	46	8	11	17	15	6	71	57	52	40	27	16	19	71	30	106	10	41	26	1	56	9	210	131	141	137	199	165	167	192	99	7	115	119	2	67	133
LOC105374688	0	0	1	0	0	0	0	0	0	0	0	0	0	0	0	0	0	0	0	0	0	0	0	0	0	0	0	0	0	0	0	0	0	0	0	0	0	0	2	0	0	0	0	2
PRDM9	0	0	1	0	0	0	0	5	0	1	0	0	0	0	1	0	2	0	1	0	0	0	0	0	0	1	0	3	0	0	0	0	0	0	0	0	0	0	2	1	0	13	0	0
LOC107986377	0	0	1	0	0	0	0	0	0	0	0	0	0	0	0	0	0	0	5	0	0	0	0	0	0	0	0	0	0	0	0	0	1	0	0	0	0	0	0	0	0	0	11	86
C5orf17	3	12	0	9	1	4	16	25	0	2	5	3	5	12	3	22	8	8	10	1	2	21	13	7	11	6	1	5	2	5	10	15	21	5	58	60	32	101	1	106	11	1	31	712
LOC100130746	0	0	0	0	0	0	0	0	0	0	0	0	0	0	0	0	0	0	0	0	0	0	0	0	0	0	0	0	0	0	0	0	0	0	0	0	0	0	0	0	0	0	0	1
LOC503540	0	6	0	9	1	3	7	7	0	5	2	7	3	4	4	6	2	1	3	2	9	12	13	2	6	1	0	5	2	28	30	21	40	40	42	22	38	45	13	29	20	4	27	169
LOC105374689	0	5	0	2	0	0	3	8	0	4	2	1	2	1	0	7	2	2	1	0	0	2	0	0	3	2	0	0	1	5	1	2	7	3	28	13	7	43	7	45	4	20	15	169
CDH10	141	1	906	0	11	2	0	4	0	2	2	0	1	2	0	2	0	5	6	8	1	0	0	0	7	2	3	3	3	6	3	13	8	4	2	12	13	4	7	8	8	3	9	19
LOC100422502	0	0	0	0	0	0	0	2	0	0	0	0	0	0	0	0	0	0	0	0	0	0	0	1	0	0	0	0	1	2	2	1	1	0	0	0	0	2	0	0	4	0	0	1
LINC02239	0	0	38	0	0	0	0	0	0	0	0	0	0	0	0	0	0	0	0	0	1	0	0	0	4	0	0	0	0	0	0	0	0	0	0	0	0	0	0	0	0	1	0	4
LINC02228	0	0	0	1	0	3	4	2	1	1	0	0	0	21	6	5	1	3	1	1	2	0	6	1	0	8	0	4	1	5	3	1	4	0	6	5	7	3	0	28	1	332	7	19
LINC02211	0	1	0	0	0	6	3	0	0	0	0	0	0	25	4	4	0	0	1	0	0	0	0	3	0	2	0	0	1	0	0	0	0	0	1	3	0	1	0	15	0	0	20	13
MSNP1	260	1853	221	3111	366	3529	2651	2415	377	2714	1492	2791	598	3081	4708	3549	4064	2587	953	909	2865	1366	5181	620	2211	1629	458	1655	791	9205	5653	6819	7746	11809	9364	7686	12481	8541	1643	7826	7114	1526	3958	3989
CDH9	13	0	30	0	0	0	0	1	2	0	0	0	0	0	0	0	0	0	0	0	0	0	0	0	2	3	0	0	0	0	1	0	0	0	0	0	0	0	2	1	2	947	0	1
RNU6-738P	1	0	0	0	0	2	0	0	0	0	1	1	1	2	0	0	0	0	0	0	0	1	5	2	0	1	0	0	1	0	0	0	0	0	0	0	0	0	0	0	0	0	0	0
LOC105374695	0	0	0	0	2	0	0	0	0	0	0	0	0	0	0	0	0	0	0	0	0	0	0	0	2	3	0	0	0	0	0	0	0	0	0	0	0	0	0	0	0	87	0	0
PURPL	0	1	2	3	0	1	0	4	0	4	1	0	0	8	3	8	4	4	8	8	3	0	1	0	1	2	0	1	1	9	17	6	1	20	1	3	14	24	357	51	28	3	3	70
LOC105374696	0	13	4	0	0	0	0	0	0	0	0	0	4	0	0	0	0	0	0	0	0	0	0	0	0	0	0	0	0	0	2	2	2	0	2	0	2	2	0	0	1	15	4	4
LINC02103	1	0	0	0	0	0	0	0	0	0	0	0	0	0	0	0	0	0	0	0	0	0	0	0	0	2	0	0	0	0	0	0	1	0	0	0	0	0	0	0	0	109	0	0
LOC105374701	0	0	1	0	0	0	0	0	0	0	0	0	0	0	0	0	0	0	0	0	0	0	1	0	0	0	0	0	0	0	0	0	0	2	0	0	0	0	26	0	0	0	0	0
LOC107986409	0	0	1	0	0	0	1	0	0	0	0	0	0	0	0	0	0	0	0	0	1	0	0	0	0	0	0	0	0	0	0	0	0	0	0	0	1	0	0	0	0	0	0	0
LSP1P3	10	51	18	87	18	45	81	78	11	222	38	141	20	197	126	97	145	95	52	30	131	63	142	21	116	21	19	85	29	181	211	228	223	327	198	191	490	488	454	498	516	221	644	615
SUCLG2P4	1	2	0	0	0	0	2	3	0	1	0	0	0	0	1	0	0	0	0	0	0	0	0	0	0	0	0	0	0	0	0	0	0	1	2	11	9	1	2	1	0	0	0	4
LOC107986410	25	3	2	0	0	0	7	0	0	88	0	0	3	0	0	0	0	0	0	0	0	0	0	0	1	0	0	0	0	0	0	0	0	0	3	5	19	0	4	5	0	6	0	1
LOC101929645	3	3	3	0	1	0	4	2	0	5	0	0	3	1	0	0	0	0	0	0	1	0	0	0	1	2	0	6	0	2	0	0	0	1	0	15	21	1	8	13	0	2	0	3
LOC105374699	0	2	1	0	0	0	2	0	0	1	0	0	0	0	0	0	0	0	0	0	0	0	0	0	0	1	0	0	0	66	0	0	0	0	0	4	6	0	0	5	0	0	10	0
LINC02109	0	0	0	0	0	0	3	1	0	1	0	1	3	4	0	0	0	0	0	1	2	0	0	0	0	0	0	0	0	0	3	0	1	2	1	0	13	2	1	1	0	217	1	0
LINC02064	0	0	1	0	2	0	1	1	0	0	0	0	0	3	0	0	0	0	0	0	0	0	0	0	0	0	0	0	0	0	0	1	2	1	2	2	0	0	0	0	0	60	1	1
LOC105374702	0	0	19	0	0	0	0	0	0	0	0	0	0	0	0	0	2	0	0	0	0	0	0	0	3	4	0	0	0	0	0	0	0	0	0	0	0	0	28	0	0	0	0	0
LOC105374703	0	0	1	0	0	0	0	0	0	1	0	0	0	2	0	0	0	0	0	0	0	0	0	0	0	0	0	0	0	0	0	0	0	0	0	0	0	0	0	0	0	0	0	0
LOC100421071	0	0	0	0	0	0	0	0	0	0	0	1	0	0	0	0	0	0	0	0	0	0	1	0	0	0	0	0	0	0	3	1	2	1	0	1	0	1	0	0	3	0	0	0
LOC105374704	0	0	0	0	0	0	0	0	0	0	0	0	0	0	0	0	0	0	0	0	0	0	0	0	0	0	0	0	0	0	0	0	0	0	0	0	0	0	0	0	0	0	0	0
LOC105374705	0	0	0	0	0	0	0	0	0	0	0	0	0	0	0	0	0	0	0	0	0	0	0	0	0	0	0	0	0	0	0	0	0	0	0	0	0	0	318	0	0	0	0	0
RN7SKP207	2	8	1	4	7	25	6	5	0	10	6	1	3	27	7	1	15	0	4	1	2	0	14	2	2	6	1	17	3	4	0	3	4	6	15	9	6	1	0	4	2	0	12	5
LOC105374706	0	0	0	0	0	0	0	0	0	2	0	0	0	0	0	0	0	0	0	0	0	0	0	0	0	0	0	0	0	0	0	0	0	0	0	0	0	0	0	0	0	10	0	0
LOC105374707	0	0	1	0	0	0	0	0	0	0	0	0	0	0	0	0	0	0	0	0	0	0	0	0	2	0	0	0	0	4	0	0	0	0	0	0	0	0	0	0	0	2	0	0
DYNC1LI1P1	6	32	2	41	4	22	39	46	0	30	9	37	11	39	35	38	38	20	9	13	43	29	57	9	55	9	7	33	8	31	26	21	50	57	47	25	43	42	39	43	31	17	50	33
RPL19P11	1	1	0	3	0	0	0	0	0	0	6	1	2	0	4	2	1	0	2	1	0	0	1	0	2	1	0	9	0	5	1	3	4	9	5	5	7	4	0	18	6	0	2	14
CDH6	11	458	50	1796	13	764	310	219	11	9	333	253	176	1339	1532	1095	1373	389	1307	988	417	196	666	76	87	55	272	1107	498	1963	1087	1560	4007	2407	3553	2388	2956	4145	53	5082	4362	693	263	3503
LOC105374709	2	47	5	79	0	51	15	18	1	1	23	10	8	60	75	32	63	12	82	52	28	21	28	4	4	6	14	26	33	164	90	108	266	119	318	180	213	197	0	282	194	0	32	198
DROSHA	47	1204	77	2266	194	1287	2031	1528	60	169	784	532	370	2300	1824	2137	1456	889	1153	762	1914	1194	2236	469	1105	757	251	1255	793	5702	5211	7113	5945	5770	6402	5741	6462	5664	96	8303	4913	109	1864	7245
C5orf22	32	487	41	723	64	659	728	698	35	68	165	253	180	457	456	486	421	171	376	250	675	450	835	105	513	123	86	421	175	2244	2687	3306	2566	2729	2766	2159	2517	2288	69	2503	1752	47	922	2224
PDZD2	73	880	92	1109	193	645	867	1033	15	245	439	154	663	4355	1162	2188	893	496	1036	547	1777	830	2668	172	1506	335	111	1385	339	3119	2440	5462	2211	2711	5102	3141	2897	3208	53	5454	1408	57	1174	5631
RNU6-358P	0	6	0	4	2	0	1	1	1	1	0	0	0	0	3	0	1	0	2	0	2	1	5	2	2	1	1	2	1	1	4	2	0	5	3	4	0	4	1	2	3	0	3	2
RPL9P17	0	2	0	3	0	2	1	8	0	1	3	1	0	10	4	6	3	3	17	9	0	2	12	1	3	0	2	5	2	21	14	18	9	6	46	9	8	30	0	28	9	3	9	39
RPL21P56	0	1	0	3	0	1	1	2	0	0	1	0	1	9	12	1	1	3	6	5	2	0	1	1	3	1	1	0	0	8	4	5	10	3	28	6	3	22	0	8	8	0	1	21
RPL5P14	2	0	0	4	0	5	1	5	1	0	1	2	0	40	13	6	1	6	34	15	1	1	16	0	2	1	1	15	5	12	15	11	3	5	59	12	10	47	0	34	11	17	1	50
LOC107986346	14	147	23	233	18	213	159	251	24	51	115	81	154	232	147	229	183	112	126	61	511	157	271	42	329	104	29	209	60	1465	2419	1766	2285	1797	1855	1250	1576	1821	85	1375	1140	50	740	2166
MIR4279	0	0	0	0	0	0	0	0	0	0	0	0	0	4	2	0	3	0	0	0	0	0	1	0	0	0	0	0	0	0	0	1	0	2	2	0	0	0	0	0	1	0	0	1
LOC105374711	0	11	1	23	6	20	16	17	1	0	4	9	1	18	20	7	14	10	13	3	10	6	19	1	12	6	3	3	3	30	36	27	22	43	56	36	52	16	1	52	28	0	7	37
GOLPH3	166	1919	214	3616	424	3254	3889	3338	160	1006	1074	1731	987	2615	3036	2367	2328	1015	1755	1076	2595	1587	4534	621	1587	1209	412	1690	766	6485	8598	8469	7208	8322	8801	6074	7817	8403	501	7821	6446	287	3378	6734
RPL27P10	1	24	0	31	2	28	51	38	2	6	21	10	38	15	10	39	25	19	32	17	93	42	73	2	73	11	5	21	6	73	121	85	101	108	52	65	63	91	4	64	91	4	67	98
MTMR12	64	737	76	1285	165	1387	1462	1194	72	257	560	623	512	1887	1168	1612	1136	563	871	687	1396	1243	1709	227	903	406	170	879	408	5329	3972	4631	5312	5664	6484	5429	5971	5043	1145	5344	4100	310	2466	5800
RNU6-1079P	0	3	0	0	0	0	0	0	0	0	0	2	1	1	2	0	1	0	0	0	0	1	0	0	0	0	0	0	0	1	10	4	6	11	11	8	3	6	4	10	11	1	4	9
RNU6-378P	0	15	2	8	18	9	1	3	2	1	3	6	4	10	4	4	2	1	5	5	3	4	0	1	3	3	2	6	3	14	3	2	5	12	14	10	12	6	4	21	6	0	5	21
ZFR	189	2932	219	4368	552	5071	5727	5441	238	1083	1212	2090	1124	3763	2998	3912	3024	1451	3126	1668	5159	2417	6214	666	3293	1625	475	2572	1058	11398	16243	15621	13864	13815	14732	10242	13686	12669	1288	12894	9680	590	6966	11525
MIR579	1	9	0	9	3	21	9	14	0	1	1	2	4	10	3	5	3	3	8	3	25	9	18	0	6	2	0	13	7	16	23	23	12	21	21	14	29	23	4	24	30	0	15	20
LOC646616	2	15	3	26	1	10	16	20	2	9	6	13	8	13	11	25	14	24	5	8	22	7	30	5	23	8	4	8	9	54	51	67	31	54	71	61	90	76	133	51	46	18	66	52
SUB1	280	1563	214	1371	217	1608	1707	1932	105	425	336	1808	528	1045	859	982	1517	390	856	465	2927	1886	1882	180	3552	237	146	787	270	4807	9843	6734	6306	7403	4924	3086	5182	4762	3725	3843	4821	2092	7213	4341
LINC02061	43	1	4	0	4	12	5	2	1	21	0	153	5	2	6	1	18	11	1	0	1	0	2	0	21	0	0	0	0	3	11	7	2	11	4	2	15	0	507	8	50	72	265	6
NPR3	44	203	24	712	67	186	175	121	5	93	227	287	197	865	186	335	231	84	637	216	607	369	222	17	406	147	18	772	20	1052	414	1490	494	2425	335	774	1002	849	982	623	337	339	1013	1916
LINC02120	17	3	0	1	4	0	1	1	2	1	0	0	0	1	1	0	1	0	2	0	15	12	3	0	52	0	0	1	0	4	5	8	0	19	9	6	3	9	14	7	6	11	11	7
LOC105374715	0	0	0	0	7	1	1	1	0	0	0	0	0	3	1	0	1	1	1	1	35	46	0	0	85	1	0	3	0	13	4	7	3	34	5	5	4	4	1	10	4	7	7	11
RPS8P8	273	3747	323	6014	295	4610	4472	6608	501	1452	2340	1386	3087	4283	4473	4941	3461	1683	4795	1486	17603	8181	5166	647	10186	1188	736	4529	1127	10917	9048	9335	17273	11686	13534	11544	13673	16815	565	16097	11550	1250	5665	15014
LINC02160	0	1	0	4	0	0	1	3	0	0	1	0	0	0	1	1	0	1	1	2	6	10	2	0	93	0	0	0	0	4	14	13	6	1	3	1	6	6	0	3	5	1	11	11
LOC112267948	4	2	1	3	0	0	1	2	0	0	0	0	1	0	0	2	1	0	1	1	0	0	3	1	0	0	0	2	0	8	7	12	3	1	3	7	9	4	10	1	3	0	1	1
LOC107986411	0	5	1	18	1	16	8	18	0	0	5	2	2	4	5	17	9	11	8	6	3	8	25	6	4	18	0	0	7	57	58	56	68	11	30	52	69	33	1	41	3	2	49	12
TARS	167	2240	238	3797	330	4148	5083	4894	285	810	762	1542	921	1416	2697	3190	2633	1245	1588	779	5868	2996	5309	759	7197	925	369	1341	740	14381	18827	19188	14962	15868	19469	11109	15168	12381	13236	10827	9753	438	6063	8838
LOC646639	0	1	1	1	0	1	0	6	0	0	0	0	1	4	1	2	0	2	2	0	1	2	2	0	0	0	0	0	1	2	3	1	0	3	3	1	2	3	1	1	3	2	2	1
LOC105374717	0	1	0	4	0	2	3	6	0	0	0	1	0	3	3	1	1	0	1	0	0	1	3	0	4	1	0	0	0	2	1	2	2	0	1	7	2	0	0	0	0	0	0	6
ADAMTS12	105	4315	153	9189	154	5423	7780	7525	119	82	700	978	562	1132	4996	3363	3265	1844	812	1067	2126	646	5427	1784	300	203	518	1063	2465	28154	23710	15439	16213	17743	29203	32007	17824	10638	475	19332	17546	16	1276	4665
RXFP3	0	4	0	6	1	5	17	30	6	25	0	7	0	1	29	12	1	5	0	1	6	4	14	6	6	0	3	0	13	13	2	6	19	6	25	18	17	6	4	12	53	4	2	1
SLC45A2	0	3	1	13	1	1	4	7	0	5	3	0	0	9	8	5	12	5	10	1	16	2	7	1	5	3	0	4	2	31	8	8	26	28	29	29	30	17	0	30	23	0	5	40
PSMC6P3	3	0	3	3	1	0	0	1	0	0	0	0	0	2	0	3	1	0	2	0	0	0	3	0	2	1	0	3	1	2	6	2	2	7	12	3	4	6	1	1	3	0	3	22
AMACR	4	47	3	128	14	147	117	133	5	23	67	29	35	198	167	102	71	62	176	46	219	126	207	33	61	18	27	64	25	189	138	132	138	157	147	137	170	204	3	274	93	2	54	209
C1QTNF3-AMACR	0	4	0	23	0	6	10	7	0	0	7	2	0	20	13	3	21	9	6	11	34	15	11	1	2	10	1	24	7	45	44	48	47	43	36	58	44	56	0	72	50	2	23	80
C1QTNF3	19	90	10	764	10	126	491	273	2	9	165	28	78	436	165	132	99	83	842	175	247	105	166	106	62	63	15	148	90	1317	2169	676	790	432	1209	1051	468	1744	22	1389	553	29	247	2542
LOC643373	0	2	1	2	0	0	0	1	0	0	1	0	0	0	0	1	1	0	0	0	1	0	1	0	1	0	0	0	0	2	0	0	0	1	8	2	3	0	0	3	3	0	0	4
LOC646652	42	517	40	1577	91	395	796	811	12	30	596	160	95	1834	1417	974	306	540	1190	384	1291	937	674	153	306	205	137	408	226	900	353	475	1077	1156	958	1566	1506	1418	18	1746	999	12	174	1703
LOC105374719	0	0	0	0	1	0	0	0	0	0	0	0	0	1	0	0	1	0	2	1	0	0	0	0	1	0	0	1	0	2	3	5	3	3	2	4	1	0	0	2	1	0	0	5
LOC105374721	0	3	0	6	1	3	1	8	1	0	1	0	3	0	7	1	2	1	1	1	1	1	9	0	0	1	0	0	2	22	21	9	14	23	38	22	30	14	0	13	11	0	20	0
LOC105374723	149	10	2	30	0	18	19	22	3	13	2	4	8	5	12	6	7	3	5	4	8	3	38	1	4	2	1	2	10	52	54	87	28	97	48	42	62	41	12	44	71	0	14	23
RAI14	231	4832	469	9212	719	9282	9856	9743	621	1156	876	1625	1328	1505	6417	3507	3368	1884	1940	1352	2930	740	9813	1142	771	1730	620	1335	1820	34472	40893	33327	28630	30078	35532	27638	39310	18271	665	17074	15712	139	6585	6981
LOC101929704	1	9	0	14	1	9	13	14	0	1	1	2	4	11	6	3	8	1	7	4	11	4	11	0	6	12	0	9	6	29	33	32	30	55	40	28	51	41	0	30	29	0	19	36
TTC23L	40	24	183	61	14	26	11	25	204	9	12	5	3	49	21	25	138	9	38	20	20	19	29	3	9	21	6	13	6	131	75	134	63	98	184	91	132	86	21	107	65	3197	105	114
RAD1	62	493	55	932	115	733	843	909	21	240	200	202	111	488	458	474	445	212	604	315	771	439	998	132	561	208	76	412	197	1934	1815	2396	2166	2633	2368	1716	2196	2287	50	2469	1754	25	957	2032
BRIX1	46	330	23	383	36	536	522	509	6	53	113	194	134	255	411	410	395	184	245	125	745	402	851	86	652	144	62	234	104	1408	1869	2070	2114	2070	1615	1200	1608	1570	38	1141	1174	17	715	1103
DNAJC21	81	1291	258	1851	194	2044	2439	2410	106	253	639	540	350	1886	1432	1601	1052	686	1538	694	2866	1523	2352	243	1913	486	191	1342	375	4044	4277	3994	4113	4773	4646	3374	3902	4318	344	3631	2812	143	1548	4858
AGXT2	1	1	11	0	0	1	0	0	0	1	1	0	5	0	0	0	0	0	0	0	0	0	2	0	0	0	0	0	0	4	1	3	1	1	1	1	0	0	11	0	0	12	0	0
PRLR	234	61	43	104	6	63	58	70	3	56	38	37	17	101	80	64	61	26	126	77	264	21	225	4	85	70	18	38	15	541	470	521	272	215	151	482	391	306	27	789	392	145	487	248
SPEF2	54	324	59	432	64	185	159	326	20	137	89	40	62	386	203	209	162	72	393	128	263	65	370	16	147	102	49	186	83	647	1461	1494	1042	681	1096	735	1113	867	25	1258	929	96	320	1362
LOC105374724	55	242	575	113	74	167	134	321	76	30	13	21	21	47	45	23	126	7	40	13	43	6	323	4	63	26	23	53	18	320	867	1927	302	548	337	239	582	108	57	281	261	177	107	133
IL7R	206	12513	126	4585	1687	13414	4063	12266	524	579	396	2209	795	343	5490	639	5526	793	413	175	1571	238	18546	443	1659	142	970	670	630	20469	47539	82855	14678	27257	25428	13477	28239	4255	329	9774	12311	310	4662	1008
CAPSL	1	0	3	2	0	0	6	14	0	0	0	3	0	0	2	0	0	1	0	0	0	0	10	0	2	0	1	0	3	2	26	15	14	9	4	3	10	6	76	8	10	9	0	1
LOC100506406	0	0	0	0	0	0	0	0	0	1	0	0	0	0	0	0	0	0	0	0	0	0	1	0	0	0	0	0	0	0	0	0	0	0	0	0	0	0	0	0	0	0	0	0
UGT3A1	6	1	53	0	0	1	0	3	10	8	0	0	26	2	1	0	2	0	0	0	0	0	0	0	0	1	1	0	0	0	1	0	0	0	0	0	0	0	76	0	0	13	0	2
UGT3A2	0	3	2	0	0	0	1	1	1	144	3	1	1	0	0	0	0	0	0	1	5	0	2	1	0	1	0	0	1	0	0	4	1	1	0	1	0	3	13	9	6	14	2	0
LMBRD2	84	1051	31	1412	169	1329	1707	1637	36	123	378	441	309	1095	756	1035	1086	304	1475	449	2089	1250	1663	185	1411	323	154	1013	300	4543	6761	5952	4424	5507	5668	3206	3905	4105	184	3908	3623	133	2176	4974
MIR580	0	7	0	5	3	2	5	2	0	0	0	1	0	1	1	3	4	0	5	2	9	5	5	1	0	1	1	1	2	12	14	13	7	10	13	16	12	11	0	21	10	0	2	30
SKP2	23	483	471	744	64	577	589	606	413	32	156	212	134	659	677	608	948	250	519	172	1271	696	680	129	1257	143	106	536	232	2343	3083	2625	2827	2682	2330	1767	2614	3164	158	3580	2689	102	556	2088
RNU6-1305P	0	0	0	0	0	0	2	3	0	0	1	1	0	2	4	0	0	1	1	0	0	1	4	2	2	0	0	3	0	6	5	13	11	9	16	6	10	6	0	11	11	7	1	5
NADK2	29	751	60	1592	134	988	1910	1791	76	219	530	424	320	1362	891	1364	927	621	1393	596	1390	856	1653	302	932	377	180	924	342	2560	4595	3385	3790	3881	3399	2545	2792	3858	341	4831	3177	50	1417	4403
RANBP3L	14	15	7	33	4	15	42	26	9	11	16	5	14	164	12	42	17	10	705	112	23	1	23	2	16	7	4	33	14	62	117	84	266	70	105	73	88	269	6	279	44	186	45	785
RPL39P22	0	0	0	0	0	0	0	1	0	0	0	0	0	0	0	1	0	0	0	0	0	0	0	0	0	0	0	0	0	2	0	1	0	0	0	1	0	0	0	1	0	0	1	0
SLC1A3	51	1300	56	1452	334	1610	1472	1349	55	238	264	1026	267	970	1089	1049	1024	650	430	177	795	256	2310	256	389	189	112	187	383	3258	6823	9490	4630	6510	2219	2431	6115	3781	193	6290	4366	416	1906	2358
LOC107986413	23	173	3	296	78	199	332	323	6	64	26	198	20	212	233	235	174	116	78	31	176	46	353	23	43	19	14	40	94	442	714	946	915	1054	238	359	1240	894	254	1319	964	97	456	443
LOC107986412	1	13	5	8	1	12	9	13	3	12	12	8	8	20	49	39	15	8	23	5	20	1	41	0	4	6	3	26	8	49	57	96	14	39	51	44	39	112	88	100	28	10	37	10
NIPBL-DT	31	389	17	661	58	609	797	769	27	174	144	172	104	673	375	533	474	206	618	320	422	287	809	67	286	235	69	403	157	1380	1673	1604	1935	2157	2445	1430	1542	1359	177	2014	1435	66	1073	2588
NIPBL	526	6748	369	9165	1148	8714	10251	11183	686	4496	2221	6550	2420	6014	5614	6175	6046	2226	7091	2903	10804	4886	11859	933	6801	2184	944	4588	2005	23485	26616	36092	21321	30197	28883	22579	32414	15702	5871	29288	22945	4341	19896	24675
KRT18P31	2	76	2	99	11	72	58	90	8	217	47	71	15	146	96	81	139	69	32	37	97	40	145	26	58	63	24	92	53	691	690	776	509	668	670	658	959	557	47	752	668	70	630	544
CPLANE1	152	3145	170	5910	288	2831	5209	4831	141	121	1161	659	834	4081	2513	3809	2313	1252	3724	1877	4293	2410	4941	903	1861	1749	552	2853	1826	17390	18016	24824	22598	18683	22466	18272	18208	20982	254	22710	14030	546	4534	24224
RPS4XP6	9	113	12	220	18	101	186	132	6	29	167	73	101	212	158	387	124	187	110	102	314	136	214	46	141	93	29	171	66	1178	1162	933	1096	785	982	834	1125	1088	46	996	782	20	244	1075
C8orf59P2	0	26	0	38	0	16	36	21	1	1	6	15	16	31	16	24	13	15	9	7	27	8	14	4	31	7	2	9	5	38	40	63	102	83	61	64	53	58	3	47	42	1	12	58
OFD1P17	16	160	7	269	31	140	240	170	9	18	66	72	44	241	164	207	148	76	150	87	344	131	296	41	174	79	29	161	60	846	978	979	1009	918	1052	916	1139	915	119	1082	691	222	420	1031
LOC105374727	1	2	2	6	0	2	12	4	0	0	2	1	5	3	5	5	6	3	6	4	8	3	6	1	1	2	0	1	4	10	5	7	14	5	12	9	11	4	1	16	6	1	8	17
NUP155	83	1714	145	2459	264	2211	2879	2429	161	140	540	961	570	1674	1753	2113	1885	872	1550	965	3007	2080	3489	467	3122	515	317	1122	720	8247	8275	11371	8874	10101	9090	7038	8936	8974	1445	10072	7863	540	5155	8744
WDR70	35	1051	52	1368	205	828	1329	1416	54	200	443	351	224	1287	1172	1148	938	460	1238	500	1727	1055	1564	204	993	652	198	1022	443	3775	3381	4726	4035	3503	4061	3240	3983	4889	205	5252	3375	50	1453	4993
KCTD9P5	4	29	1	67	13	36	45	67	3	9	22	19	11	58	25	50	38	14	42	17	119	61	56	17	70	26	5	11	18	160	121	227	123	168	160	169	154	114	25	146	128	7	56	168
GDNF	3	31	95	229	56	424	304	105	26	16	12	40	5	150	135	19	19	20	10	1	19	17	158	80	22	0	4	124	46	135	658	247	69	655	280	70	438	40	1	57	102	36	98	146
GDNF-AS1	22	8	49	56	10	61	36	15	3	0	3	3	0	19	6	7	2	4	0	0	7	9	22	25	3	1	1	13	21	13	79	21	21	49	16	11	33	17	0	3	16	2	3	46
LINC02117	3	2	11	1	0	1	2	2	1	12	0	0	0	6	0	0	0	2	0	0	0	0	4	0	0	0	0	0	2	2	3	2	0	1	1	0	5	0	2	4	0	8	5	6
LINC02110	0	0	0	0	0	0	0	0	0	0	0	0	0	0	0	2	0	0	0	0	0	0	1	0	0	0	0	2	0	2	5	0	1	1	0	0	1	0	1	2	0	0	0	4
LINC02107	0	0	0	1	0	0	0	0	0	0	0	0	0	0	0	0	0	0	0	0	0	0	0	0	0	0	0	5	0	0	0	0	0	0	0	0	2	0	0	0	0	0	0	2
LOC105374730	0	0	29	0	0	0	0	1	2	1	0	0	0	2	0	0	0	0	0	0	0	0	0	0	0	0	0	0	0	0	1	0	0	0	0	0	0	0	0	0	0	0	0	1
LINC02119	38	0	8	0	0	1	0	1	0	0	0	0	0	2	0	0	0	0	0	0	0	0	0	0	0	0	0	6	0	0	0	2	0	0	0	0	0	0	29	0	0	4	10	0
EGFLAM	26	1630	52	1899	32	2021	615	790	72	56	336	537	132	1304	4256	1929	1392	826	827	795	1406	581	1689	407	263	345	446	1042	1255	3738	1145	2848	3808	2910	4720	4062	7171	5501	49	8370	7790	294	517	3156
EGFLAM-AS4	1	9	3	29	1	29	13	7	1	0	5	5	2	48	71	37	30	9	12	13	37	27	12	3	7	1	10	32	28	76	92	165	155	63	62	127	178	108	0	224	260	0	26	102
EGFLAM-AS2	2	43	1	27	0	33	1	13	11	1	12	10	6	30	98	32	49	6	28	13	23	24	20	2	6	7	11	37	32	87	70	157	102	63	59	131	118	70	2	163	136	2	39	79
LOC112267945	0	38	2	38	0	36	4	11	1	0	3	4	6	23	65	23	25	8	20	18	7	20	22	6	9	14	9	11	31	269	232	285	383	206	240	238	310	233	432	401	242	19	78	263
LOC105374732	18	12	1	14	3	18	5	14	0	1	7	8	2	17	18	22	19	9	26	8	13	4	6	4	6	5	1	18	23	31	18	35	74	28	53	42	86	58	0	87	54	0	8	103
LIFR	58	1290	37	1556	112	1413	1560	1242	105	125	1055	255	1008	8533	864	1901	1076	308	11163	3107	878	164	1754	167	293	1466	159	4464	422	6108	5497	7088	6502	5426	5358	7940	4507	5536	79	6336	3861	201	2675	36461
LIFR-AS1	6	1	1	30	5	9	10	15	2	2	20	1	11	100	18	28	10	11	109	42	8	3	17	2	3	18	1	83	11	65	27	52	33	46	36	26	46	67	11	70	38	4	44	243
MIR3650	0	0	0	0	0	0	0	0	0	0	0	0	0	0	0	0	0	0	0	0	0	0	0	0	0	0	0	0	0	0	0	0	0	0	0	0	0	0	0	0	0	0	0	0
LOC105374735	10	0	3	2	1	1	1	0	0	0	2	0	1	14	1	1	0	0	60	3	1	1	0	0	0	2	0	13	0	9	1	1	3	5	4	8	3	1	8	3	3	2	1	30
OSMR-AS1	3	11	4	28	6	14	10	14	6	12	23	5	18	43	27	46	25	10	21	12	24	18	40	5	29	26	2	40	9	45	41	94	62	47	65	32	49	72	0	66	42	13	48	123
LINC01265	1	0	0	13	0	2	3	5	1	0	2	1	2	4	5	9	5	1	7	0	0	0	9	2	10	3	0	2	1	8	14	36	17	13	13	2	8	39	2	29	2	33	24	38
LOC100132789	1	4	0	8	1	4	15	7	0	0	2	1	1	1	4	4	3	3	3	4	5	7	9	2	17	2	2	1	2	5	16	15	6	11	10	7	9	18	3	11	13	21	11	18
LOC107986414	42	13	0	51	4	9	14	22	1	59	7	1	2	20	17	34	29	3	62	25	20	17	27	2	58	28	1	14	5	122	146	148	100	73	89	68	35	109	15	139	87	5	82	269
LOC105374733	1	7	0	26	4	15	16	21	0	0	0	1	2	7	12	16	19	2	21	6	20	13	16	3	15	13	2	0	9	43	80	52	40	51	74	47	48	36	6	53	27	2	32	68
LOC112267930	0	18	0	21	7	22	15	14	0	0	5	3	0	18	3	8	11	4	9	12	18	8	10	2	15	3	1	4	6	37	76	40	44	41	75	67	56	29	0	45	25	0	18	27
OSMR	289	8276	216	9515	1946	10767	7824	9115	516	924	3654	2749	3265	2005	4465	8632	6098	2805	5899	2954	7515	3829	9469	1191	5110	6362	698	5283	1783	34073	34304	36525	24417	28297	34299	26972	30103	15324	669	29946	14775	475	13023	14623
RICTOR	1702	3975	257	5299	1143	6864	5549	6967	409	4808	887	7310	1255	3097	3186	2730	4818	1079	3910	1868	5174	1967	7653	575	3341	1326	494	2760	1193	16281	27026	27815	20886	29148	24144	15381	30791	12773	22300	20592	18847	18871	48089	18457
FYB1	682	2997	269	2730	731	6191	2301	2950	654	10587	691	6712	2122	1310	2471	2172	7756	1406	1395	508	1784	578	3992	345	1200	912	666	1662	676	4673	9026	19511	6658	13334	5012	4328	24296	3879	7006	19171	11930	12318	7556	2083
GOLGA5P1	3	32	2	56	1	105	41	72	7	213	7	50	30	52	47	39	85	35	19	8	61	31	90	10	24	23	14	40	23	359	493	709	439	512	397	294	952	346	52	715	445	78	266	191
C9	2	3	2	7	6	12	10	6	2	61	0	1	2	2	4	6	3	0	13	1	3	14	9	3	4	7	0	7	0	29	20	19	11	19	91	8	22	14	1	12	26	0	6	26
DAB2	157	2258	206	5939	633	4461	5908	5274	216	597	1959	1356	1287	6509	4141	7307	2961	2775	5606	2360	1858	383	6491	635	368	2312	378	2702	1087	17773	18948	18883	17824	18639	22019	17627	18086	19436	295	35475	15895	220	5503	23044
LOC112267931	0	0	0	0	0	1	2	3	0	0	1	0	0	1	0	0	2	0	7	1	1	0	1	0	1	1	0	4	0	3	1	2	2	2	2	3	0	8	1	9	5	4	1	5
LINC02104	2	14	3	14	0	23	13	8	2	0	1	0	12	13	25	12	6	6	15	4	5	3	19	5	2	8	3	9	2	27	66	65	37	54	37	7	32	85	0	57	16	0	21	30
INTS6P1	6	133	8	228	23	230	209	184	11	60	40	78	58	158	158	142	175	49	105	44	377	96	270	32	216	68	25	65	54	907	1424	1579	851	1461	1578	994	1612	1181	1047	1246	1083	330	666	843
GCSHP1	0	0	3	0	0	1	0	1	0	1	0	1	0	0	0	1	0	1	1	0	0	0	0	0	0	0	0	0	0	1	3	3	1	0	2	0	8	1	2	1	0	3	6	1
LINC00603	0	0	0	1	0	0	0	0	0	0	1	0	3	12	0	0	0	0	0	0	0	0	1	0	0	2	0	15	0	0	0	0	5	3	0	1	2	2	1	11	0	0	3	14
KRT18P56	0	0	0	0	0	0	0	1	0	0	0	0	0	0	0	0	1	1	0	0	0	0	0	0	0	0	0	0	0	0	0	0	0	0	0	0	1	1	0	1	0	0	0	0
LOC105374736	1	0	0	0	3	1	0	1	0	2	0	1	2	1	0	0	3	0	0	0	0	0	5	0	3	0	1	0	0	3	8	5	3	9	4	3	6	5	4	3	8	7	29	2
LOC105374737	0	2	0	9	0	3	4	2	0	3	0	0	1	13	1	6	1	0	1	1	0	0	6	0	3	2	1	0	3	12	10	10	5	16	11	14	6	4	16	4	16	7	9	20
PTGER4	87	329	95	572	110	580	577	415	80	1494	496	1840	260	1912	1474	676	973	270	868	519	522	172	874	72	267	348	205	1268	131	875	824	1454	1494	1421	1199	1104	1610	1739	2002	3892	3435	657	4693	2875
TTC33	47	790	44	1006	127	1084	1001	1224	75	122	248	319	199	693	439	542	659	247	1069	391	870	379	1194	128	474	255	138	802	216	2614	4169	3672	2880	3312	4077	2280	2839	2585	597	2373	2074	197	1544	3238
PRKAA1	234	2481	147	4183	374	4047	4205	3586	185	785	825	1821	760	2629	2877	2476	2679	804	2351	1471	2775	1311	5213	455	1571	975	348	1740	1041	11126	13239	15710	13649	15564	14659	9162	13224	10416	3158	10650	9613	5849	7313	11521
RPL37	186	1345	231	1911	344	1534	1135	1562	130	763	639	731	1352	1800	2124	1567	1967	770	1166	781	3139	2295	2428	464	2581	512	257	1075	503	5322	8008	6800	7064	6671	5698	4718	7183	6902	808	5475	5030	555	3986	7072
SNORD72	1	5	1	8	0	8	20	11	1	0	1	4	5	9	6	5	4	0	3	1	14	6	15	3	14	2	1	3	4	30	32	28	48	41	31	41	45	22	6	23	12	8	31	19
CARD6	49	452	38	787	79	631	725	699	38	217	395	494	198	805	449	926	572	376	426	273	619	534	1053	79	472	154	67	387	204	2121	2221	2582	2235	2181	3328	2239	2765	3239	650	3073	1837	328	1126	2353
C7	316	69	9	25	4	23	28	6	14	105	3580	21	845	4285	82	9405	76	937	2992	871	44	15	39	52	11	191	13	2261	120	151	22	36	3370	207	374	3408	69	2656	26	280	270	179	44	56316
MROH2B	0	0	2	1	0	0	0	3	0	1	7	3	0	28	7	16	1	1	7	4	2	0	0	0	1	2	1	10	0	0	0	2	2	5	4	15	0	8	1	5	7	2	11	57
LOC105374739	0	0	6	2	0	0	0	0	0	2	5	0	6	18	2	16	0	1	8	2	0	0	0	0	4	0	0	7	0	4	2	0	6	0	1	11	2	1	0	10	0	1	2	125
C6	0	2	21	5	0	0	0	3	2	6	107	2	171	770	7	1815	4	334	178	74	1	2	2	39	2	3	5	560	23	5	0	4	125	6	32	2059	11	26	14	9	19	29	10	11853
LOC102723740	136	0	0	0	1	0	0	0	0	2	6	0	0	17	0	2	2	2	31	11	0	0	0	1	0	1	0	5	0	1	0	0	7	3	0	2	1	0	2	4	0	53	0	45
PLCXD3	10	11	35	11	3	5	3	14	7	5	327	10	92	391	7	218	19	15	400	215	12	3	13	1	32	44	4	263	9	59	8	29	127	65	98	75	28	216	354	132	25	557	5	2539
LOC105374740	0	0	3	0	0	0	1	0	0	0	5	0	1	8	1	3	0	0	12	5	2	0	0	0	2	1	0	18	0	1	0	1	1	1	0	4	0	7	0	2	1	0	0	110
TCP1P2	0	1	2	1	0	0	0	0	0	1	0	0	2	0	0	3	3	3	3	1	4	1	4	1	1	0	0	2	2	19	25	25	25	24	11	11	10	16	1	9	20	3	21	13
OXCT1	16	698	95	776	26	670	807	510	84	46	329	219	171	1817	802	850	796	406	1405	432	2360	1303	827	157	1346	336	135	605	235	2701	3122	2984	4208	2847	2428	2808	2097	3853	70	3262	2500	16	584	3496
LOC102723752	2	11	1	24	1	10	22	19	3	1	17	8	3	41	25	15	23	10	22	12	24	25	24	5	25	51	1	7	11	63	58	79	59	65	81	91	85	75	3	86	77	1	42	129
OXCT1-AS1	0	2	0	9	0	0	0	2	0	0	0	0	3	13	3	2	0	2	11	4	3	0	0	0	0	0	1	7	1	7	15	8	19	10	4	10	18	37	0	9	5	1	2	39
C5orf51	41	402	45	605	51	564	549	443	32	172	109	556	109	355	311	425	386	128	326	220	672	324	752	54	337	145	65	168	100	1848	2828	2688	2246	2833	3217	1954	2505	1742	442	2188	1563	209	1477	1626
FBXO4	16	276	20	541	39	264	438	523	23	79	157	97	86	335	298	349	243	141	277	181	434	350	524	54	321	124	52	356	129	1224	1653	1782	1815	1576	1564	1134	1326	1746	92	1655	1381	48	833	1465
RPSAP38	0	0	0	8	1	3	2	5	0	0	0	1	0	3	4	5	0	3	2	0	5	3	6	0	4	2	0	0	2	17	11	11	8	11	19	7	15	5	0	5	11	0	8	14
MTHFD2P6	290	229	286	686	143	199	170	201	309	7456	626	294	509	8795	2357	376	1797	345	425	112	271	162	180	219	276	630	290	228	263	28	25	31	26	41	33	21	29	32	4	20	13	2	13	24
LOC101926960	0	0	1	0	0	1	1	0	3	2	9	1	16	600	2	27	1	12	98	7	3	3	0	2	0	2	1	33	10	4	0	0	1	0	0	46	0	0	0	0	0	5	0	118
GHR	18	79	80	267	3	102	312	104	6	17	262	64	415	4362	247	1682	157	289	1455	319	316	120	131	49	96	119	40	1241	117	515	580	374	831	506	375	1250	280	1471	37	1250	725	10	319	5557
SERBP1P6	5	122	21	138	30	107	216	107	6	30	86	88	53	292	86	306	140	164	99	76	455	250	158	36	352	45	32	154	44	213	242	183	210	254	196	161	187	308	40	270	160	3	53	508
LOC100419545	0	8	0	28	0	13	17	12	0	0	16	7	11	252	6	100	13	25	89	25	25	9	15	5	4	14	1	52	6	113	77	55	130	97	72	143	74	183	0	159	101	25	41	546
CCDC152	39	107	5	132	4	41	93	75	2	26	23	22	32	268	85	203	68	38	351	89	115	32	46	6	55	24	4	149	24	211	228	194	334	124	265	277	121	410	281	436	223	87	56	715
SELENOP	40	1070	21	2513	18	534	798	410	27	70	2004	236	985	7659	911	4053	950	707	4805	1581	1397	364	385	110	404	571	86	2544	227	6358	3654	2628	9536	1232	9102	14957	2471	20019	124	10308	3249	62	897	15483
PPIAP77	0	5	0	10	1	3	1	8	0	0	3	1	2	4	10	3	6	2	4	2	8	3	7	2	10	1	0	11	2	3	3	8	2	5	17	1	13	18	5	14	3	1	1	13
PRELID3BP6	1	0	0	7	0	3	1	4	1	1	3	1	1	3	3	3	3	0	7	2	6	1	2	0	0	2	1	1	1	5	7	11	14	6	13	7	14	9	2	16	8	24	1	23
LOC105374745	37	55	4	62	19	104	43	102	15	23	9	43	13	35	50	16	97	26	36	16	36	16	89	7	30	14	5	1	28	142	162	131	149	191	224	128	356	170	320	198	165	111	235	158
PRELID3BP7	1	8	1	10	2	18	2	13	0	2	1	2	2	16	10	3	19	2	15	4	5	1	15	1	2	5	1	0	7	14	10	23	11	24	32	20	19	29	13	19	25	1	12	29
FLJ32255	28	313	36	215	64	496	142	350	82	281	160	356	161	683	590	269	730	180	208	126	146	96	447	72	68	307	85	187	124	396	429	413	382	656	604	525	1003	802	874	838	763	361	1007	995
LOC105374746	7	90	13	175	24	193	69	150	23	64	40	181	74	321	303	97	152	55	189	64	95	42	148	18	21	97	22	180	61	226	306	244	334	427	396	224	449	495	269	475	644	101	760	726
LOC648987	16	72	8	166	17	109	88	100	4	31	52	47	45	225	186	143	138	71	97	54	60	33	193	36	44	96	37	174	57	329	154	225	276	380	263	350	365	373	21	427	279	13	82	432
LOC105374748	8	56	10	144	14	71	69	76	1	8	26	19	8	168	81	65	67	32	76	43	71	38	97	17	31	50	9	122	54	201	147	186	199	271	281	267	259	273	96	418	204	34	65	442
ANXA2R	5	24	4	74	7	45	37	36	1	29	45	14	20	201	92	60	82	38	40	26	45	20	61	17	21	44	10	74	20	163	100	136	189	176	171	193	213	281	40	276	169	9	81	342
LOC153684	5	151	13	307	13	137	131	279	6	50	193	92	76	949	322	286	246	161	298	138	169	81	318	90	69	201	70	297	183	537	294	503	585	634	614	640	728	965	33	1166	610	8	206	1467
LOC100132356	3	124	12	191	40	98	103	140	8	26	107	52	45	560	259	186	166	90	106	85	95	68	216	64	48	222	40	190	111	368	206	261	314	418	349	409	506	405	15	623	365	7	147	753
LOC100506639	18	73	2	161	19	85	84	118	6	11	75	36	18	319	195	129	123	51	132	90	91	37	152	38	31	94	23	163	70	298	176	272	321	344	391	385	455	434	10	652	314	0	119	759
ZNF131	84	907	289	1072	134	1152	1309	1458	64	304	303	538	431	759	945	829	929	323	731	351	1554	803	1578	202	1134	342	131	655	359	2486	3178	3779	3306	3502	3467	2430	2982	3357	1806	2989	2681	587	2254	3121
NIM1K	3	49	7	45	32	52	18	43	6	42	13	28	4	30	38	22	46	24	25	12	26	5	102	15	15	33	8	16	9	116	117	165	43	186	109	62	91	132	31	99	96	11	79	137
LOC100419037	0	7	0	6	8	12	11	12	0	2	1	6	1	7	8	3	12	3	2	3	13	2	20	2	5	12	1	5	2	18	28	32	24	36	27	10	32	6	4	19	23	0	13	25
HMGCS1	175	1460	126	1635	234	1738	1919	1369	104	529	801	1130	411	816	1255	1664	1254	472	1007	573	4124	3094	1945	232	3793	453	137	635	334	4011	4257	4905	5382	5362	4528	3390	2853	4769	2063	4489	4501	1400	6222	2543
LOC107986378	2	0	1	0	2	0	0	0	0	0	0	0	0	0	1	0	1	0	0	0	0	0	0	0	1	2	0	0	0	3	1	1	0	0	2	3	3	2	2	0	0	27	3	5
CCL28	9	209	7	27	23	79	22	29	6	14	52	33	25	91	61	108	218	50	183	67	228	129	31	10	143	51	7	56	29	948	109	131	109	261	130	322	50	340	21	451	426	20	218	277
TMEM267	14	255	49	373	34	321	358	289	23	27	91	69	61	270	241	233	320	95	251	126	405	176	510	73	236	155	46	175	109	1302	1491	1348	1533	1677	1698	1102	1566	1252	19	1275	1073	34	500	1050
LOC105374749	2	9	1	9	2	1	13	19	1	3	4	2	2	31	6	5	11	3	8	3	25	10	16	7	15	8	2	2	4	25	19	18	25	39	46	34	82	27	2	20	18	5	20	30
C5orf34	4	133	170	221	45	203	221	233	42	20	35	48	21	146	104	147	225	69	165	62	183	69	255	54	116	48	27	92	73	738	1285	1004	854	1134	1117	538	935	750	13	822	719	19	516	721
EEF1A1P19	34	462	52	601	62	275	371	458	13	148	687	162	224	534	230	830	427	519	315	294	1302	463	863	127	430	491	70	476	178	1918	2101	2018	1955	1482	1765	1829	2154	2675	87	1684	1752	77	1100	1829
PAIP1	27	404	37	761	76	768	752	928	42	169	276	168	225	919	1015	648	464	235	445	209	860	492	1074	110	579	288	72	537	197	1017	1085	1477	1133	1145	1194	973	1108	1297	21	1354	876	28	508	1132
NNT-AS1	11	160	12	254	19	188	252	180	10	15	98	66	76	419	131	219	127	95	344	119	175	46	217	19	94	134	41	266	92	511	485	611	594	614	597	433	541	553	9	744	366	7	178	1031
AMD1P3	11	86	16	141	24	143	183	168	3	72	61	77	85	176	77	191	109	113	61	68	222	228	246	26	195	50	20	100	49	662	960	1081	748	1141	855	724	820	689	970	689	573	506	833	492
NNT	93	1405	245	2733	145	2042	2485	2113	88	168	761	591	538	3216	2101	2117	1866	823	1845	950	2184	674	2580	434	1078	712	271	1947	658	8600	8903	9848	10586	8806	9960	8393	7557	11706	109	12397	7834	254	2193	10972
RPL29P12	4	29	5	31	4	27	28	40	2	7	17	12	13	61	67	42	34	26	37	27	56	30	49	11	31	18	1	30	8	83	76	76	77	88	68	68	99	124	1	96	77	1	42	114
FGF10	22	176	20	85	4	90	83	19	58	41	256	33	195	203	138	761	65	126	1309	568	27	4	93	33	19	1512	6	492	36	1114	464	1001	1183	878	600	1017	740	1278	17	1356	367	86	294	1748
FGF10-AS1	1	22	0	10	0	4	8	2	1	0	16	1	7	17	4	59	6	12	52	36	2	2	4	2	0	61	0	60	2	154	44	136	126	93	82	190	92	138	0	146	50	8	37	203
LINC02224	0	8	0	4	0	6	4	0	0	0	6	2	4	8	8	30	2	2	53	18	2	0	6	4	0	29	0	30	1	54	22	63	70	37	32	69	29	54	0	48	21	0	26	124
MRPS30-DT	0	30	14	29	5	22	19	17	1	1	13	4	6	31	19	27	13	12	56	19	15	6	25	3	1	15	8	16	4	83	144	42	125	132	104	81	75	169	3	120	78	13	57	148
MRPS30	22	375	33	508	62	585	581	610	26	214	197	168	141	574	402	565	406	225	374	226	759	371	713	89	547	199	50	349	140	1199	1223	1259	1517	1420	1798	1290	1509	2090	42	1884	1210	20	634	1865
HCN1	95	17	156	6	7	18	8	15	8	26	38	6	11	277	76	17	8	1	2	0	119	10	19	1	75	78	4	16	3	6	9	0	1	0	0	9	2	3	11	0	9	269	0	26
EMB	425	1314	108	1001	162	1406	1060	1250	159	890	352	1843	568	1309	1066	939	1856	313	2240	448	964	210	1384	119	800	310	138	617	145	2797	4721	4720	3313	2858	2956	3222	4234	2614	3756	3915	4162	6157	4760	2634
LOC202319	3	0	1	0	0	3	1	3	0	1	1	3	0	0	0	0	2	2	0	0	1	2	0	0	0	2	0	1	0	6	7	7	3	9	6	4	6	3	17	6	4	4	9	2
PARP8	275	1447	95	1822	224	2440	1215	1970	182	2403	629	2094	803	1517	1695	1268	2900	446	1454	597	1519	548	2519	133	1062	659	235	909	502	4495	8220	10597	5208	6267	5628	3742	10395	4110	6270	8158	6794	5586	7586	3873
LINC02106	0	0	0	0	0	0	0	0	0	0	0	0	0	10	0	0	0	0	0	0	0	0	0	0	0	0	0	0	0	0	0	0	0	0	0	0	0	0	0	0	0	0	0	0
RNU6-480P	0	0	0	0	0	0	0	0	0	0	0	0	0	0	0	0	0	0	0	0	0	0	0	0	0	0	0	0	0	0	0	0	0	0	0	0	0	0	0	0	0	0	1	0
LOC107986379	0	0	0	0	0	0	0	0	0	0	0	0	0	0	0	0	0	0	0	0	0	0	0	0	0	0	0	0	0	0	0	0	0	0	0	0	3	0	0	0	0	0	0	0
RPS10P12	0	0	0	0	0	0	0	0	0	2	0	0	0	0	0	0	0	0	0	0	1	0	0	1	1	0	0	0	0	0	1	0	0	1	1	0	0	1	0	0	0	0	0	0
LOC642366	2	0	11	0	0	1	0	0	45	17	0	0	0	48	0	0	9	1	3	11	3	0	0	0	1	0	0	27	0	2	1	0	0	6	0	2	0	0	4	5	3	44	2	47
ISL1	3	0	2	0	0	0	0	0	0	41	0	0	1	35	2	0	0	0	5	12	1	0	1	0	46	15	0	12	0	10	3	0	0	0	0	0	1	1	5	6	1	12	1	54
HMGB1P47	0	0	1	0	0	0	0	0	0	1	0	0	0	0	0	0	0	0	0	0	0	0	1	0	1	0	0	0	0	0	0	0	0	0	0	0	0	0	0	0	0	1	0	2
LOC105379196	0	0	0	0	0	0	0	0	0	0	0	0	0	0	0	0	1	0	0	0	0	0	0	0	0	0	0	0	0	0	0	0	0	0	0	0	0	0	1	0	0	1	0	0
KATNBL1P4	4	0	0	0	0	0	0	0	0	0	0	1	0	1	0	0	0	1	1	0	0	0	0	0	1	0	0	0	0	0	0	0	0	0	0	0	0	0	1	0	2	119	0	0
LOC105378959	0	0	0	0	0	0	0	0	0	0	0	0	0	0	0	0	0	0	0	0	0	0	0	0	0	0	0	0	0	0	0	0	0	0	0	0	0	0	0	0	0	0	0	0
LINC02118	0	0	0	0	0	0	0	0	0	0	0	0	0	0	0	0	0	0	0	0	1	0	0	0	0	0	0	0	0	0	0	0	0	0	0	0	0	0	0	0	0	0	0	0
LOC105378961	0	0	0	0	0	0	0	0	0	0	0	0	0	0	0	0	0	0	0	0	0	0	2	0	0	0	0	0	0	0	0	0	0	0	0	1	0	0	0	0	0	20	0	0
LOC105378962	0	0	12	0	0	0	0	1	0	0	0	0	0	0	0	0	0	0	0	0	0	0	0	0	0	0	0	0	0	0	0	0	0	0	0	0	0	0	0	0	0	0	0	0
MFSD4BP1	0	0	0	0	1	1	0	3	0	0	0	0	0	1	0	1	1	0	0	1	0	0	0	0	0	0	0	1	3	3	2	2	4	1	2	3	6	2	2	2	1	1	1	1
LOC105378963	29	7	5	7	4	3	3	4	1	0	0	3	1	6	11	3	13	1	9	6	2	1	9	1	2	1	0	15	0	27	21	19	27	24	34	12	57	28	232	31	17	278	33	26
LOC105378964	132	3	81	11	3	7	7	1	0	34	4	5	8	6	5	5	7	1	9	10	2	3	16	1	4	2	3	3	9	20	33	19	29	22	53	13	79	34	16	32	25	12	31	31
PELO	292	790	73	1687	120	1489	1185	1219	62	376	337	635	232	1337	2028	1009	1018	526	660	600	936	484	1776	186	586	340	224	677	600	2473	2455	2497	3734	3874	4487	2773	5336	3519	1055	3019	2460	523	1715	2241
ITGA1	92	3932	137	9695	296	6726	6860	3327	140	159	1788	2148	989	4673	8645	6158	4315	2364	3230	4318	3805	1335	6169	924	833	981	1580	3313	3536	18818	18104	28043	53597	39448	33869	21224	43664	30350	1301	31293	33855	289	6218	17305
ITGA2	62	768	40	1515	393	1942	1321	943	45	23	194	202	371	609	485	640	2178	331	1782	492	4763	1469	1110	82	4287	140	117	488	368	5044	5202	3344	5100	11535	7447	4619	8002	10197	908	4402	5213	31	4200	3929
MOCS2	25	570	181	695	68	754	1046	897	52	959	195	199	190	656	555	736	492	225	877	430	901	673	1011	119	908	183	100	440	184	2130	2720	2606	2500	3400	2783	1697	1903	2573	57	2176	1649	33	1267	3048
LOC257396	0	11	9	14	3	8	12	6	5	10	16	3	8	75	11	20	20	14	11	4	9	5	17	1	22	5	2	16	1	57	58	43	67	109	44	54	160	90	3	135	35	0	22	82
RPL13AP13	0	0	0	2	0	0	0	0	0	5	0	0	5	1	0	0	0	0	0	0	1	0	2	0	2	1	0	0	0	0	0	0	0	0	0	0	0	0	0	2	1	5	3	0
LOC107986380	19	3	2	0	0	0	3	4	1	5	1	0	5	17	0	0	1	0	1	3	1	2	3	0	2	1	0	0	0	2	7	0	2	14	2	1	0	0	6	0	0	13	3	12
LOC105378965	1	0	0	0	0	0	0	0	0	1	0	0	0	1	0	0	0	0	1	0	1	2	0	0	0	0	0	0	0	1	1	1	0	3	0	1	0	0	0	1	0	0	5	11
FST	5	102	15	158	64	1120	330	611	20	99	98	27	67	1729	52	155	364	46	138	65	179	142	1013	98	495	57	12	324	39	2422	2017	1332	412	2906	1123	1924	1210	264	9	736	708	16	563	3109
NDUFS4	9	425	37	1031	75	1046	1197	790	20	77	303	285	305	765	612	844	418	416	826	277	956	668	910	110	635	141	91	368	155	3048	4911	4211	4819	5029	3826	2562	3120	3913	40	3402	2451	76	1820	3875
LINC02105	10	2	0	0	0	2	0	3	0	0	0	0	0	1	0	2	1	0	3	0	3	0	0	0	1	1	1	0	2	5	2	6	3	4	2	3	3	6	0	7	3	1	1	5
ASS1P9	0	37	5	63	3	48	41	95	4	30	50	18	29	169	47	186	39	40	39	9	89	27	77	9	54	65	2	168	11	354	178	287	161	238	280	339	130	227	5	323	166	6	211	475
ARL15	40	634	22	973	71	699	1114	776	23	117	241	269	214	525	854	964	942	300	871	572	1099	384	927	113	294	187	128	360	302	5236	5060	5761	5912	5346	5005	4802	3054	7458	318	6623	3781	399	1986	4082
MIR581	2	18	0	16	3	28	25	12	1	3	14	9	3	18	15	36	17	13	29	10	34	13	27	1	7	3	2	11	18	116	72	88	102	90	71	106	83	89	12	191	75	19	39	128
LINC01033	5	1	2	2	0	1	0	1	0	0	0	2	0	0	0	0	0	0	0	0	4	0	0	0	0	0	0	0	0	0	5	3	1	12	2	1	4	1	33	1	5	12	67	2
HSPB3	0	8	0	2	1	1	2	1	0	0	3	2	1	271	1	0	5	0	0	0	7	3	5	0	4	0	0	474	0	13	5	9	4	14	0	7	6	0	84	3	2	7	26	1538
SNX18	378	1531	147	3207	220	2480	2244	2747	117	2650	1401	2488	710	2811	3562	2436	1706	905	1862	974	1837	1241	2932	354	1278	698	417	1768	788	3632	3672	3999	5538	5244	5497	3046	6751	5592	1700	6964	5061	995	3126	6515
LOC105378967	9	10	0	9	1	10	11	5	0	16	3	30	5	37	9	16	16	6	13	6	3	3	11	2	8	7	4	7	3	35	38	40	55	37	35	37	78	41	30	80	43	38	39	87
LOC105378968	2	5	8	10	0	13	8	6	2	9	10	11	2	3	7	15	9	3	22	5	4	4	17	0	6	4	3	0	6	27	23	34	55	27	51	33	49	32	50	49	38	82	24	49
LOC102467080	1	3	0	10	2	2	5	5	0	1	3	2	1	14	2	19	5	1	10	2	5	0	7	3	0	0	1	15	3	10	9	5	37	22	12	15	43	7	0	34	18	1	9	16
LOC105378969	102	15	7	44	2	3	14	14	0	5	20	12	7	40	27	36	16	7	39	7	19	6	15	0	9	11	6	18	13	156	216	102	167	64	124	97	244	114	22	80	66	104	17	88
LOC100130990	4	18	1	20	2	7	19	18	0	2	6	8	8	27	11	25	24	12	17	8	65	25	22	4	34	11	4	21	9	150	183	184	175	195	163	130	205	147	14	176	140	8	65	154
ESM1	6	54	37	102	8	1122	332	121	27	6	7	107	39	57	245	166	64	145	385	38	167	14	474	17	24	7	17	247	51	522	1465	301	431	1199	1247	275	1350	87	149	280	143	9	511	95
LOC102467081	0	0	0	0	1	3	0	0	0	0	0	2	1	0	0	0	1	0	3	0	0	0	1	1	0	0	0	0	2	0	0	2	0	1	0	0	0	4	0	0	3	0	0	3
GZMK	0	33	0	11	5	6	4	34	0	0	25	4	6	99	27	21	51	1	34	23	29	4	82	1	54	2	7	18	1	45	36	313	64	90	82	227	88	216	16	471	209	4	15	140
LOC105378971	0	0	6	0	0	0	0	1	0	2	0	1	0	0	0	0	0	0	0	0	1	0	2	1	0	0	0	0	0	0	0	2	1	0	0	3	2	2	2	2	5	2	0	1
GZMA	2	50	1	55	8	33	12	82	4	8	41	20	21	92	287	53	69	10	119	30	63	6	167	5	51	7	28	86	12	190	324	1578	99	178	115	199	210	336	14	536	274	14	71	233
CDC20B	2	3	25	1	1	4	0	3	0	6	0	2	5	5	2	0	4	2	1	2	0	0	3	1	4	13	0	3	1	3	19	5	4	5	7	4	17	6	29	5	3	8	11	8
GPX8	37	1337	61	3223	57	1953	3654	2129	52	150	572	620	253	675	1087	1779	1182	883	1017	550	880	200	2924	413	234	469	162	403	432	6862	18892	9872	10234	8556	10970	4957	7725	11649	24	9883	5691	26	896	4093
MIR449A	0	0	0	0	0	0	1	0	0	0	0	0	0	0	0	0	0	0	0	0	0	0	0	0	0	0	0	0	0	0	1	0	0	0	0	1	0	0	0	0	0	0	0	0
MIR449B	0	0	0	0	0	0	0	2	0	0	0	0	0	0	0	0	0	0	0	0	0	0	2	0	0	0	0	0	0	2	3	1	0	3	0	0	0	0	0	0	0	0	0	0
MIR449C	0	0	0	0	0	0	1	0	0	0	0	0	0	0	0	1	1	0	2	0	0	0	0	0	0	0	0	0	0	0	1	0	0	0	0	0	2	1	0	0	0	0	2	0
MCIDAS	3	3	0	0	0	0	0	1	3	2	0	0	0	4	0	0	0	0	2	6	0	1	1	0	6	0	0	11	0	2	3	0	0	6	0	0	2	7	5	0	0	25	1	0
CCNO	0	4	128	7	1	7	3	7	68	2	10	0	5	19	13	3	41	3	13	9	12	27	7	2	14	35	0	12	1	34	5	8	3	7	9	4	16	29	6	16	5	7	0	24
DHX29	111	1762	95	2742	253	2289	2814	3018	121	225	589	811	571	1224	1253	1792	1393	654	1616	752	3662	1856	2942	307	2812	599	266	1481	609	7793	9372	9457	9157	8774	9461	6368	8546	7634	494	7396	5886	194	3047	6834
LOC105378973	0	7	1	11	1	13	12	12	0	5	3	2	1	2	5	7	6	5	11	4	14	7	18	1	9	1	2	4	4	46	46	52	35	42	58	22	52	37	2	35	30	0	25	37
MTREX	101	1879	177	2730	292	2372	3005	2592	103	419	954	1073	471	2791	1849	2192	1829	743	1632	956	3861	1867	3692	386	2767	1008	294	1770	738	8578	10444	13323	10170	11348	11462	7984	9625	8393	283	9672	6710	114	3683	9980
LOC107986415	2	20	2	39	4	14	23	26	1	0	5	9	5	32	13	27	25	5	18	7	32	20	29	3	16	11	3	23	4	84	91	117	96	98	145	102	102	94	3	142	90	0	65	135
PLPP1	19	897	45	1855	39	804	1699	923	64	240	1364	123	1113	2335	1807	1707	1090	461	1506	1053	603	327	1369	237	192	1716	133	1388	267	3454	3277	2816	5934	4064	6536	3924	3476	5999	29	4699	2525	19	642	6632
MIR5687	0	24	1	35	3	22	80	30	1	0	71	4	18	40	7	82	26	20	27	22	13	5	39	4	5	33	1	29	16	61	69	81	120	99	175	79	86	147	0	176	54	3	11	178
RNF138P1	159	771	76	1160	43	484	1672	609	39	76	1259	141	447	933	466	1211	553	274	1525	744	683	250	911	128	190	1057	81	1067	269	2225	2381	2894	3649	3113	4592	2727	3203	4107	620	4280	2123	272	1053	4577
AK4P2	0	0	0	0	1	0	1	1	0	1	0	0	0	0	0	0	0	0	0	1	0	0	1	0	0	0	0	1	0	0	0	0	0	0	2	2	0	1	0	1	0	0	1	3
LOC105378975	2	12	1	22	7	14	12	26	3	0	2	4	6	36	30	10	24	9	14	10	19	3	24	2	5	9	4	10	9	79	75	73	53	55	140	90	110	84	2	125	54	1	44	117
SLC38A9	28	533	23	861	114	730	650	693	38	69	133	201	174	514	483	536	662	158	553	285	895	413	993	107	539	261	78	344	248	3325	3945	4637	3961	4003	4530	2844	3703	4005	236	3960	2692	328	2142	3169
DDX4	0	0	4	2	1	0	0	4	0	7	0	1	1	11	7	2	0	0	0	0	1	0	9	0	0	0	0	0	0	6	0	3	5	3	3	1	5	8	6	10	2	1671	6	6
LOC107986371	0	0	0	0	0	0	0	0	0	0	0	0	0	1	0	0	0	0	0	0	0	0	0	0	0	0	0	0	0	0	0	0	0	0	0	0	0	0	0	0	0	0	0	1
IL31RA	10	31	10	63	69	86	49	54	3	20	11	6	7	28	50	22	42	6	44	7	31	16	154	18	84	11	12	22	45	78	153	719	111	390	254	91	459	419	111	188	120	53	56	78
IL6ST	458	11510	335	12503	940	14097	15087	13068	519	1967	4607	3843	4892	11963	6336	11778	7933	3087	11416	6601	8673	3184	12166	1556	5443	4140	1169	6939	2673	53606	64484	63193	55479	70137	71287	48919	55372	39296	2987	41149	38990	1585	23714	65321
FLJ31104	4	11	4	15	7	30	13	13	2	21	6	10	10	49	16	10	26	3	10	6	21	3	29	2	10	21	8	13	9	44	23	34	22	39	44	24	57	23	8	21	23	7	23	47
LOC105378976	0	1	0	2	0	4	5	1	0	0	0	2	0	4	0	0	2	2	1	0	2	0	3	0	0	0	0	3	1	2	1	3	0	6	5	4	8	2	3	5	8	8	1	4
ANKRD55	5	14	0	13	1	22	31	6	10	6	5	23	2	15	10	7	12	1	13	0	1	5	18	1	9	6	1	4	8	18	35	65	117	138	144	42	247	25	74	51	79	804	18	15
LOC101928419	0	15	3	14	0	24	34	18	0	0	2	0	3	1	4	9	2	1	8	2	0	1	20	0	3	0	2	1	4	15	24	37	76	114	102	25	103	21	4	38	39	9	5	8
RPL17P22	3	7	1	6	0	4	12	2	0	3	0	3	3	4	3	4	5	2	2	0	3	3	4	2	3	0	1	0	5	9	4	3	14	25	18	8	34	10	5	4	6	0	8	5
C1GALT1P2	1	1	0	6	1	7	10	5	0	0	3	7	2	2	1	9	0	2	5	0	4	2	5	1	2	7	0	6	1	58	111	56	77	85	80	37	83	62	228	72	39	14	43	40
PSMC1P4	1	3	1	4	1	3	1	2	0	2	3	3	0	2	6	7	3	0	2	0	4	8	7	1	2	2	0	3	0	14	17	17	14	23	14	16	14	7	2	13	16	4	18	15
LOC105378977	0	0	0	0	0	2	0	1	3	0	0	0	0	0	0	0	0	1	1	0	0	1	3	0	5	0	0	0	0	0	1	0	0	2	4	0	7	4	0	2	1	1	0	5
RNU6ATAC2P	8	46	4	33	1	16	19	29	1	2	3	25	59	3	2	8	60	11	27	11	23	12	41	5	10	16	0	26	6	4	12	9	5	7	6	1	2	3	2	5	7	5	12	0
LINC01948	0	4	0	6	4	11	9	15	2	32	1	13	5	21	15	7	38	5	12	7	32	17	26	1	16	5	1	6	2	54	49	84	31	47	37	86	74	34	1	65	52	36	74	54
RPL26P19	194	2869	181	3001	223	3234	2792	4061	256	898	925	1046	3276	2423	2837	2549	2601	957	2744	788	9493	3971	3139	423	5262	451	435	1897	515	6553	10731	8348	12771	10647	10780	6357	8183	11044	973	8089	6149	384	5689	7226
C5orf67	1	12	1	3	1	12	3	7	1	4	7	12	4	3	2	3	11	0	0	0	14	3	5	0	6	6	3	1	2	10	18	20	13	7	5	19	97	13	12	38	9	29	19	32
LOC105378978	0	4	1	1	5	5	4	11	0	4	3	14	5	1	6	3	3	1	2	1	7	3	3	0	2	1	0	0	0	7	8	4	6	8	0	23	99	1	9	5	8	17	23	17
LOC105378979	14	1	11	7	2	0	1	2	0	0	2	0	0	10	9	7	17	4	10	4	1	4	5	0	3	3	4	4	0	12	2	18	7	12	2	9	8	40	1	26	40	78	3	19
MAP3K1	217	2092	109	2478	440	2395	1816	2754	160	1876	655	1875	685	2986	3582	2459	3596	992	2590	937	6153	4382	3468	272	4295	755	546	2136	818	8516	10066	16674	7592	10144	8231	8442	11311	8283	2027	12984	10789	2900	7898	8968
LOC105378980	1	3	0	7	1	7	9	4	0	0	1	2	1	8	9	4	6	0	4	4	9	16	5	0	8	0	0	12	2	16	26	47	28	33	15	11	24	18	1	36	21	6	12	30
SETD9	90	138	56	234	32	264	261	243	11	54	66	61	59	235	137	158	191	52	188	82	398	198	314	51	204	101	38	133	91	684	923	916	913	1020	1072	707	737	954	253	861	765	82	411	776
MIER3	38	804	70	1099	152	1196	1150	1235	52	74	303	265	239	814	571	719	860	282	847	368	1609	694	1416	145	857	371	103	555	301	3948	5400	5921	4491	5153	5670	3687	3710	3947	69	3906	3106	85	1698	3898
LOC100130001	2	0	0	0	0	0	0	0	0	0	0	0	0	0	0	0	0	0	0	0	1	0	0	0	0	0	0	0	0	0	0	0	1	0	0	0	0	0	0	0	0	0	0	0
LOC100129574	1	0	0	0	0	1	0	1	0	0	0	2	1	0	0	0	9	0	1	0	0	1	0	0	4	1	0	0	0	3	6	1	7	3	0	4	4	3	0	3	1	1	3	2
GPBP1	584	2317	263	2663	574	3157	2971	2519	278	3282	875	5185	882	2501	2446	2408	3901	1005	1806	973	3021	1195	4027	440	2058	924	388	1557	761	9913	16166	17791	11480	13946	13216	9414	13287	9503	7781	10532	12525	6731	22927	10609
LOC107986381	1	1	0	0	0	0	0	1	0	1	0	0	0	0	0	0	2	0	0	0	0	1	1	0	0	0	0	0	0	2	1	2	0	2	0	0	1	1	1	1	2	0	5	2
ACTBL2	132	5	1	1	12	1	3	2	0	0	0	1	0	13	0	0	2	2	5	0	1	1	3	0	2	0	0	2	0	2	1	5	9	8	10	4	27	10	16	5	1	4	16	11
LOC102724122	1	0	0	3	0	0	1	0	0	2	0	2	1	42	1	2	2	0	9	0	0	0	1	0	1	0	1	0	1	11	2	2	1	4	4	2	24	10	7	1	6	0	6	61
LINCR-0003	1	4	0	0	0	0	0	0	0	0	0	0	0	26	0	0	1	0	1	0	0	0	0	0	1	0	0	0	0	0	0	0	0	0	0	1	0	0	1	3	0	0	1	9
LOC101928505	14	0	0	0	0	0	0	0	0	0	0	0	0	1	0	0	1	0	1	0	1	0	1	0	1	0	0	0	0	0	3	1	1	1	0	0	6	6	0	0	0	4	0	2
LINC02225	0	2	0	0	0	1	0	0	0	2	0	1	9	0	2	1	1	1	0	0	3	0	0	0	11	14	0	0	0	2	6	2	2	0	1	0	9	0	5	3	2	41	3	2
LINC02101	1	0	0	1	0	1	2	0	0	0	1	0	0	0	0	7	0	1	1	0	2	1	0	0	2	0	0	0	0	0	1	0	8	3	10	4	0	2	1	2	3	2	0	2
PGAM1P1	0	0	0	0	0	0	0	0	0	0	0	0	0	0	0	0	0	0	0	0	0	0	0	0	0	0	0	0	0	0	0	0	0	0	1	0	0	0	0	0	0	0	1	0
LOC105378983	0	0	0	0	0	0	0	1	0	2	0	0	0	3	1	0	0	0	1	0	0	0	1	0	0	1	0	0	0	0	0	0	3	0	0	1	4	0	2	2	1	0	1	0
LOC105378984	1	0	0	0	1	0	1	0	0	6	0	2	0	0	1	0	0	0	0	0	1	2	0	0	3	0	0	1	1	6	3	2	4	10	9	6	6	7	18	4	6	11	7	6
PLK2	111	1422	179	2530	67	1334	2391	1383	134	314	535	724	704	2082	1857	3544	1256	1114	813	757	13445	5524	1363	224	6591	1617	316	789	787	5786	5253	5219	12115	5509	7942	5506	12147	8858	2317	24839	11268	1299	3656	6576
GAPT	16	55	15	111	33	261	144	137	11	279	11	183	94	27	120	51	189	40	97	18	69	7	150	18	14	17	39	56	13	124	730	442	313	673	321	472	455	143	119	792	273	336	709	86
MIR548AE2	0	0	0	0	0	0	0	0	0	0	0	0	0	0	0	0	0	0	0	0	0	0	0	0	1	0	0	0	0	0	0	0	0	0	0	1	0	0	1	0	0	0	4	0
LINC02108	0	0	0	0	1	0	0	1	0	1	0	0	1	0	7	0	0	0	0	0	0	1	0	1	1	0	0	5	0	0	3	1	0	2	3	0	0	0	1	2	2	52	12	0
RAB3C	26	136	195	77	4	118	62	38	1	17	46	17	339	90	84	172	167	35	212	83	33	4	40	39	15	34	36	88	26	1494	598	814	432	851	838	759	213	670	28	678	339	16	91	790
RPL5P15	0	0	0	0	0	0	3	0	0	0	0	0	0	0	1	4	5	2	0	0	0	4	0	0	0	5	1	3	0	38	14	21	4	4	37	13	2	2	1	10	0	0	0	13
PDE4D	162	3863	219	3139	293	5991	6856	7902	342	415	1340	1162	812	2083	2400	2249	2959	658	1688	854	1936	534	5439	522	740	1861	209	1854	717	15715	19279	18689	15447	11865	12610	15099	10337	11107	628	5732	7174	531	6998	16409
LOC107986348	11	217	11	269	1	161	322	182	8	11	61	28	32	109	96	135	92	29	132	51	239	98	107	9	82	83	18	60	89	336	680	382	833	365	726	576	536	848	19	572	460	357	173	580
NDUFB4P2	1	13	1	34	0	28	16	21	0	1	15	3	5	31	25	19	14	7	13	5	21	2	32	3	11	27	3	27	7	66	132	108	283	67	131	94	95	183	0	92	53	3	39	101
LOC107986347	0	54	2	99	4	50	71	52	5	6	26	19	7	61	35	41	44	5	38	19	56	25	88	1	24	34	9	20	37	179	300	313	608	159	355	316	294	356	3	265	189	8	74	276
MIR582	0	2	0	9	0	7	4	2	0	0	2	0	0	0	6	2	1	0	0	2	13	2	5	0	8	4	0	7	1	11	20	6	12	5	12	8	17	16	0	11	8	0	4	9
LOC105378988	1	13	1	100	1	17	101	11	0	0	44	10	1	13	15	7	11	7	25	23	67	13	58	1	15	13	1	3	5	88	128	158	213	57	176	123	95	188	7	62	45	8	80	159
LOC107986350	100	93	200	835	24	155	764	116	56	20	269	50	23	154	100	65	123	13	304	178	97	30	417	21	24	61	11	126	76	648	1300	1078	1582	416	1485	969	553	1321	167	340	193	160	200	1239
RPL31P8	0	2	0	4	1	9	2	0	0	0	8	0	0	9	1	2	3	0	9	1	1	0	9	0	0	5	0	10	0	26	5	10	16	12	35	41	15	21	0	8	1	0	4	51
SETP21	0	18	3	27	2	8	4	6	1	0	36	4	2	35	8	11	11	7	31	19	3	5	35	3	9	18	0	6	1	144	28	48	69	79	84	106	48	101	1	46	20	0	11	148
PART1	15	18	4	112	10	84	55	39	4	5	53	7	2	58	26	13	50	10	151	61	123	84	171	7	71	24	4	25	11	356	98	267	173	175	445	513	154	330	1	199	37	27	21	353
DEPDC1B	427	144	51	157	14	278	264	118	9	20	8	86	25	21	203	128	168	90	95	16	367	199	136	42	696	19	68	37	87	365	842	644	515	819	651	301	684	309	595	744	724	76	152	83
KRT8P31	0	11	2	0	0	5	2	10	1	0	14	3	0	58	12	5	6	4	31	22	102	44	15	8	39	6	6	21	3	32	19	10	10	12	4	52	25	3	0	7	15	1	12	70
ELOVL7	19	341	19	61	27	391	95	102	58	79	100	65	249	555	227	146	394	38	452	347	3126	1114	237	19	673	101	51	421	48	1533	863	1072	266	1433	705	1878	791	76	77	397	645	35	623	1317
ERCC8	29	336	334	438	32	370	571	458	22	40	121	132	121	235	229	279	259	101	347	165	513	252	565	81	331	114	67	183	135	1626	1883	2151	2410	1991	1925	1452	1905	2211	951	1826	1417	195	775	1523
GNL3LP1	8	91	3	92	11	71	91	92	2	19	33	51	16	101	67	93	89	48	51	40	110	49	139	27	72	33	19	54	46	292	194	244	270	294	285	263	361	302	70	357	272	60	149	306
LOC105378991	0	4	0	5	1	3	5	2	0	0	0	3	0	0	0	1	1	0	0	0	6	1	4	1	4	0	0	0	0	16	17	18	40	29	24	16	13	24	8	15	19	13	15	24
NDUFAF2	5	73	9	101	9	141	160	199	8	27	43	37	57	99	152	112	81	59	76	24	257	106	196	16	204	53	22	44	32	395	540	473	390	501	372	268	327	336	38	306	303	23	123	237
SMIM15	49	669	85	1258	102	1378	1539	1425	42	232	209	489	259	458	1025	768	811	303	646	281	1421	1025	1767	150	1460	244	102	445	200	3132	3966	4118	3677	4120	4130	2194	3521	3051	191	3201	2358	102	1489	1978
SMIM15-AS1	0	4	1	18	0	5	2	6	33	0	2	3	1	10	5	4	58	2	1	0	3	4	9	0	3	6	1	0	5	17	19	47	20	20	20	17	17	32	0	39	20	1	17	42
LINC02057	1	0	1	0	0	0	0	4	0	0	0	0	0	0	0	1	0	0	0	0	0	0	0	1	1	1	0	0	0	1	3	2	1	3	1	0	0	2	3	0	2	0	0	2
LOC105378993	0	0	0	0	0	1	2	0	0	0	0	1	0	0	0	0	0	0	0	0	0	0	2	0	0	1	0	0	1	2	1	0	4	1	2	1	1	3	0	2	3	0	1	10
LOC105378994	0	0	0	7	0	0	1	6	0	0	1	0	0	1	4	4	3	0	1	0	0	0	5	0	2	1	1	0	3	5	3	6	2	10	10	4	6	6	1	13	3	11	1	16
ZSWIM6	1117	2676	356	3123	735	3883	4042	3985	453	2583	659	5461	687	1745	5090	2002	3831	887	1807	671	2419	1369	5275	429	2472	1228	385	1232	820	6750	8847	10483	7384	7996	8421	6228	10856	6729	44153	9077	10603	13959	18284	3875
LOC100421309	122	451	36	424	62	521	650	539	58	240	91	645	69	93	204	266	446	144	246	68	395	168	628	43	366	133	62	129	87	749	1077	1376	796	1028	1217	682	1504	605	3312	1154	1125	1723	2557	351
LOC100421561	229	777	78	860	139	1029	978	756	102	619	134	1172	138	211	615	511	653	274	330	133	688	390	1259	114	648	240	116	240	238	1460	2041	2513	1575	2074	2058	1212	2432	1289	6042	1777	2116	2185	5108	940
RPL3P6	60	296	16	237	49	388	354	320	25	255	62	366	54	105	210	234	377	138	94	46	227	114	441	36	193	104	42	51	70	634	601	934	712	888	1052	795	1725	667	3552	1183	1394	973	2649	447
LOC105378997	0	0	1	1	3	3	4	5	0	13	2	1	0	3	0	0	0	0	1	0	0	0	4	1	6	0	0	0	0	1	1	0	10	5	4	2	2	1	129	0	2	7	4	0
C5orf64	23	2	11	0	0	5	3	6	0	2	2	2	2	6	5	5	4	2	13	0	0	1	3	0	33	9	2	1	2	18	9	11	3	6	10	28	7	12	488	27	12	178	14	54
LOC101928651	1	0	26	0	0	0	1	0	1	0	0	0	0	4	2	0	0	0	3	0	0	0	3	0	4	0	1	0	1	1	4	0	3	2	5	5	5	1	106	8	3	2	2	11
C5orf64-AS1	0	0	0	0	0	0	2	0	0	14	0	0	0	0	0	0	0	0	0	0	0	0	1	0	5	0	0	0	0	0	1	0	0	0	1	0	0	0	19	0	0	0	1	3
LOC105378995	72	0	0	1	0	2	0	1	0	0	0	0	0	2	0	0	0	0	0	0	0	0	0	0	0	0	0	0	0	0	0	0	0	0	0	0	0	0	6	0	0	2	0	1
LOC105378998	2	0	66	0	0	0	0	1	47	0	0	0	1	0	0	0	30	0	0	0	3	5	0	0	30	0	0	6	0	2	3	2	0	1	0	0	1	0	2	0	2	1	0	9
KIF2A	118	1443	267	2158	264	2215	2639	2361	93	414	567	1345	461	1566	1560	1610	1665	626	1622	807	3339	1383	2710	298	2030	418	377	1416	578	5792	8734	10105	6697	8246	6915	5682	7239	5687	1706	7148	6070	488	3258	7420
LOC100421358	4	82	9	79	24	67	79	87	2	10	11	40	6	76	51	87	91	56	53	40	97	43	124	16	60	30	17	38	39	178	151	240	127	232	183	168	299	159	48	206	201	8	107	145
DIMT1	41	576	56	943	61	845	1143	855	53	154	227	363	325	812	735	685	740	267	593	359	1139	564	1349	173	941	235	133	483	305	3717	4295	4322	4676	4811	4271	3126	4215	4638	163	3748	3460	76	1584	3367
IPO11	27	841	27	1052	129	891	1295	981	53	71	246	444	260	981	706	812	775	283	732	418	1665	862	1265	139	1456	305	119	623	257	3687	3536	4985	4214	4216	4370	3262	4146	3414	115	4296	3244	74	1647	3812
CKS1BP3	5	30	2	26	4	51	36	34	3	21	11	57	15	48	75	33	63	18	32	9	106	54	49	7	63	14	7	23	11	189	268	219	222	314	156	188	242	148	50	182	142	13	110	169
IPO11-LRRC70	1	29	1	33	0	70	36	30	1	14	2	23	11	13	33	14	22	3	18	16	27	3	27	7	3	3	3	26	13	12	21	19	28	33	45	10	30	16	1	23	19	2	20	19
LRRC70	13	126	278	321	15	193	309	220	11	125	69	471	94	205	190	129	240	47	277	110	263	69	338	24	92	30	40	236	106	612	723	1005	1641	1232	1358	707	895	1422	48	1298	1194	298	1473	826
ISCA1P1	4	64	6	115	11	63	103	140	3	3	20	31	44	63	59	73	62	35	73	39	138	62	141	10	102	32	12	91	17	309	427	414	419	427	461	257	311	365	65	349	261	27	206	333
LOC100420027	0	11	1	23	0	10	16	11	0	0	2	2	2	23	5	10	6	8	10	10	23	15	8	0	10	3	0	10	3	100	44	57	96	91	100	108	80	63	1	103	86	0	18	173
LOC107986418	0	0	0	0	0	0	0	0	0	0	0	1	0	0	0	0	25	0	0	0	0	0	0	0	1	0	0	0	0	0	0	0	0	0	0	0	0	0	0	0	0	4	0	0
LOC107986416	0	0	2	0	0	0	0	0	0	0	0	0	1	0	0	1	0	0	0	0	0	0	0	0	1	0	0	0	0	1	0	0	0	0	0	0	0	0	0	1	0	0	0	0
LOC105378999	0	0	0	0	0	0	0	0	0	0	0	0	0	1	0	0	0	0	0	0	0	0	0	0	0	0	0	0	0	0	0	0	2	0	0	0	1	0	0	0	0	0	0	0
HTR1A	0	0	0	0	0	0	0	2	0	0	0	2	0	0	1	0	0	0	0	0	0	0	0	0	0	0	0	0	0	0	0	0	0	0	0	0	1	0	0	0	0	7	0	0
RNF180	44	354	27	659	36	344	355	228	17	49	280	90	135	741	493	505	412	150	653	407	460	216	573	47	251	136	55	316	167	1631	1001	1658	3327	2744	2267	1427	2151	2769	174	2124	1954	276	849	3594
RGS7BP	38	25	22	112	0	50	41	13	5	4	49	4	50	243	55	117	23	41	64	41	47	3	47	5	7	9	17	58	32	71	26	115	170	168	153	105	234	171	6	347	170	11	10	474
RN7SL169P	0	6	0	4	3	2	1	2	1	0	1	3	2	4	4	2	3	0	1	1	1	0	2	0	0	0	0	1	1	0	0	0	0	5	8	3	14	4	1	2	5	2	2	8
SHISAL2B	31	1	0	4	1	5	3	1	0	0	0	0	0	1	0	3	2	0	3	1	0	2	5	1	1	2	1	4	0	8	7	6	3	7	3	6	12	2	0	0	1	7	2	3
SREK1IP1	22	522	73	1025	121	984	1287	1117	36	111	240	251	241	612	502	757	625	250	733	332	2190	1462	1388	152	1270	238	120	530	224	3001	3695	4402	3352	4530	3925	2538	3177	2797	635	3036	1986	88	1705	2708
CWC27	96	689	49	1069	137	933	1078	1008	57	248	325	446	187	892	967	929	643	368	703	342	1196	580	1440	158	856	313	112	595	344	2323	2763	3346	2635	3216	2787	1778	2573	2458	244	2373	1986	230	1287	2207
LOC107986419	0	11	1	12	1	7	7	53	0	4	4	0	0	13	9	1	0	4	12	2	1	0	51	7	0	0	2	3	0	4	38	48	24	6	227	29	5	35	0	47	4	24	0	3
ADAMTS6	106	1404	202	3225	554	2723	5865	6317	149	114	365	305	371	347	1950	1603	1393	648	1869	493	607	239	4713	927	209	1151	219	837	1229	8820	19971	12397	12140	10370	12471	7394	10815	11786	176	8701	6744	420	1990	3059
LOC100419140	1	18	1	48	6	52	138	125	2	0	12	7	11	9	50	33	32	13	31	9	6	2	75	12	1	14	3	16	16	184	325	193	253	160	191	109	288	175	0	136	145	0	29	57
RPS2P23	2	32	4	114	26	81	275	136	0	0	16	8	11	20	83	55	52	24	49	20	18	4	214	28	2	37	7	18	39	272	864	634	367	591	638	353	615	558	1	344	277	0	101	139
CENPK	43	567	92	648	46	998	977	627	16	130	37	406	72	69	760	369	704	212	479	99	640	269	767	182	705	44	171	183	301	1345	3149	2565	2252	3408	2067	1001	1475	1244	220	1928	1959	372	904	224
PPWD1	44	884	45	1366	148	1072	1202	1162	44	291	298	492	217	1185	1016	873	907	368	1198	477	1322	590	1299	142	875	418	148	729	390	3379	4130	4135	3894	3781	4159	3119	3910	3444	314	4061	2931	1039	1754	3822
TRIM23	52	805	32	1004	153	1150	1068	1087	58	392	278	608	177	879	560	628	711	246	1066	433	1324	554	1267	82	612	337	115	633	221	3009	5407	4181	3619	4308	4578	2875	3807	3240	203	3395	2275	217	2327	3714
RNU6-540P	0	1	0	3	2	3	1	5	0	2	1	2	0	4	0	1	4	2	0	0	2	2	5	0	2	3	1	1	3	8	4	10	8	12	6	11	14	4	1	11	5	1	9	7
TRAPPC13	25	539	25	742	70	673	896	937	36	94	167	363	143	400	370	523	438	176	669	229	1096	452	959	94	724	158	88	424	163	2256	3363	3140	3371	2931	2931	1972	2795	2728	141	2576	1841	140	1449	2359
SHLD3	7	62	4	69	7	77	99	86	2	3	19	23	29	32	35	40	51	8	50	29	71	53	93	11	76	15	14	31	19	257	303	309	304	266	331	201	291	296	20	272	226	20	119	250
SGTB	225	1040	168	1429	321	1954	1562	1762	176	2595	281	7095	439	668	1780	859	1828	513	818	457	1211	336	2842	320	583	379	295	578	355	4068	5402	5643	4014	6209	4462	3171	5415	4161	4607	5370	6187	2082	14302	3231
NLN	43	475	55	1346	81	705	1683	1294	35	185	247	1336	202	756	880	1060	649	420	533	330	1472	773	1781	192	875	212	184	707	303	3367	4102	4175	3648	3757	2508	2686	3485	3958	346	4859	3364	240	1651	3310
LOC100419549	1	3	0	4	1	8	10	11	1	5	2	42	4	3	5	1	15	9	3	0	10	2	9	1	2	2	3	3	2	0	0	17	31	45	48	19	10	15	4	47	32	7	35	25
ERBIN	593	6832	853	10011	1079	9634	11588	11800	1041	7757	1895	30895	2927	4885	6723	5739	7976	2298	6864	3547	14130	5182	12463	1058	6068	1758	1124	4408	2318	21080	30225	33955	29081	34731	33662	20844	34325	26529	6561	32829	34049	8944	49391	26426
LOC100303749	8	91	3	100	13	90	91	115	14	245	13	1038	24	39	67	53	180	34	74	36	171	54	163	10	71	21	8	49	50	179	282	306	231	321	371	223	337	257	71	485	573	73	1048	279
SREK1	108	2395	210	4084	386	2774	4193	3868	159	550	1168	1082	489	3528	3135	2772	2185	1228	2852	1261	4440	2445	4291	691	2680	1312	423	1849	1288	9086	11453	13191	12555	11800	13854	8342	9562	9286	232	10355	8877	208	5294	10717
LINC02065	2	7	0	6	0	4	1	4	0	5	1	6	0	5	10	6	12	0	3	4	5	1	10	1	3	1	0	5	2	27	28	22	10	19	67	26	22	14	3	9	14	0	9	21
LOC105379004	0	0	1	0	0	0	1	0	0	0	0	0	0	5	0	0	0	0	0	0	0	2	1	0	0	0	0	0	1	0	0	0	1	2	7	0	0	0	0	1	1	0	2	1
LOC105379003	37	19	35	10	15	6	20	18	8	9	7	4	8	17	14	5	67	5	6	4	6	4	32	3	11	13	1	6	6	121	82	158	43	72	120	166	79	47	41	35	25	195	30	57
LOC105379002	2	1	0	1	0	0	1	4	0	0	0	1	0	0	0	0	1	0	0	0	3	5	2	2	2	0	0	3	0	0	4	5	1	1	11	3	2	2	0	3	3	1	3	16
LINC02229	0	0	0	0	0	0	1	0	0	0	0	0	0	0	0	0	1	0	0	0	12	2	4	1	4	0	0	0	0	2	1	2	2	2	6	2	0	0	1	1	2	0	0	4
PPIAP78	0	1	0	0	0	0	2	0	0	0	0	0	0	0	0	0	0	1	0	0	10	4	2	0	3	0	2	0	0	6	6	1	4	3	10	3	3	2	0	4	1	0	0	0
MAST4	339	2338	376	4036	408	3360	3512	2246	234	259	1746	1581	1155	7066	3037	4498	3812	1597	2360	1373	17803	9580	4329	409	9177	811	550	2466	1533	8925	5626	8278	10182	11391	12384	8853	11692	11261	3835	13372	8242	494	5785	11473
MAST4-AS1	4	30	2	48	9	39	35	22	2	0	19	10	5	71	38	46	44	17	20	6	183	173	51	3	140	7	4	22	17	80	66	84	108	135	112	100	142	143	10	140	88	3	74	83
CD180	227	70	4	73	13	91	143	179	4	6	20	29	20	78	72	197	95	137	81	26	116	20	188	26	42	19	16	100	21	975	950	965	369	272	1078	582	555	494	39	1240	692	10	112	199
LOC101928819	17	4	31	2	1	0	0	2	0	0	0	0	4	135	5	1	2	0	2	1	17	2	3	0	8	0	1	66	2	2	3	5	3	15	4	1	8	3	6	3	12	5	5	1189
RPL21P55	0	0	0	0	0	0	0	0	0	0	0	0	0	0	0	0	0	0	0	0	0	0	0	0	0	0	0	0	0	0	0	3	0	0	0	0	1	0	2	2	0	12	0	0
LINC02242	0	0	0	2	0	1	1	1	0	0	0	0	0	8	1	0	3	0	2	0	1	1	2	0	4	3	0	0	1	1	0	0	1	0	0	1	0	0	0	0	0	4	1	9
LOC105379005	137	9	74	1	2	0	2	3	0	5	3	1	3	50	0	4	2	0	8	11	7	9	3	0	38	28	2	25	3	3	3	10	8	11	4	3	7	5	37	9	11	24	5	51
LOC359819	0	6	2	16	2	12	7	11	1	3	4	4	11	17	15	11	5	3	3	1	30	12	13	1	12	0	0	0	0	144	251	206	237	202	180	66	108	169	5	121	121	0	61	134
LOC101928858	0	0	1	0	0	0	0	0	1	0	0	0	0	13	2	0	2	1	1	1	3	0	2	0	1	0	0	0	0	1	0	1	11	3	1	0	4	3	1	3	2	60	5	3
LOC105379007	64	4	1	1	0	1	0	0	0	2	0	1	2	4	0	3	0	0	0	0	0	0	1	0	1	2	0	6	0	0	1	3	6	4	1	0	11	2	15	1	2	361	6	4
LOC107986420	0	0	0	0	0	0	0	0	0	0	0	0	2	2	0	0	0	0	1	0	0	0	0	0	0	0	0	0	0	0	0	7	0	5	0	3	2	2	10	2	2	0	1	0
EEF1B2P2	0	15	0	8	0	1	12	6	0	1	2	8	4	3	3	14	2	15	13	1	47	57	24	5	16	17	0	17	8	26	25	35	28	30	37	24	32	44	2	20	30	1	3	27
LINC02219	0	0	0	0	0	1	0	0	0	2	0	0	1	0	0	0	0	0	0	0	0	0	1	0	0	1	0	0	0	0	0	0	0	0	0	0	0	0	0	2	0	1	0	0
PIK3R1	182	3753	222	5274	373	4130	3414	4585	192	448	2076	1368	1120	10512	4006	4080	3499	1276	4868	2754	7444	2461	5177	575	2030	1010	521	4505	1205	13070	11540	15593	13254	13358	10672	13331	11431	7630	5449	13326	11051	1109	6030	23432
LOC105379013	10	8	56	3	0	3	2	11	0	2	5	11	8	8	6	6	13	4	3	0	14	5	5	0	2	2	4	105	1	14	13	9	18	12	17	18	16	26	27	9	21	27	44	42
LOC105379012	7	7	153	2	2	0	0	4	4	15	2	1	3	18	6	7	6	0	2	1	8	2	1	1	12	5	0	16	1	33	2	3	4	2	4	16	2	1	35	4	3	92	17	16
LOC105379011	8	8	5	4	2	3	2	2	1	8	2	0	0	23	0	5	16	0	1	3	9	2	1	0	8	6	1	12	1	61	7	5	11	9	10	21	11	4	44	13	9	14	59	31
LOC105379010	6	6	131	2	2	0	0	0	2	29	1	1	2	1	0	6	4	0	1	0	5	0	1	0	9	11	1	3	1	16	19	6	11	8	17	28	21	25	24	9	15	67	23	21
LOC105379014	0	1	0	0	0	0	0	0	0	1	0	0	3	0	0	1	2	0	0	0	2	0	0	0	0	0	0	0	0	0	0	1	3	1	1	1	2	1	2	0	1	16	3	3
LOC105379015	0	0	3	1	1	1	0	0	0	1	0	2	1	7	0	2	5	0	1	1	8	1	0	0	1	0	0	0	0	5	0	1	2	2	1	3	0	3	2	3	1	16	0	8
LOC107984116	0	0	0	1	0	0	0	0	0	0	0	0	0	0	0	0	2	0	0	0	3	1	0	0	0	0	0	0	0	5	1	0	0	2	0	5	0	1	3	0	0	1	2	1
LINC02198	1	0	0	1	0	1	0	2	0	0	0	0	2	3	0	0	0	1	1	0	3	3	1	0	0	0	0	0	0	8	1	0	7	0	0	5	5	1	1	2	3	1	1	6
RN7SKP251	0	0	0	0	0	0	0	0	0	0	0	0	0	0	0	0	0	0	0	0	0	0	0	0	0	0	0	0	0	0	0	0	0	0	0	0	0	0	0	0	0	0	0	0
SUMO2P4	0	0	0	0	0	0	0	0	0	0	0	0	0	0	0	0	0	0	0	0	0	1	0	0	0	0	0	0	0	0	1	1	1	0	0	0	0	0	0	0	0	0	0	0
LOC100130639	4	1	0	0	0	0	0	1	0	0	0	0	0	0	1	0	0	0	0	0	0	0	0	0	0	0	0	0	0	0	0	0	0	0	0	0	0	0	0	0	0	0	0	0
SLC30A5	63	1843	53	2599	269	2496	3130	2995	113	343	404	1025	567	1225	1514	1472	1585	602	1510	591	2642	1102	3341	388	1468	747	247	815	393	7682	9839	9038	7537	7892	10155	6744	8331	7580	526	7749	5421	329	3218	5422
SNORA50D	0	0	0	0	0	2	0	0	0	2	0	1	0	0	0	0	0	0	1	0	0	1	0	0	0	1	0	0	1	0	1	0	0	0	0	0	3	3	0	1	0	0	0	0
CCNB1	10	452	12	469	24	911	1098	378	10	50	44	323	43	78	710	597	649	418	194	52	752	370	493	127	1278	18	97	150	127	2038	4525	2389	2645	4526	2868	1736	2180	1824	2728	3544	3413	4097	307	394
LOC112267932	1	13	1	13	2	13	22	19	0	1	7	6	5	34	25	18	27	4	22	8	23	9	24	9	10	12	1	20	4	21	24	24	24	25	32	29	43	21	3	62	19	0	17	25
CENPH	18	186	20	317	29	330	406	242	23	32	30	157	52	75	199	212	229	113	136	49	368	252	338	70	511	21	57	177	90	556	1025	988	873	1206	751	546	554	633	82	873	1099	58	492	380
MRPS36	27	122	16	119	14	178	159	147	8	36	22	104	69	40	78	71	86	19	91	40	171	97	187	19	119	24	11	70	36	587	996	783	826	898	816	432	582	610	2365	501	388	202	840	480
CDK7	40	140	20	221	35	279	208	231	21	286	52	332	59	152	286	126	321	77	112	69	455	215	431	36	322	66	24	89	64	464	841	694	786	801	879	547	711	612	225	716	629	470	1120	605
CCDC125	284	394	111	423	140	572	254	425	69	444	145	1000	261	474	463	405	724	161	434	211	610	403	503	89	544	172	100	287	141	655	883	660	1042	1557	925	565	1590	958	1886	1332	1043	1704	3780	1401
CFL1P5	20	56	5	73	28	56	110	88	11	65	26	192	16	66	43	126	137	80	47	19	61	62	107	16	81	39	17	60	35	353	295	354	354	461	353	298	554	554	369	562	517	305	666	281
CHCHD2P2	26	250	19	298	39	450	364	613	37	130	74	138	118	189	369	220	222	167	175	51	575	313	501	58	634	80	41	270	76	456	501	434	566	550	586	392	610	623	94	512	527	72	595	518
AK6	9	188	13	200	18	316	338	329	9	38	28	119	97	92	158	143	140	55	128	45	289	133	369	31	192	49	23	85	47	654	1091	984	729	1039	996	538	743	680	31	671	537	17	429	541
TAF9	13	402	34	560	45	537	871	753	23	78	92	514	226	212	382	410	297	150	308	151	1012	584	699	71	589	69	45	299	105	1259	2135	1953	2120	2095	1676	1179	1713	1824	111	1679	1260	53	981	1201
RAD17	43	448	56	695	108	595	718	699	31	90	154	296	163	461	309	501	371	146	588	241	795	413	828	58	486	142	69	407	147	1382	1876	1966	1680	2059	1890	1228	1839	1814	96	1993	1307	82	919	1679
MARVELD2	70	24	17	18	22	39	15	20	1	9	11	8	17	34	18	24	81	6	15	15	474	367	24	3	360	18	3	2	5	271	89	64	47	251	33	169	91	57	9	103	244	39	138	101
RPS27P14	0	0	0	0	1	0	0	0	0	0	0	0	1	0	0	0	1	0	0	0	1	1	0	0	0	0	0	0	0	5	2	2	1	0	0	1	0	0	1	0	0	0	2	0
LOC101928924	0	0	0	0	0	0	0	0	0	0	0	0	0	0	0	0	0	0	0	0	0	0	1	0	0	0	0	0	0	0	0	0	0	0	0	0	0	0	1	0	0	0	0	0
OCLN	10	51	14	41	37	47	86	70	14	159	20	17	28	167	64	91	183	25	74	85	642	439	108	4	468	30	9	15	12	465	219	417	450	486	378	239	417	501	16	297	319	171	248	370
SNORD13B-1	0	1	0	0	1	1	0	2	0	9	1	0	0	8	2	0	1	0	5	0	2	1	1	0	1	0	0	0	0	1	1	1	2	1	8	0	6	2	0	4	1	3	0	0
GTF2H2C	104	339	56	463	85	379	596	646	18	405	147	488	146	466	441	550	426	222	450	233	386	204	866	95	451	217	77	208	133	1288	2153	2728	2321	2789	2027	1257	3417	2174	867	2935	1470	1029	2344	2341
LOC643784	53	490	33	244	25	201	184	274	36	500	43	579	156	152	203	204	458	66	181	74	195	59	485	16	104	100	29	150	61	484	569	923	334	634	357	516	1207	312	497	882	529	692	966	296
GUSBP3	9	135	24	476	39	146	199	261	4	35	145	64	56	338	201	272	175	156	205	106	310	155	231	90	107	170	31	245	204	1146	756	518	836	1089	741	1441	1338	1142	43	1746	1162	54	467	1563
LOC107986357	0	0	0	1	1	0	0	0	0	1	0	0	0	0	0	0	0	0	1	2	0	0	0	0	0	0	0	1	0	4	3	1	0	2	0	9	2	0	11	0	2	0	2	2
LOC105379623	2	14	0	62	15	41	62	76	1	6	24	11	9	102	57	68	26	39	62	37	58	27	73	16	36	36	12	53	51	14	6	10	6	13	7	6	24	12	2	19	7	1	2	13
LOC100287046	12	79	16	378	43	97	125	158	4	23	118	50	44	215	135	173	85	115	141	74	201	107	132	58	91	121	28	181	134	1040	639	470	725	902	639	1245	1253	853	51	1334	971	41	531	1219
LOC105369228	15	66	5	268	11	76	106	114	3	15	28	29	28	124	99	100	67	30	208	67	212	104	113	27	64	64	7	83	99	710	812	540	380	738	539	507	801	418	13	750	553	5	341	565
LOC112267941	10	246	14	585	38	284	441	206	6	4	47	62	45	303	163	283	198	73	670	244	489	181	338	52	175	107	43	227	220	1924	2447	1490	1458	2063	1642	1431	2217	1248	22	1691	1298	92	826	1533
CDH12P2	0	0	0	5	0	2	2	0	0	0	0	1	0	0	0	2	0	0	0	0	3	0	0	0	1	0	0	0	1	21	25	0	6	16	21	18	9	14	0	0	12	0	4	0
SERF1B	4	153	14	204	16	189	263	144	13	47	70	72	71	137	134	228	98	151	160	58	355	158	256	41	149	72	32	124	105	707	577	406	518	786	517	489	903	692	13	514	530	6	294	473
LOC107986372	0	0	0	0	0	0	0	0	0	0	0	0	0	0	0	0	1	0	0	0	0	1	0	0	0	0	0	0	2	0	0	0	0	0	0	0	1	1	0	1	0	0	0	0
SMN2	36	426	40	566	91	576	650	232	59	153	150	268	100	543	521	594	251	360	462	215	645	420	505	122	465	220	74	238	236	2260	2405	1630	1580	2508	1641	1204	2321	1615	176	1468	1607	83	1268	1581
LOC728519	102	1690	83	1727	144	692	1161	1050	92	1550	248	1415	547	797	697	1240	1417	525	847	360	1037	289	1818	145	468	509	145	860	420	4277	4517	5440	3510	3978	2640	3904	8369	2773	1974	4701	4082	3748	6938	2477
SMA4	16	202	32	823	60	252	388	372	12	85	186	160	97	604	394	484	269	203	460	219	645	303	359	92	202	215	60	282	320	2242	1675	1079	1430	1945	1492	2452	2536	2020	98	2903	2018	126	951	2324
CDH12P3	0	19	0	37	2	15	21	21	0	0	7	5	2	31	11	20	31	10	32	21	40	17	17	10	14	16	6	60	22	211	258	124	245	184	208	170	230	225	1	213	177	3	41	158
LOC112267939	2	84	6	288	31	114	137	156	3	57	46	56	26	167	141	175	78	75	172	66	174	86	182	32	84	63	24	108	64	341	224	271	211	420	198	299	484	231	47	793	358	23	103	403
LOC112267940	3	108	4	279	26	112	138	184	8	60	61	61	22	152	107	164	93	74	173	81	186	82	193	27	73	80	26	115	76	345	267	291	200	404	182	334	489	223	55	775	347	20	114	394
LOC107986356	9	15	15	19	4	33	27	22	2	5	14	3	5	107	86	20	24	9	62	29	37	32	44	2	17	14	4	18	10	36	37	36	35	42	25	30	47	33	15	39	27	89	21	29
LOC105379021	1	13	6	89	5	33	35	108	4	28	12	24	6	54	45	22	20	18	43	15	57	43	70	11	33	37	9	45	33	27	8	9	5	15	4	16	28	16	1	22	20	0	15	10
GTF2H2B	99	485	81	510	109	442	693	761	32	365	163	438	199	535	523	590	324	213	740	286	414	303	1111	149	610	338	143	301	206	1339	1718	2937	1945	2996	1880	1320	3693	2037	694	3374	1712	784	2305	2939
LOC728535	66	555	38	319	29	281	248	343	42	567	54	620	208	151	272	239	573	80	221	73	261	49	557	22	126	78	39	178	62	611	682	1284	466	719	468	603	1528	363	644	1093	683	947	1208	375
SMA5	15	272	31	761	63	208	310	422	11	117	238	201	100	628	433	461	276	313	321	205	495	249	354	136	198	270	60	418	295	2119	1336	1012	1442	2097	1393	2682	2431	1961	177	3168	1956	176	896	2620
LOC441081	17	502	10	487	62	220	241	449	31	547	152	273	145	644	633	517	272	133	334	149	266	176	929	32	161	187	92	220	104	476	264	877	229	1049	455	561	2157	344	349	1826	627	115	225	459
LOC107986351	5	109	8	197	28	77	120	204	11	132	48	171	35	230	195	227	170	55	171	57	116	62	208	28	77	106	30	76	76	269	134	228	125	348	193	317	573	182	116	736	316	62	110	220
LOC107986354	7	137	8	491	49	201	202	259	15	80	87	96	39	301	246	280	152	127	177	98	308	101	272	41	137	109	37	200	103	562	357	369	319	604	312	568	673	361	113	1014	481	31	139	619
LOC105379020	3	20	3	79	9	43	52	83	3	2	23	17	8	110	68	58	27	21	49	17	79	25	52	21	26	46	9	53	62	12	4	5	7	12	4	13	15	14	0	11	6	0	4	9
LOC107986355	6	7	4	26	3	31	25	19	1	6	10	3	6	76	66	14	10	10	34	22	22	12	47	8	8	10	7	13	13	36	23	21	29	27	12	22	33	26	9	33	26	104	18	27
LOC107986358	0	0	1	0	0	1	0	1	0	0	0	0	0	0	0	0	0	0	0	0	0	0	0	0	0	1	0	1	0	5	5	0	0	0	0	5	0	0	1	0	0	3	0	1
LOC653080	13	168	22	672	56	176	277	289	7	30	140	115	62	485	234	356	173	171	426	181	426	217	307	121	160	204	37	312	307	1664	1382	898	945	1456	1166	1708	2034	1274	65	2022	1513	52	699	1695
LOC101929599	7	207	17	994	140	281	450	445	21	162	168	171	40	440	344	633	267	261	373	170	614	191	477	88	304	228	60	379	253	696	312	411	329	791	391	758	960	562	147	1235	794	41	229	591
CDH12P1	0	13	0	37	3	18	30	18	0	0	12	4	2	22	15	22	23	6	29	8	36	11	17	3	9	13	6	29	9	146	173	119	108	149	126	126	158	117	0	162	91	0	47	95
SERF1A	9	163	13	194	18	208	283	173	10	42	56	79	69	128	155	230	99	164	174	79	367	176	249	44	169	99	35	133	102	689	591	434	520	725	512	502	907	770	13	558	520	5	292	502
LOC107986373	0	0	0	0	0	0	0	0	0	0	0	0	0	0	0	0	0	0	0	0	0	0	0	0	0	0	0	0	0	0	0	0	0	0	0	0	0	0	0	0	0	0	0	0
SMN1	33	432	54	563	86	539	522	282	44	142	116	267	117	493	501	634	275	306	424	213	642	426	570	127	521	250	88	258	236	2342	2657	1737	1724	2712	1852	1449	2535	1749	226	1569	1770	124	1316	1696
NAIP	185	2984	149	2396	222	1155	2100	2080	238	2661	387	2739	910	948	923	2237	2811	975	1406	457	1495	376	3250	207	671	617	217	1237	495	5729	5804	8191	4812	5486	4046	5442	12658	3561	3026	6852	5584	6502	12557	2886
LOC112267942	11	98	6	185	12	84	99	96	16	148	24	191	36	88	78	122	118	44	64	41	93	29	194	13	49	45	16	47	36	312	324	429	164	373	242	390	771	186	142	588	333	197	292	262
GTF2H2	109	346	29	429	97	364	574	650	21	485	146	421	144	394	404	472	298	174	483	225	366	192	879	81	408	208	77	192	100	1286	1842	3014	1722	2572	1806	1055	3497	2051	746	2857	1317	1030	2257	2219
OCLNP1	0	2	4	2	7	16	31	27	0	134	11	2	4	59	27	30	40	13	46	26	51	44	50	0	41	18	7	0	0	115	59	301	88	193	221	21	322	320	3	239	102	106	12	196
SNORD13B-2	0	0	0	0	0	0	2	3	0	14	0	0	0	8	1	1	3	0	3	3	0	2	2	0	2	1	1	0	0	1	1	3	3	4	5	0	5	5	0	6	2	1	0	0
LOC653406	102	1252	69	1073	92	554	844	828	81	1380	190	1123	414	618	463	953	1006	351	632	259	720	228	1278	111	329	365	89	572	294	2570	2588	3191	2038	2356	1397	2491	4913	1673	1098	3278	2551	2027	4031	1668
CDH12P4	0	10	0	22	0	15	15	10	0	1	1	4	2	10	6	17	9	6	26	15	16	7	13	4	7	3	5	9	9	86	125	113	77	117	69	77	142	73	0	82	60	0	37	56
LOC107986352	3	148	5	517	53	173	225	283	12	92	94	111	34	224	199	259	166	139	203	101	327	138	300	48	153	120	28	196	107	600	430	383	322	667	313	587	772	392	87	1194	534	29	182	614
GUSBP9	6	105	10	472	29	86	134	183	5	18	136	49	49	336	173	209	164	185	127	107	230	94	97	77	106	144	21	249	160	1319	677	338	759	1196	682	1644	1339	1140	42	1804	1053	36	429	1701
LOC107986353	7	123	12	457	53	181	205	273	12	77	88	107	43	255	225	247	139	142	212	109	277	114	317	41	166	120	35	217	113	514	309	403	302	582	268	533	644	328	73	917	510	26	155	623
LOC105379016	4	54	5	135	18	53	96	88	1	7	27	42	7	81	59	85	51	36	109	52	105	41	113	17	47	46	14	41	57	306	355	289	173	276	279	240	366	221	12	325	224	7	158	237
LOC107986421	9	17	6	77	29	49	70	85	4	9	23	19	16	108	75	81	29	43	118	29	82	36	80	26	31	55	16	80	55	39	20	4	7	17	12	42	8	19	2	12	31	92	13	23
LINC02197	0	0	3	0	0	1	1	1	0	1	0	0	0	0	0	0	1	5	2	7	3	0	0	0	3	1	0	3	0	29	21	0	0	12	0	48	0	1	18	3	2	10	2	10
LOC105379026	0	0	0	0	0	0	0	0	0	0	0	0	0	3	0	1	1	0	0	0	1	0	0	0	0	0	0	0	0	11	6	0	0	2	0	12	0	0	0	2	1	0	0	4
LOC105379025	2	2	3	2	0	3	0	4	12	1	2	2	3	12	0	1	3	2	5	6	2	3	0	0	9	11	0	3	0	173	87	0	0	16	1	200	3	10	77	5	11	15	7	49
PMCHL2	1	8	10	1	0	1	1	3	0	1	0	2	4	0	0	0	3	0	1	2	2	0	2	0	0	1	0	0	0	48	11	2	0	3	4	47	0	2	5	3	6	2	1	23
BDP1	191	3197	255	5391	622	3883	6935	5498	279	533	1493	1286	825	4317	3855	4434	2948	1759	3500	1960	6881	3664	6679	1030	4129	1680	602	3242	1537	13026	13208	17984	16663	17810	16963	13769	15536	13543	563	15653	11677	427	4985	15931
LOC100419852	0	39	48	45	9	26	39	31	57	1	4	8	4	24	6	31	49	6	22	18	41	12	44	3	16	8	7	22	12	56	51	75	82	92	92	64	76	83	3	146	47	0	33	99
MCCC2	94	613	43	1210	92	922	1123	1098	57	431	337	372	413	1192	663	1226	725	466	1036	464	1941	1151	1054	159	1508	369	124	721	308	3350	2412	3056	2818	3412	3192	2836	3368	3169	20376	4282	2561	455	1490	4402
CARTPT	0	0	1	0	0	0	0	0	0	0	0	0	0	0	0	0	0	0	0	0	0	0	0	0	0	0	0	1	1	0	0	0	0	0	0	0	0	0	0	0	0	0	0	0
LOC105379027	1	0	33	0	0	0	0	0	0	0	0	0	0	4	0	0	0	0	3	0	0	1	0	0	0	0	1	4	0	0	0	0	1	0	0	0	0	0	0	0	1	22	0	12
LOC107986382	0	0	0	0	0	0	0	0	0	0	1	0	0	0	0	0	0	0	0	0	1	0	0	0	0	0	0	0	0	0	0	0	0	0	0	0	0	0	0	0	0	0	0	1
LOC105379028	15	62	8	170	5	128	107	105	3	5	137	26	34	389	157	52	80	44	171	84	71	33	167	30	18	36	23	113	70	232	222	261	424	346	648	313	498	469	7	521	287	44	104	677
MAP1B	211	5644	860	13479	313	9876	18694	10643	633	575	7207	2555	1862	14898	9247	9779	6187	6732	6514	6016	4739	1481	12391	2207	833	989	1008	5539	2630	16307	19115	15879	35508	42836	28904	21748	29121	21950	624	31117	20626	864	4186	43007
MIR4803	0	2	0	12	1	11	17	5	0	0	2	2	3	6	9	7	1	2	13	6	5	3	13	2	0	3	0	0	6	27	27	28	35	55	71	41	51	36	0	88	31	0	9	61
MRPS27	99	839	52	1270	87	873	1062	898	23	136	479	312	333	1254	770	1172	637	527	904	464	1919	893	1268	163	1243	349	154	852	330	3358	2461	3378	3531	3174	3220	2965	4096	4914	37	4390	2815	28	1065	4726
LOC107986422	4	152	116	195	33	145	209	211	32	6	37	43	20	168	141	147	188	44	182	79	359	150	236	32	269	69	30	155	93	771	659	846	755	832	823	660	801	767	11	864	672	19	249	834
PTCD2	48	256	41	527	60	331	314	374	7	31	151	104	102	644	289	453	326	169	314	159	526	213	460	78	399	194	48	292	168	1512	1280	1527	1493	1444	1665	1329	2167	1486	59	1780	1113	87	462	1928
YBX1P5	0	5	0	0	0	0	0	1	0	0	1	1	0	3	1	0	0	0	0	0	0	1	0	0	0	2	0	3	1	2	0	2	2	0	3	0	3	3	0	1	0	0	0	8
ZNF366	24	219	29	790	8	377	582	367	20	12	246	87	180	887	466	827	362	376	404	334	323	84	358	94	98	66	81	506	296	2452	890	1962	1736	2147	2417	2239	2725	4555	18	2865	2159	18	281	2086
LOC102503427	0	3	0	1	0	5	0	1	0	0	9	0	4	7	2	3	0	0	0	0	0	1	1	0	0	4	0	5	2	7	2	1	2	12	5	2	7	0	105	2	1	1	14	4
LINC02056	0	2	3	1	1	1	0	0	1	0	1	1	0	1	0	0	0	0	1	0	0	0	4	0	0	1	0	2	0	3	1	6	1	5	3	1	0	0	0	1	0	0	25	3
TNPO1	507	4795	338	6845	560	7389	7618	7986	310	888	1430	2273	1529	4217	3774	4511	4406	1381	4339	2197	8571	3637	8814	859	5460	1650	644	3638	1496	18671	27801	25782	23491	26248	27255	16434	21957	18110	5142	19325	16179	2605	9069	19195
MIR4804	2	4	0	3	0	3	0	0	0	3	1	9	0	2	2	3	5	0	7	1	1	0	1	0	4	3	3	1	2	15	16	19	18	22	29	21	22	18	21	22	16	11	7	40
RPL35AP13	8	25	0	45	4	35	35	30	4	6	9	19	7	48	27	38	30	7	25	12	55	41	58	8	37	19	5	21	21	120	137	171	153	158	173	137	148	175	119	181	167	62	106	179
FCHO2	234	2578	128	4329	476	2788	3617	3351	213	1262	683	1529	1076	2535	2015	2534	2572	787	3659	1327	4689	2831	4069	297	3202	1075	367	1771	1039	8598	10749	13169	11636	12636	16370	10886	12500	11712	1619	14755	7869	2637	5733	10040
LOC100420515	5	54	14	76	21	48	84	89	4	33	36	28	14	97	100	91	75	55	69	28	111	67	138	19	91	38	18	105	44	136	99	136	127	235	207	164	260	242	10	376	206	6	91	306
LOC728549	15	82	13	222	20	99	121	126	6	129	69	145	30	348	232	187	163	71	144	52	201	148	213	34	183	56	26	95	53	782	688	791	706	840	812	796	1081	976	900	1187	861	360	1209	1022
TMEM171	2	6	2	10	0	19	16	11	0	7	2	4	1	2	31	9	16	11	2	2	77	102	6	3	36	3	0	7	6	26	10	14	18	28	22	17	26	14	3	30	36	2	16	3
LOC105379030	0	1	0	0	0	0	0	0	0	0	0	1	0	0	0	1	1	0	0	0	0	1	0	0	2	0	0	0	0	1	1	2	0	0	0	0	0	0	0	1	0	0	0	0
LOC101060067	0	1	0	0	0	0	0	0	0	1	0	0	0	0	0	1	1	0	0	0	2	1	0	0	0	0	0	1	0	1	0	1	1	0	0	0	1	0	0	1	0	0	0	2
TMEM174	0	0	0	0	0	0	0	0	0	0	0	0	1	0	0	0	0	0	2	0	0	0	0	0	1	1	0	0	0	1	0	0	0	1	0	0	0	0	115	0	0	1	0	0
LOC340090	0	1	0	0	1	0	0	0	0	3	0	0	0	5	0	0	1	0	5	1	0	1	0	0	0	10	0	0	0	4	0	0	0	2	0	5	1	0	2	2	5	1	0	0
LOC105379031	0	1	0	0	3	3	0	0	0	0	0	0	1	5	0	0	4	0	10	3	14	12	0	0	3	7	0	0	0	35	1	5	6	18	1	18	3	4	0	6	6	1	10	13
LINC02230	0	0	0	0	0	0	0	1	0	0	0	0	0	1	0	0	0	0	0	0	0	0	0	0	0	0	0	0	0	0	0	0	0	0	0	0	0	0	0	0	0	3	0	0
LOC107986383	0	2	0	3	0	0	2	2	0	0	2	0	0	2	2	3	1	2	2	1	3	0	0	3	3	3	0	1	1	3	3	3	1	6	4	1	3	10	0	1	4	0	2	2
FOXD1	5	57	8	78	55	46	41	32	17	13	32	11	43	435	85	30	24	61	61	25	21	24	81	11	21	68	9	49	24	47	25	13	81	141	72	63	119	225	4	25	54	6	13	102
LINC01386	0	0	0	0	0	0	0	1	0	0	0	0	0	0	0	0	0	0	0	0	0	0	0	1	0	0	0	0	0	0	0	0	0	0	0	0	0	0	0	0	1	0	0	1
BTF3	82	1163	101	1422	153	1856	1360	1531	140	660	607	666	1132	1824	1306	1525	1365	765	1034	542	3662	2613	2105	274	2553	518	174	1153	331	4735	6904	6791	6199	6342	5359	3757	5065	5218	422	5406	4335	174	2315	5381
FUNDC2P1	14	225	24	276	15	297	221	422	19	168	173	136	130	280	208	265	243	107	226	125	437	210	423	40	270	184	23	248	58	999	850	839	1001	692	993	745	604	975	44	823	499	19	436	956
ANKRA2	12	434	22	646	82	502	537	756	16	111	146	212	99	508	337	383	378	143	662	158	819	293	551	78	379	239	72	291	184	1367	1692	1476	1605	1590	2202	1194	1596	1841	71	1889	1511	232	1273	2172
UTP15	29	481	91	730	72	725	988	934	31	49	89	225	169	470	569	544	583	165	427	272	1259	833	973	107	1260	178	79	406	174	2428	2564	3024	3263	3104	3193	2057	2580	2665	74	2355	2123	233	1490	2517
ARHGEF28	91	557	120	1928	72	997	1377	1213	115	36	383	302	396	1742	1128	1687	1054	614	807	609	1801	1281	1630	111	1574	120	229	954	688	4581	2613	3436	5543	4730	4530	4656	6673	5883	102	5316	3552	46	2748	3881
LOC107986423	0	6	2	15	1	15	13	11	2	0	2	6	2	30	17	15	16	4	18	7	21	8	31	0	14	1	3	15	14	102	42	59	62	85	84	62	151	79	1	77	54	1	51	65
LOC105379034	1	3	2	6	3	8	4	4	0	0	7	0	0	11	0	8	2	4	6	9	5	2	6	0	1	1	1	5	1	14	16	10	23	10	12	30	27	15	5	25	11	2	20	38
LINC02122	1	1	0	0	0	0	0	0	0	6	0	1	0	0	4	0	4	1	6	0	2	1	0	0	0	1	0	0	1	5	3	5	1	6	1	2	0	3	225	4	2	14	10	7
LOC105379035	30	1	2	0	0	2	0	3	0	0	1	0	0	0	2	1	0	0	3	0	2	1	6	0	9	1	0	0	0	5	1	4	2	10	11	1	5	6	1	8	9	0	7	16
LINC01335	0	0	0	0	0	0	0	1	0	0	0	0	0	0	0	0	0	0	0	0	0	0	1	0	3	6	0	0	0	0	0	0	1	1	0	0	1	0	0	0	0	0	0	1
LINC01333	0	0	4	0	0	0	0	0	0	0	0	0	0	0	0	0	0	0	0	0	2	0	0	0	0	0	0	0	0	0	0	0	0	1	2	0	0	0	0	0	0	0	0	3
LINC01331	0	0	2	0	0	1	0	0	0	0	0	0	0	0	0	0	0	0	0	0	0	0	0	0	0	0	0	0	0	0	1	2	0	0	0	0	2	0	0	0	0	4	10	0
ENC1	46	702	26	1870	83	452	942	342	21	212	188	557	190	1032	1008	951	763	416	354	144	1207	341	1923	118	420	262	91	367	344	2919	2599	7470	2433	5382	5046	1751	9090	2211	53	4335	2616	34	1407	2595
HEXB	330	2672	191	4976	632	4694	4726	5128	259	2077	1620	4152	1448	2851	5122	4328	3681	2255	2914	1110	3799	1521	6430	680	2504	1301	531	1447	863	15142	17546	19623	17815	20206	20827	15590	18960	21234	3175	22042	13329	1449	11311	10784
GFM2	57	831	69	1049	140	1248	1264	1390	57	109	175	379	204	718	780	800	891	273	785	358	1644	836	1444	179	1014	276	117	611	281	3942	4870	4916	4292	4531	5072	3190	4250	3427	846	4054	3034	206	2355	3502
RNU6-658P	0	4	0	9	1	12	11	6	0	1	3	9	2	4	7	1	6	3	3	1	4	9	13	0	15	0	1	5	4	11	23	27	15	19	18	15	11	9	1	13	21	0	12	12
NSA2	25	379	55	456	46	456	410	336	33	138	151	162	173	305	375	476	287	184	283	208	851	444	514	65	557	121	56	258	102	1341	1884	1505	1448	1754	1541	1204	1260	1518	63	1159	895	24	679	1360
FAM169A	19	98	6	66	11	93	83	85	3	67	10	12	8	62	43	31	79	3	58	24	273	141	119	9	208	11	5	52	13	402	341	440	218	396	336	302	320	201	21	245	410	446	113	261
LOC260421	8	42	9	56	10	39	80	36	0	7	18	58	21	56	14	72	42	20	30	29	114	80	55	10	133	11	6	24	18	205	157	156	252	273	186	208	290	391	74	339	235	22	170	265
LOC441086	0	0	0	0	0	1	0	0	0	0	0	0	0	3	1	0	0	0	1	0	1	1	0	0	0	0	0	0	0	0	0	0	0	0	1	0	0	0	0	0	0	0	0	0
LOC105379039	0	1	0	2	2	0	2	1	0	4	2	0	0	0	0	0	3	0	0	1	0	2	0	0	1	0	0	3	0	5	1	6	5	2	0	2	5	10	2	7	3	0	3	5
LOC100131411	1	17	0	24	3	20	35	49	0	7	15	13	4	30	27	33	24	14	35	12	33	19	41	3	8	13	2	9	14	172	165	207	202	182	202	119	186	175	7	171	143	859	101	151
RPL39P21	0	0	0	1	0	0	0	1	0	0	0	0	2	0	1	0	0	0	0	0	0	0	0	0	0	0	0	0	0	0	0	0	0	1	2	2	0	0	0	0	4	0	0	0
LOC105379040	0	0	0	0	0	1	0	0	0	0	1	1	0	0	0	1	0	0	0	0	2	1	1	0	0	0	0	0	0	4	0	1	0	0	3	3	6	1	0	2	3	0	0	1
RPL27AP5	0	6	0	6	4	9	2	4	1	3	2	2	4	2	4	12	5	2	3	2	7	12	6	4	11	8	1	3	2	88	64	44	56	61	80	72	63	82	28	48	82	23	61	49
GCNT4	34	159	8	166	10	144	206	124	9	3	55	36	36	88	90	67	225	15	116	55	706	609	207	27	622	39	24	72	43	480	477	491	364	852	499	640	592	439	22	387	454	197	170	352
ANKRD31	44	22	61	8	4	6	10	20	15	8	11	11	51	42	16	32	75	14	43	16	519	980	64	5	1270	28	1	12	9	88	63	202	34	110	46	37	93	54	1541	78	56	25	61	79
HMGCR	863	1291	198	1245	230	2338	1698	1733	215	824	510	2286	384	681	1315	1260	1729	499	697	414	6917	4629	2376	243	5131	374	180	463	295	5174	7578	6424	6107	7040	6993	4241	6401	5670	20880	4823	5843	10170	12824	2824
COL4A3BP	376	1932	634	2893	514	3065	3090	3381	204	2452	936	5897	818	3367	2289	2212	2704	871	2601	949	4273	2394	3734	323	2748	788	348	1636	633	4850	6748	6882	6096	8407	7858	6063	7072	4622	4071	9138	7719	2453	12669	8834
RPS26P26	13	22	3	34	15	33	36	59	2	57	7	192	9	32	62	24	72	7	25	18	76	29	70	2	35	21	2	16	18	178	234	273	156	253	296	198	236	188	234	275	353	147	684	203
POLK	280	1941	230	2791	382	2533	2935	2865	156	624	544	1944	490	2093	1725	1802	2008	612	2071	1032	2738	885	3624	354	1244	753	292	1537	804	9373	14672	15206	11753	13502	12623	8988	11680	10951	1538	9169	8741	1409	7499	11164
ANKDD1B	12	66	26	79	21	29	46	88	7	12	19	15	16	74	37	36	50	8	45	25	155	22	58	8	31	33	11	32	17	137	164	91	142	141	266	194	207	146	114	145	175	18	29	317
LOC107986424	4	16	93	22	6	9	9	29	73	3	7	2	3	37	20	13	75	9	11	3	54	3	15	6	10	16	2	32	4	73	73	60	67	87	146	72	110	74	14	83	93	65	31	149
POC5	29	251	55	507	46	345	348	437	26	67	104	140	71	187	242	312	242	113	329	134	468	208	412	56	342	94	62	237	145	1352	1273	1783	1782	1562	1613	933	1570	1123	105	1538	1294	120	845	1429
LOC441087	10	4	0	2	0	2	0	1	0	6	0	9	0	0	3	3	10	7	2	0	6	0	3	0	6	6	0	9	0	1	4	4	0	10	4	0	17	4	7	15	14	26	53	14
LOC391798	0	0	0	0	0	1	0	0	0	29	0	0	0	4	0	1	0	0	0	0	1	0	1	0	6	0	0	0	0	0	0	0	1	1	0	0	2	0	2	0	1	3	1	0
SV2C	4	3	145	5	1	1	2	17	1	14	4	7	5	17	18	3	12	2	5	12	27	15	12	2	9	2	1	0	1	19	7	14	5	17	17	29	14	12	135	28	11	19	15	60
BIN2P2	9	16	7	15	5	25	12	20	2	30	8	61	22	5	23	11	49	11	18	3	9	6	27	6	9	7	16	32	16	77	99	145	74	92	44	48	304	51	110	157	162	131	132	26
LOC100996384	3	3	0	5	1	6	5	5	0	2	7	3	2	43	10	15	11	10	4	4	11	5	12	2	0	2	1	8	4	73	26	46	79	82	79	98	108	132	15	148	103	3	41	182
LOC100132039	0	0	0	0	0	0	0	0	0	0	0	0	1	0	0	0	1	0	0	1	0	0	0	0	1	1	0	0	0	2	2	2	0	1	0	1	5	1	1	0	0	0	1	0
LOC105379041	0	0	0	0	0	0	0	1	0	1	0	0	0	1	0	0	1	0	0	1	0	0	0	0	0	0	0	0	0	0	0	0	0	0	0	0	0	0	1	0	0	0	0	0
RAP1BL	416	3166	232	3549	526	5907	4713	7042	422	1528	569	2726	1248	1177	2890	2532	3903	885	2225	922	4005	1919	6073	509	2446	535	441	1452	747	7373	13741	14479	9862	11628	11585	6805	9745	6450	4935	7168	7410	2040	8539	5302
HMGN2P4	15	140	9	249	12	151	309	145	13	37	89	108	55	152	271	267	142	110	177	54	224	152	230	33	280	40	51	168	58	575	892	610	701	517	391	440	376	560	77	903	821	51	259	558
PDCD5P2	8	60	10	71	5	117	87	114	8	25	23	34	54	40	160	88	70	43	34	19	182	111	124	21	116	35	15	85	21	375	454	394	287	370	406	223	277	306	8	225	200	0	82	158
LOC105379042	1	0	1	0	0	1	0	2	0	3	0	0	0	2	4	0	2	1	1	1	0	0	0	0	0	0	0	0	0	0	1	0	0	0	1	2	2	4	4	1	0	0	3	1
SNRPCP2	4	45	4	74	4	68	70	44	3	11	13	36	36	45	47	79	86	43	22	16	59	54	94	16	63	22	11	42	21	494	454	401	510	493	494	255	430	604	24	514	372	13	227	294
IQGAP2	133	1666	151	2434	293	2129	2796	4244	204	934	596	1395	446	2683	1813	2143	2826	828	1772	379	984	208	3863	244	688	250	203	937	426	6394	7525	12285	5691	7654	9236	6727	9240	5513	3088	7592	7653	2991	2667	5064
LOC101060043	0	13	0	37	3	27	26	30	2	9	14	18	3	54	39	26	38	13	27	2	9	2	64	4	10	0	1	31	4	56	43	116	57	85	88	84	172	58	5	147	128	19	34	109
LOC101929109	27	19	0	16	3	10	13	30	1	6	6	8	2	13	12	10	35	2	24	8	6	6	37	1	8	1	4	6	9	44	49	179	52	73	57	69	95	39	39	100	120	23	44	68
F2RL2	4	219	2	75	7	180	69	80	3	10	23	22	13	90	67	80	117	48	66	75	152	55	143	19	82	9	11	28	19	1031	526	427	229	316	488	619	190	141	19	336	886	6	54	438
NCRUPAR	0	1	0	2	1	2	2	1	0	0	0	0	0	1	1	1	0	0	2	0	0	1	4	0	0	0	6	2	0	2	1	1	0	3	2	0	1	1	0	2	1	5	2	1
F2R	30	666	29	2365	39	1746	1759	1227	46	56	423	185	374	1148	1199	1271	1083	493	830	951	1564	502	1914	240	533	74	148	608	461	4080	2348	3948	6770	5494	6601	5235	6927	6140	55	3238	4763	7	553	4237
F2RL1	15	158	16	67	38	275	43	100	22	190	13	342	93	27	130	124	124	39	26	16	3467	1879	315	16	1664	7	19	55	13	203	263	230	217	361	268	161	474	122	321	238	305	244	337	40
S100Z	19	17	2	36	6	18	16	44	2	19	0	25	13	27	45	92	41	22	19	8	26	3	28	4	3	9	5	17	4	104	140	110	40	141	45	44	155	67	37	285	157	71	39	34
CRHBP	0	4	19	15	0	11	5	20	2	1	10	4	2	145	4	32	15	9	106	26	1	1	2	0	2	1	3	40	6	57	22	32	36	13	34	46	20	283	5	66	65	12	9	233
AGGF1	129	1022	97	1700	233	1380	1725	2052	87	297	413	897	403	1019	1234	1351	1024	570	1455	581	2130	1016	2184	234	1587	450	210	989	432	4210	4889	5624	4763	4980	5526	3427	5200	4988	621	5539	4210	555	3132	4133
ZBED3	8	128	8	335	21	173	314	299	6	25	319	76	62	1139	354	703	166	179	321	226	98	62	329	73	60	108	28	269	120	339	335	354	371	390	411	562	409	434	13	737	364	2	33	923
SNORA47	73	439	33	260	163	415	228	523	11	78	641	367	1113	266	60	471	765	120	806	334	290	139	654	102	110	529	71	508	220	65	88	120	60	73	68	48	41	38	17	35	41	8	40	83
ZBED3-AS1	0	19	2	25	3	23	29	56	1	3	25	5	9	101	26	57	21	24	43	30	11	9	45	7	5	26	6	36	14	90	43	67	94	94	113	77	119	123	2	243	63	0	12	160
PDE8B	4	120	30	290	41	210	137	155	17	21	197	50	50	450	240	334	128	70	192	72	147	100	184	32	63	30	24	264	154	628	553	600	704	699	872	643	741	1189	27	496	417	16	297	1701
ALDH7A1P1	13	309	13	540	17	294	460	226	6	36	186	102	33	692	488	490	390	232	298	189	1897	865	279	60	827	73	72	292	136	645	500	416	672	568	432	551	607	807	13	932	650	6	118	708
WDR41	119	1081	136	2271	209	1335	2009	1783	91	308	591	703	417	1496	1196	1299	995	731	1227	553	2102	1149	2041	343	1209	402	230	895	391	5569	9592	7087	8386	7029	7495	4643	6258	7099	256	6960	5042	223	1985	5928
RPS2P24	0	1	3	1	1	0	0	0	0	0	0	1	1	1	0	0	0	0	0	0	0	1	1	0	0	0	0	4	0	2	0	0	0	1	1	1	1	1	1	0	1	6	0	2
RPL7P23	19	341	29	302	24	378	311	339	60	141	231	130	206	341	411	393	238	210	351	148	1222	559	430	68	643	141	58	327	82	1232	1966	1627	1806	1464	1436	1057	1352	1603	66	1169	1210	35	717	1294
OTP	1	1	3	0	0	0	0	1	4	8	0	0	0	0	1	0	0	1	0	0	0	1	0	0	3	0	0	1	0	0	1	0	0	0	2	1	1	0	1	0	0	0	0	2
TBCA	22	240	24	282	27	237	321	317	10	51	64	169	134	122	153	270	191	117	228	98	646	370	486	73	526	115	41	173	86	798	1289	1234	1070	1188	1056	548	766	833	139	856	710	70	440	703
LOC105379045	56	661	40	965	128	636	968	857	75	146	203	355	89	647	573	543	759	197	552	300	1181	655	1370	87	883	263	69	434	235	2305	2321	3198	2399	2516	2723	2098	2680	2069	422	2361	1903	216	1824	2263
ACTBP2	220	975	145	846	154	539	932	718	48	1028	1025	1169	387	682	851	2044	2008	1586	223	232	645	640	2331	577	827	689	239	730	569	4799	3494	4517	3792	5816	3195	3858	8582	4988	5041	6734	7228	3996	6238	3097
LOC101929154	0	0	0	0	0	1	0	0	0	0	0	0	0	3	1	1	1	0	0	0	0	2	3	0	0	0	0	4	0	0	0	0	0	1	2	2	4	0	0	0	1	0	3	3
AP3B1	273	3140	246	5204	611	4748	5581	5645	306	1337	1287	2733	932	2701	4006	3917	3789	1639	2585	1100	5762	3697	6449	808	3938	1236	584	2021	1334	14572	18617	21171	15065	18024	17991	11027	14948	12986	3520	16729	13479	1881	10168	10034
LOC100422441	6	62	2	123	14	71	95	146	5	22	34	43	12	51	138	64	76	37	45	34	109	63	138	23	79	44	17	57	41	200	226	241	363	231	261	266	385	315	26	480	325	99	198	249
RNU6-183P	0	0	0	0	0	0	0	0	0	0	0	0	0	0	0	0	0	0	0	0	0	0	0	0	0	0	0	0	0	0	0	0	0	0	0	0	0	0	0	0	0	10	0	0
SCAMP1-AS1	2	22	2	64	7	35	40	45	2	5	33	12	6	81	86	55	53	21	29	23	70	41	55	20	48	28	13	68	33	182	128	152	205	209	262	205	306	289	3	254	182	2	104	241
SCAMP1	94	1496	61	2176	241	2429	2604	2617	124	178	353	533	499	1237	1170	1120	1499	332	1941	662	3638	2258	2351	246	1810	554	161	877	356	6883	12686	9665	8921	8470	12443	5733	6511	8110	463	6959	4873	309	3034	6013
LHFPL2	170	3233	487	6598	530	8820	10350	15437	465	624	1149	1846	1839	2258	4257	4583	4093	2144	4238	1369	2974	1250	13978	1217	868	2529	412	1538	1198	16414	20391	23428	16933	19554	29351	17606	16095	13949	238	23331	13751	159	3439	12781
HMGB1P21	13	85	11	169	13	127	418	146	15	6	45	19	23	65	60	97	80	42	101	29	79	23	220	23	15	62	10	59	69	230	223	250	185	281	580	237	345	180	1	374	191	38	36	179
ARSB	99	985	33	2296	138	2064	2583	2350	76	216	580	562	493	1011	1730	1984	1454	822	2142	534	1246	287	2760	317	346	653	202	697	418	4816	4555	6671	4728	5738	5867	5210	5021	6074	509	8488	4116	989	1027	3857
DMGDH	6	79	10	103	29	41	76	32	3	73	76	10	36	551	35	214	61	61	131	73	34	17	50	16	22	33	2	182	26	410	211	248	296	322	183	321	383	337	3	528	244	572	50	1176
LOC100505796	2	17	2	51	2	22	22	35	1	0	16	21	5	40	61	42	35	14	22	21	78	30	45	9	30	12	5	45	7	199	314	332	323	266	238	145	242	266	19	289	216	7	126	177
BHMT2	6	183	6	90	97	227	202	166	27	53	156	44	110	869	100	416	132	120	163	67	134	18	195	26	37	232	9	213	78	1113	512	471	257	1044	645	928	1034	298	34	372	372	5	228	1608
BHMT	7	5	11	3	17	10	1	31	0	0	5	3	4	61	8	16	6	3	13	8	23	18	6	1	26	2	3	22	2	41	27	32	6	104	63	43	129	19	0	41	66	0	18	145
RNY3P1	188	5478	261	1131	104	1150	1223	1644	45	70	428	319	4687	349	207	1092	1692	1068	11485	6043	8646	2972	13350	819	1303	4069	667	4439	928	203	1277	394	292	353	354	199	170	303	3	131	123	7	132	263
JMY	32	1185	59	1696	473	1588	1142	1405	42	389	666	446	369	2024	1047	1204	1001	551	1525	681	6028	2354	1420	170	1228	768	181	1199	441	3766	3970	3441	3532	4187	5042	4032	3729	3042	461	4087	3479	88	1692	5652
RPS3AP20	5	129	12	100	19	79	133	110	3	19	98	60	65	34	22	244	57	234	119	61	297	153	131	63	142	91	13	80	42	314	604	408	408	380	312	299	346	403	37	335	293	35	202	401
LOC102724530	3	13	1	26	12	30	27	20	1	6	6	6	0	14	6	13	24	3	17	6	91	55	18	2	38	7	0	17	6	52	66	24	50	68	99	75	80	41	44	41	53	4	36	99
LOC101929201	1	47	1	42	6	54	93	54	0	7	6	4	1	22	14	15	27	9	9	11	180	129	49	9	119	13	2	49	10	53	104	54	99	78	143	71	97	96	150	50	49	97	30	129
HOMER1	28	467	53	454	94	608	1422	753	46	96	100	132	106	494	307	305	420	99	188	95	2163	1464	705	139	1591	134	35	524	134	1339	2538	1356	1736	1643	1937	1342	1136	1111	1930	1180	1410	279	703	2265
LOC107986426	204	40	1	16	3	32	72	26	1	50	3	6	4	6	7	8	24	3	7	1	128	101	21	2	65	7	2	21	3	41	56	46	53	45	96	47	40	24	65	35	51	32	30	44
RPL29P15	2	36	0	17	7	39	81	24	4	6	14	7	5	6	12	9	26	3	10	4	117	82	32	3	53	6	4	36	8	24	35	27	33	33	63	27	54	25	75	69	34	19	26	33
RPL7AP32	0	3	1	2	0	0	3	0	0	1	1	0	1	0	1	5	1	2	2	1	12	3	3	1	3	4	1	3	4	8	2	3	5	8	4	4	2	8	1	7	5	0	2	3
LOC105379047	0	0	2	6	0	0	0	1	0	0	0	0	0	13	0	3	0	0	2	0	14	28	0	0	12	0	0	21	0	1	0	0	0	0	0	2	6	0	76	0	0	0	2	62
TENT2	111	1818	282	2512	369	2271	2990	2411	138	890	564	1265	515	2301	1713	2036	2280	632	2022	972	2405	1150	3184	337	1521	709	276	1286	664	10183	13826	14892	12024	12252	12959	8938	10738	10157	2178	13004	9713	1709	8964	10862
CMYA5	73	176	661	307	69	73	222	95	41	85	223	54	118	30625	135	299	224	125	346	221	267	85	139	32	133	150	107	22381	68	1004	1071	572	857	587	832	1217	459	511	251	959	355	80	266	75896
LOC102724557	0	0	0	0	0	0	2	0	0	1	0	0	3	24	6	1	0	0	0	0	0	0	0	0	4	1	0	0	0	0	1	2	3	0	1	1	15	0	4	5	6	1	2	33
LOC105379048	0	1	0	3	0	1	6	0	0	0	0	0	0	0	0	1	1	0	3	0	2	0	3	0	1	0	0	5	2	8	21	4	15	15	8	3	11	2	1	2	4	0	7	8
LINC01455	0	0	0	0	0	0	0	0	0	0	0	0	0	2	0	0	0	0	0	0	1	1	0	0	0	0	0	0	0	0	0	0	0	0	1	0	0	0	0	0	0	15	0	0
MTX3	47	649	57	1507	118	961	1146	1177	84	133	272	183	242	1457	726	751	772	240	1219	515	1943	984	1622	153	1552	600	122	867	265	3330	4988	3815	2933	2951	3779	2406	3021	2295	55	3116	2133	44	1212	4383
THBS4	25	211	92	471	30	204	100	39	339	776	1112	169	884	103675	623	320	464	303	5206	4636	193	53	130	12	177	4872	275	6938	37	2064	8946	198	2425	264	309	2417	213	736	192	4479	321	41	256	143846
LOC100500934	0	0	0	2	0	1	0	0	0	0	0	0	0	11	0	6	3	5	1	0	2	1	2	0	1	3	0	0	0	7	14	17	17	5	16	8	21	13	7	18	16	0	4	23
CTD-2201I18.1	0	19	1	20	1	9	9	15	1	3	10	10	6	532	16	7	28	0	68	24	20	8	23	4	29	23	6	49	11	48	80	70	62	46	69	62	83	47	34	92	63	7	21	682
SERINC5	321	1348	83	2416	296	1924	2469	2329	67	543	1049	1031	501	2341	2173	2005	2206	950	946	655	5430	3730	3395	410	3466	394	299	1178	544	4886	3618	5165	6665	5580	6301	6722	4847	6316	1564	11184	6270	696	3168	7051
KRT18P45	0	0	0	0	0	0	0	0	0	4	0	0	0	0	0	0	1	0	0	0	0	0	3	0	4	1	0	0	0	0	1	0	0	0	3	0	0	0	1	0	1	4	0	0
LOC644936	5	37	8	20	5	16	34	30	0	17	11	19	18	6	32	41	47	38	12	21	21	23	75	7	20	17	2	30	6	48	77	74	35	68	55	29	118	37	10	38	72	42	76	15
RPL39P20	0	0	62	2	0	0	0	0	0	0	0	0	1	0	0	0	0	0	0	0	1	1	0	0	0	0	0	0	1	4	0	1	0	1	1	4	0	1	0	0	0	0	1	0
SPZ1	0	1	112	0	1	0	0	1	56	0	0	0	0	0	0	0	14	0	0	0	1	0	1	0	3	0	0	0	0	1	2	0	0	0	0	2	0	0	0	0	1	1	1	0
RBMX2P5	6	22	3	15	3	15	27	35	5	7	6	8	5	21	40	28	17	7	23	9	43	20	39	6	24	10	5	36	9	102	99	156	155	112	146	109	129	146	7	117	112	0	50	115
CRSP8P	2	90	3	156	9	214	207	267	15	17	32	27	22	119	170	85	140	38	97	37	204	148	266	33	183	51	15	80	51	314	208	236	283	262	266	227	280	323	7	418	214	150	86	240
HNRNPA1P12	1	31	6	42	5	26	28	40	2	27	34	19	10	50	47	70	52	35	12	17	45	29	63	26	63	30	6	29	9	101	118	158	105	131	99	107	113	64	24	135	113	6	34	112
RNU6-211P	0	2	0	0	0	0	0	0	0	0	0	0	0	0	0	0	0	2	0	0	0	0	1	0	0	0	0	0	0	0	0	0	0	0	0	0	0	0	0	0	0	0	0	0
ZFYVE16	1125	5460	326	6096	1289	7761	7486	8546	471	4279	892	11338	1124	2953	4020	3670	7567	1488	3220	1394	5703	2039	10508	622	2833	1221	668	2124	1417	18186	34051	30801	24011	38183	30654	17662	26370	19093	22003	22589	26324	14328	61889	14930
FAM151B	34	238	43	369	18	249	452	514	6	108	49	214	72	51	170	148	279	91	143	46	224	129	396	65	183	78	46	75	89	678	1122	762	824	600	1198	499	813	979	672	1050	749	353	533	472
RPS27AP9	0	23	0	10	0	9	6	16	0	1	3	6	0	4	6	2	13	4	3	0	15	6	23	0	5	0	0	3	1	34	52	32	24	27	54	32	36	26	70	38	22	8	21	16
RPL7P24	1	32	0	22	1	19	29	17	2	9	3	18	4	2	9	13	18	4	6	1	19	8	24	7	17	10	2	4	5	43	50	36	16	39	49	28	34	27	43	30	32	25	26	15
ANKRD34B	4	9	3	8	3	31	7	10	0	22	1	18	10	4	3	2	22	0	0	0	7	2	15	0	17	0	1	3	2	15	26	12	9	9	7	7	78	4	50	22	16	15	26	4
LINC01337	0	1	0	1	0	3	2	4	0	0	0	1	3	0	1	3	10	1	0	0	4	4	6	1	4	2	4	0	3	14	8	21	2	14	8	5	27	4	3	16	14	0	7	5
DHFR	52	390	144	482	24	595	671	497	17	65	87	292	70	326	587	505	531	256	366	140	913	357	509	126	949	79	106	347	168	1183	1355	1104	1057	1343	1113	781	1131	1263	57	1877	1530	49	306	680
MTRNR2L2	7	34	50	78	25	28	64	19	18	107	95	1122	140	158	15	146	46	309	63	151	11	39	385	52	6	81	310	87	35	31	37	133	15	112	25	15	44	12	13	17	13	21	44	55
MSH3	48	1099	45	1707	134	964	1439	1384	53	177	353	613	340	1266	925	999	1113	387	1256	508	2209	1023	1545	241	1354	447	154	980	373	3702	4780	5313	3935	3494	4854	3342	5107	4913	684	4722	3778	487	1895	3726
LOC107986427	1	49	48	115	5	31	27	51	17	19	11	15	6	42	53	52	57	13	39	25	87	60	71	9	59	20	7	31	22	232	256	340	239	211	211	161	316	277	28	271	224	19	113	224
LOC107986428	8	28	8	72	8	26	29	55	1	20	7	14	7	63	32	56	45	28	44	22	69	32	53	12	49	42	4	42	13	74	79	92	71	60	117	50	140	105	32	126	108	126	29	121
RASGRF2-AS1	2	7	0	19	1	30	53	30	2	2	3	1	5	7	13	18	4	6	4	4	10	0	35	0	0	3	0	2	6	54	33	60	95	56	128	84	165	36	2	41	62	1	12	27
RASGRF2	40	458	183	1621	24	1035	1694	1129	73	153	567	156	312	1687	1352	1089	621	443	925	538	543	161	1615	116	192	132	191	645	621	3653	2665	3148	8159	3835	5146	4641	6672	3563	1008	4787	4131	26	1059	5110
LOC107986359	2	18	5	71	2	55	57	20	1	0	16	8	16	28	34	35	28	9	32	11	17	2	40	4	8	6	4	23	20	103	49	54	143	92	189	48	200	69	2	227	121	0	24	118
CKMT2	2	119	13	301	46	153	178	198	7	6	106	41	77	1004	170	245	184	33	174	79	276	111	276	31	139	79	34	1173	72	678	460	535	471	611	709	700	728	500	34	880	517	152	321	3036
CKMT2-AS1	16	102	23	222	36	115	138	143	3	33	76	35	29	364	135	185	127	40	123	69	218	125	189	18	136	59	22	128	81	538	379	475	400	488	469	467	559	511	46	761	476	68	201	792
ZCCHC9	15	272	39	404	62	382	380	458	20	100	95	149	81	283	468	279	353	141	223	86	706	325	634	76	480	101	54	243	112	1024	1668	1375	1275	1415	1365	852	1187	1395	65	1260	856	54	639	847
ACOT12	2	34	37	48	9	32	34	48	2	14	6	16	2	30	12	23	30	15	30	15	40	34	48	5	30	4	5	12	9	129	151	190	123	141	150	99	132	115	15	91	100	114	93	116
SSBP2	101	818	95	1691	163	979	1648	1019	133	389	909	433	317	2887	928	1275	865	414	1984	1109	1214	581	1264	191	460	313	119	1856	414	4366	4274	3964	7133	4356	5323	5327	3962	7242	3189	6879	3902	470	1968	11557
LOC107986384	0	0	0	1	0	0	1	0	0	0	0	1	1	1	0	4	6	0	9	0	0	1	4	0	0	1	1	2	1	7	7	6	10	4	3	7	4	10	0	3	2	9	1	6
LOC107986385	1	0	0	1	0	9	0	0	0	5	0	0	0	0	0	0	3	0	0	0	0	0	0	0	0	0	0	0	0	0	3	3	8	1	0	0	10	0	2	6	1	7	1	2
SEM1P1	5	113	11	134	25	189	182	145	9	39	75	53	78	147	172	173	114	99	71	46	308	197	202	36	233	51	17	94	42	124	164	155	166	232	145	81	137	131	1	125	90	4	33	88
ATG10	87	200	15	396	48	184	294	207	24	72	104	119	62	363	332	296	200	74	262	181	385	231	403	44	285	89	37	242	103	678	572	1138	1132	1085	810	585	1013	1465	47	1273	877	84	538	1449
PPIAP11	4	44	2	53	2	85	58	37	1	12	6	20	15	72	121	59	54	39	38	11	191	96	109	15	99	23	10	36	18	200	382	322	311	312	269	154	220	271	4	176	274	10	107	191
RPS23	86	963	84	1831	122	1889	1451	1576	88	790	1454	564	1149	2358	1928	1780	1774	1121	1065	832	3415	2041	2166	313	2450	691	223	1294	348	8007	12191	11183	12524	9858	11257	9673	8846	12109	362	12921	9100	114	4269	10567
ATP6AP1L	29	107	8	241	35	41	127	45	11	13	60	26	38	770	267	176	87	61	125	45	120	51	187	15	73	79	21	114	85	272	293	375	454	351	358	200	526	818	13	409	189	38	157	768
LOC105379050	41	18	0	13	4	1	32	5	0	1	9	1	0	3	8	9	8	2	12	3	1	1	6	2	1	1	0	3	8	7	29	62	95	10	34	19	3	61	3	83	34	0	5	13
MIR3977	0	0	0	1	0	0	0	2	0	0	0	0	0	0	0	2	0	0	1	0	1	0	0	0	0	0	0	0	0	4	9	4	8	0	0	3	0	16	0	6	5	0	0	1
LINC01338	0	12	2	6	0	2	16	0	0	0	1	2	0	1	2	4	0	2	2	3	1	0	1	2	9	18	1	0	1	12	34	32	27	8	9	11	6	32	0	49	23	0	13	9
LOC107986430	0	3	0	10	1	3	12	3	1	3	5	18	1	5	9	5	2	1	2	0	3	0	10	1	1	1	0	0	1	27	58	68	70	16	28	19	5	67	34	82	60	7	11	21
LOC105379051	6	20	3	30	2	15	36	8	0	5	9	31	4	4	5	15	12	7	9	2	4	1	12	3	2	4	1	15	6	41	89	122	108	31	12	46	32	84	13	97	84	23	54	33
ST13P12	1	3	0	7	0	1	6	5	0	0	5	16	1	0	2	4	0	1	4	3	2	1	5	2	5	8	1	3	2	9	17	25	9	13	6	9	11	11	9	12	7	12	21	5
LOC105379052	17	98	9	299	6	161	144	48	2	45	14	262	11	14	33	67	30	53	9	3	77	53	218	22	21	6	6	31	43	526	664	652	390	328	144	260	286	283	62	251	408	99	502	233
TMEM167A	179	2421	253	3626	292	3417	4719	4160	158	540	689	1648	771	1047	1704	2240	2096	799	2133	935	3501	1574	4103	441	2378	822	337	1189	577	8615	17373	12149	12312	11695	13079	6973	9338	11727	591	10273	7378	842	4442	6748
SCARNA18	83	1014	24	240	61	178	243	718	20	4	12	73	419	24	63	81	503	31	449	149	714	211	897	197	225	671	133	506	234	71	106	96	75	68	92	50	61	47	1412	61	50	15	41	30
XRCC4	46	256	21	318	45	311	319	362	32	159	85	285	66	124	308	265	393	133	191	59	373	245	482	35	458	143	42	243	74	936	1863	1636	1151	1853	1425	725	1399	1025	102	1165	1143	221	996	813
COQ10BP2	12	32	5	65	12	56	42	98	7	28	8	67	17	46	60	31	102	20	25	23	61	22	117	5	41	16	3	13	9	122	193	180	93	158	113	53	160	78	18	125	121	18	105	61
LOC105379053	0	0	0	6	0	3	0	4	0	0	3	7	5	3	2	2	3	4	2	0	0	1	4	0	0	0	0	0	1	13	8	11	2	3	4	1	2	0	0	1	9	1	8	2
VCAN	1375	39562	799	58392	2314	24623	73442	40955	1265	4958	23235	26237	17090	17089	32830	61074	43831	23501	27519	6094	15167	1409	33130	8441	1689	13575	5735	17546	9737	130381	278498	247352	241296	108561	159390	119177	86383	213959	2599	297995	160113	1749	38193	85454
LOC107986431	8	288	3	333	39	147	398	373	9	33	66	306	80	92	279	332	541	109	147	34	57	6	182	45	13	95	56	139	77	601	1756	1546	1193	754	891	551	662	1143	28	1801	1309	12	419	355
VCAN-AS1	5	192	1	258	20	133	307	266	10	32	36	183	57	73	132	194	357	64	132	42	56	6	178	42	9	64	32	105	71	552	1728	1728	1152	789	862	506	652	991	31	1597	1249	5	345	332
HAPLN1	7	1	1	26	1	49	11	22	2	7	5	0	8	12	29	1	21	2	378	61	12	6	4	0	35	173	2	7	1	5	30	6	16	9	18	14	8	161	2	150	14	0	16	12
LOC105379055	0	0	0	0	0	1	0	0	1	1	0	1	0	0	0	0	1	0	8	3	0	0	0	0	0	4	0	0	0	0	0	0	1	0	0	0	0	1	4	4	0	7	0	0
RPL13AP14	0	3	0	0	0	0	2	5	1	0	1	5	1	5	6	2	5	1	0	1	4	3	2	0	2	0	0	9	1	8	3	3	6	8	8	18	11	8	1	8	6	1	4	4
LOC107986386	0	0	0	1	0	4	2	4	0	0	1	0	0	2	1	1	0	0	1	0	0	0	1	2	0	0	0	6	1	2	9	3	19	2	8	6	2	14	1	4	0	0	0	9
EDIL3	31686	2430	12297	11894	137	1803	8645	4193	102	103	2068	307	14489	2576	2203	1667	578	761	3185	1741	727	212	5409	1629	499	864	231	1758	1057	8308	32029	13120	25608	7123	25051	9699	4619	39373	618	8528	2148	1639	869	10818
LOC105379057	22	45	59	672	3	85	567	286	8	15	153	27	70	235	184	113	64	48	238	198	152	47	504	115	29	76	14	145	147	549	1486	1174	3706	678	2428	821	892	4175	27	678	208	63	122	963
LOC105379059	0	4	29	83	0	6	28	18	1	0	26	1	3	33	8	7	6	7	46	20	6	1	25	6	3	18	4	52	15	53	108	73	529	85	142	37	78	458	0	77	15	75	18	131
PPIAP79	0	1	13	0	0	1	0	0	0	0	1	0	1	0	0	1	2	1	0	0	1	0	1	0	1	0	0	0	0	8	4	5	2	4	7	3	9	1	0	1	8	0	1	2
LOC101060076	0	0	1	0	0	0	0	0	0	0	0	0	1	0	0	0	0	0	0	0	0	0	0	0	0	0	0	0	0	0	0	0	3	0	0	0	0	0	1	0	0	0	0	1
LOC101929321	0	0	0	0	0	0	0	0	0	0	0	0	0	0	0	0	0	0	0	0	0	0	0	0	0	0	0	0	0	0	0	0	9	0	0	0	0	0	0	0	0	0	0	0
RPL5P17	16	152	20	194	9	61	143	158	5	25	97	75	109	157	97	315	114	202	148	64	435	202	264	23	256	69	29	189	32	511	703	674	764	626	506	399	593	664	15	467	479	16	240	604
LOC645181	4	18	3	19	5	28	18	37	2	17	10	21	8	57	50	31	14	18	15	7	40	44	44	12	63	31	4	33	6	49	30	44	37	50	36	29	42	72	6	42	31	4	23	41
LOC105379061	0	0	0	0	2	0	0	0	0	0	0	0	0	0	0	0	0	0	0	0	0	0	0	0	0	0	0	0	0	0	0	0	15	0	0	0	0	0	0	0	0	0	0	0
LOC105379062	0	0	0	0	0	0	0	0	0	0	0	0	0	0	0	0	0	0	0	0	0	0	0	0	0	0	0	0	0	0	0	0	0	0	0	0	0	0	0	0	0	0	0	0
LOC105379063	0	0	0	0	0	0	0	0	0	0	0	0	0	0	0	0	0	0	0	0	0	0	0	0	0	0	0	0	0	0	0	0	0	0	0	2	0	0	0	0	0	0	0	0
NBPF22P	1	0	0	0	0	0	0	0	0	1	0	0	2	0	1	0	1	0	0	0	0	0	0	0	0	1	0	0	0	0	1	0	0	0	1	0	0	9	0	2	0	0	1	0
LOC105379064	0	0	1	0	0	0	0	0	0	0	0	0	0	0	0	0	0	0	0	0	0	0	0	0	0	0	0	0	0	0	0	0	0	0	0	0	0	0	6	0	0	0	0	1
COX7C	15	334	26	347	23	370	243	287	28	167	194	122	298	565	894	437	509	241	209	103	532	333	607	69	428	185	69	347	76	1698	3087	2465	2701	2488	1871	1413	1790	2092	56	1671	1580	52	945	1851
SNORD138	1	2	0	0	0	0	3	2	0	0	1	1	0	9	2	1	3	1	0	0	0	3	2	0	2	2	0	0	1	22	19	18	13	18	14	14	7	12	0	8	11	0	4	5
LINC02059	0	0	0	0	0	0	0	0	0	0	0	0	0	0	0	0	0	0	1	0	0	0	0	0	0	0	0	0	0	0	0	0	0	0	0	0	0	1	0	2	1	0	0	1
RPL10AP9	7	120	13	158	7	86	123	101	4	21	113	82	112	81	62	217	112	143	81	80	313	153	144	32	169	50	24	99	42	251	283	323	386	288	269	231	274	309	16	285	318	4	112	276
LOC645261	0	0	0	0	0	0	0	0	0	0	0	0	0	0	0	0	2	0	0	0	0	0	1	1	0	0	0	0	0	2	0	0	10	0	0	0	0	3	0	2	4	0	2	0
LOC105379065	2	0	0	1	0	0	0	0	0	1	0	0	0	1	0	1	0	0	0	0	0	0	0	0	0	1	0	0	0	0	0	0	0	6	0	1	3	0	5	2	0	12	2	1
MIR4280	0	0	0	0	0	0	0	0	0	0	0	0	0	1	0	0	0	1	0	0	1	0	1	0	1	0	0	0	0	0	0	0	0	2	0	0	0	0	0	0	0	0	1	0
LOC101929380	0	0	1	0	0	1	0	0	0	4	0	0	0	0	0	0	0	1	1	1	1	0	1	0	6	0	0	1	0	0	0	0	1	2	1	1	1	0	3	1	0	14	1	0
LINC01949	0	1	302	2	2	6	7	10	134	0	1	5	1	1	6	2	162	4	0	0	6	3	0	1	8	0	1	1	1	12	11	1	0	7	0	2	4	3	20	6	3	6	0	5
RASA1	325	2429	113	3897	576	3803	4140	3908	198	894	945	2116	783	3907	3090	2933	3094	1064	2750	1222	4455	2201	4893	496	2976	1047	341	1972	968	9551	14008	14153	13038	15631	13682	9398	15216	10691	4497	12796	11831	4188	8929	11979
CCNH	376	2277	104	2072	342	3954	2516	3461	217	1537	643	2714	762	1677	2008	1516	3567	551	1678	633	2320	855	3770	263	1409	632	223	1378	557	7346	12133	10201	8397	10150	9211	5925	11976	5679	9201	6968	8814	6259	11186	7104
LOC644285	58	326	7	361	85	356	314	393	14	164	93	346	51	488	247	386	383	153	300	167	348	152	530	62	280	183	56	299	113	1271	1413	1336	1195	1397	1612	1259	2027	1304	1303	1546	1377	614	932	1720
LOC105379066	0	0	0	0	0	0	0	0	0	0	0	0	0	2	3	0	2	1	1	0	1	0	2	0	3	1	0	0	0	2	1	0	0	5	1	3	3	1	1	2	2	1	3	6
RNU6-727P	0	0	1	0	0	0	1	0	0	1	0	1	0	0	0	0	2	0	0	0	0	0	0	0	0	0	0	1	0	0	0	0	1	0	1	1	1	0	0	0	0	40	0	2
LINC02488	2	0	0	0	0	0	0	0	0	0	0	0	0	0	0	0	0	0	0	0	0	0	0	0	4	0	0	0	0	0	0	0	0	0	0	0	0	0	2	0	0	0	0	0
LINC02144	0	0	0	0	0	0	0	0	0	0	0	0	0	0	0	0	0	0	0	0	0	0	0	0	0	0	0	0	0	0	0	0	0	1	0	1	0	0	0	0	0	7	0	0
LOC105379070	51	45	47	30	12	32	38	46	10	135	16	63	44	45	27	61	50	16	39	21	37	42	82	10	33	47	14	21	21	9533	11820	5685	9214	6329	7646	8935	10949	10857	5178	5269	7945	9490	9418	7153
TMEM161B	33	690	232	900	138	656	824	820	18	345	148	154	136	426	383	417	496	163	654	267	949	535	871	82	698	199	70	478	241	2463	3235	2979	3032	2891	3664	2085	2889	2236	2579	2302	2056	89	1337	2539
LOC112267943	5	161	0	134	26	110	172	139	6	13	18	22	18	94	89	90	123	17	77	32	158	102	165	14	132	48	10	70	46	323	307	309	355	359	377	289	356	228	9	291	275	12	131	286
TMEM161B-AS1	4	93	3	150	40	126	91	153	7	24	63	28	38	196	168	123	124	30	149	48	124	53	123	11	102	48	20	129	60	236	291	228	315	335	386	259	391	234	3	274	221	19	215	285
RPS3AP22	3	1	2	15	0	6	5	6	0	0	5	0	0	12	3	11	5	2	6	3	3	3	3	0	1	2	1	12	2	13	12	10	17	17	18	14	21	21	0	18	8	2	10	41
LINC02060	0	2	4	8	2	1	3	5	0	2	0	0	1	14	4	7	5	2	14	0	5	1	4	0	63	10	2	4	1	22	17	17	13	21	15	5	27	13	1	17	17	15	10	41
LINC00461	9	1	17	0	0	0	0	4	0	4	0	0	1	11	1	0	2	2	1	1	0	0	1	1	9	2	1	6	0	0	0	0	2	6	3	0	2	0	5	7	4	50	8	25
MIR9-2	0	0	0	0	0	0	0	0	0	0	0	0	0	0	0	0	0	0	0	0	0	0	0	0	0	0	0	0	0	0	0	0	0	0	0	0	0	0	0	0	0	0	0	0
MEF2C-AS2	0	1	0	2	0	5	2	1	0	0	0	4	0	11	1	1	2	0	7	2	1	0	2	0	0	3	0	3	4	4	2	3	12	14	6	5	7	23	0	10	17	0	0	29
MEF2C	76	1434	113	3556	113	2215	2620	1539	71	205	1002	719	578	10414	3587	3518	1992	1238	3483	1714	1383	450	2413	319	351	404	481	9046	1461	7878	7601	10087	13314	8372	10877	7627	8181	11909	675	13305	9808	323	1748	38582
LOC107986361	13	241	11	477	25	348	541	333	12	16	95	102	79	682	297	380	214	97	715	282	262	86	345	41	71	47	65	701	257	1181	1350	1308	2127	1281	1515	878	1396	1590	42	2221	1738	59	307	3011
MEF2C-AS1	18	29	65	45	3	52	27	31	30	19	42	23	10	295	73	43	85	19	93	66	26	9	40	2	13	15	11	116	30	164	165	141	238	140	176	136	230	261	26	216	126	139	119	731
LOC107986360	2	12	1	25	1	16	12	7	0	5	9	12	0	23	15	16	19	5	37	6	23	2	16	3	4	3	1	37	11	73	61	82	96	90	88	45	90	91	18	95	56	3	28	146
LOC105379074	0	1	0	1	0	0	1	0	0	0	0	0	0	6	0	0	0	0	3	1	0	1	1	0	1	0	1	0	0	0	0	1	2	3	5	2	0	1	6	3	1	2	1	20
LOC105379073	0	0	0	1	0	0	0	0	0	1	0	0	0	1	2	0	1	1	1	1	0	0	0	0	0	0	0	3	0	0	1	3	3	1	1	3	1	2	573	6	0	3	0	26
LOC107986387	0	0	0	0	0	0	0	0	0	0	0	2	0	2	0	0	0	0	0	0	0	0	1	0	0	0	0	0	1	0	0	0	1	0	0	0	0	0	2	0	1	0	3	3
LINC02161	0	0	0	0	0	0	0	0	0	0	0	1	0	0	0	0	1	0	0	0	0	0	0	0	0	0	0	1	0	0	0	0	1	0	0	0	0	0	0	2	0	0	1	0
LOC102724637	5	1	0	7	0	0	1	2	2	7	3	1	4	34	14	1	3	1	11	6	6	1	2	1	13	6	3	3	0	13	5	10	103	29	17	16	19	21	9	27	42	186	4	88
MIR3660	0	0	0	0	0	0	0	0	0	0	0	0	1	0	0	0	0	0	0	0	0	0	0	0	0	0	0	0	0	0	0	1	0	0	0	0	0	0	0	0	0	5	0	0
LINC01339	0	0	0	0	0	0	1	0	0	0	0	0	0	0	0	0	0	0	0	0	0	0	0	0	0	0	0	0	0	0	0	0	0	0	0	0	2	0	0	0	0	1	0	0
CETN3	20	182	10	263	18	306	272	256	26	70	86	115	30	214	249	203	183	124	257	65	562	234	307	35	415	82	29	162	56	808	1878	1179	1228	1468	1310	628	1072	1019	17	980	802	21	530	741
LOC731157	0	3	0	8	2	7	5	5	0	0	1	1	5	11	0	4	7	0	3	1	8	3	6	2	3	4	0	3	2	17	15	11	17	32	24	8	16	13	1	18	7	1	12	13
MBLAC2	9	129	13	321	18	186	282	321	2	10	72	42	43	207	123	214	157	68	289	118	530	280	306	40	337	61	33	205	77	247	242	497	588	570	614	404	486	610	20	591	481	11	182	605
POLR3G	11	83	14	168	22	137	151	166	8	18	28	93	20	102	47	98	110	35	113	37	1083	1029	183	45	992	30	18	95	37	196	339	580	392	515	512	245	432	365	58	337	434	54	312	380
LYSMD3	132	1284	93	1551	237	2610	1834	2570	103	559	241	1686	353	652	1056	740	1303	262	1137	453	1898	790	2440	241	1074	412	189	645	283	3099	4682	4990	2978	5036	5408	3142	3641	2604	2382	3497	3156	1186	3524	2677
ADGRV1	195	83	6	10	41	35	18	20	11	65	8	297	27	2133	36	16	81	8	26	13	46	26	27	0	65	72	7	1693	7	645	94	63	46	126	44	437	200	52	552	104	219	1736	901	5657
LOC105379077	0	0	22	0	1	0	0	1	26	4	0	1	0	28	0	1	9	0	0	0	0	0	1	0	0	0	0	19	0	9	0	0	1	1	1	4	0	0	5	0	3	7	0	37
TMEM251P1	1	1	0	1	0	0	2	1	0	0	0	15	0	5	2	1	2	5	0	0	0	0	2	1	2	0	0	0	0	5	10	3	4	11	9	3	4	9	18	3	14	21	41	6
LOC107986432	356	177	122	47	96	185	52	111	27	521	3	2055	137	49	182	23	278	43	15	5	112	5	134	2	151	29	28	31	5	100	702	258	79	312	130	31	1098	24	4063	347	1629	3087	5867	89
LOC107986433	123	123	27	31	71	95	37	77	32	325	3	866	61	8	138	15	147	39	14	3	64	3	122	3	61	15	15	21	7	79	386	204	73	294	136	47	778	50	2259	176	885	1273	3021	63
LUCAT1	487	2516	221	340	967	2809	628	1811	441	5200	42	4649	556	79	1907	228	3288	379	41	27	717	102	2332	115	608	246	158	134	107	636	3195	1675	696	2568	863	356	6855	203	10693	1467	5604	6418	17255	117
RPS18P7	2	2	0	3	0	4	0	1	0	0	2	6	1	2	5	0	6	1	0	2	2	0	3	0	2	0	0	0	0	5	2	5	0	11	2	4	15	2	23	6	15	4	39	4
ARRDC3	755	2954	510	2718	1335	4753	3078	5778	799	7514	1708	8040	1575	3059	4719	4080	12448	1503	3425	1060	8320	3577	5802	481	3229	4378	510	2288	670	11687	29378	14175	13066	12806	16814	17151	13565	9954	10378	18318	24235	15797	55130	14513
ARRDC3-AS1	35	94	409	161	34	158	158	325	35	393	125	312	66	393	309	418	304	124	208	60	324	165	282	18	167	179	36	203	75	248	234	303	340	308	236	301	401	336	111	540	847	302	1113	394
LOC107986434	50	13	1	13	3	8	7	22	0	8	4	7	8	6	8	13	12	2	11	8	11	24	13	2	25	3	1	3	2	30	57	70	50	35	22	29	37	45	26	40	55	18	49	49
LOC105379078	0	4	0	3	0	0	1	1	0	1	3	5	0	2	2	7	3	4	9	1	2	4	8	3	3	0	0	0	1	6	4	18	24	22	2	13	6	19	13	8	22	0	25	17
LOC105379080	28	10	19	8	1	7	17	4	0	26	2	2	8	26	1	12	6	2	4	4	2	3	4	3	10	17	2	6	3	40	16	14	18	22	7	29	17	16	32	17	10	278	25	54
LOC105379082	20	6	17	4	0	1	1	2	0	63	0	0	20	8	1	2	0	2	6	2	0	0	2	1	11	16	0	4	0	9	0	1	4	4	1	2	8	0	1054	1	2	530	7	34
CCT7P2	0	0	0	0	0	0	0	3	0	1	0	0	0	0	0	0	1	0	0	0	1	0	0	0	0	0	0	0	0	1	1	0	2	0	2	0	0	4	0	0	0	0	0	4
LINC02058	54	1	76	1	2	0	1	4	60	13	0	0	7	2	0	2	48	1	7	0	1	0	0	0	6	3	0	0	1	2	3	2	12	3	3	2	9	11	3	5	4	26	3	19
LOC107986388	0	0	0	0	0	0	0	0	0	0	0	0	0	0	0	0	0	0	0	0	0	0	0	0	0	0	0	0	0	0	0	0	0	0	0	0	0	0	0	0	0	0	0	0
LOC105379083	1	0	0	1	0	0	1	0	0	0	0	0	0	0	0	0	0	0	1	0	0	0	0	0	0	0	0	0	0	0	1	0	0	0	0	0	1	0	0	0	0	0	0	1
POLD2P1	1	8	0	15	3	5	19	9	1	5	17	6	12	54	36	29	9	28	6	7	39	12	42	3	35	17	2	6	6	77	56	67	95	137	89	98	157	218	5	139	164	2	55	178
NR2F1-AS1	23	71	14	293	12	159	206	102	8	28	94	47	23	326	148	141	81	78	202	77	138	27	165	11	33	47	23	102	74	329	396	305	838	457	290	388	692	751	251	429	537	9	204	473
NR2F1	4	45	4	177	8	91	141	87	20	28	168	16	23	521	113	155	40	94	158	36	70	19	133	10	19	26	14	145	65	102	54	71	202	114	95	177	243	294	10	201	182	14	13	308
FAM172A	322	1596	4011	2682	232	1717	2429	2147	1365	1139	784	3140	614	2307	2099	1934	3523	707	2005	1144	3071	1382	3424	276	1621	780	298	1316	734	7631	8016	10211	8514	8889	8666	6187	9856	8336	2715	9581	8524	6761	8200	9585
MIR2277	0	0	0	0	0	0	0	0	0	0	0	0	0	0	0	0	0	0	0	0	0	0	0	0	0	0	0	0	0	0	0	0	0	0	0	0	0	0	0	0	0	0	0	0
NPM1P27	103	1065	322	1660	146	1421	1285	884	151	1046	974	811	407	2195	3202	1938	1996	1198	635	529	3156	1818	2511	697	3626	771	305	855	499	5902	8535	8323	8974	9741	8667	4394	6361	6678	1127	6990	5049	366	2991	5039
POU5F2	12	64	4	97	10	74	80	67	5	65	51	147	28	196	182	111	71	61	48	34	86	51	149	16	52	52	22	127	72	183	95	184	166	178	199	217	354	190	71	300	258	100	177	265
LOC105379087	145	156	18	139	9	120	91	145	6	243	15	132	66	56	53	64	95	16	96	40	105	56	90	11	54	16	9	59	30	185	220	270	364	268	292	247	626	279	408	463	397	611	354	323
KIAA0825	147	1317	212	1434	86	1323	887	1350	68	1161	227	1124	351	582	579	599	1073	241	783	325	1345	557	1194	113	517	231	113	580	293	2670	3553	2989	5125	3331	3901	2892	7688	3915	2882	4650	4396	3983	2884	3601
LOC105379086	91	52	6	55	7	63	36	54	0	31	2	31	15	20	20	19	33	7	24	9	36	15	59	6	31	10	3	16	10	99	127	101	192	152	133	123	319	126	61	150	137	350	92	107
LOC100533629	4	69	1	69	4	59	53	58	2	41	5	39	14	18	29	42	43	17	46	10	63	24	76	6	50	10	2	20	18	229	382	358	368	323	357	248	519	223	185	327	238	108	185	201
SLF1	176	1132	742	1290	152	1205	1281	1239	296	341	198	575	284	699	694	668	1118	238	809	442	1129	571	1445	178	1204	172	185	789	465	4276	5326	5648	5880	5430	5254	3563	5630	4054	2836	4124	4302	2914	3426	3410
MCTP1	1562	4606	412	5373	489	4783	6188	3783	336	3581	1267	7729	2210	2773	4158	4094	5267	1177	3416	1747	2581	611	6514	455	1543	520	772	3469	1897	21296	15200	31592	25691	23157	24311	25489	25856	24568	37151	17135	18354	27650	38129	13303
RPL7P18	44	134	4	105	22	82	171	100	11	68	20	180	42	61	155	107	90	50	88	37	45	11	259	16	56	18	21	96	68	201	158	588	261	330	243	527	471	171	1324	244	292	513	590	244
LOC105379085	1	29	2	90	0	75	115	40	2	0	19	10	33	93	80	89	64	23	49	57	30	13	82	13	11	16	18	84	102	382	264	583	479	599	585	499	337	346	2	362	303	0	87	315
LOC105379089	0	0	22	0	0	0	0	0	0	0	0	0	0	0	0	0	0	0	0	1	0	0	2	0	0	0	0	0	0	1	0	1	1	0	5	0	0	0	0	0	1	1	0	1
FAM81B	3	7	0	15	6	11	20	13	0	21	2	2	4	8	2	6	6	2	19	8	12	12	13	0	11	2	1	16	1	21	35	35	94	20	73	29	66	17	3	24	28	2	24	55
LOC100420911	0	7	2	13	2	10	21	10	0	4	2	6	11	13	5	18	3	3	5	5	8	10	20	0	10	4	2	6	3	40	111	78	109	73	106	45	69	58	10	78	51	7	52	48
TTC37	201	3985	322	7059	687	5060	7726	5743	231	314	1609	1640	1129	4007	3159	4779	2890	1683	5445	2081	8414	4327	6604	908	5689	1146	703	3514	1557	20931	33787	32140	38762	28606	32889	19206	25228	29032	956	28103	19169	319	8342	25546
ARSK	14	258	64	313	56	435	311	266	44	26	80	91	49	108	156	189	171	79	257	111	284	124	269	23	175	68	28	104	65	609	837	950	774	1082	1341	499	867	723	42	928	543	16	243	682
GPR150	0	5	2	17	2	18	17	27	0	10	8	5	7	18	26	27	18	12	32	3	9	5	22	6	8	1	4	19	13	4	9	7	21	17	22	14	19	7	4	24	34	14	6	19
LOC112267933	0	0	0	0	0	0	0	1	0	0	0	1	2	0	0	1	0	0	0	0	0	0	0	0	0	0	0	0	1	2	1	1	3	3	2	0	0	0	0	3	0	0	0	0
RFESD	14	24	3	19	6	14	24	30	3	18	5	18	18	17	14	23	24	8	28	8	28	16	25	2	28	5	1	22	8	62	56	84	107	85	99	48	92	81	16	69	64	74	76	88
SPATA9	30	41	3	50	8	28	36	55	2	13	30	19	42	182	37	107	39	30	90	15	30	11	42	7	9	25	9	123	36	105	124	190	252	104	170	135	132	252	29	350	103	14	58	276
LOC105379090	2	15	0	17	2	14	22	26	2	26	8	7	8	72	12	42	15	16	60	6	29	2	16	5	13	7	2	55	6	60	59	70	159	41	66	52	52	115	27	152	72	109	48	134
RHOBTB3	146	1616	81	5693	146	1402	4207	2048	111	609	1693	654	1492	5099	2040	3693	990	1406	2928	1428	1287	350	2357	463	299	953	323	2860	1031	4276	7624	10249	12694	4691	7709	4570	6835	9470	668	12055	5686	247	1480	15628
HSPD1P11	0	64	1	198	8	58	127	118	3	6	59	14	21	236	44	137	35	44	194	64	51	22	84	17	23	51	6	137	50	151	249	288	394	165	235	155	210	311	65	321	178	17	80	541
GLRX	143	1114	99	710	253	2595	789	1719	275	1030	206	566	764	614	1006	841	850	223	624	188	958	365	1314	69	311	1041	98	1088	128	2480	4798	3580	2995	5112	4828	1826	4107	1858	1286	2373	1887	1031	3237	2120
LOC100528061	1	3	0	8	1	7	14	4	0	0	1	12	3	17	6	15	9	5	7	1	17	11	20	1	25	3	2	8	4	60	82	85	75	86	80	68	72	86	85	63	52	8	32	37
LOC102724720	0	19	3	14	5	29	11	26	2	21	9	17	11	43	42	47	39	9	13	6	60	36	32	0	51	83	6	45	3	33	21	25	30	78	31	21	82	16	214	20	29	51	89	62
LINC01554	6	25	7	5	2	29	4	13	2	9	9	12	13	22	6	50	35	9	19	5	74	39	23	0	78	26	3	40	10	34	25	39	29	61	44	49	95	22	616	33	27	83	132	74
LOC105379091	16	64	5	16	14	61	42	52	10	13	11	30	51	23	34	30	142	8	15	7	64	97	77	2	150	61	2	29	7	23	104	181	78	124	128	49	227	38	1296	119	63	267	312	34
ELL2	790	5457	621	3067	1605	7781	6368	6712	781	2908	1985	3202	1890	1391	2515	3484	6258	1082	2331	1223	11443	9738	5863	407	8549	1995	246	1569	469	8226	19102	14137	9461	12969	14432	10475	12946	5423	23776	12431	9164	17124	25692	4073
LOC101929710	0	9	0	26	0	9	20	14	1	0	23	5	1	19	7	10	7	2	14	6	32	13	7	0	38	4	1	22	6	49	40	68	75	62	54	76	29	78	0	102	42	0	25	44
LOC105379096	15	33	59	78	11	47	77	68	35	17	18	24	6	59	35	68	75	15	61	31	81	30	91	7	39	25	8	33	21	193	358	392	296	241	321	254	290	320	19	444	252	27	228	217
MIR583HG	2	28	4	53	5	50	52	47	3	17	17	19	11	44	52	43	33	18	23	23	59	18	63	5	32	35	3	37	14	111	117	113	134	113	129	132	124	113	32	168	104	46	82	84
MIR583	0	1	0	1	1	3	3	4	0	0	0	2	0	9	7	4	4	0	3	0	0	0	6	0	2	0	0	1	1	13	14	18	2	11	13	10	14	12	0	23	7	0	2	12
LOC105379675	1	10	9	24	4	12	25	11	1	6	7	4	3	13	10	11	13	3	11	9	27	8	15	1	5	5	1	14	5	16	28	25	23	25	24	21	45	15	1	38	25	0	13	19
LOC107986365	0	17	7	29	5	14	26	17	0	2	8	5	1	18	7	11	8	1	21	6	42	31	12	0	51	8	0	15	4	44	80	69	78	72	55	55	37	76	7	109	51	1	54	41
PCSK1	43	993	38	873	22	2384	1488	452	77	644	593	174	1675	247	598	3778	1163	821	564	180	1123	225	621	290	172	932	31	1809	187	8378	1888	4988	5623	8870	7455	12132	9116	2367	52	2570	2734	12	2129	1182
LOC102724070	1	4	0	12	1	3	10	9	0	0	1	2	2	12	6	14	9	1	10	2	16	14	8	1	9	5	1	9	2	28	10	15	12	16	20	24	13	13	0	29	10	1	19	18
LOC107986362	0	16	3	32	3	7	31	22	0	0	15	3	4	43	19	28	11	6	27	21	54	37	23	2	42	16	3	33	8	66	96	116	90	100	80	77	42	134	1	153	56	39	33	123
CAST	395	3389	524	8467	1261	6654	8524	7578	404	3582	3723	10787	1667	10718	5801	10168	6989	3835	5019	3293	15464	10892	11941	1190	11688	2287	798	5608	2262	39248	36940	50151	34650	38236	36320	35847	43322	28920	13029	39630	35804	7042	57933	49535
LOC107986364	7	171	21	292	56	229	377	323	16	69	66	167	41	267	198	196	315	71	241	130	465	292	573	43	291	77	32	125	90	886	961	1545	938	1000	1124	908	1031	591	169	975	832	147	1047	907
LOC107986363	46	283	26	570	111	418	597	588	45	498	147	1621	100	539	512	460	769	207	418	233	1466	635	983	72	718	180	43	345	174	1466	1493	2371	1546	1901	1958	1655	1947	1260	919	1646	2272	660	5597	1806
LOC105379094	12	61	11	151	30	95	120	105	13	238	39	615	16	123	130	98	182	65	69	59	196	94	232	10	123	50	10	108	41	540	573	957	589	555	569	659	696	440	432	666	1032	465	3068	705
ERAP1	227	1687	575	2715	344	3043	3522	3007	167	1041	1223	2054	1026	3580	3245	3843	2909	1040	2865	1142	3935	1209	4725	376	1578	1264	385	2521	817	12074	11477	23546	9249	10431	12743	10345	8894	8965	817	11259	9150	1160	11244	9181
LOC102724748	14	223	25	390	60	355	426	430	15	115	90	326	90	362	278	301	338	56	322	160	517	282	612	43	345	153	40	218	122	1198	1092	1809	996	1237	1074	1192	738	788	198	968	1318	355	3353	1489
ERAP2	45	991	30	2654	56	1406	227	333	29	78	538	104	456	1333	1055	299	1251	645	436	173	1099	112	348	180	1001	564	64	789	386	1359	1251	3112	1544	6712	1560	5012	7099	8000	428	8868	5859	260	1004	9758
LOC101929747	0	0	0	0	0	0	0	0	0	0	0	1	0	2	0	0	6	0	0	0	0	1	0	0	0	0	0	0	0	1	0	4	0	1	1	0	1	0	0	0	1	0	0	0
LNPEP	167	3875	589	7214	541	6276	6438	6291	235	580	1621	2020	1571	7920	4247	5077	4488	1492	5784	2572	8734	4508	8056	685	5064	2115	598	5005	1249	18050	21524	29181	18678	20960	22979	17359	17184	16301	1039	23595	15825	1089	6756	26711
SETP22	63	11	31	9	5	14	5	12	0	0	4	5	4	12	8	9	17	2	4	2	13	3	15	4	10	8	1	5	3	14	19	31	22	19	20	15	15	15	16	12	25	131	16	34
LIX1-AS1	6	16	3	33	12	23	15	30	2	10	4	13	26	51	39	12	40	11	14	12	21	10	42	5	34	18	8	39	9	65	49	91	32	93	105	63	84	66	67	125	97	178	78	131
LIX1	1	6	7	42	3	10	9	6	11	1	2	9	5	12	10	8	30	4	5	3	4	4	14	0	19	4	2	23	8	21	23	28	94	23	58	21	36	39	18	100	37	1177	25	49
RIOK2	47	602	47	868	65	1142	1293	1283	43	42	218	218	119	537	592	650	517	243	683	317	1020	652	1147	175	820	229	79	457	208	2427	3501	2991	3076	3049	3495	2136	2402	2493	145	2435	2001	70	808	2353
YTHDF1P1	1	19	9	2	0	0	12	26	0	7	1	2	0	39	16	7	13	3	0	2	5	1	9	2	3	5	1	8	4	30	7	15	13	13	29	10	18	18	7	30	10	1	6	43
LINC01340	0	6	0	5	0	5	7	28	0	9	0	0	0	34	10	3	14	2	9	0	1	1	0	2	0	0	1	3	0	2	16	6	20	9	7	2	1	4	1	5	7	3	2	15
LINC02234	0	12	0	0	0	0	7	19	0	1	2	0	1	14	12	7	4	8	7	3	4	0	0	1	1	1	0	3	0	3	9	8	18	11	11	7	11	5	21	11	8	0	3	14
LINC01846	0	0	0	0	0	0	0	0	0	0	0	0	0	0	0	0	0	0	0	0	0	0	0	0	0	0	0	0	0	0	0	0	0	0	0	0	2	0	1	0	0	0	0	5
PSME2P1	33	318	49	296	33	708	348	425	54	227	165	176	182	253	867	291	607	136	273	75	655	246	533	63	454	98	88	280	125	1313	913	2862	1223	1389	987	800	1314	1112	90	1168	889	94	539	612
LOC402221	2	8	1	6	2	3	5	16	1	3	1	7	1	9	6	9	12	3	2	2	3	4	15	6	7	2	1	4	5	26	26	33	16	49	41	19	51	23	6	16	31	24	52	14
KRT8P32	0	3	0	0	0	1	1	4	1	1	0	1	0	0	2	0	0	0	0	1	8	6	2	0	5	0	0	0	0	2	0	0	0	2	1	2	4	3	0	1	3	3	0	1
CTBP2P4	6	76	5	120	15	118	162	145	5	48	47	99	39	85	119	118	84	51	53	50	93	130	169	25	71	38	10	55	43	234	117	142	221	285	215	242	319	289	53	323	202	31	155	210
DDX18P4	2	15	3	17	2	17	12	30	1	5	10	25	5	15	17	12	17	9	8	6	28	25	28	16	34	16	2	14	3	179	253	265	180	212	210	150	182	129	122	141	172	66	171	150
RGMB	43	456	80	1586	145	1189	3055	1678	49	38	234	217	158	1186	817	818	466	407	383	329	718	454	1761	416	451	237	86	564	365	1945	2275	1939	2661	3529	2653	2306	3257	1316	399	2654	1712	242	529	3763
RGMB-AS1	6	7	2	58	5	31	106	63	0	3	8	12	6	39	39	14	2	17	17	7	15	6	66	8	6	3	2	15	15	25	58	23	65	126	54	48	114	14	20	78	45	8	14	100
LOC107986435	10	15	1	3	1	14	24	17	2	1	1	4	2	5	5	8	27	2	7	3	8	5	20	0	17	0	0	3	3	20	49	35	34	51	44	18	31	12	1553	16	19	78	50	25
CSNK1A1P3	7	111	7	106	13	168	186	149	12	52	42	114	44	74	59	124	108	63	109	50	395	295	164	17	305	24	17	69	22	353	421	402	310	323	340	313	395	248	162	316	341	88	213	248
LOC105379099	11	27	1	8	9	35	25	23	0	2	1	17	8	12	12	10	33	11	7	8	25	25	29	1	29	2	2	11	2	39	50	70	17	57	72	59	81	40	240	61	54	89	84	49
CHD1	3861	7191	775	5041	2072	13772	8327	10813	2156	7345	1293	12329	1913	2724	5361	4584	15767	1736	3476	1788	9330	4146	12606	1084	6329	1548	691	2850	1477	15007	34442	28247	20205	26660	20184	15737	33001	12560	106292	16064	28532	51364	78299	12626
LINC02062	4	1	0	2	0	1	2	2	0	0	0	2	5	5	1	2	1	0	8	2	1	0	0	0	2	1	1	1	1	6	8	7	14	5	10	12	1	6	1	16	12	6	6	6
LOC100289230	26	152	5	106	22	269	110	157	9	82	17	180	24	112	58	75	263	29	96	37	65	8	177	15	32	28	10	39	27	282	401	330	254	347	325	307	537	210	188	216	203	175	498	321
LOC107986436	1	2	0	7	1	1	1	0	0	2	0	1	1	3	1	3	1	1	3	5	0	0	0	0	2	1	0	13	1	14	20	6	8	7	14	15	5	3	14	13	7	7	13	17
LOC100652833	4	5	2	2	0	1	0	2	0	9	1	1	2	145	5	4	4	2	2	2	2	2	9	0	0	3	0	41	3	78	56	42	49	55	57	87	95	84	41	48	77	86	73	246
GUSBP8	2	7	2	21	3	9	6	16	0	0	18	4	5	34	9	17	8	9	12	2	23	12	7	5	6	11	1	11	14	84	45	34	59	83	61	91	79	76	4	127	82	5	28	128
LINC02113	0	0	0	0	0	0	0	1	0	0	0	0	0	43	0	0	1	0	0	0	0	0	0	0	1	0	0	19	0	0	0	0	0	0	0	1	0	2	0	0	0	0	0	78
LOC285706	5	10	3	20	5	14	19	22	2	21	4	26	4	16	13	17	31	9	11	4	24	27	28	3	19	6	2	23	1	24	31	36	6	41	21	12	41	21	39	27	27	28	71	24
EEF1A1P20	0	0	0	1	0	1	0	0	0	5	0	0	0	1	0	0	0	0	0	0	2	0	0	0	2	3	0	2	1	1	2	1	4	1	0	2	6	5	0	5	0	2	3	1
LOC105379101	0	0	2	0	0	0	0	0	0	0	0	0	0	3	0	0	0	0	2	0	0	0	0	0	3	1	0	0	0	0	0	0	0	0	0	0	0	0	1	0	0	1	0	4
LOC100133050	4	21	2	54	11	10	28	45	2	4	27	17	13	60	21	43	22	40	22	17	38	37	24	19	16	31	1	36	16	220	124	68	165	209	171	267	220	245	18	354	226	8	84	375
LOC441098	3	3	1	13	0	0	5	3	1	16	5	4	4	99	13	18	6	5	13	1	8	7	16	1	3	3	1	37	2	38	25	27	34	39	30	32	51	63	14	32	38	34	35	136
LOC105379100	0	15	6	12	1	3	6	7	0	3	7	5	3	90	16	16	7	4	21	11	8	10	16	0	12	10	3	18	3	42	37	32	58	53	44	27	53	61	13	54	58	27	53	190
FAM174A	1089	193	33	266	37	409	306	339	27	262	146	153	100	365	327	315	306	134	103	99	667	490	465	72	365	149	44	249	82	623	635	518	560	720	794	656	797	839	154	818	622	4311	544	1012
ST8SIA4	376	2189	170	2347	352	3194	2724	2443	200	2519	241	3263	611	625	2042	1527	2760	565	1516	453	1233	201	3709	134	555	312	292	929	556	4958	8361	14046	8906	8443	9250	5482	13188	6772	6930	8360	7457	5189	5280	1982
MIR548P	0	6	0	10	0	12	17	13	0	7	0	11	2	1	2	3	9	0	7	3	6	0	18	0	4	1	1	7	0	17	17	28	16	21	31	20	37	18	26	26	19	38	14	5
LOC107986437	21	74	28	101	16	118	66	100	11	365	16	226	19	63	130	53	145	26	55	21	33	8	134	4	31	15	21	57	39	154	292	459	261	254	303	128	767	165	1112	614	368	348	357	147
LOC107986438	36	1	0	3	0	1	0	5	1	2	1	1	0	0	0	1	0	0	4	3	0	0	0	0	0	1	0	2	1	6	6	9	29	10	20	4	10	18	2	16	12	1	5	14
LOC105379102	2	4	2	14	0	10	1	15	0	1	11	1	5	0	4	3	6	8	4	12	0	8	3	4	0	1	2	6	7	17	18	44	82	9	41	31	26	50	3	61	27	4	64	54
SLCO4C1	84	133	130	23	33	277	64	151	78	78	6	286	43	36	77	19	313	16	35	16	25	0	215	12	51	2	4	15	3	57	517	210	96	354	82	149	1013	16	1447	85	208	926	1594	56
SLCO6A1	2	1	18	2	0	0	0	1	8	7	0	0	0	0	1	0	15	0	0	0	3	0	0	0	28	4	0	0	0	1	0	0	1	0	0	6	1	0	2	0	0	2	0	6
LINC00492	0	0	0	0	0	0	2	0	0	1	0	0	0	0	2	0	0	0	0	0	0	0	0	0	46	29	0	0	1	1	2	0	1	0	0	1	0	0	3	0	0	3	0	0
LINC00491	8	1	0	0	0	0	0	0	0	0	1	0	0	2	0	0	2	0	0	0	0	7	0	0	5	0	0	0	0	1	1	4	4	0	1	3	0	1	0	3	1	71	1	2
LOC105379104	1	1	5	1	0	0	1	0	0	3	0	2	1	0	0	1	1	0	0	0	0	4	2	0	8	1	0	0	0	2	2	2	2	0	2	5	1	2	15	1	4	7	4	0
PAM	215	5256	157	9459	1066	8404	8337	8617	481	2132	4491	2672	2268	11672	5343	7597	5898	2614	8246	4620	7319	2539	10875	1170	3222	3719	556	3744	1482	46784	44812	41674	30942	28940	40596	36291	30488	42074	1156	41343	22959	2036	11113	51213
EIF3KP1	2	31	2	39	7	53	35	38	2	10	24	16	12	59	47	49	52	25	25	15	44	35	62	12	60	24	2	36	11	480	271	358	429	301	373	371	418	616	29	489	356	24	193	494
LOC105379105	0	0	0	5	0	0	0	1	0	0	0	0	0	0	2	0	1	0	0	0	2	0	1	0	0	0	0	0	0	5	11	0	2	1	3	0	11	5	0	4	3	0	4	5
GIN1	64	255	14	289	39	282	280	360	10	77	58	206	65	218	142	185	222	63	298	71	369	166	367	28	312	90	38	208	62	960	1326	1242	1148	1419	1316	726	1250	1014	229	889	777	540	1159	944
PPIP5K2	133	2515	124	4068	378	2973	5775	4787	163	236	731	1342	690	1941	1805	2657	2009	997	4020	1401	3500	1759	4655	543	1959	745	412	1487	1057	10620	16840	16866	17612	16741	15731	10676	12592	16282	1195	16941	11796	1265	6813	12697
C5orf30	5	86	7	137	9	208	186	137	7	40	55	46	49	207	75	190	123	53	159	79	181	128	234	54	162	47	10	126	57	449	454	460	457	524	523	477	400	457	76	366	353	22	117	588
LINC02115	0	0	1	1	0	2	0	0	0	0	0	2	3	10	0	2	1	0	1	0	6	1	0	0	0	0	0	8	0	13	12	13	2	11	5	16	2	8	6	9	4	6	7	28
NUDT12	18	247	5	307	36	227	402	411	24	9	118	86	46	372	230	251	324	88	438	115	747	439	282	50	680	97	40	313	77	1232	1928	1282	1101	1581	1644	1044	1290	1490	11	1298	1280	92	915	1751
LOC105379107	3	3	1	0	0	0	2	0	0	1	0	1	0	2	2	0	0	0	2	2	0	1	2	1	1	0	0	0	1	2	1	1	6	4	5	8	3	4	0	8	6	1335	2	13
LOC101930276	0	0	1	1	0	1	2	1	0	11	1	0	1	0	0	0	0	0	0	0	0	0	0	0	0	0	0	2	0	2	1	0	4	3	5	6	4	5	1	5	2	2	3	14
LINC02163	0	0	0	0	0	0	0	0	0	0	0	0	0	0	1	0	0	0	0	0	0	0	0	0	0	0	0	0	0	0	0	0	0	0	0	0	0	0	0	0	0	0	0	1
LOC105379109	0	2	1	0	0	0	0	0	0	0	0	0	0	5	0	0	0	0	0	0	0	0	0	0	0	0	0	0	1	3	0	0	0	2	0	1	0	0	3	0	3	10	2	8
LOC105379111	1	0	60	0	2	0	1	5	1	1	1	1	0	1	4	0	4	0	0	1	2	2	4	0	0	2	0	3	0	3	3	3	8	4	0	2	5	2	1	4	0	0	6	1
RAB9BP1	0	0	0	0	0	0	0	0	0	0	0	0	0	0	0	0	0	0	0	0	0	0	2	0	0	0	0	0	0	0	0	0	0	0	0	0	0	0	0	0	0	0	0	0
LOC105379110	0	0	0	0	0	0	0	0	0	0	0	0	0	0	0	0	0	0	0	0	0	0	0	0	0	0	0	0	0	0	0	0	0	0	0	0	1	0	3	0	0	0	37	0
LOC107986439	0	0	0	0	0	0	0	0	0	2	0	0	0	0	0	0	0	0	0	0	0	0	0	0	0	0	0	0	0	0	0	0	0	0	0	0	0	0	0	0	0	0	0	0
LOC345571	105	144	7	311	22	105	275	217	7	5	77	34	35	235	118	202	103	71	252	95	428	240	237	33	251	88	18	189	115	717	787	1060	1206	881	1251	762	956	1262	5	1416	760	11	188	1477
LOC100289569	0	0	0	2	0	2	2	3	0	0	0	2	0	3	1	4	0	0	2	1	1	1	1	1	1	0	0	1	1	11	11	16	11	12	8	10	5	13	0	9	6	1	1	7
LINC01950	1	0	0	0	0	0	0	0	0	0	0	0	0	3	0	0	4	0	0	0	1	0	0	0	1	0	0	25	0	14	0	0	0	2	0	0	0	0	1	0	3	0	1	5
EFNA5	19	167	55	66	29	94	142	234	14	72	334	94	117	1054	164	509	421	177	823	335	1302	1066	48	20	734	487	17	394	17	1289	553	381	550	576	375	1072	213	962	215	682	763	25	516	2314
LOC345576	21	348	87	448	53	388	569	379	19	106	122	376	154	253	336	450	370	138	372	202	673	444	514	75	558	134	59	287	116	1232	1275	1664	1099	1483	1350	1060	1500	1027	263	1493	1193	105	733	1454
FBXL17	242	839	76	1922	192	1320	1524	1690	73	299	516	296	317	2232	1189	1190	1053	421	1660	734	1939	1377	1723	244	1299	683	181	1430	503	4082	4778	5671	5168	5144	5408	3827	4336	4567	398	5466	4611	229	1914	7070
LOC105379114	2	0	0	2	0	0	0	0	0	2	0	3	0	1	0	2	2	1	2	0	0	0	2	0	0	0	0	0	0	0	0	0	4	2	0	0	0	0	5	0	1	3	0	0
RPS20P3	7	52	4	96	11	90	75	74	8	31	28	22	54	67	75	72	42	22	48	18	239	122	135	10	131	27	8	56	12	67	115	78	92	100	67	64	76	93	8	59	73	0	43	49
LOC107986440	0	2	0	3	0	0	0	5	0	0	0	0	0	1	1	1	1	0	0	0	1	0	3	0	1	0	0	5	0	4	7	5	2	6	21	3	9	5	0	2	4	0	2	4
LINC01023	1	7	3	15	2	22	9	31	2	0	13	4	11	89	29	42	14	15	11	6	24	17	30	11	17	21	5	45	2	23	2	6	15	25	17	25	43	42	0	40	16	0	12	37
FER	219	1704	199	3244	421	2688	3224	3349	160	270	725	693	497	2483	1539	1930	1720	642	2488	1150	4176	1760	4011	475	2845	915	264	1397	721	10834	14813	16301	13535	14240	12704	9344	12830	10485	1187	10094	8241	760	5425	12164
LOC100422561	3	96	7	157	20	75	138	90	4	25	78	53	61	137	48	229	112	190	63	62	237	107	198	26	122	80	19	92	35	1604	1042	1147	1446	1363	1395	1812	2156	2600	118	2132	1685	131	839	2119
LOC100820733	2	13	1	24	4	29	19	15	1	0	6	8	6	35	28	40	19	22	13	14	48	15	31	6	20	14	5	19	5	178	171	230	163	146	184	142	163	250	4	184	150	6	61	141
RNU6-47P	0	1	2	1	2	0	3	1	0	3	3	2	3	2	0	1	3	1	1	0	3	2	3	0	3	3	1	0	0	4	11	5	3	5	2	7	3	8	0	3	8	0	2	1
GJA1P1	20	289	16	790	39	571	688	478	28	34	206	104	88	265	416	420	252	160	314	157	1594	1049	750	50	605	169	29	170	88	1060	1434	1526	1189	1207	1128	967	1160	1524	84	1595	660	10	506	891
LOC285638	454	219	35	371	79	284	184	218	22	257	46	389	53	302	435	94	330	63	219	52	340	91	340	31	187	122	39	140	72	692	991	623	469	694	889	622	912	525	1152	583	1139	464	861	732
PJA2	1919	5810	591	8552	1354	8981	8696	8297	816	5429	2241	11100	1507	6434	6627	5029	7596	2193	5542	3091	7782	4485	9876	855	4733	2477	778	4528	1550	18561	31179	27686	25169	24745	25029	19683	29059	18813	18833	20057	22768	13608	30676	22702
LOC105379117	21	0	3	0	0	3	0	0	0	1	0	5	1	0	3	0	0	0	3	2	4	1	8	1	0	1	0	5	0	1	0	0	3	0	0	1	0	7	2	2	4	2	39	5
KRT18P42	0	0	0	0	0	0	0	0	0	0	0	0	0	0	0	0	0	0	0	0	1	0	0	0	0	0	0	5	0	0	0	0	0	0	1	0	1	0	2	0	0	1	0	0
LOC105379118	0	2	0	2	1	0	0	0	0	1	1	0	0	2	2	0	0	0	1	0	0	0	0	0	1	1	0	0	0	1	0	2	1	6	3	2	4	2	7	1	1	7	4	2
MAN2A1	230	5385	163	8588	416	5540	8488	11714	247	567	1568	1151	1291	3523	4135	4795	3504	1560	3874	1583	8470	4769	9640	1041	5424	1570	474	2542	1318	23481	31803	37446	18861	16983	33888	21510	16057	18153	1639	22056	12501	707	5243	12024
RN7SKP230	29	663	67	341	141	555	264	467	18	385	241	293	323	1529	700	316	731	244	287	216	811	374	1081	224	361	978	119	959	264	1053	694	789	710	1312	1714	855	1461	1010	175	601	808	398	2729	900
LINC01848	0	0	0	5	0	3	2	3	0	3	0	0	0	0	0	0	1	0	2	0	0	0	4	0	3	0	0	0	0	6	7	5	7	1	16	4	2	6	12	2	3	1	0	1
LOC105379119	128	0	0	3	0	0	2	1	0	1	0	0	44	0	2	0	0	0	0	0	1	0	3	0	0	1	0	0	0	2	8	5	3	0	11	1	2	1	255	0	0	32	2	0
TMEM232	345	82	36	88	19	62	59	95	162	139	30	14	50	151	38	114	105	24	107	65	104	17	74	8	51	58	4	117	30	348	284	277	460	291	713	256	331	228	269	351	192	293	224	419
MIR548F3	0	0	0	0	0	0	0	0	0	0	0	0	0	0	0	0	1	0	1	0	0	0	0	0	0	0	0	0	0	3	2	1	2	0	3	1	1	1	0	2	0	0	0	4
SLC25A46	51	1267	101	2112	156	2035	2210	2469	83	152	486	541	449	1504	1402	1364	1153	471	1567	588	2960	1563	2756	267	2227	370	204	1020	471	6224	7480	8280	7759	8477	9363	5276	7311	8016	204	7449	5887	163	3067	7204
BCLAF1P1	14	49	24	102	11	61	77	59	3	33	33	69	23	70	60	99	64	48	66	31	78	27	93	12	72	47	13	42	25	271	435	360	382	301	316	225	237	270	140	250	236	335	251	298
LOC100131280	0	1	0	7	3	1	4	7	0	0	8	4	1	21	4	9	2	6	8	3	11	6	4	3	1	11	2	0	5	33	14	18	33	49	39	30	40	44	2	60	49	2	13	64
LOC105379121	0	1	0	0	0	0	0	2	0	0	0	0	0	2	0	0	0	0	0	0	1	1	0	0	3	0	0	0	0	0	0	0	1	3	1	11	1	9	0	7	0	2	0	9
TSLP	2	11	3	9	8	35	87	11	5	11	0	4	6	20	1	33	20	4	21	2	227	37	14	0	38	10	1	15	1	61	90	12	108	127	43	64	114	5	5	15	23	0	141	77
WDR36	119	1696	72	2282	195	2252	3551	3173	78	99	455	606	509	1638	1176	1998	1742	663	1652	696	3869	1954	3065	387	3197	686	217	1177	574	9061	9681	11128	11128	10264	10781	7707	9909	8727	144	8888	6592	131	3876	8049
RPS3AP21	21	451	29	512	23	218	523	325	11	37	392	176	230	242	75	762	179	493	428	190	1060	444	475	76	510	109	57	329	123	1254	2177	1985	1891	1518	1485	1173	1414	1751	79	1611	1502	58	632	1503
CAMK4	6	174	28	222	24	250	233	158	10	29	65	73	40	180	367	77	454	36	91	81	93	22	380	38	271	7	55	91	58	479	734	991	432	680	685	382	627	198	243	740	1376	85	232	249
STARD4	28	363	43	484	87	616	775	372	41	114	149	237	84	176	409	304	555	105	193	151	483	165	460	57	317	89	46	141	187	1547	3095	1905	2987	3457	2450	1011	1778	1811	659	1648	1949	72	1654	434
STARD4-AS1	25	455	21	1435	61	536	1902	877	13	24	110	204	57	626	745	686	612	262	524	345	735	346	1155	173	185	85	77	340	484	4492	3451	3091	4507	3464	4617	2727	4966	4418	19	4850	3192	11	577	2692
LOC105369177	0	2	4	5	0	2	15	8	0	0	0	1	1	5	8	3	6	2	2	2	12	3	9	1	15	2	2	5	0	20	11	27	24	15	22	13	8	15	1	21	19	4	11	10
NREP	38	980	52	2716	92	1198	4684	2274	31	77	341	486	159	1020	1337	1738	1181	841	791	603	1026	512	2022	515	249	146	168	558	737	4493	4827	4141	7140	4416	6038	4438	7096	8267	446	10395	5910	687	564	5077
LOC105379122	1	0	0	3	0	0	3	11	1	0	0	0	0	0	1	5	15	0	5	1	1	0	4	4	0	1	0	0	1	23	12	6	1	37	9	16	18	6	0	23	7	0	11	15
NREP-AS1	1	7	0	5	0	10	12	19	0	1	0	1	1	2	5	7	52	4	6	1	5	0	6	3	1	1	0	1	0	42	53	14	21	75	57	46	65	22	0	33	31	0	14	24
EPB41L4A	225	382	29	1019	33	660	655	491	57	111	370	127	323	1454	744	876	660	294	559	507	1091	625	749	105	556	318	144	679	320	3746	2519	2861	3502	4399	4152	4540	4240	3810	1438	4558	2721	33	834	4279
EPB41L4A-AS1	9	111	19	147	31	111	129	99	12	198	131	44	77	660	295	223	182	78	89	90	166	96	189	34	146	107	23	104	40	639	463	592	737	712	587	714	820	664	41	690	465	25	477	1128
SNORA13	67	793	45	153	48	387	136	1082	36	15	73	167	356	139	62	139	912	199	290	195	569	371	2016	394	301	567	239	415	267	37	47	47	48	58	51	54	41	42	3	28	39	24	17	47
LOC101927023	0	21	2	59	1	34	34	29	2	14	10	2	9	45	38	49	26	2	56	29	91	43	34	2	30	21	18	23	26	112	87	126	196	177	151	148	130	120	1	142	110	1	36	163
EPB41L4A-DT	2	19	1	45	3	47	36	53	3	23	48	6	13	224	142	48	37	21	42	32	96	49	71	13	38	27	4	32	16	63	20	52	76	97	60	95	73	133	0	96	100	0	21	92
LINC02200	0	0	0	0	0	0	0	3	0	3	0	0	0	0	0	0	0	0	0	0	0	0	0	0	0	0	0	0	0	0	0	0	0	0	0	0	0	0	0	0	3	0	0	0
LOC102467216	0	1	1	0	0	0	0	0	0	0	0	0	0	0	0	0	0	0	0	0	0	0	0	0	0	0	0	0	0	0	0	0	1	0	0	0	0	0	2	0	0	0	0	0
APC	106	1655	384	3464	337	3026	3582	3348	152	804	932	1607	686	3331	1884	2600	1955	933	2193	1261	3344	1545	4542	456	1892	762	378	1876	741	9110	10425	14226	11369	13515	13054	8365	12384	10322	1340	12559	8639	713	5676	13190
CBX3P3	3	31	1	52	5	30	44	28	2	7	7	34	6	47	24	52	34	18	40	20	64	19	57	4	27	18	4	33	16	128	232	211	218	200	196	108	160	167	25	209	160	12	170	170
SRP19	32	415	29	592	62	984	744	856	41	121	137	373	276	263	369	400	452	159	299	137	860	488	876	117	599	110	75	240	149	1488	2047	1942	1707	1931	1838	1118	1411	1332	236	1348	1055	104	754	854
REEP5	111	1079	63	2394	188	2247	1992	2082	78	311	879	837	646	2307	1480	1826	1855	836	1328	842	2581	1117	3302	396	948	1021	160	995	515	10019	9637	11284	8249	10727	11022	7789	9504	9274	420	7363	5968	574	3139	9814
XBP1P1	0	0	0	0	0	0	0	0	0	0	0	0	0	0	0	0	0	0	0	0	0	0	0	0	0	0	0	0	0	0	0	0	0	0	0	0	0	0	0	0	0	0	0	0
ZRSR2P1	1	1	0	2	0	2	1	2	0	0	0	2	1	7	0	0	0	1	0	0	0	0	4	0	0	0	0	0	0	5	3	4	6	5	2	8	2	3	2	10	4	0	3	9
LOC105379123	0	8	3	12	4	8	10	13	1	2	1	7	3	16	11	5	7	1	0	9	7	10	17	2	5	4	8	12	4	23	22	35	17	23	22	23	28	27	3	28	23	1	18	48
LOC105379126	0	0	0	1	0	1	0	1	0	0	0	0	1	0	1	0	0	0	0	0	1	0	1	0	0	0	0	0	0	0	2	1	2	1	3	0	1	0	5	5	0	0	0	1
DCP2	611	3246	211	4451	537	4744	4434	4984	574	2317	730	3277	977	1953	2280	2766	4347	1029	3200	1132	5080	1660	5184	490	2782	1167	495	2010	954	11380	18799	18345	12517	14646	16057	9885	17094	10021	6677	15117	12302	7083	11377	8765
MCC	135	3683	209	4672	247	4025	5157	4869	211	591	1531	870	682	3279	3056	3798	3102	1423	1959	1157	7183	2718	5075	943	2851	1619	442	1819	1441	12509	13224	13687	11152	11406	15490	12630	11246	18139	786	20489	11277	887	3488	13826
LOC107986366	1	24	0	41	0	9	39	12	0	0	7	2	3	7	7	2	15	5	13	4	42	11	16	6	7	7	1	5	10	41	24	46	38	44	84	28	48	98	0	88	29	1	14	45
TSSK1B	100	9	18	22	1	5	19	11	9	3	10	4	16	20	15	13	10	4	8	8	25	6	17	6	7	8	1	0	4	24	12	33	38	25	65	37	75	114	266	98	44	138	12	38
YTHDC2	82	2433	111	2924	355	1956	4036	2955	102	401	648	868	480	2432	2140	2267	2097	791	2782	1202	5266	2876	3590	407	4375	844	427	1894	1074	9041	8810	12667	11198	9120	9337	8327	9495	9536	216	10784	8954	365	3599	10818
LOC107986441	0	0	0	0	0	1	0	0	0	9	0	1	2	2	1	0	0	0	0	0	0	0	2	0	0	2	0	0	0	2	0	4	1	0	0	0	0	0	0	0	6	0	4	0
LOC105379127	27	0	0	0	1	1	0	3	0	0	0	0	3	4	0	1	0	0	1	0	0	0	3	0	0	1	1	0	0	6	4	7	0	1	5	5	5	2	5	0	0	0	2	1
KCNN2	4	26	22	33	2	160	93	26	15	3	9	6	10	26	27	21	34	10	13	15	11	3	65	4	9	5	1	22	14	151	233	151	168	357	293	129	445	143	14	75	69	11	80	99
LOC101927078	1	4	2	5	0	36	20	4	1	0	1	0	2	4	5	4	1	1	6	2	4	1	14	0	0	0	0	7	5	22	35	53	32	105	105	29	70	27	0	7	28	4	16	13
LINC01957	0	1	0	0	0	5	0	0	0	0	0	0	0	0	0	0	0	0	0	0	0	0	1	0	0	0	0	0	0	0	0	0	0	6	7	3	3	0	0	0	1	0	2	0
TRIM36	15	98	13	66	23	202	90	149	15	28	9	66	18	77	93	35	84	7	81	41	81	11	164	11	22	67	7	23	18	614	769	936	328	493	532	346	408	121	372	229	434	70	532	255
PGGT1B	70	830	57	1432	133	1116	1415	1433	60	207	256	449	265	933	867	852	864	297	1107	469	1665	932	1824	167	1016	301	132	623	336	4078	5031	5941	4842	5326	5814	3272	4753	3873	236	4294	3494	154	1964	3916
RPS2P26	0	0	0	1	0	5	4	5	0	4	0	0	0	7	6	5	3	2	5	0	5	4	8	0	7	2	0	4	3	19	12	15	7	21	39	24	18	11	1	27	18	0	6	19
CCDC112	23	189	25	394	36	315	353	296	16	653	63	120	52	249	182	304	140	88	208	136	376	183	444	55	250	56	29	153	90	881	1151	1232	1260	1613	1330	786	1247	748	315	1112	846	107	379	917
LOC105379129	0	0	0	0	0	0	0	0	0	0	0	0	0	0	0	0	3	0	0	0	0	0	1	0	0	0	0	6	0	0	2	1	1	0	3	0	1	0	8	2	0	7	6	5
LOC105379130	2	3	139	1	0	3	1	1	0	0	0	1	2	1	1	0	0	0	3	2	0	0	2	0	0	0	0	0	1	4	0	2	2	2	0	2	4	6	10	1	1	2	3	3
CTNNA1P1	16	251	48	455	40	308	447	351	18	72	175	179	91	316	202	506	240	299	201	185	478	366	658	65	311	180	46	280	111	2761	1903	2060	1992	2330	2491	2124	2613	2466	180	2298	1635	154	735	1858
LOC112267949	0	0	1	0	0	2	0	2	0	0	0	0	0	0	0	0	0	0	0	0	1	1	1	0	5	0	0	0	0	1	5	0	3	0	4	0	0	2	9	1	4	6	8	2
CCT5P1	10	104	4	85	11	120	162	139	1	36	19	86	35	66	99	121	128	87	58	30	170	113	215	29	192	52	15	59	23	766	821	788	623	759	656	507	783	593	257	479	477	121	406	344
FEM1C	208	1691	190	2349	371	2517	2552	2471	205	1738	594	2724	531	1634	2496	1395	2278	591	1525	857	2813	1181	3436	244	1746	480	231	978	505	4013	5733	6704	5181	6124	6390	4638	5476	3865	5543	5051	5893	1387	7939	4445
TMED7-TICAM2	0	5	0	4	1	19	11	9	0	5	1	6	2	0	5	2	10	0	6	3	12	3	8	2	1	2	2	5	1	7	9	0	0	6	11	0	7	3	3	3	5	1	2	1
TICAM2	1	6	0	32	2	25	17	34	4	3	8	4	2	43	53	6	14	4	6	4	12	3	45	0	6	5	3	12	3	22	27	38	16	28	31	21	45	27	3	24	21	5	6	17
LOC101927100	4	49	2	91	13	78	98	91	1	11	12	39	9	42	29	28	63	8	38	16	44	24	84	6	47	10	2	32	13	127	217	213	163	160	249	159	224	194	34	148	140	11	120	182
TMED7	160	3535	97	3666	391	5952	4628	5123	174	440	378	1403	821	914	1460	1681	2369	536	2552	888	3920	1993	5397	444	2563	801	283	1072	525	10292	16909	13149	10909	13578	13210	7271	10907	10070	673	8592	7693	498	6974	6503
LOC102467217	0	0	1	0	0	0	0	0	0	1	0	0	0	7	0	0	0	0	2	1	0	0	0	0	1	0	0	0	0	0	0	0	2	0	0	2	0	1	1	1	0	0	1	0
CDO1	9	18	5	95	5	38	43	20	14	116	106	32	313	1287	66	360	63	134	932	371	25	3	84	16	5	1880	17	373	16	252	500	193	709	75	328	908	42	833	79	1071	113	3	56	2292
ATG12	129	926	106	1544	188	1461	1453	1724	95	425	266	1107	286	726	905	955	868	416	1019	449	1379	611	1812	171	811	426	147	621	348	3319	5318	4618	3586	4272	4810	2833	4146	3357	1829	3827	2993	866	4207	3378
AP3S1	113	838	128	1473	213	1579	1886	1692	92	647	315	1195	332	739	854	983	1021	340	820	487	1315	759	2415	234	808	569	105	495	297	3837	7986	6194	4537	5674	5390	3387	4099	3809	1143	4236	3325	910	3959	3237
LINCADL	0	2	1	3	1	5	0	4	0	2	2	1	47	122	1	82	3	7	36	2	1	0	2	0	0	2	1	39	1	1	15	10	6	9	11	70	7	5	5	4	8	3	3	130
LVRN	26	164	10	177	17	380	194	444	33	84	107	86	489	1024	41	1299	333	170	1179	195	139	2	264	36	14	749	7	696	44	893	772	535	276	527	1347	1568	921	117	224	725	187	34	628	1265
DDX43P1	0	9	6	9	1	13	13	9	0	4	2	5	6	41	2	27	10	5	15	4	3	1	4	2	0	33	2	9	0	64	79	28	21	40	142	94	65	9	22	18	6	6	42	41
ARL14EPL	0	0	0	0	1	1	0	1	0	1	0	2	0	3	4	3	0	0	2	2	0	0	1	0	0	1	0	0	0	2	5	0	1	0	4	3	12	0	2	2	0	2	7	5
RPS25P6	232	2745	268	3412	396	5834	3414	4537	464	1024	1291	1529	3128	2841	3220	2658	2620	964	3235	1108	9432	3861	4547	477	6246	754	619	2936	787	7792	13630	12034	14027	11847	11217	7344	9875	12134	625	10690	8214	499	5771	11077
COMMD10	31	1089	194	2097	173	1203	2108	1908	30	94	501	460	315	1643	1201	1528	1390	523	1542	728	2257	1104	2307	281	1149	599	236	1133	580	5799	6220	9389	7704	7056	8100	5056	6404	7319	155	7742	5877	427	2487	7499
HMGN2P27	0	20	0	26	4	19	28	26	0	0	7	13	2	29	27	22	25	4	11	7	27	13	24	6	20	7	1	11	14	141	88	184	141	142	168	99	142	159	1	168	120	1	55	146
LOC101927190	2	31	1	101	7	34	92	93	1	3	29	8	9	50	33	69	60	13	59	29	123	60	88	12	52	24	10	41	25	226	170	307	234	214	276	135	291	201	270	304	245	4	153	321
SEMA6A	6	503	46	730	62	581	542	404	19	34	414	88	243	2557	534	1043	722	327	700	425	697	196	689	68	240	163	59	583	395	2996	1249	2883	2051	1628	2965	3000	1554	2700	61	4501	2052	26	827	5733
SEMA6A-AS1	0	24	0	56	7	38	53	29	0	0	16	1	10	116	29	63	47	13	60	25	42	22	43	4	15	18	12	63	25	178	96	286	215	145	153	182	163	172	0	271	164	0	92	404
RPS14P8	0	22	1	50	3	25	25	28	0	1	14	8	6	59	10	45	34	25	45	24	71	41	34	7	25	28	4	16	29	157	87	181	175	109	133	154	124	170	3	173	110	3	66	286
SEMA6A-AS2	2	7	4	5	0	1	2	5	0	4	6	0	1	27	4	10	16	1	11	10	10	3	6	3	5	12	4	11	5	36	12	35	35	20	32	49	28	36	6	48	23	11	10	89
RPS17P2	0	36	2	20	8	14	7	15	2	3	2	4	12	10	7	15	7	11	5	13	17	6	16	3	21	5	2	11	3	86	122	118	144	69	78	74	88	103	7	81	69	2	55	81
LINC02214	1	0	0	2	0	0	0	1	0	0	1	0	0	0	0	0	1	0	0	0	0	0	1	0	0	0	0	0	0	0	0	0	0	0	4	0	0	0	0	0	1	0	0	1
LOC105379133	2	0	4	0	1	1	0	0	0	5	0	0	0	2	1	0	2	2	2	0	10	1	0	0	27	10	0	0	3	8	2	2	2	17	1	5	6	6	1	4	2	6	7	16
LOC105379136	0	0	0	0	0	0	0	0	0	0	0	0	0	1	0	0	0	0	0	0	0	0	0	0	2	0	0	0	0	0	0	0	0	3	0	0	0	0	0	0	0	0	0	0
LOC105379135	0	0	0	0	0	0	0	0	0	0	0	0	0	0	0	0	0	0	0	0	0	0	0	0	0	0	0	0	0	0	0	0	0	1	0	0	0	0	2	0	0	0	0	1
LOC105379134	0	0	0	0	0	0	0	0	0	0	0	0	0	0	0	0	0	0	0	0	0	0	0	0	1	0	0	0	0	0	0	0	0	0	0	0	0	0	1	0	0	0	0	0
LOC105379137	0	0	0	0	0	0	0	0	0	2	0	0	0	0	0	0	0	0	0	0	0	0	0	0	0	0	0	0	0	0	0	0	0	0	0	0	0	0	0	0	0	5	0	0
LOC107986375	0	0	0	0	0	0	0	0	0	0	0	0	0	0	0	0	0	0	0	0	0	0	0	0	0	0	0	0	0	0	0	0	0	0	0	0	0	0	0	0	0	0	0	0
LOC105379138	0	0	0	0	0	0	0	0	0	0	0	0	0	0	0	0	0	0	0	0	0	0	0	0	0	0	0	0	0	1	0	0	0	0	0	0	0	1	1	0	0	7	0	1
LOC105379139	0	0	0	0	0	0	0	0	0	0	0	0	0	0	0	0	0	0	0	0	0	0	0	0	0	0	0	0	0	0	0	0	0	0	0	0	0	0	0	0	0	0	0	0
LINC00992	108	5	1555	1	3	1	3	35	846	332	1	0	1	2	2	0	1071	1	0	0	5	3	3	0	3	0	4	3	1	7	1	2	0	1	0	5	0	0	2	0	12	22	8	1
LOC100129526	1	1	167	2	3	2	1	4	0	7	4	0	6	5	5	0	0	1	4	2	2	1	8	2	0	2	0	0	0	20	25	14	24	14	35	27	6	21	9	21	5	58	7	12
LINC02147	0	0	0	0	0	0	0	1	0	0	1	0	1	0	1	5	2	0	14	0	2	0	0	0	1	0	0	0	0	5	3	0	0	2	1	15	0	9	0	1	5	0	7	32
RPL7L1P4	0	0	0	1	0	1	1	2	0	0	0	0	0	0	5	0	4	2	18	1	2	0	1	0	1	1	0	2	0	5	1	2	3	1	3	12	0	2	0	2	3	0	2	10
LINC02148	0	0	3	1	0	0	0	0	0	1	0	2	0	0	0	0	1	1	1	0	1	0	0	0	1	1	0	0	0	2	0	0	0	0	0	1	0	0	0	0	1	0	0	1
LINC02208	1	0	0	1	0	0	0	1	0	0	0	2	0	10	0	0	0	0	1	0	1	0	3	0	5	7	1	0	1	7	3	10	16	3	1	0	3	0	1	0	8	0	2	22
LINC02216	0	1	0	0	0	0	0	0	0	0	0	0	0	0	0	0	0	0	0	0	1	0	4	0	0	0	0	0	0	0	1	6	0	0	0	1	0	0	0	0	0	0	0	2
LINC02215	0	1	20	3	0	0	1	1	0	0	3	1	0	0	0	0	0	0	0	0	0	0	1	0	1	0	0	0	0	1	2	12	0	1	5	3	3	0	0	0	0	3	0	4
DTWD2	9	112	13	393	18	130	302	262	5	25	88	83	36	350	200	246	166	67	269	125	507	427	325	45	375	51	37	338	57	574	646	649	565	668	508	439	551	611	21	875	552	34	310	1304
PTMAP2	217	1336	235	1845	414	2427	1550	2051	215	2119	1525	1395	550	2486	4865	2727	2941	1824	826	722	3674	1269	3778	558	2636	855	388	1059	765	9140	7173	9361	8197	9624	8840	6912	9054	9946	3522	9410	6595	594	3975	5449
MIR1244-2	0	0	0	0	0	0	0	0	0	0	0	0	0	0	0	0	0	0	0	0	0	0	0	0	0	0	0	0	0	0	0	0	0	0	0	0	0	0	0	0	0	0	0	0
LOC105379143	63	3	1	9	0	2	4	5	0	2	2	4	16	7	3	5	4	1	8	6	4	1	2	0	6	2	0	11	1	7	8	13	12	23	11	12	15	5	4	19	12	10	5	46
LOC100128407	56	4	0	4	3	3	3	4	0	17	0	3	0	1	0	4	8	1	1	4	0	1	2	0	15	11	1	2	0	1	0	3	0	0	2	9	4	4	489	8	5	196	5	1
LOC100127986	0	0	0	0	0	0	1	1	0	36	1	0	2	0	1	1	0	1	0	0	1	0	0	0	1	1	0	0	1	4	1	1	1	2	0	1	3	2	0	1	7	0	1	3
DMXL1	222	3114	139	4556	836	3514	4466	5568	177	629	1219	1809	950	4418	2684	3623	3112	1117	4655	1776	6081	3470	4867	544	3569	1593	479	2956	1054	14815	17872	19123	17899	17292	18721	13673	15840	15379	1347	18454	13382	2283	9242	19494
LOC100418707	3	28	2	71	7	43	45	59	1	22	15	34	4	53	42	49	44	10	30	15	55	28	76	3	48	10	4	17	11	136	223	170	206	248	164	99	161	164	55	202	204	19	149	217
MIR5706	1	5	236	10	7	11	12	18	0	0	0	7	3	10	7	6	11	2	16	2	10	10	12	0	9	1	0	5	5	39	49	43	40	31	45	40	34	56	7	48	28	2	14	46
TNFAIP8	673	2039	297	925	665	2644	1186	2182	403	1139	277	2743	376	626	1384	688	2388	346	753	228	2393	865	2768	149	1505	424	205	521	250	4256	7338	8764	2758	3659	3304	3195	4899	1680	10049	3730	4082	3618	9913	1095
LOC102723444	75	126	16	71	67	173	52	191	25	145	31	276	21	84	263	68	314	34	70	21	395	131	278	15	245	59	23	61	35	249	426	703	157	373	201	303	566	154	679	553	522	451	1597	142
HSD17B4	112	2066	106	2496	305	2187	3018	2499	125	1355	730	2623	487	2092	2135	3105	2185	1113	2031	759	4192	2379	2661	358	2255	907	383	1562	647	6059	6945	7283	6480	6541	6030	4661	5206	5936	1253	7815	6164	1352	4539	4854
RPL21P58	0	6	0	2	1	3	3	3	0	3	0	5	0	2	6	2	4	2	4	0	2	9	4	0	8	1	1	0	1	16	12	17	4	26	4	16	15	15	3	14	5	6	10	8
LOC107986444	4	2	0	7	0	2	2	11	1	8	2	2	0	6	8	2	11	2	3	1	6	3	6	0	8	2	0	0	2	21	16	12	6	35	31	6	8	22	6	27	15	14	12	7
FAM170A	2	0	0	1	0	0	1	1	0	1	0	0	2	5	1	0	0	0	1	0	1	0	1	0	2	2	0	0	0	2	3	4	4	3	0	0	0	11	1	6	9	3	6	1
LOC348958	3	46	4	51	7	53	45	57	1	9	22	19	23	36	62	66	41	12	16	9	51	27	43	6	30	10	6	55	16	38	19	26	27	44	42	41	56	91	11	77	38	3	25	48
LOC105379144	0	2	2	0	0	0	0	0	0	0	0	0	0	0	1	0	0	0	1	0	3	0	0	0	0	0	0	0	0	0	0	0	2	0	0	0	5	2	1	0	0	0	6	0
PRR16	188	367	62	1135	82	737	1022	686	43	66	92	219	42	467	567	433	337	283	144	182	402	117	1633	93	108	87	63	310	380	1379	2430	5342	2419	4140	4161	1966	6194	1205	38	2202	1839	25	1099	800
LOC105379147	8	0	1	2	0	0	0	0	0	0	0	0	0	0	0	0	0	0	6	0	0	0	0	0	0	0	0	1	0	0	0	0	2	0	0	0	0	4	1	0	0	2	0	0
LOC102467226	0	0	0	0	0	1	0	1	0	4	0	0	1	0	0	0	0	0	1	0	0	0	0	0	0	0	0	0	0	0	0	0	1	0	0	0	1	0	0	1	2	0	0	2
RPL23AP44	1	0	0	0	0	0	0	0	0	1	0	0	0	0	0	0	0	0	0	0	0	0	1	0	2	0	0	0	0	0	0	1	0	0	0	0	0	0	0	1	0	0	1	1
RPL18P3	7	87	6	115	2	67	99	95	7	25	50	78	127	103	99	171	88	87	130	57	472	177	162	10	219	46	16	123	22	311	176	160	293	223	281	311	418	583	21	410	376	11	232	382
RSL24D1P10	0	0	0	0	0	0	0	0	0	2	0	0	0	0	1	0	0	0	0	0	0	0	0	0	0	0	0	0	0	0	0	0	0	1	0	0	0	0	0	0	0	0	0	0
LOC105379150	0	0	0	0	0	0	0	0	0	0	2	0	0	0	0	0	0	0	0	0	0	0	0	0	0	0	0	0	0	0	0	0	0	0	0	0	0	0	0	0	0	0	0	0
LOC105379149	0	0	0	0	0	0	0	0	0	0	0	0	0	0	0	0	0	0	0	0	0	0	1	0	0	0	0	0	0	13	0	0	0	0	0	0	0	0	0	0	0	0	0	0
FTMT	0	0	0	1	0	0	0	0	0	0	0	0	0	0	1	0	0	0	0	0	0	0	0	0	0	0	0	0	0	1	0	0	0	0	0	0	0	0	1	0	0	4	0	0
LOC105379148	0	0	0	0	0	0	0	1	0	0	0	0	0	0	1	0	0	0	1	0	0	0	0	0	1	0	0	0	0	0	0	0	0	0	0	0	0	0	0	0	0	0	0	0
SRFBP1	66	635	61	884	90	1096	1083	1217	65	74	237	222	187	561	632	766	490	284	595	328	1239	749	1365	131	952	235	122	498	271	2518	2777	3322	3176	3458	3400	2214	3037	2617	73	2788	2065	48	1211	2605
LOX	190	2078	250	13936	355	4302	10788	13180	529	2949	1439	666	1352	2205	2551	3924	2265	2511	3499	1214	1705	603	6657	2219	464	324	452	957	789	11759	69351	15582	14314	7917	25733	11211	6693	14625	314	28291	9198	336	2083	12992
LOC107986445	9	10	1	23	1	23	22	31	3	40	2	5	6	21	9	5	13	4	12	7	11	14	46	4	11	9	1	26	5	66	76	137	108	62	110	47	68	88	27	65	38	16	25	102
ZNF474	0	0	0	3	0	4	4	4	1	0	7	1	6	2	4	3	1	0	4	0	3	3	21	1	1	4	0	8	2	17	15	26	41	14	17	13	29	79	0	35	12	4	3	42
LOC100505841	0	0	0	5	0	5	5	4	0	0	0	2	0	3	1	4	0	0	2	2	3	4	2	0	3	2	0	1	1	4	5	4	11	9	4	7	9	6	0	8	1	0	4	10
SNCAIP	4	554	6	1079	14	248	700	662	14	49	267	47	308	1161	199	424	337	143	393	231	261	55	1214	90	80	156	23	459	189	3258	2095	3646	2963	796	3158	3002	1459	2216	20	2027	735	55	196	2686
MGC32805	0	22	0	39	2	18	41	55	0	0	8	0	8	30	6	14	18	2	22	7	11	6	57	9	3	4	3	14	5	122	114	252	128	40	250	165	108	74	0	153	32	0	16	116
LOC107986446	8	15	0	34	0	15	20	24	0	5	3	0	33	22	1	6	14	7	13	4	11	12	49	2	5	6	0	6	4	87	62	143	91	28	144	132	89	47	0	180	21	72	8	75
LOC105379151	0	2	1	26	0	20	1	19	0	3	0	0	1	4	4	0	8	1	1	0	0	0	25	1	0	2	0	0	0	34	40	134	22	7	125	11	35	18	0	102	1	0	0	3
LOC101927357	1	7	2	79	0	28	3	51	0	5	2	2	1	2	18	0	0	4	0	0	1	1	54	0	0	1	0	0	3	66	150	396	89	9	290	22	149	40	4	157	18	6	6	5
LINC02201	0	7	0	111	0	83	10	101	0	5	10	13	1	14	39	3	1	14	13	0	3	3	165	3	0	0	1	2	7	53	194	418	206	18	377	25	126	59	0	209	40	7	5	44
ARGFXP1	41	14	3	49	1	61	3	97	0	15	3	24	2	12	21	5	4	11	6	3	2	4	83	9	1	5	1	8	7	64	113	280	126	19	292	28	74	77	36	156	31	178	28	53
SNX2	322	2463	143	3743	360	3118	3389	4409	188	564	1160	1459	824	2209	2518	2717	1663	1092	3083	997	2988	1580	4808	347	2111	824	308	1591	601	9431	11414	16074	12235	10284	14103	8776	8967	12594	1710	12945	7508	749	4218	8187
LOC105379154	2	6	1	19	3	8	9	18	0	0	12	4	3	59	23	24	12	9	12	8	7	13	14	5	13	2	1	13	5	50	43	57	40	24	69	65	42	62	3	81	44	2	10	76
SNX24	12	298	611	866	92	440	704	873	85	59	116	144	110	502	418	552	454	229	399	166	738	647	1076	88	553	272	58	312	144	2321	3149	3911	2117	2396	2037	1819	1467	1994	18	3114	1514	158	573	1728
RN7SL689P	2	17	89	35	1	12	24	25	5	0	12	3	7	41	21	21	10	7	33	14	16	6	26	5	12	18	4	31	9	71	56	64	51	64	50	74	82	63	0	34	30	0	15	92
PPIC	16	549	24	1621	26	655	1365	995	35	60	670	92	178	646	690	991	723	532	738	351	1290	1049	948	201	591	345	70	610	247	2470	3583	2089	3193	1723	2538	2323	1685	4552	4	3147	1443	7	203	2679
LOC107986447	0	5	1	26	0	11	17	13	2	3	10	4	5	46	20	27	11	10	11	5	10	4	17	7	4	24	3	14	13	91	70	55	86	43	100	84	51	129	1	137	28	0	9	51
RN7SL711P	8	43	6	26	17	23	24	57	5	26	8	31	70	39	39	26	80	3	10	2	28	8	57	8	35	32	13	59	14	21	19	13	22	17	28	16	24	17	4	31	17	5	50	8
LOC105379152	0	3	1	26	1	6	16	29	0	0	6	4	2	24	33	12	13	16	16	6	7	3	21	11	18	34	1	10	6	24	28	23	36	7	34	44	11	77	0	86	21	0	1	39
PRDM6	7	19	9	166	3	10	47	163	1	22	66	9	17	115	58	97	71	22	100	40	18	15	80	27	18	173	1	45	28	214	346	267	823	45	440	193	53	381	6	520	113	23	15	435
SUMO1P5	1	0	3	0	0	1	0	0	0	1	0	0	0	1	0	0	0	0	1	0	0	0	1	0	1	1	1	0	1	1	1	0	10	0	1	0	0	2	0	2	1	0	3	3
CEP120	33	757	54	1473	188	923	1164	1182	36	178	440	408	282	1349	989	988	720	384	910	558	1029	362	1432	189	586	327	125	739	380	4133	5208	6145	4707	5285	5659	3974	5790	4761	200	4944	3829	1139	2266	5501
KRT8P33	3	129	9	224	32	89	140	161	2	32	60	53	12	263	185	145	91	50	155	61	254	150	175	40	186	63	31	123	107	272	161	260	247	297	355	304	437	308	15	389	272	9	130	362
HMGB3P17	0	0	0	2	3	0	0	1	0	3	1	0	0	0	0	1	0	0	0	0	0	0	1	0	0	0	0	0	0	0	2	0	0	0	0	2	0	0	0	0	1	1	1	0
CSNK1G3	385	2386	171	2921	344	3259	3984	4014	214	809	776	1797	1053	1341	1397	1764	1972	603	2453	1204	3014	1412	3610	411	1866	522	300	1227	546	7360	13072	10027	9087	8741	10005	6959	8914	7896	2507	7927	5902	3125	7434	7354
KRT18P16	0	1	3	4	0	1	3	9	1	0	1	0	2	1	5	3	0	4	0	3	2	1	1	0	0	1	1	7	0	3	1	3	6	3	6	7	4	13	26	13	1	1	2	8
LINC01170	0	1	0	0	0	2	0	0	0	1	1	1	0	3	0	0	0	0	3	0	0	0	2	0	0	0	0	0	0	0	0	2	1	3	5	3	1	4	3	1	7	1	0	9
LOC101927397	1	1	0	0	0	1	2	1	0	0	1	0	0	4	0	1	0	0	6	0	1	1	0	0	1	0	0	0	0	2	1	1	0	2	5	2	1	3	0	4	6	0	3	11
HMGB1P29	0	1	0	0	0	0	0	4	0	0	0	0	1	0	0	0	3	0	6	0	4	1	1	0	7	0	0	15	0	3	0	4	0	3	1	5	0	3	0	5	2	0	1	7
LOC107986448	0	0	0	0	0	1	0	0	0	0	0	0	0	0	0	0	1	0	3	0	0	0	0	0	0	0	0	2	0	3	0	0	0	0	0	2	0	2	0	0	1	0	0	19
LOC105379155	0	0	1	0	0	0	0	0	0	1	0	0	0	3	0	1	1	0	0	0	0	0	0	0	0	0	0	0	0	0	0	0	2	0	3	1	0	0	0	0	1	3	0	7
ZNF608	19	349	18	656	89	325	392	240	11	65	417	83	183	1756	693	1060	297	312	1296	421	399	122	583	48	134	352	91	869	468	1731	693	1158	1643	1473	2744	1539	2318	4498	468	3828	1318	160	371	4159
LOC105379156	0	1	2	0	0	0	0	0	0	0	0	0	0	1	0	0	0	0	0	0	0	0	0	0	0	0	0	0	0	0	0	0	0	0	0	0	0	0	5	0	0	1	0	0
LOC105379157	1	2	57	0	0	0	0	0	0	0	0	0	0	0	0	0	0	0	0	0	0	0	0	0	1	2	0	0	0	0	0	0	0	0	0	0	2	0	3	0	0	7	0	0
LOC107986391	1	0	0	0	0	0	0	1	0	0	0	0	0	0	0	1	1	0	0	0	0	0	1	0	0	0	0	0	0	0	0	0	0	0	1	0	4	1	2	11	4	0	7	4
LOC105379158	0	2	0	0	0	1	0	0	0	0	0	0	0	0	0	0	0	0	0	0	0	0	0	0	0	0	0	0	0	1	0	0	0	0	1	0	2	0	1	0	0	13	2	0
LOC101927421	0	0	0	0	0	0	0	0	0	0	0	0	0	19	0	3	0	0	8	0	0	0	0	0	0	0	0	0	0	0	0	0	0	2	2	1	0	0	0	0	2	0	0	23
LINC02240	1	1	1	0	0	0	1	0	0	0	0	0	1	3	0	2	0	0	1	0	0	0	0	0	0	0	0	4	0	0	0	1	0	0	0	2	2	0	278	1	3	0	1	21
LINC02039	1	0	3	1	0	1	0	0	0	0	1	0	3	1	0	0	3	0	0	0	0	0	1	0	2	0	0	0	0	3	2	0	3	6	3	3	5	0	1	7	1	9	2	8
LOC101927488	0	1	12	0	0	0	0	0	0	2	0	1	0	1	1	0	0	0	4	0	0	0	0	0	1	0	0	0	0	3	2	7	5	3	3	0	3	2	2	4	0	0	0	2
GRAMD2B	36	436	15	1168	100	484	899	422	29	58	547	108	162	1392	479	699	462	232	614	564	1234	450	678	69	563	144	66	485	208	3880	4740	2086	2740	3324	3990	2322	2125	3685	24	2671	1579	19	907	4427
LOC101927514	0	0	34	0	0	1	9	1	13	0	0	0	0	18	0	0	27	0	0	1	0	2	2	0	0	0	0	18	0	6	10	2	2	0	4	2	1	1	2	1	1	186	3	25
ALDH7A1	19	174	139	348	12	150	202	119	7	12	136	37	27	507	283	257	202	138	261	152	980	512	199	35	473	68	43	199	105	496	466	313	518	520	482	421	503	730	27	740	474	5	112	891
PHAX	42	848	57	1214	122	1157	1503	1385	38	147	317	367	226	864	813	983	565	473	905	402	1864	1130	1516	320	1322	297	155	723	349	1559	1589	1864	2188	2338	2172	1458	2186	2399	758	2249	1551	13	698	2171
RPLP1P7	0	14	0	9	0	10	13	9	0	51	1	1	2	15	2	3	4	5	1	1	4	9	4	0	6	2	0	7	4	19	6	3	10	14	26	6	14	7	1	6	4	0	4	19
TEX43	0	0	0	0	0	1	0	1	1	0	0	1	0	1	0	0	0	0	0	2	1	2	0	0	0	0	0	6	0	1	3	1	0	3	1	0	1	3	0	1	3	0	0	5
LOC105379162	0	1	0	0	0	0	0	1	0	0	0	0	0	1	0	0	0	0	0	0	0	0	0	0	0	0	0	0	0	1	1	0	0	2	1	0	2	0	0	0	0	0	1	0
BOLA3P3	1	22	1	25	1	26	32	23	1	4	9	11	12	17	77	41	36	36	7	4	57	20	64	10	44	7	12	32	7	125	291	181	202	284	159	98	172	179	11	118	122	4	54	80
HSPE1P10	0	0	0	0	0	0	0	0	0	4	0	0	0	0	0	0	2	0	0	0	0	0	0	0	0	0	0	0	0	0	0	0	0	0	0	1	0	0	1	0	0	0	1	0
LMNB1-DT	0	3	0	1	0	2	1	5	0	1	0	1	2	0	0	2	10	1	3	0	0	0	1	1	3	0	0	1	1	12	3	9	8	6	4	0	7	3	17	1	2	4	11	9
LMNB1	824	2974	296	1526	526	5672	2056	2516	716	4136	259	4655	791	1449	3186	1710	6113	1406	875	260	1933	896	3353	474	2621	306	429	833	645	2323	4299	4583	3116	5634	2212	1784	9401	1632	3780	3647	5866	6198	7618	401
MARCH3	104	342	46	473	49	661	294	509	66	881	114	403	269	272	742	350	628	163	276	115	535	141	528	50	128	959	78	318	141	1257	1212	1001	1033	1450	1397	1458	1920	1654	326	1264	1279	935	1058	704
LOC105379163	1	11	15	17	6	11	10	17	0	4	4	5	6	32	17	23	11	9	14	5	9	11	13	3	12	26	1	11	4	71	72	68	70	74	97	44	103	54	9	78	57	9	56	91
C5orf63	43	55	6	130	25	90	91	130	1	22	51	24	27	225	112	148	88	46	157	96	176	184	178	17	164	141	15	109	47	437	516	660	435	409	643	330	481	484	66	608	329	84	246	662
MRPS5P3	1	17	2	15	2	12	16	30	2	10	7	10	6	34	37	13	30	7	11	3	62	18	54	5	46	9	1	26	7	142	102	128	111	153	149	112	155	153	16	117	121	14	51	117
LOC112267893	21	0	7	1	0	1	1	0	0	4	0	1	0	4	1	3	2	2	3	0	3	3	1	0	2	0	0	5	0	8	12	4	8	5	13	5	4	9	3	4	6	0	7	17
SELENOTP2	0	1	0	1	0	1	1	0	0	2	0	1	0	0	0	0	0	0	2	0	0	0	1	0	2	0	0	2	0	0	3	4	2	1	2	2	1	1	0	0	1	1	9	2
LOC105379198	5	0	2	4	0	3	3	4	0	2	3	2	2	31	1	5	4	1	8	2	0	3	4	0	1	1	0	4	3	3	2	4	1	6	6	7	13	6	4	7	1	1	0	5
MEGF10	33	216	15	1576	148	1617	1273	2298	39	15	10	78	37	2913	728	63	45	41	2682	134	383	49	3120	51	118	116	16	977	114	2944	5405	6095	666	4440	5850	2673	6216	2013	10	698	550	342	314	9425
LOC105379199	0	1	3	23	2	7	12	27	0	0	0	0	0	16	3	2	0	0	31	0	4	2	28	1	2	4	0	11	2	38	99	55	12	44	83	32	85	19	0	8	8	0	4	82
HNRNPKP1	7	22	4	51	4	42	40	38	2	44	12	35	17	36	62	45	54	51	17	12	55	31	106	5	37	32	6	17	13	348	316	360	242	308	287	219	359	277	113	321	275	61	257	233
PRRC1	106	1997	122	4005	263	3711	4147	3992	103	192	626	853	447	1435	2200	1894	2133	800	1647	845	2879	1366	5117	600	1393	737	274	1040	703	9553	17439	13504	12497	12073	13713	8310	9878	12388	186	11589	8720	119	2946	6788
CTXN3	0	0	1	0	0	0	0	0	0	1	0	1	1	46	0	0	1	0	0	1	3	1	0	0	2	5	0	7	0	1	0	0	0	1	0	0	0	0	0	0	0	2	1	59
LOC105379164	0	0	0	0	0	0	0	0	0	0	0	0	0	7	0	0	0	0	0	0	0	0	0	0	0	0	0	0	0	0	0	0	0	0	0	0	0	0	0	0	0	0	0	1
CCDC192	38	12	1	28	1	4	12	22	0	0	8	4	12	43	11	18	4	3	13	17	6	8	18	4	7	1	0	5	4	54	22	31	116	54	152	43	76	81	17	51	49	61	41	204
CUL1P1	4	79	4	124	16	116	181	189	4	12	28	33	45	92	67	125	97	54	95	57	240	165	199	21	151	79	22	80	33	524	539	849	525	582	570	382	582	395	22	434	404	19	175	447
LINC01184	53	317	170	731	67	450	590	525	18	91	235	160	111	885	557	647	520	202	556	351	677	378	649	119	500	277	68	492	263	1905	1720	2114	2595	2399	2134	1601	2304	2581	141	2926	1952	122	800	2911
LOC101929964	0	22	0	55	3	33	30	56	4	0	13	2	3	47	11	32	17	12	53	22	52	27	30	5	26	11	6	26	27	138	126	160	186	166	126	92	189	187	136	181	168	5	52	200
SLC12A2	90	2762	103	3601	178	3542	5436	5084	136	100	622	506	745	1984	2238	3020	1694	932	2311	1388	3090	1387	4243	429	1919	560	279	1416	1176	11658	7333	10414	15620	11574	24865	13389	9060	12207	202	11204	11105	191	4832	10472
KDELC1P1	1	79	3	152	4	97	173	74	2	5	34	24	24	42	44	94	49	43	52	27	90	21	124	23	51	21	16	71	52	394	448	414	530	365	688	316	439	575	18	703	317	3	94	291
FBN2	52	342	19	5657	63	784	2703	722	99	177	76	213	93	154	872	832	233	315	148	66	1330	1044	1417	118	1123	88	116	171	364	2842	2796	3221	3623	1303	3767	832	1490	10327	190	4417	6230	56	241	851
LOC105379167	62	1	0	1	0	1	0	0	0	0	0	1	0	0	0	1	0	0	0	0	0	0	1	0	1	0	0	0	0	8	4	0	3	0	5	1	0	1	5	3	0	0	0	0
LOC105379168	5	1	3	2	0	0	1	0	0	1	0	1	0	0	0	0	5	0	0	1	14	0	3	0	3	0	0	0	1	5	2	5	17	3	7	6	0	6	4	14	8	4	7	3
SLC27A6	0	11	0	1	6	10	0	0	0	1	4	1	2	5	5	7	4	3	6	0	17	6	1	0	3	2	0	6	0	34	2	5	18	3	13	29	0	14	8	16	16	63	8	66
LOC102723638	0	8	1	0	0	0	0	0	0	0	0	0	0	0	0	1	0	0	0	0	1	0	0	0	0	0	0	2	0	4	0	1	0	0	0	9	1	0	1	3	6	25	4	4
ISOC1	9	131	55	191	14	218	195	132	14	71	61	71	73	430	195	449	182	105	89	66	228	200	255	36	198	130	26	185	40	858	944	986	712	818	1033	774	793	615	48	729	618	296	400	758
MIR4633	0	0	0	1	0	0	0	2	0	0	0	0	0	1	0	0	0	0	1	1	3	0	1	0	0	0	0	0	1	2	2	3	1	1	2	2	0	0	0	1	1	0	0	0
LOC102723654	3	33	3	33	9	32	31	27	6	25	3	11	2	48	11	16	51	10	29	11	52	20	32	5	23	14	5	25	6	221	201	239	134	170	282	213	233	161	109	99	167	298	184	184
LOC107986367	5	8	107	14	1	8	9	18	33	3	1	0	5	10	5	14	67	1	10	0	15	5	2	2	8	15	2	14	2	45	39	49	8	42	74	26	35	10	28	23	17	26	40	21
LOC105379169	3	0	10	3	0	4	0	4	0	0	2	3	1	1	1	6	5	2	3	0	7	0	2	0	1	5	0	2	1	5	8	14	5	8	22	1	5	0	3	3	2	1	4	6
MIR4460	0	0	0	0	0	0	0	0	0	0	0	0	0	0	0	0	0	0	0	0	1	0	0	0	0	0	0	0	0	0	1	0	0	0	0	0	0	0	0	0	0	0	0	1
ADAMTS19-AS1	0	0	1	0	0	2	0	0	0	0	0	1	0	8	3	4	0	0	3	2	1	0	0	0	0	5	0	12	0	0	0	0	0	0	0	1	0	0	0	0	0	0	0	6
ADAMTS19	22	24	36	18	1	9	9	14	1	30	13	13	4	60	32	48	20	8	60	29	8	14	12	5	6	61	5	55	19	62	33	46	120	48	26	109	21	48	35	72	34	15	16	273
MINAR2	0	0	0	0	0	0	1	1	0	0	0	0	0	2	0	1	0	0	0	2	0	0	0	0	0	2	0	0	0	1	1	2	2	1	1	0	2	0	0	2	1	0	0	0
LOC112267944	4	57	3	48	2	20	38	16	0	0	5	5	1	17	12	14	11	6	29	19	3	2	38	2	4	2	9	14	17	98	88	65	154	84	242	149	116	130	27	106	26	1	3	57
CHSY3	60	1424	57	4505	70	1440	3938	2063	87	164	832	314	215	1640	3190	1756	1148	476	1705	1717	851	373	3275	399	187	276	256	1589	1374	5609	8004	5634	9203	7622	9197	5455	8542	9001	158	7764	3612	75	452	3614
RNU6ATAC10P	2	45	8	77	3	25	80	52	2	1	16	9	34	15	54	39	38	9	40	31	29	10	60	5	9	9	8	23	27	148	209	114	253	164	286	122	208	202	0	133	94	1	12	66
LOC105379170	29	182	1	839	5	149	610	291	4	6	93	41	33	246	386	333	217	64	291	282	193	59	499	48	38	56	48	229	256	1088	1841	1279	1685	1432	1592	1322	2287	2293	14	1840	678	265	85	941
HSPA8P4	0	35	2	146	1	22	81	59	6	1	20	9	2	47	52	54	27	13	44	40	22	8	59	5	5	5	5	30	34	163	351	245	327	262	258	296	373	388	26	328	125	1	22	181
LOC105379171	5	8	0	44	0	3	14	4	1	1	6	3	7	24	5	7	2	0	16	34	8	2	8	2	4	3	1	17	9	42	24	18	109	78	228	52	71	103	0	39	27	1	1	74
RNU7-53P	0	0	0	0	0	0	0	0	0	0	0	0	0	1	0	0	0	0	0	0	0	0	0	0	0	0	0	0	0	0	1	0	4	0	0	0	0	0	0	0	1	0	0	0
ARL2BPP4	0	2	0	2	0	0	3	1	0	0	0	0	0	2	3	2	0	2	3	0	4	0	8	0	0	0	0	4	3	8	12	22	0	6	2	11	1	3	0	7	3	0	0	3
LOC107986449	0	2	0	11	0	0	2	0	0	2	2	0	3	14	1	3	1	0	10	4	9	1	3	1	1	1	0	3	5	25	5	16	21	6	14	5	9	10	1	7	3	8	7	8
RPL11P2	22	314	50	501	42	266	453	378	25	131	241	250	571	356	207	704	483	269	383	185	1164	561	496	75	646	101	49	283	89	2671	2816	3133	3863	3077	2787	2128	2954	3423	285	3065	2436	87	1450	2990
LOC402229	12	27	3	20	4	11	28	27	2	4	11	24	4	8	20	20	16	19	19	5	49	20	47	8	45	17	2	19	15	34	16	33	29	39	25	24	59	84	724	38	42	1	32	48
LOC105379172	1	1	2	1	0	1	2	2	0	5	1	0	0	0	2	3	0	0	1	0	1	0	1	0	2	2	0	1	0	1	10	6	2	1	5	3	6	2	12	2	3	4	6	6
HINT1	96	1223	118	1377	208	1961	1713	2151	85	303	466	692	932	764	1055	1327	1320	447	753	336	3953	2542	1821	220	3072	321	221	921	306	4226	5514	4610	4799	5451	5198	3262	4398	4057	378	4390	3231	296	2435	3745
LYRM7	57	676	58	735	141	605	774	588	38	120	156	275	203	687	533	611	444	172	882	326	1109	506	761	111	870	250	122	549	249	1384	1385	1592	1661	1815	1610	1154	2098	1926	166	1900	1400	449	1123	2254
CDC42SE2	668	1377	195	1750	437	2528	1752	2169	231	1722	415	2039	518	1013	2348	1034	4228	429	1323	607	1952	1156	3623	206	1811	338	277	753	363	3911	5233	8270	4417	5664	4128	3312	5426	3001	5713	4931	5406	3811	8556	2987
LOC105379173	106	252	27	230	88	276	221	227	17	120	45	394	65	184	320	127	362	46	191	56	242	115	571	21	279	59	27	115	66	732	788	1241	566	841	842	591	1066	514	2661	891	1177	1149	2780	682
RAPGEF6	646	1762	184	1779	541	2166	1881	1822	129	2286	510	6083	486	2005	2308	1458	2546	679	1259	758	2007	923	3131	294	1895	732	312	1122	549	7895	8980	10401	6529	8400	8340	5710	9614	5632	22883	8397	10648	8576	26420	7345
FNIP1	1508	3630	424	4577	816	4588	4492	5250	493	5755	1179	14767	1090	3030	4071	2736	4614	1197	2885	1340	4497	1430	6733	401	2751	967	424	1989	918	12049	16420	18348	14595	18597	17582	11730	18625	10879	44484	16299	18203	20202	79462	12418
ACTBP4	43	120	25	174	16	101	128	104	13	401	109	218	78	582	1192	285	464	267	49	72	266	81	284	53	174	67	31	145	75	440	291	447	952	860	706	679	984	1413	608	786	745	386	1568	708
MEIKIN	0	23	7	49	16	67	77	99	2	5	0	55	6	11	47	40	85	15	15	3	12	8	77	8	2	11	9	11	6	241	466	386	467	402	173	56	403	83	11	56	168	16	136	20
ACSL6	4	13	5	4	5	4	14	23	1	45	20	6	9	113	18	14	61	5	27	12	25	1	22	1	54	31	3	65	2	52	18	110	42	30	31	43	31	57	199	143	189	112	30	217
LOC101927693	36	1	0	2	0	0	0	1	0	0	3	0	0	0	1	0	0	0	1	2	0	0	0	1	2	0	1	4	0	1	0	6	0	0	1	3	2	0	25	5	2	32	0	8
LOC105379174	0	0	1	1	1	2	2	7	0	4	0	0	0	1	0	0	0	0	0	0	0	3	1	0	0	0	0	0	0	1	6	11	4	2	6	0	2	0	2	1	10	1	6	2
IL3	0	0	0	2	1	1	0	0	0	0	0	0	0	0	0	0	0	0	0	0	1	0	2	0	1	0	0	0	0	2	1	2	0	0	0	1	1	1	4	0	0	0	0	1
CSF2	9	91	24	5	186	795	24	325	125	25	1	27	3	2	79	0	59	3	1	0	14	1	159	0	37	1	0	0	10	1496	5126	1728	68	1167	277	206	892	4	24	12	67	2	1115	2
P4HA2-AS1	2	1	0	11	4	16	8	14	0	1	2	2	0	3	1	1	3	2	9	3	10	7	23	2	9	2	0	10	2	35	55	70	36	69	46	21	46	13	0	17	20	3	14	51
P4HA2	106	2128	246	3174	984	2822	2945	2909	336	608	838	763	177	1006	2697	1339	1935	1270	926	415	1726	601	4892	858	1127	775	310	718	636	8390	12503	11776	6679	10832	11282	6967	13103	10972	201	9329	6263	103	3463	5421
MIR6830	0	2	0	2	1	2	3	7	0	0	0	1	0	0	0	0	1	0	0	0	1	0	4	0	0	1	0	0	0	5	1	1	2	8	6	1	10	0	0	1	5	1	2	1
PDLIM4	70	788	134	829	365	2291	1878	2592	134	550	323	371	392	892	1349	586	660	435	227	198	314	144	3434	465	372	405	72	294	223	1493	940	2222	1521	2814	3149	2704	3258	3141	37	1631	1349	18	1083	2358
SLC22A4	61	501	39	339	173	1146	332	831	105	1262	96	779	218	293	846	205	738	178	91	55	298	100	1176	75	150	153	83	170	101	1250	1326	1585	835	2301	1691	1203	2626	639	686	874	1314	1307	2230	509
MIR3936HG	6	31	5	55	19	70	35	83	4	42	29	21	13	101	73	56	64	17	37	19	72	34	121	8	47	26	6	54	9	135	70	167	72	219	179	188	275	125	60	144	142	1863	204	246
MIR3936	0	5	1	5	1	6	5	10	0	1	1	0	1	29	3	8	7	0	9	8	23	7	6	0	6	1	1	17	3	15	5	8	1	9	8	17	16	15	6	25	16	2	13	40
SLC22A5	7	136	24	179	66	206	112	194	4	51	142	80	70	530	241	262	185	92	145	52	381	124	279	29	222	132	25	157	81	587	327	650	328	584	535	480	448	558	731	752	375	120	243	862
C5orf56	27	125	19	162	38	201	112	175	20	246	130	98	123	479	353	188	320	115	282	120	89	40	208	35	162	146	50	231	84	304	145	519	158	322	207	293	443	324	817	507	405	199	371	811
LOC102723741	37	171	15	189	44	412	131	288	28	716	67	188	105	355	335	116	322	64	199	92	117	39	322	22	242	115	30	168	54	418	320	763	335	746	470	483	1630	361	2283	895	718	609	756	1149
IRF1	1235	2101	372	1515	669	3521	1521	3373	769	8290	785	2847	2419	2335	4715	1160	8930	970	2190	1016	1518	592	3246	370	1370	1158	417	1983	664	3961	4802	14118	3056	6621	3980	4018	12938	2937	14081	8697	7166	5745	16257	4858
IL5	0	17	1	25	2	4	40	14	4	2	34	8	16	129	22	37	20	13	40	31	9	2	39	3	3	14	1	66	6	212	56	74	70	72	117	108	45	113	8	102	102	33	17	416
RAD50	112	1918	309	2684	295	2037	2998	3229	116	301	824	780	600	2433	1872	2744	1441	980	2389	988	4443	2456	3096	410	4037	975	343	1868	656	7213	8035	10502	7004	8882	8878	6270	7379	6634	225	7673	6167	195	2911	8958
TH2LCRR	0	10	0	50	3	19	21	29	0	4	12	11	10	42	36	30	19	11	26	12	54	33	39	1	38	12	0	11	12	84	65	79	62	95	89	88	72	83	0	121	77	1	28	125
IL13	0	6	0	1	5	9	57	5	1	0	5	0	10	11	1	5	113	1	2	0	5	0	14	1	3	0	0	3	3	21	12	15	2	3	51	29	8	5	0	1	13	1	2	9
IL4	0	3	1	0	1	4	0	1	1	3	2	0	1	0	1	0	4	0	2	3	0	1	2	0	1	1	0	2	0	1	0	6	2	8	0	3	5	4	2	6	6	0	2	4
LOC105379176	0	2	0	5	2	3	4	8	0	0	2	1	2	5	2	4	2	1	6	3	1	1	3	1	1	0	0	4	1	7	2	9	10	11	0	9	8	2	4	19	2	0	3	10
KIF3A	727	1074	633	2629	386	1197	1430	1067	404	18622	1817	1026	1395	28297	7626	1525	6126	808	1233	591	1543	805	1253	538	1091	1543	685	869	779	1473	1329	2225	1950	2339	1533	1443	1836	1710	149	2086	1333	80	691	1892
CCNI2	0	7	0	30	1	14	9	12	1	4	3	3	3	33	29	21	19	6	28	17	38	17	34	0	20	7	3	31	13	141	105	98	134	127	134	170	196	193	35	131	149	106	106	239
2008-09-01	58	1452	252	4182	226	1875	2175	1742	123	261	1382	604	255	2655	4154	2429	1709	1455	1668	1091	3963	2615	3144	533	1972	955	464	1549	1289	6249	3915	6902	7877	7082	6134	5753	8309	9619	69	10091	6418	30	1095	7680
SOWAHA	0	2	1	86	4	12	10	32	0	4	6	2	1	24	28	12	0	6	4	3	4	5	37	4	11	4	0	9	3	31	26	37	37	11	100	27	13	17	3	24	5	4	10	22
SHROOM1	2	207	19	331	27	169	311	312	4	35	164	52	68	548	491	370	159	237	157	116	425	134	463	123	78	450	47	292	155	290	120	214	271	513	524	402	631	747	2	674	345	0	51	512
LOC107984115	2	97	3	143	14	99	158	120	7	1	47	21	31	249	178	165	56	95	67	50	117	28	210	62	30	166	16	119	56	174	110	117	189	236	268	232	306	289	3	371	140	2	19	191
GDF9	1	17	0	17	2	35	14	23	1	7	11	12	15	53	26	17	33	5	10	2	24	8	26	0	63	7	3	14	3	34	34	22	17	49	36	21	55	31	70	29	42	26	70	65
UQCRQ	115	803	109	1055	89	1390	1388	1301	66	142	249	490	780	427	887	848	736	300	839	215	2716	1856	1322	156	1950	215	152	789	203	2856	4600	3441	4792	4071	3191	2103	3041	3979	372	3254	2352	297	1804	2380
LEAP2	4	39	3	62	9	49	37	46	1	22	16	52	14	61	32	26	57	18	24	18	45	23	77	9	38	19	5	15	18	202	201	224	165	207	207	197	270	155	110	131	135	64	203	208
AFF4	962	6634	593	8586	1338	9510	11427	10132	668	4198	2314	9170	2317	5821	5668	6056	7441	2443	4053	2690	9912	5428	11678	1269	7141	2220	742	3917	1904	25864	37691	39905	27236	32291	34205	27710	30031	21123	26244	28610	25581	8782	37829	26117
LOC105379177	29	268	60	290	126	252	285	284	31	233	165	304	134	284	262	197	407	117	189	96	401	158	396	88	210	244	69	150	114	418	386	449	588	736	791	526	776	767	318	1283	752	77	1143	987
LOC402230	2	48	5	79	5	72	62	51	7	25	30	45	16	50	69	41	71	36	53	19	128	45	109	14	61	27	12	39	13	305	450	384	334	379	366	263	270	309	101	274	237	76	210	317
ZCCHC10	25	335	19	409	39	409	472	567	24	46	76	206	96	179	294	272	301	123	294	115	672	304	595	52	441	85	52	224	114	1133	1845	1788	1624	1751	1702	918	1112	1436	58	1175	983	76	712	858
LOC107986374	0	12	0	22	3	14	23	22	1	2	4	18	1	14	17	10	18	9	13	13	24	6	30	2	12	13	3	5	6	55	40	52	72	76	105	50	86	76	5	94	38	1	38	66
HSPA4	463	3423	215	4386	407	5111	6251	5464	256	1058	1199	2864	1173	2514	3158	4002	3196	1701	2909	1277	8786	5105	6350	634	7893	1130	574	2509	979	14300	15138	17611	14624	17025	14573	10364	17328	13205	4194	14367	10258	2015	8331	10879
LOC105379178	3	1	0	1	0	0	0	1	0	1	0	1	2	0	0	1	2	0	0	0	1	1	0	0	1	0	0	0	0	0	1	0	1	1	2	3	0	4	2	1	1	0	0	3
FSTL4	0	1	0	1	0	4	0	4	1	12	0	57	3	26	22	0	32	4	5	3	19	2	9	1	8	4	1	30	3	3	3	0	2	1	0	10	14	3	39	2	10	20	5	57
CTB-49A3.2	2	0	0	0	0	0	0	0	0	1	0	9	0	0	3	0	2	0	1	1	7	2	0	1	3	4	1	2	0	0	1	1	0	0	0	1	1	2	0	0	0	2	0	2
CTB-3M24.3	7	2	1	0	0	8	2	5	0	17	0	81	2	25	19	1	44	11	4	10	46	8	11	0	68	4	0	9	2	5	4	0	3	1	0	4	15	0	17	0	18	49	13	12
MIR1289-2	0	0	0	0	0	0	0	0	0	0	0	0	0	0	0	0	0	0	0	0	0	0	0	0	1	0	0	0	0	0	0	0	0	0	1	0	0	0	0	0	0	2	1	1
LOC101060035	0	0	0	0	0	1	0	0	0	0	0	0	0	0	0	0	0	0	0	0	0	0	0	0	0	0	0	0	0	0	0	0	0	0	0	0	0	0	0	0	0	0	3	0
LOC105379179	2	0	1	0	0	0	0	0	0	1	0	0	0	0	0	1	0	0	0	0	1	0	0	0	1	0	0	0	0	0	0	0	0	0	0	0	0	0	1	0	0	5	0	0
WSPAR	0	0	0	0	0	0	0	0	0	0	0	0	0	0	1	0	0	0	0	0	0	0	0	0	0	0	0	0	0	0	0	0	0	0	0	0	0	0	0	0	0	0	0	3
LOC105379182	0	2	1	2	2	7	4	6	0	1	0	2	0	4	0	1	7	1	3	1	1	0	7	0	6	3	1	0	0	15	9	32	13	14	17	17	19	5	31	9	7	259	4	9
C5orf15	60	778	156	1249	101	1305	1289	1086	84	191	243	635	257	601	663	919	1070	327	766	410	846	350	1724	138	410	431	91	503	232	4220	8274	9815	4446	4692	6589	3590	4643	3818	149	4461	3113	241	1901	3584
LOC105379183	0	14	0	7	3	8	13	20	2	4	1	14	6	9	8	12	26	6	4	2	12	9	27	4	8	2	1	3	3	35	25	45	11	40	36	38	29	22	2	34	31	4	27	32
VDAC1	78	654	103	1149	256	1439	1231	1004	85	837	371	909	350	1126	1526	1180	1378	793	295	236	1594	876	1915	338	1315	464	163	454	268	5583	8440	6852	4909	6234	6422	3724	5342	4798	242	4465	4409	100	2418	3476
LOC105379185	1	2	3	14	7	6	4	11	2	1	5	5	2	10	10	6	13	1	4	10	5	1	13	0	29	2	0	0	2	9	2	9	10	14	9	8	13	15	51	20	18	16	18	39
LOC101060024	0	0	0	0	1	2	2	2	1	1	1	1	0	7	1	1	1	1	3	2	1	0	2	0	14	0	1	1	4	1	5	1	1	8	2	8	11	3	12	12	3	2	7	12
TCF7	1115	518	51	641	170	618	494	620	60	164	429	369	145	1421	1160	550	987	221	577	286	709	339	891	101	1282	424	213	707	290	971	400	949	587	1112	1190	1343	1705	779	652	2539	2391	219	1474	2431
SKP1	147	1013	360	1323	204	1659	1473	1413	97	383	395	884	482	836	782	964	1105	478	1037	489	1827	1379	1867	207	1254	403	153	777	253	4733	6439	6162	5464	5920	5346	3672	4661	4498	1326	4039	3861	1092	5374	4873
PPP2CA	339	1903	225	2834	366	3778	3333	3507	280	1879	750	2491	728	2134	2695	2169	3277	938	1363	726	5894	4059	4467	464	4458	1256	297	1508	557	9411	12521	11836	11116	12259	11470	7926	10860	8477	3147	10407	9974	1923	9943	8356
MIR3661	0	0	0	2	0	1	1	2	1	11	0	0	1	3	2	0	3	1	0	0	0	2	2	0	2	0	0	0	1	0	0	0	0	0	1	0	0	0	0	1	0	0	0	0
CDKL3	51	149	17	218	47	237	139	173	14	765	85	502	48	325	452	145	367	96	150	82	130	73	301	24	86	76	20	167	62	399	505	416	466	608	706	378	707	464	691	647	511	328	1358	882
RPS13P6	0	1	0	1	1	1	0	1	0	0	0	2	0	1	2	1	0	0	1	0	0	0	0	0	0	0	0	6	0	1	1	1	0	1	2	3	0	1	0	1	0	0	0	5
UBE2B	1549	1986	560	1632	774	3702	2108	2643	704	5082	362	8374	898	1561	2951	1229	4674	462	1324	573	2721	1133	3720	325	1674	564	235	1007	352	3655	5610	4467	3546	5770	4301	3389	6011	2341	13105	3996	5925	5246	15707	4653
CDKN2AIPNL	91	241	36	304	48	331	298	328	20	182	89	563	134	329	400	231	374	119	213	113	311	160	471	73	348	110	44	232	98	644	574	481	537	681	520	426	834	791	702	655	710	226	934	782
RPS10P11	4	2	6	0	0	7	2	0	1	7	1	64	3	0	11	1	17	2	0	0	2	1	8	0	7	1	0	0	0	6	3	0	4	5	1	5	14	1	102	9	21	53	44	5
LOC102546229	1	3	1	0	1	4	0	0	0	2	0	4	3	5	3	0	16	0	1	0	0	1	0	1	17	1	0	5	0	0	1	0	3	0	0	0	0	0	13	1	2	0	5	2
LOC107986450	3	4	1	2	2	3	1	3	1	2	0	10	2	9	1	4	15	0	1	6	0	0	6	1	4	4	0	6	0	7	9	4	3	6	6	3	13	4	19	6	11	4	1	13
LINC01843	0	2	1	1	3	0	0	1	0	0	0	4	1	20	0	9	3	1	7	0	0	0	3	0	3	0	2	0	0	2	0	0	0	1	0	1	6	1	4	1	0	8	0	10
JADE2	46	475	32	1123	100	615	494	708	43	175	1095	203	271	3294	1446	1238	852	560	1191	802	736	319	1472	194	435	914	177	1052	419	1802	557	1870	1402	3459	2039	2132	2988	2565	82	3954	2491	23	465	5079
LOC107986451	0	9	1	24	2	18	11	15	2	6	18	7	3	105	47	22	21	13	20	18	19	5	37	3	13	20	4	17	14	27	11	22	26	46	37	40	56	29	1	25	22	1	6	67
SAR1B	83	1972	83	2578	338	2854	2942	3141	108	310	453	1353	572	1779	1759	1610	1613	564	1875	919	4061	2012	3635	337	2576	824	249	1673	474	8149	11626	11905	9098	11276	10879	6994	9190	8500	349	6776	6587	275	5502	9212
RNU6-1311P	0	0	0	0	0	0	0	0	0	1	0	1	0	0	0	0	0	0	0	0	0	0	1	0	0	0	0	0	0	0	0	0	0	1	0	0	0	0	0	0	0	0	0	0
SEC24A	214	2939	191	3452	847	4892	4621	5636	285	1294	537	5104	752	1017	1748	1930	2914	874	1644	724	4309	1631	5418	538	3021	652	294	1149	659	11582	21476	17585	11199	14800	17356	10417	13759	9801	4243	12008	13119	1196	17053	7779
CAMLG	58	555	57	943	94	724	775	717	64	500	391	495	416	1118	774	658	547	397	626	356	900	321	985	103	424	181	73	502	173	1972	2423	2209	3111	2754	3479	2123	2790	3482	656	2883	2032	413	2196	3309
DDX46	252	2397	189	3719	504	3139	3340	3332	156	759	1054	1795	468	3230	3629	3128	2629	1455	2166	1252	4213	2455	4683	696	3709	1242	481	2194	1236	8378	7424	10401	8489	9921	9244	7370	8564	7303	1814	10013	7110	449	3856	9751
RPL34P13	1	4	0	5	1	11	4	12	0	2	4	3	0	4	6	7	2	1	3	2	7	5	8	1	4	1	0	6	3	31	24	34	28	25	38	40	37	23	4	45	28	1	28	35
C5orf24	89	2044	114	3391	255	3496	3927	3817	121	189	609	677	688	1555	1748	1800	1834	629	2085	1082	2896	1217	4213	402	1392	693	290	1338	680	6728	7955	8523	7863	9019	10157	6478	7897	8501	92	7673	5729	58	2373	6613
TXNDC15	50	1280	38	2371	167	1838	2431	2375	141	150	550	430	471	1256	1827	1450	1342	742	1740	854	1308	537	2898	618	678	1092	230	1120	497	3845	4034	3670	3978	4779	5270	3309	4115	6228	61	5295	3488	27	973	5364
PCBD2	14	52	16	182	35	109	140	165	7	35	51	40	43	420	294	157	125	82	139	87	347	213	215	29	240	79	20	191	59	454	302	376	352	418	332	315	389	424	15	601	462	10	152	896
CATSPER3	3	11	2	17	6	22	21	22	0	4	16	10	5	87	20	25	32	17	17	8	53	34	17	7	56	36	2	25	13	114	66	61	78	100	72	65	129	117	42	134	60	6	24	240
LOC107986452	0	2	2	16	2	11	8	20	5	10	6	7	0	47	26	14	11	4	16	8	32	69	15	3	73	35	1	20	2	23	23	31	8	59	31	46	34	23	5	58	26	1	3	75
PITX1	4	17	8	31	14	20	21	73	7	17	50	9	30	234	94	71	19	14	63	25	287	1315	84	24	1498	372	3	105	17	34	15	47	62	63	46	61	43	164	9	182	103	11	21	239
C5orf66	19	98	9	241	52	127	116	128	4	141	64	232	15	222	302	181	211	77	58	56	246	165	272	25	240	87	30	125	68	680	587	818	575	794	595	568	1027	649	719	1207	1047	182	1078	768
C5orf66-AS1	0	0	0	2	0	1	3	4	0	1	0	1	1	8	9	1	0	1	2	0	10	15	2	0	33	8	0	5	0	0	1	0	1	3	1	2	0	0	0	4	4	0	0	5
LOC105379188	1	2	2	3	0	1	1	12	1	4	6	2	0	20	1	5	2	4	1	3	22	42	11	3	28	32	1	19	3	19	7	11	24	17	23	20	10	10	3	12	4	4	0	46
C5orf66-AS2	0	2	0	4	1	8	1	5	0	0	2	1	0	30	10	5	2	4	11	4	18	20	2	0	81	39	0	14	3	5	7	8	7	7	5	9	9	17	5	19	5	2	3	32
H2AFY	781	3976	405	5970	1948	5930	5639	7747	463	2923	1650	6374	906	4522	9089	4944	5980	2895	2632	1378	7812	5018	8224	866	6240	1323	849	2913	1787	14349	12363	17514	12119	18087	14219	12637	20936	14058	11594	24861	21016	3801	20365	12595
DCANP1	0	0	0	0	0	0	0	0	0	0	0	0	0	0	0	0	0	0	0	0	0	0	0	0	0	0	0	0	0	0	0	1	0	0	0	0	0	0	0	0	1	0	0	0
TIFAB	0	32	0	39	35	12	4	50	0	7	10	25	0	20	51	4	57	4	18	16	34	3	69	10	44	2	20	18	2	153	33	269	15	84	73	44	102	61	18	278	196	17	28	38
NEUROG1	0	0	2	0	0	1	0	0	0	0	0	0	0	1	6	0	0	0	0	1	0	0	0	0	0	0	0	0	0	0	0	0	0	0	0	0	0	0	0	0	0	0	0	0
CXCL14	11	394	87	54	13	129	65	54	31	1898	2758	45	302	18406	73	471	1729	379	1886	886	15651	7848	109	36	7253	161	90	3545	26	2508	1199	192	1153	241	242	712	253	238	129	880	1607	191	411	20405
SLC25A48	20	7	34	3	2	3	5	7	109	42	26	1	3	231	7	6	50	13	15	11	53	20	7	2	53	2	2	32	3	99	31	31	46	36	30	138	37	31	42	29	57	32	53	476
LINC01959	66	4	0	0	0	1	0	0	0	0	1	1	0	61	0	4	10	4	4	3	44	7	1	1	25	0	0	5	0	27	14	0	4	1	0	5	0	0	0	5	20	5	1	128
MIR5692C1	0	0	0	0	0	0	0	0	0	0	1	0	0	2	0	1	1	0	0	1	0	1	0	0	3	0	0	4	2	1	1	0	0	0	0	2	1	0	0	0	0	0	0	7
LOC107986453	22	3	1	2	0	4	0	2	1	2	32	0	0	98	0	7	20	3	13	12	26	11	1	0	20	2	0	8	3	32	6	0	2	7	2	5	16	0	6	7	12	34	12	397
IL9	0	0	0	0	0	0	0	0	0	0	0	0	0	0	0	0	8	0	0	0	0	0	0	0	0	0	0	1	0	0	45	195	0	0	1	3	0	0	0	0	0	6	0	10
FBXL21P	5	2	1	0	0	4	1	0	0	1	0	1	3	0	0	2	1	0	0	0	1	0	1	0	10	10	0	0	0	1	1	1	1	4	4	0	2	5	12	7	1	5	0	2
LECT2	0	0	0	0	0	0	0	0	0	0	0	0	0	0	0	0	0	0	0	1	0	0	0	0	0	0	0	0	0	1	5	7	1	2	10	2	0	2	11	1	1	3	0	0
LOC105379189	0	8	2	16	3	30	6	53	6	3	0	1	4	4	17	2	17	3	6	1	6	2	87	8	1	20	4	3	5	146	153	80	27	26	196	118	21	45	0	21	6	0	10	14
TGFBI	1093	14582	997	28134	2661	22042	25890	42521	1537	2525	4816	7242	4427	5356	22034	15503	24819	13875	3878	1645	9549	2576	63582	11311	2509	13256	2296	3676	5164	250437	304031	196785	81634	108444	288203	182649	127886	286220	1334	211151	62768	1017	18792	28885
VTRNA2-1	30	612	41	158	18	352	180	301	4	14	302	38	1056	55	24	117	380	59	330	133	495	246	841	48	209	359	85	529	83	24	66	45	57	24	19	18	24	65	0	25	12	0	7	10
SMAD5-AS1	1	25	3	35	6	20	29	15	0	2	2	4	4	43	17	11	21	5	7	12	35	9	50	3	14	7	1	7	10	124	122	116	116	133	188	110	93	122	13	97	66	7	44	142
SMAD5	97	2015	158	3997	334	3592	4205	3695	134	368	969	783	830	2680	1778	2523	1967	1025	2875	1547	3916	1977	4147	503	2475	1014	306	1577	799	10312	13863	13377	12936	13242	15141	8909	11320	12381	148	11415	8661	116	3963	12813
SMIM32	1	8	1	15	5	23	21	13	0	1	6	1	5	46	11	13	17	3	17	8	17	5	27	0	18	6	2	19	9	32	7	14	10	22	10	35	31	11	0	14	21	0	0	51
TRPC7	9	3	0	1	0	0	2	1	0	3	0	0	1	4	3	0	3	0	3	1	1	1	2	0	6	0	0	4	0	2	2	4	0	3	6	7	2	1	1	6	4	2	3	3
TRPC7-AS2	0	0	0	0	0	0	0	2	0	0	0	0	1	0	1	0	1	0	0	0	0	1	0	0	0	0	0	0	0	1	0	0	0	0	0	0	0	0	4	0	0	0	0	0
HSPD1P18	0	0	2	0	0	0	0	0	0	0	0	0	0	0	0	0	0	0	0	0	0	1	0	0	9	7	0	0	0	0	0	0	0	0	0	0	0	0	0	0	0	1	0	0
HNRNPA1P13	0	0	1	0	0	0	0	0	0	0	0	0	0	1	1	1	0	0	0	0	0	1	1	0	0	0	0	1	0	0	0	0	0	0	0	0	0	1	0	0	0	0	0	0
CTB-1I21.1	0	0	0	0	0	0	0	0	0	0	0	0	0	0	0	0	0	0	1	0	0	0	0	0	1	0	0	0	0	0	0	0	0	1	0	0	1	0	0	0	0	4	0	0
LOC391834	0	2	12	5	0	1	6	8	21	4	1	3	0	1	4	2	20	6	2	0	3	2	11	0	3	3	1	5	0	23	36	23	13	13	19	9	21	16	8	16	20	3	12	15
SPOCK1	18	950	28	1917	79	1308	2551	1760	36	424	2322	476	544	1701	678	3345	700	1128	815	784	327	27	2635	335	44	484	34	292	234	4282	2883	2944	4397	3597	5302	5997	6389	3841	277	7899	1206	37	569	5880
LOC105379192	0	3	0	4	3	2	4	2	0	0	3	1	0	1	1	7	2	2	0	1	1	0	11	0	0	2	0	0	2	2	4	8	4	16	25	10	12	15	0	10	1	0	0	5
KLHL3	44	601	27	981	26	739	531	616	56	37	577	151	312	1927	697	1059	1233	469	1373	453	678	209	500	37	319	166	163	963	517	2519	751	1449	2040	1921	2967	1896	3714	3595	105	3753	1599	241	874	4064
MIR874	0	1	0	7	0	3	2	4	0	2	0	0	2	5	3	5	2	1	2	3	1	1	0	0	1	0	1	0	2	18	1	6	22	13	17	16	43	24	1	29	16	0	9	43
HNRNPA0	172	2148	180	2919	411	3191	2780	3146	205	1236	1866	889	763	4840	5847	3616	2403	1600	1793	1151	3157	2182	4760	762	2739	1923	394	2463	878	2273	2113	2419	2118	2402	2022	1937	2181	2275	334	3501	2470	132	723	3400
LOC107986369	0	9	0	24	1	5	15	5	1	0	9	3	4	59	11	22	16	7	42	15	7	1	6	2	13	12	1	45	3	32	24	15	35	29	41	25	19	78	21	55	46	16	33	144
NPY6R	15	12	0	11	6	3	7	3	0	3	16	2	3	201	9	34	20	7	44	10	18	0	14	0	8	18	5	82	5	38	28	38	27	34	62	24	24	96	5	80	32	5	9	274
LOC107986368	27	4	4	21	7	5	4	8	140	6	4	2	2	58	12	23	9	5	40	11	14	3	9	3	20	13	1	33	4	31	30	31	27	34	32	24	30	56	35	58	36	17	27	149
LOC101928005	1	14	0	17	1	8	11	9	4	6	3	4	10	71	33	18	17	7	19	19	17	6	12	1	10	21	3	65	3	41	37	33	61	42	43	44	33	145	34	76	60	9	36	200
MYOT	2	14	4	46	4	11	14	14	8	24	6	5	7	3219	23	29	35	10	45	20	26	10	13	4	49	18	13	2279	5	59	67	61	65	192	119	70	70	179	77	154	89	23	80	6023
PKD2L2	53	78	69	71	17	103	68	74	32	28	18	97	15	141	77	55	144	26	88	62	98	47	137	7	87	44	4	94	24	278	266	419	237	408	331	238	402	232	898	370	322	400	616	407
FAM13B	889	1994	285	2611	495	2413	2574	2720	280	1329	897	2972	917	2177	1962	1772	2867	655	2267	1257	2646	1149	3652	410	1736	834	317	1791	750	8610	8640	10998	9494	11465	10765	7575	11956	8541	21030	10758	8788	8366	16213	11670
LOC100130172	187	8	1	8	2	10	6	9	0	3	3	3	1	3	9	7	10	4	4	8	7	6	11	1	5	2	3	14	1	15	21	16	13	16	25	24	22	19	6	33	18	26	19	40
WNT8A	0	0	1	0	1	0	0	2	0	0	0	0	0	2	0	0	2	0	0	0	0	0	1	0	0	0	0	0	0	1	0	0	7	1	2	0	1	1	1	0	0	4	1	6
NME5	1	15	14	13	2	16	20	1	0	30	6	0	6	33	19	23	17	5	42	10	28	5	8	0	3	10	1	24	3	51	53	75	176	69	79	65	67	208	22	145	64	2	87	73
RNU6-888P	0	0	0	0	0	0	0	0	0	0	0	0	0	1	0	2	0	0	0	0	0	0	0	0	0	0	0	0	0	0	0	0	0	1	0	2	1	2	0	0	0	0	0	0
BRD8	64	1418	55	1868	241	1610	1759	1921	53	289	583	491	295	1872	1762	1874	1377	905	1558	648	2145	804	1774	326	1266	829	344	1317	699	5498	4353	4357	4382	5157	5636	5117	6010	5364	321	7179	3886	162	1751	6295
KIF20A	19	436	17	446	6	613	808	274	9	47	25	276	23	51	921	638	659	479	248	49	504	188	393	137	658	46	159	185	197	1639	3086	1857	1903	3494	2110	1914	2502	1747	25	4413	3411	35	133	261
CDC23	26	484	17	1098	63	858	1010	856	32	35	270	280	169	719	896	911	753	362	595	259	1478	607	1194	150	941	267	139	431	269	3388	3728	4422	3863	3482	4293	3043	3603	4077	73	4431	2921	35	1116	2711
GFRA3	0	2	0	0	0	0	0	3	0	2	7	0	0	61	8	2	1	33	6	2	4	2	4	0	0	0	4	6	7	3	0	1	2	20	1	18	9	12	3	35	21	0	0	233
CDC25C	35	132	12	91	21	258	175	114	7	171	15	137	27	41	218	105	210	57	60	17	167	71	129	18	193	12	46	36	58	211	453	284	355	471	363	175	385	253	152	470	481	106	173	28
LOC100128966	0	4	0	6	1	1	1	2	0	10	1	0	0	5	5	1	1	1	0	0	4	0	3	0	2	0	0	0	2	0	5	13	1	5	5	4	8	1	14	6	5	4	11	5
FAM53C	1985	1968	473	1124	514	2509	1139	1324	274	3408	591	4849	659	1248	1708	1002	2875	799	555	367	1092	613	2229	253	1110	446	180	780	330	2404	2253	2850	2442	4361	3841	2892	9999	3919	22610	4819	6483	14806	28500	3275
KDM3B	313	2673	184	4569	766	3945	3575	4296	254	3686	2025	3979	1014	6529	5705	3976	4277	1922	3105	1567	4940	2472	5987	538	3267	1680	631	3216	1191	9691	7014	11109	7832	10847	9961	8929	14596	10248	8952	15310	12093	2994	9670	15433
REEP2	25	30	2	24	8	19	24	26	0	22	38	19	0	145	44	24	23	22	13	24	9	7	30	8	23	9	10	28	12	47	26	18	47	154	32	45	142	143	22	64	51	14	41	251
EGR1	697	6404	1375	2544	1620	8607	3300	3320	900	2117	17697	4169	5349	14247	4003	4111	4637	1139	3079	1632	4038	1306	2343	362	1702	13799	468	7790	2118	1288	4484	1785	2111	3825	2704	1133	8545	2584	19935	11885	5001	6053	7942	13069
RPL7P19	31	50	17	15	13	16	17	12	4	8	22	49	50	62	12	28	46	23	33	17	86	55	42	10	60	45	7	55	11	56	121	87	76	93	75	57	92	103	387	50	120	102	207	109
ETF1	1250	2657	662	2708	666	4691	3733	3739	598	4775	1006	12068	1230	1951	3880	2568	5843	1425	1283	857	4788	3376	4808	677	3970	1034	393	1637	635	9529	13459	12059	9732	11951	9879	7742	13145	7388	31194	7892	12979	15693	43237	7203
HSPA9	418	2315	285	2341	360	3085	3469	4063	253	888	781	4105	705	1921	2594	2479	2711	1167	1851	786	5262	2808	4383	489	5014	1123	310	1601	593	7813	8613	8405	7120	8200	7156	5657	7198	7000	4619	6337	6370	3176	7442	6379
SNORD63B	8	18	1	24	2	19	29	33	0	19	9	174	5	29	38	22	36	1	9	4	47	22	24	2	16	11	3	6	4	57	51	67	53	74	59	55	74	56	152	78	78	56	211	63
SNORD63	18	51	5	23	3	33	25	32	2	38	7	170	25	21	33	21	39	6	30	17	71	25	55	5	38	41	2	32	7	33	24	31	42	56	35	43	46	16	68	35	31	23	109	31
LOC105379193	6	3	0	2	0	0	4	5	2	9	2	15	1	2	8	4	7	0	3	1	6	1	4	0	1	0	0	3	1	6	1	2	1	2	1	3	2	1	134	6	8	3	6	4
LOC105379194	1	20	3	21	10	35	19	34	2	17	48	8	9	87	43	23	19	10	29	11	32	21	31	5	11	41	3	35	6	4	4	1	8	3	3	4	10	10	1	17	4	0	3	2
CTNNA1	322	4245	395	8181	756	6985	8882	7692	494	2148	3066	2725	1499	7166	6108	7915	4756	4021	4102	2854	9496	7091	10727	1177	6984	2570	735	3865	1885	34376	22560	27827	25601	31430	33131	30418	34319	34689	2902	30845	22713	1966	10062	26697
LRRTM2	61	347	13	579	59	418	824	529	25	112	109	198	77	397	261	456	437	138	391	245	866	390	760	72	482	228	72	257	187	1659	1835	2885	1751	1731	1706	1857	1778	1397	192	1817	1384	211	779	1583
SIL1	54	824	225	1325	99	979	1381	1275	58	175	717	384	387	1528	1586	1614	834	831	788	379	1414	577	1203	288	974	789	153	859	390	2046	1173	1477	2492	2601	2405	2302	3298	4839	171	4512	2579	204	1161	3401
LOC105379195	38	30	8	75	9	45	59	66	32	1	51	32	9	129	109	73	84	40	58	24	128	36	87	21	92	66	8	44	39	176	99	129	161	157	198	123	212	224	32	339	169	1072	96	286
RPL12P21	2	5	2	7	3	10	10	13	0	0	2	10	2	16	15	14	6	7	7	5	17	9	11	0	13	7	0	9	5	25	18	21	40	17	24	17	30	41	1	44	22	0	17	46
MATR3	307	4719	288	6375	663	5150	7344	6174	349	1500	2416	3470	1226	4919	4101	5572	3893	2617	5265	2200	7820	3707	7908	876	4693	1743	785	3950	1555	18598	25732	29170	26745	23132	25126	17263	19947	23431	3287	22331	18171	1404	12387	22267
SNHG4	6	42	7	50	2	47	68	55	2	3	6	11	9	37	61	51	56	24	24	15	79	41	79	15	122	12	14	24	34	169	116	180	175	221	201	187	315	194	4	223	181	2	75	166
SNORA74D	104	1662	45	576	63	1033	579	1501	27	112	269	238	1712	646	493	362	1351	160	656	395	1524	503	1940	71	787	340	121	1464	212	101	152	146	77	120	117	75	90	70	15	74	93	18	95	72
SNORA74A	314	2825	88	1473	292	1874	1448	4566	76	164	755	771	3706	1049	800	747	2425	291	1525	722	3515	984	2546	187	1538	644	176	1581	437	299	707	469	349	334	405	283	311	221	26	201	236	25	199	288
PAIP2	471	1527	270	1879	361	2865	1670	2390	300	1738	630	3244	832	1827	2709	1418	2526	658	1244	473	3115	1290	2753	326	1807	693	287	1557	417	3804	5240	4433	3600	5433	5028	2910	4477	3023	3610	3839	3034	2016	5070	3112
SLC23A1	24	58	6	102	19	98	78	91	6	80	22	133	11	148	120	55	93	18	47	37	99	61	179	17	78	41	18	52	22	158	163	192	170	195	222	144	268	156	183	320	183	91	236	303
MZB1	0	10	1	4	0	26	48	13	0	8	23	2	13	36	23	24	12	15	69	22	70	7	181	0	39	4	12	119	43	16	5	192	31	33	130	49	39	73	12	388	106	152	6	65
PROB1	8	59	14	113	38	171	97	194	13	16	54	39	26	1505	211	109	94	97	27	32	221	142	221	72	243	57	24	469	78	83	37	75	94	184	113	108	163	231	7	192	205	5	35	864
SPATA24	9	53	9	108	24	121	94	92	7	21	25	19	28	130	108	91	74	59	59	27	227	101	160	19	205	27	24	114	36	204	113	159	200	273	290	195	274	325	17	300	192	4	104	315
DNAJC18	14	271	24	633	38	455	468	481	37	54	202	73	119	862	477	400	273	161	394	280	288	102	538	72	99	131	68	361	183	1908	1213	1661	1667	1442	2386	1682	1724	1971	44	1511	1232	12	463	2506
ECSCR	22	508	68	1685	11	1387	1473	1332	45	37	414	314	902	972	1329	1512	1121	852	488	559	929	146	1369	197	220	168	254	716	683	9713	3637	4751	9833	8446	9866	10377	10669	15138	78	9728	7427	24	2227	6222
SMIM33	2	3	0	8	1	8	4	6	1	0	15	0	1	19	18	1	6	0	19	13	9	18	10	3	6	10	5	33	3	12	9	11	16	20	22	21	21	29	6	26	28	0	5	72
TMEM173	58	1063	67	1924	98	1984	1479	1644	112	150	934	352	485	3415	3256	1506	1583	894	1010	731	1967	1321	2327	287	1073	773	265	1290	630	5176	2026	3728	4552	5756	5260	5878	5950	5413	82	8005	4708	22	1232	6441
LOC101059986	0	0	0	4	0	0	1	1	0	0	4	2	1	3	4	0	0	3	0	0	2	2	1	0	1	0	0	0	0	8	8	21	6	6	9	7	9	33	5	30	15	5	5	30
NCOA4P4	8	93	13	149	24	243	141	175	15	104	59	73	53	186	232	163	175	74	124	66	316	160	256	18	156	48	20	147	29	685	807	977	651	605	582	593	2183	707	328	669	555	228	476	499
UBE2D2	284	1666	222	2419	449	3004	2640	3127	192	1704	676	2084	870	2103	2314	1827	1904	695	1431	812	2829	2422	3576	382	2602	539	322	1365	541	4872	6171	6202	5905	6861	5763	4214	6490	6588	1669	6991	5572	1257	4406	6071
CXXC5	408	476	86	1532	180	1028	2056	2028	51	300	623	250	224	2987	1620	1591	675	815	1095	692	817	510	1833	474	394	960	188	2087	449	761	759	720	1418	1446	1445	1185	1071	3149	16	2631	1955	12	248	3650
CXXC5-AS1	1	16	0	46	19	18	52	70	6	11	10	12	6	161	44	39	35	27	37	23	25	19	60	11	6	22	14	84	17	21	2	11	15	17	22	52	22	27	0	46	37	0	2	97
PSD2	1	14	5	29	8	35	28	30	3	14	26	4	3	585	52	28	27	24	49	23	31	2	54	13	12	38	14	74	30	27	4	14	48	28	66	35	39	194	3	95	65	19	18	434
PSD2-AS1	0	1	0	4	3	8	10	4	0	0	2	1	0	10	5	4	7	3	2	8	3	0	4	4	1	3	0	0	0	3	1	1	13	5	10	6	0	16	0	12	27	0	0	23
NRG2	5	27	7	31	4	45	11	34	4	24	48	8	20	803	73	75	21	29	66	31	41	13	46	12	7	47	6	59	19	106	21	20	34	127	44	145	82	106	10	69	103	89	32	309
MALINC1	2	77	11	158	25	90	114	106	16	104	138	33	36	453	159	104	99	86	87	75	69	33	146	49	40	117	14	93	55	235	300	137	176	210	231	207	122	274	6	217	176	6	66	250
PURA	84	1296	306	2420	348	2139	2092	1756	174	391	892	458	311	2807	1372	1504	1152	560	1856	1134	2010	758	2508	348	860	964	190	1079	437	5202	6097	5107	4660	6335	6540	4284	4940	4210	195	4869	3733	65	1493	6921
IGIP	31	337	35	938	78	550	541	575	40	117	199	151	129	745	354	397	320	135	646	400	559	221	661	74	242	324	53	371	129	2415	3348	2263	2505	2549	3303	1867	2012	1816	864	1853	1349	18	640	3043
LOC101929719	4	9	0	55	10	16	13	28	1	1	19	8	4	74	26	16	16	13	37	25	33	34	44	0	30	15	2	18	19	69	43	70	108	76	51	48	74	43	1	71	74	5	38	240
CYSTM1	838	444	184	307	148	941	267	568	251	4585	225	6436	381	719	1408	623	3061	391	185	141	421	102	1477	72	229	110	49	270	70	1588	2109	1239	1524	2402	1745	1735	5338	1423	20778	1537	5726	10758	25617	2304
PFDN1	70	491	41	515	96	826	611	575	68	593	226	1230	181	599	896	640	755	370	272	214	547	354	1112	132	400	213	64	229	168	1386	1414	1642	1587	1794	1583	1422	2817	2154	1911	2346	2446	793	3903	2099
HBEGF	867	679	631	286	498	2003	1035	1392	559	1026	347	6137	491	400	1491	936	3567	329	283	299	1046	523	1866	189	1524	1752	48	287	241	1020	3204	2939	1009	4163	1297	794	5319	997	33183	1569	3704	9821	17161	974
SLC4A9	108	37	55	29	14	29	9	31	17	140	9	331	11	52	76	17	55	18	15	12	28	11	69	0	82	19	6	14	8	23	29	26	16	65	33	25	136	53	910	79	247	196	631	156
ANKHD1-EIF4EBP3	5	11	2	27	7	23	17	39	0	31	7	51	9	45	32	29	54	15	12	6	60	30	37	2	21	15	6	20	10	134	85	120	70	162	124	119	144	99	159	211	138	55	114	134
ANKHD1	48	181	23	255	54	356	258	250	26	215	55	416	69	195	266	190	263	52	211	74	325	166	405	31	246	73	44	141	65	839	908	1166	742	1003	853	605	1069	666	860	950	1061	440	1587	1003
EIF4EBP3	9	18	7	31	13	42	18	34	4	99	16	164	13	69	134	48	45	11	21	8	31	31	58	3	35	21	4	19	8	42	12	28	28	49	29	37	52	74	248	56	75	81	355	108
SRA1	135	405	107	696	147	668	508	638	56	1234	291	1272	237	770	1587	531	1172	521	230	151	587	392	1045	176	521	308	127	314	215	2500	1814	1656	1688	2515	2110	1714	3109	2727	2600	3012	3575	1673	7276	2178
APBB3	70	836	112	765	286	571	656	695	53	1899	388	1623	125	1536	1473	678	1211	437	396	220	882	460	921	154	520	438	213	598	451	976	555	764	1066	1351	1412	1265	1946	1860	630	2537	3069	377	4023	2358
MIR6831	0	0	0	0	0	0	0	0	0	2	0	0	0	0	0	0	0	0	0	0	0	0	1	0	0	0	0	0	0	0	0	0	0	1	0	1	0	0	0	0	0	0	0	0
SLC35A4	32	424	40	658	81	733	648	570	40	408	421	414	165	1441	1131	985	647	606	257	240	800	853	1188	165	653	336	128	581	236	1746	844	1235	1498	2239	1839	1838	2581	2304	214	3205	2072	211	846	2769
LOC112267855	4	41	4	74	13	52	20	48	7	140	17	144	28	62	123	52	113	41	56	19	38	7	133	8	43	34	18	57	12	136	123	242	103	174	111	117	359	124	154	262	368	215	359	107
HAUS1P1	5	86	2	127	11	124	84	138	1	56	26	132	16	51	79	103	89	46	61	20	99	35	142	11	80	15	17	53	17	293	451	528	450	487	445	251	422	330	93	446	486	59	250	227
TMCO6	66	234	42	298	100	286	229	235	15	357	134	334	97	449	449	357	354	244	171	122	309	182	491	90	257	194	88	196	150	834	381	626	785	1129	823	1026	1830	1449	1313	1243	1152	496	1093	1277
CD14	229	2106	87	3328	291	3347	1746	2834	240	6756	1546	4416	849	2004	6735	5047	4313	3416	1158	584	1561	604	6694	379	622	2097	514	2341	693	3568	3101	6423	3826	5959	3360	4610	9534	7604	4693	10327	12129	3738	7796	2671
NDUFA2	70	249	58	486	53	713	406	652	56	364	245	355	318	790	988	437	525	180	316	149	990	528	681	61	605	143	86	472	114	906	909	838	1221	920	1112	668	1087	1043	524	948	850	382	1091	923
IK	67	392	59	439	123	420	370	322	40	438	290	472	59	683	675	477	559	348	144	114	436	281	686	208	363	313	139	323	245	1053	1104	1209	1112	1232	1005	915	1273	1256	708	954	993	335	1110	1167
MIR3655	0	0	0	1	0	0	0	0	0	0	1	0	0	0	0	0	1	0	0	0	0	0	0	0	0	0	0	0	0	0	0	0	0	0	0	0	0	0	0	0	0	0	0	0
WDR55	226	735	133	1188	247	1237	1349	1620	79	574	343	1317	261	919	1539	1109	978	699	609	364	1486	767	1899	314	1145	416	225	648	459	1812	930	1564	1702	2593	2368	2257	3311	3029	1974	3419	2698	664	3249	2967
DND1	7	27	3	46	12	60	26	63	2	59	20	45	6	82	109	28	25	8	13	12	54	30	77	5	47	12	7	17	9	18	8	11	22	46	35	19	46	50	29	28	33	11	56	29
HARS	223	1335	125	2006	242	1759	1993	2182	129	424	600	1222	369	1574	2532	1946	1699	1295	1054	526	3128	1870	2674	479	2780	684	297	1100	579	4347	2650	3200	3743	4812	4033	3402	5095	4723	471	4639	3618	247	2750	4138
HARS2	70	792	42	1140	159	707	909	1159	59	442	301	527	149	1084	938	988	1000	631	577	394	1368	795	1424	223	821	434	164	614	366	3175	2311	2848	3011	3154	3203	3154	3509	3973	215	4287	2762	271	1915	3215
ZMAT2	175	630	110	701	146	902	692	725	118	915	522	970	196	1103	1493	884	1064	521	454	251	1305	694	1085	117	883	358	101	545	211	2602	2232	2650	2742	2327	2451	1806	2484	2897	1288	2709	2091	1298	2681	2224
VTRNA1-1	0	0	0	0	0	0	0	0	0	0	0	0	0	0	0	0	0	0	0	0	0	0	0	0	0	0	0	0	0	0	0	0	0	0	0	0	0	0	0	0	0	0	0	0
LOC105378198	5	3	0	7	3	21	1	8	1	2	6	2	19	3	5	0	15	0	1	1	5	4	13	2	6	6	0	5	1	37	47	33	18	54	22	9	29	10	24	4	5	38	42	8
VTRNA1-2	17	641	74	248	18	45	170	453	4	6	55	45	441	28	24	60	111	112	154	159	614	313	1282	22	171	123	22	733	102	2	0	4	5	34	13	2	11	23	0	0	4	0	3	3
VTRNA1-3	36	788	43	189	72	845	562	997	26	5	48	119	908	14	57	82	574	53	108	17	1284	413	898	73	614	51	55	264	66	118	392	326	100	233	210	87	202	30	2	53	31	6	126	36
PCDHA1	0	0	1	1	0	0	0	3	0	0	2	1	0	7	5	1	0	0	2	0	3	1	2	1	4	4	1	0	0	2	0	0	4	1	1	1	9	3	6	5	3	1	3	4
PCDHA2	0	2	1	3	0	2	1	11	3	3	6	3	0	8	5	4	0	4	3	2	7	5	1	0	3	3	0	0	2	10	9	5	3	10	12	9	9	38	18	34	6	4	8	11
PCDHA3	1	2	0	6	1	5	10	9	1	0	11	4	2	7	5	8	4	3	10	8	4	2	10	3	0	7	1	9	1	12	13	4	16	3	7	16	11	67	26	22	13	16	1	48
PCDHA4	4	7	4	13	2	12	7	12	0	0	20	3	10	15	9	19	7	4	13	9	10	5	6	1	10	15	0	11	1	40	10	8	21	14	10	21	15	75	1	27	16	3	5	46
PCDHA5	1	4	0	7	1	2	4	7	0	4	7	0	3	15	7	14	5	3	10	2	2	8	7	1	8	6	4	2	5	29	7	7	6	11	10	9	10	47	2	27	12	4	4	22
PCDHA6	2	7	2	7	0	1	7	11	1	0	9	1	6	37	8	29	11	7	20	11	11	7	14	1	3	7	2	23	2	22	2	2	13	5	4	14	17	55	0	36	5	0	18	51
PCDHA7	0	6	0	6	2	3	1	10	1	1	6	1	4	22	7	9	4	4	10	5	12	6	7	1	8	15	1	0	5	23	6	10	5	17	21	16	6	74	4	18	5	15	18	63
PCDHA8	0	2	3	8	0	2	8	7	1	11	9	0	1	24	2	12	0	6	3	2	6	4	8	4	1	7	1	1	5	23	2	0	9	13	12	10	6	25	1	10	6	1	7	20
PCDHA9	2	8	2	9	1	7	9	6	6	5	12	4	4	23	6	16	13	7	13	5	14	9	11	3	6	6	2	16	0	236	17	12	44	28	34	29	38	111	4	13	19	204	2	53
PCDHA10	11	1	0	4	4	1	3	4	0	0	10	10	6	62	3	50	8	8	8	7	17	9	3	3	2	11	3	12	2	23	4	1	8	17	9	14	18	33	0	5	18	41	0	14
LOC112267934	7	13	11	6	1	9	11	8	1	37	9	8	5	39	4	40	21	10	18	8	18	4	5	2	8	7	3	21	8	49	18	15	42	59	31	47	42	99	6	56	24	10	19	94
PCDHA11	0	0	0	0	1	0	0	0	0	0	0	0	0	0	0	2	0	0	3	0	0	0	0	0	3	1	0	2	0	4	1	0	0	1	1	0	0	1	0	4	1	0	1	3
PCDHA12	0	4	1	1	1	5	1	6	0	5	3	0	2	26	3	11	1	2	5	2	4	4	5	0	1	5	0	7	1	16	3	0	3	5	9	6	2	13	1	8	4	9	4	21
PCDHA13	54	4	51	1	0	1	1	4	0	2	2	2	4	37	4	20	8	3	14	3	9	1	3	0	1	15	1	17	4	6	5	1	5	11	7	12	11	17	7	20	1	408	13	25
PCDHAC1	0	10	0	4	0	0	3	3	1	0	7	5	9	51	2	37	12	2	4	3	12	1	9	1	1	10	1	11	1	27	6	8	12	16	17	26	12	38	4	25	8	1	11	85
PCDHAC2	3	22	3	29	2	32	17	7	2	4	17	26	10	140	32	130	39	40	57	18	29	5	21	3	21	47	3	65	7	93	17	10	42	27	23	76	28	54	1	112	85	0	30	104
PCDHACT	0	0	0	0	0	0	0	0	0	0	0	0	0	0	0	0	0	0	0	0	0	0	0	0	0	0	0	0	0	0	0	0	0	0	0	0	0	0	0	0	0	0	0	0
LOC101926905	0	1	1	1	0	0	0	1	0	0	0	0	1	0	0	0	1	0	0	0	0	0	1	0	0	0	0	7	0	0	1	0	1	0	0	0	0	0	0	1	0	0	2	3
PCDHB1	351	2	0	2	0	0	2	0	0	0	0	0	360	5	2	1	1	1	1	0	0	0	0	0	2	1	1	2	0	0	0	0	0	1	0	0	2	0	22	0	0	1087	4	9
PCDHB2	4	30	1	127	3	34	60	42	3	4	65	18	15	204	75	154	59	55	37	78	62	34	130	10	7	135	5	109	13	143	97	99	150	118	141	140	133	170	2	231	165	1	24	287
PCDHB3	6	34	7	123	10	39	48	25	6	1	38	8	17	184	64	158	53	48	53	63	47	20	109	9	10	59	4	84	20	174	103	133	111	141	228	152	164	154	165	237	103	14	42	341
PCDHB4	2	60	12	227	10	71	67	98	5	2	118	17	46	404	102	194	84	57	134	66	56	23	161	25	23	101	5	123	21	303	230	315	263	191	371	229	188	452	6	357	195	2	134	615
PCDHB5	0	22	2	52	5	24	30	24	2	2	50	9	13	239	62	105	37	56	51	69	23	9	46	10	10	40	3	110	11	94	68	64	238	106	165	133	115	368	1	289	113	1	45	437
PCDHB6	3	12	0	50	2	17	12	16	3	2	17	4	7	101	16	34	27	10	40	30	22	14	24	1	13	61	4	16	1	87	44	40	38	59	62	57	41	103	0	104	45	0	28	122
PCDHB17P	0	1	0	9	0	2	5	0	3	0	10	0	1	55	7	9	1	9	11	3	8	0	6	2	1	8	1	21	1	7	4	4	20	12	14	12	12	19	1	29	15	9	9	64
PCDHB7	3	25	5	153	1	20	42	31	2	4	94	2	25	245	95	93	58	37	66	59	31	10	65	8	12	50	2	17	18	70	72	147	126	135	159	123	172	564	3	390	107	3	47	343
PCDHB8	1	13	1	69	1	12	26	15	4	0	42	3	9	151	30	59	25	25	47	33	42	12	47	7	7	26	4	58	22	120	73	91	66	90	114	84	99	154	1	224	69	16	21	230
PCDHB16	8	120	12	297	13	105	169	48	2	7	120	48	54	409	113	422	133	100	276	145	101	60	168	50	49	318	9	127	24	263	185	390	232	267	208	354	223	565	27	621	269	22	186	1176
PCDHB9	6	52	1005	118	8	36	48	25	3	2	56	12	35	251	34	137	50	54	152	70	49	43	53	16	12	106	6	75	21	117	64	119	92	143	159	171	135	220	22	347	138	26	108	718
PCDHB10	3	46	1	150	3	49	79	44	1	3	51	8	20	217	34	127	73	46	130	84	69	58	100	15	24	99	8	114	21	186	178	188	206	213	205	209	170	402	1	455	147	25	71	545
PCDHB11	2	39	1	153	6	89	46	41	4	3	93	11	32	413	53	131	61	54	138	69	95	34	132	14	16	64	3	120	16	251	169	154	113	256	220	173	133	458	9	610	109	2	68	694
PCDHB12	5	59	16	143	11	42	64	60	4	7	99	15	26	315	70	143	62	53	128	88	129	46	104	8	24	80	4	80	19	261	174	173	198	214	315	285	160	411	6	497	144	10	54	650
PCDHB13	4	102	5	238	4	90	124	88	6	1	112	24	29	398	156	248	119	67	206	171	172	218	145	24	66	112	3	173	40	331	274	284	427	354	545	420	342	595	2	685	324	16	116	1341
PCDHB14	75	150	185	373	11	121	181	167	10	87	132	22	58	412	201	279	117	79	386	235	342	385	209	21	145	131	21	362	64	529	436	482	706	462	745	592	460	1013	20	847	391	2	138	1763
PCDHB18P	1	15	0	92	1	14	39	33	17	7	51	9	13	164	56	90	35	28	75	44	44	41	52	10	22	35	5	53	17	150	75	104	197	71	224	164	109	214	5	197	65	11	48	390
PCDHB19P	6	18	24	85	2	13	35	16	1	6	31	8	7	154	49	64	37	25	68	30	60	35	42	7	28	37	5	70	17	171	110	117	240	96	235	193	128	221	13	226	81	10	91	499
PCDHB15	23	122	11	220	17	114	163	100	7	39	81	47	46	332	151	267	103	66	235	143	157	100	136	21	59	58	11	278	50	410	258	198	420	256	478	425	332	659	10	508	316	17	135	1009
LOC105378199	11	2	0	6	0	2	1	4	0	4	6	5	2	17	7	8	8	2	8	8	15	11	7	0	12	4	0	5	0	40	32	29	58	40	34	53	59	63	18	58	61	57	85	98
SLC25A2	2	16	2	31	6	11	30	18	0	13	23	24	4	49	44	13	25	5	16	6	44	25	27	0	37	23	6	22	7	21	15	27	35	39	36	19	46	18	20	76	48	5	76	74
TAF7	120	1643	156	1573	218	1871	1964	1993	171	1208	526	1641	441	1726	1752	1152	1753	454	1476	539	2914	1203	2324	200	1828	600	224	1403	264	3531	4761	4196	4607	3956	4935	2918	5916	2915	1079	4466	3696	908	5226	4680
PCDHGA1	8	9	2	20	2	4	11	9	63	9	8	1	8	78	7	29	35	6	11	14	26	16	24	3	9	25	1	33	4	28	20	52	29	29	42	40	48	48	4	82	30	6	7	90
PCDHGA2	1	19	4	62	1	21	35	30	5	4	67	6	22	417	52	123	46	19	97	59	47	23	43	7	19	109	3	56	17	112	67	106	111	95	126	106	119	143	2	367	75	102	51	311
PCDHGA3	2	29	1	33	6	24	26	11	4	2	44	15	9	286	27	66	23	22	58	48	24	16	16	5	11	132	6	37	13	153	40	50	91	50	120	181	79	141	2	249	57	7	51	382
PCDHGB1	0	34	1	62	10	19	30	32	1	1	46	9	19	182	31	60	28	27	50	31	47	14	42	16	8	113	2	45	22	145	67	77	121	92	150	188	151	207	2	304	69	1	46	271
PCDHGA4	2	71	4	132	3	36	87	59	5	1	108	21	22	278	67	130	51	44	148	82	98	48	82	24	25	141	9	123	41	366	187	188	274	236	327	347	308	376	3	632	180	5	156	559
PCDHGB2	2	59	5	168	11	38	102	59	2	14	83	17	34	495	111	160	63	53	78	72	81	54	64	34	31	152	7	219	36	260	181	169	258	216	276	344	227	382	282	498	151	0	88	587
PCDHGA5	0	35	5	97	5	26	40	26	2	3	87	13	12	533	74	158	48	47	95	55	55	21	52	17	10	213	5	140	46	331	119	136	258	149	285	327	205	402	3	495	160	27	103	814
PCDHGB3	0	61	24	118	9	52	116	73	5	7	91	21	34	502	101	143	68	53	124	67	113	42	87	9	30	136	12	169	65	326	142	180	285	215	382	358	297	438	12	595	151	138	106	726
PCDHGA6	3	101	7	172	12	69	175	91	6	1	132	26	24	505	99	245	86	75	212	105	142	52	120	17	46	188	16	332	69	285	143	198	302	271	402	386	365	388	2	594	223	2	155	830
PCDHGA7	3	63	3	158	17	34	117	70	8	11	92	18	18	556	66	129	73	43	140	90	84	28	64	18	20	151	6	217	53	305	142	147	217	179	328	279	270	410	1	487	182	4	144	770
PCDHGB4	32	94	9	169	6	63	148	96	5	7	71	28	31	527	85	167	110	50	206	101	184	61	97	20	60	212	15	283	60	336	200	173	313	248	360	340	311	478	1	613	182	1	112	661
PCDHGA8	6	46	2	99	3	41	79	58	3	3	68	15	17	539	64	106	43	30	117	63	120	28	56	3	17	132	12	219	29	338	197	138	260	187	412	373	328	341	2	547	153	15	124	911
PCDHGB5	2	153	6	219	37	134	246	192	5	20	102	27	43	571	144	228	124	97	217	66	221	87	148	43	128	238	20	277	71	491	296	242	421	514	470	494	454	552	2	894	365	1	198	771
PCDHGA9	2	107	2	266	23	76	180	132	2	2	157	34	59	559	182	262	111	117	187	109	148	82	197	44	99	237	16	200	75	557	268	372	468	441	749	604	610	508	3	816	297	3	171	879
PCDHGB6	6	137	8	280	42	112	215	156	10	16	206	44	54	663	155	326	165	141	239	142	233	60	255	61	103	299	15	384	77	439	229	340	415	456	626	560	493	548	1	736	265	7	192	789
PCDHGA10	3	92	2	305	25	135	270	218	5	15	185	25	48	563	193	292	88	167	138	104	216	100	223	54	104	178	13	206	121	531	364	511	568	671	770	787	849	758	1	1156	477	7	171	896
PCDHGB7	23	348	7	601	44	332	493	407	7	18	253	83	105	1037	431	631	293	288	502	260	564	179	515	96	183	408	50	539	208	841	387	619	608	740	1038	820	694	761	77	1440	498	10	227	1393
PCDHGA11	93	188	12	329	29	202	318	237	10	2	142	52	52	742	172	362	184	156	298	140	308	106	217	51	131	342	39	337	104	617	365	464	566	720	786	667	766	556	10	1026	351	28	249	1028
PCDHGB8P	5	94	4	188	19	68	113	154	6	3	78	17	26	368	63	142	57	51	141	33	188	68	84	19	65	131	10	215	59	357	222	251	312	321	472	389	374	331	0	481	180	8	137	616
PCDHGA12	11	136	11	367	25	268	402	362	10	22	333	51	55	768	246	495	185	214	224	106	258	65	231	92	84	239	33	340	124	531	250	333	495	600	831	566	690	857	14	1059	370	5	160	1064
PCDHGC3	33	784	37	2044	88	1398	1725	1699	77	127	979	254	346	2581	1409	1802	1210	838	1381	986	1723	1054	2285	386	1202	1013	127	1155	490	2479	1085	1617	1780	2422	2900	2640	2415	4056	28	4452	1959	6	645	5691
PCDHGC4	1	33	11	92	5	56	59	72	7	7	52	14	15	319	69	93	68	69	56	35	130	69	64	30	79	100	8	176	46	253	116	185	160	257	324	359	282	358	61	416	181	9	99	742
PCDHGC5	0	71	12	128	13	58	83	88	3	4	69	20	19	281	88	123	82	45	43	39	135	78	72	24	107	83	7	181	48	171	98	127	164	217	270	240	258	265	25	435	172	2	93	540
DIAPH1	1580	4987	770	5664	1274	9668	7449	9257	725	7509	1900	12938	1687	7278	9342	4953	8072	3430	3868	2600	9895	6051	13009	1335	10112	2235	948	4688	1521	13021	11363	15278	9609	16998	12315	13384	18898	8411	21195	15584	19503	7827	27364	18104
LOC100505658	87	184	4	165	42	333	238	269	28	250	31	325	43	128	268	100	298	42	143	51	326	168	586	29	298	64	25	131	56	524	845	1254	530	866	971	640	1016	345	1542	671	1062	6523	1631	631
HDAC3	585	606	305	932	231	770	669	841	271	1580	356	1949	229	1125	1828	807	1489	538	376	238	1789	812	1411	200	1866	400	107	619	278	4080	2727	3810	3609	4779	4262	3633	5697	5337	9165	6048	5357	3162	11989	4326
RELL2	19	88	20	109	42	198	104	217	17	105	34	136	32	77	188	117	147	61	58	37	395	181	182	48	353	46	22	78	56	105	51	80	145	303	173	135	297	265	127	327	262	20	180	113
FCHSD1	286	1073	301	1115	765	1515	1432	1846	169	1459	496	1785	179	1492	2185	865	1977	655	979	515	11576	2759	1671	306	9402	504	392	737	562	1314	689	1312	1665	3369	2134	1775	3852	3357	2069	3527	3053	681	6987	2585
ARAP3	180	1479	141	2374	340	2308	2144	2098	125	2730	1004	2500	619	4010	3232	2784	1569	1744	1182	1174	1136	532	3406	466	579	619	639	1334	1302	3060	1159	2067	3778	6681	6234	3977	9664	8301	1121	8543	5674	354	3858	6771
LOC107986454	6	98	22	439	22	118	120	62	9	11	344	30	53	1671	919	387	137	134	412	438	177	90	129	38	55	78	64	411	284	525	136	296	1101	649	218	546	372	499	11	1497	955	6	135	2297
