## Supplementary Data for "Transcriptomic Fingerprint of Bacterial Infection in Lower Extremity Ulcers" (part 3 of 3)

### Sheet: Raw_counts (continued)
	P500	P501	P502	P504	P505	P506	P507	P508	P509	P510	P511C	P511D	P512	P513C	P513D	P514D	P515	P516D	P517	P518	P519	P520	P521	P522	P523C	P523D	P524	P526	P527	HH12	HH18	HH15	HH20	HH21	HH24	HH11	HH4	HH2	HH33	HH34	HH35	HH28	HH31	HH1
PCDH1	96	1662	124	4025	174	3312	2815	2034	135	54	1933	502	1221	5662	7342	4525	2105	2683	1486	2341	2901	1872	2851	448	1368	628	696	2466	1719	4113	810	1813	8034	8734	7977	5112	9212	7454	49	12211	8006	164	1341	7411
LOC729080	0	0	0	2	1	3	3	2	0	3	3	1	0	3	2	1	3	1	0	2	0	2	3	0	0	2	0	0	0	5	1	5	7	9	10	2	9	5	0	5	9	0	2	16
DELE1	67	1366	84	2642	221	1436	2042	1938	83	390	1064	752	381	2382	2030	2163	1406	952	1613	937	1664	732	2490	346	757	894	284	1335	959	5377	2715	4575	5626	5635	6374	6520	6946	8782	601	10077	6009	273	3282	8075
PCDH12	42	540	56	1242	52	1568	1031	752	56	89	577	306	359	1585	1057	1950	703	1107	767	549	738	150	686	159	153	451	116	681	590	2701	1210	1197	2520	2672	5693	3562	3541	5425	124	6603	3413	55	715	3137
RNF14	44	754	416	1316	163	1016	1195	1262	196	185	333	409	191	752	611	933	967	345	885	408	1192	561	1771	149	661	394	136	642	283	3454	3750	4304	3986	4121	4332	3189	4322	3676	183	4183	2530	88	1605	4021
GNPDA1	89	395	68	890	94	577	560	809	129	939	404	3306	168	720	1027	757	1707	431	609	287	788	342	883	40	416	267	93	388	185	2555	1893	1588	1939	2529	2896	2351	2539	2936	1129	5689	3431	1040	5166	2655
MRPL11P2	1	9	1	15	2	6	9	17	0	3	10	3	9	27	5	16	15	6	7	4	41	17	33	2	27	4	2	23	4	79	51	66	82	80	70	68	114	133	6	150	133	1	27	118
LOC105378204	1	2	0	3	1	0	0	0	0	0	0	1	0	9	2	4	3	0	4	1	3	0	4	0	2	0	0	0	0	0	2	7	1	5	0	0	11	4	16	5	0	0	2	20
NDFIP1	92	2350	122	3854	360	3393	3672	3571	154	1030	1611	1536	786	4789	2470	2630	2521	1046	4644	2035	3659	1792	4722	407	1629	1494	279	1866	672	9792	10126	10430	9116	9109	10243	8968	8388	9994	348	11056	7344	297	3462	18107
LOC107986455	1	43	5	104	20	85	62	77	6	39	30	110	12	105	35	36	74	22	98	50	83	35	103	6	29	26	4	57	28	259	280	293	206	326	282	270	263	173	18	243	173	23	106	511
SPRY4	46	1428	190	2027	160	3665	2482	1512	154	153	403	668	518	1163	2186	1615	1301	945	676	782	1759	780	2214	345	615	280	298	653	979	2978	2319	2410	2983	6149	5260	2693	8967	2401	22	3006	2913	18	1298	2242
SPRY4-IT1	0	0	0	0	0	0	0	0	1	0	0	0	0	0	1	0	0	0	0	0	1	0	1	0	0	0	0	0	0	1	0	3	4	4	2	5	10	0	0	3	3	0	0	4
SPRY4-AS1	0	6	9	29	6	22	17	18	1	1	6	2	12	29	43	17	18	9	21	9	15	4	24	4	2	3	2	0	6	48	39	54	46	128	53	12	116	40	3	32	31	27	37	38
FGF1	2	37	11	127	12	70	125	99	9	35	104	40	62	190	143	152	129	74	216	31	111	25	325	42	32	18	23	45	49	207	380	422	939	486	381	186	564	250	2474	167	260	5	111	880
LINC01844	3	5	2	5	5	5	2	1	0	2	2	1	0	9	6	12	4	6	10	3	3	4	2	0	13	7	2	11	1	25	16	14	15	13	18	4	12	2	0	8	13	0	13	34
ARHGAP26	8535	7299	2013	3230	1928	8898	3495	6898	1271	20929	944	42642	2077	3101	12342	3013	14820	2916	1813	1051	2862	1151	9846	1117	2470	802	1190	2491	1460	8381	14819	14070	7504	14694	8735	8809	35401	5670	151996	11698	38371	73414	121666	8508
ARHGAP26-AS1	449	150	12	49	29	334	84	143	18	731	16	1054	56	47	334	54	553	59	41	12	73	15	225	4	71	9	8	58	13	87	216	240	61	249	182	88	1051	38	1074	157	852	2087	2555	80
LOC107986457	1050	546	42	371	156	962	410	588	118	2014	43	4474	206	172	964	249	1615	198	165	110	205	48	1069	15	242	30	20	72	80	1021	2404	2375	1143	1462	780	844	4611	544	15238	1196	5614	18266	23611	834
ARHGAP26-IT1	144	148	8	63	18	172	84	119	26	240	10	476	17	18	124	34	206	34	21	10	46	16	154	6	45	3	13	22	15	71	187	175	90	167	98	137	454	45	1454	124	458	1137	966	85
NR3C1	616	6763	428	7435	1348	8635	9590	10679	886	3688	1998	5922	1779	9092	5658	5619	6745	1800	7952	3133	9097	3545	11726	889	5295	2469	883	5245	1777	24224	39874	33780	24820	26267	31157	18721	28562	18147	3204	24411	25355	4178	34983	31314
LOC105378208	1	0	0	0	0	0	0	1	0	1	0	1	1	0	3	0	0	0	0	0	0	0	0	0	0	0	0	0	0	0	1	3	1	1	0	0	0	0	111	0	2	2	6	4
LOC105378209	0	0	0	1	1	0	0	1	0	0	0	0	0	0	0	0	6	0	0	0	0	0	0	0	0	0	0	0	0	0	0	3	1	2	0	0	2	0	0	0	0	0	1	0
LOC105378210	0	2	0	0	1	0	0	1	0	1	0	3	0	0	3	0	0	0	0	0	0	0	0	0	1	0	0	0	1	0	1	0	0	2	3	0	0	0	0	3	14	0	12	4
MIR5197	0	0	0	0	0	0	0	0	0	0	0	0	0	0	0	0	0	0	0	0	0	0	0	0	0	0	0	0	0	0	0	0	2	4	0	0	0	0	1	0	0	3	0	0
LOC100420513	0	2	0	0	1	2	1	2	0	0	0	1	0	1	1	3	2	0	0	0	2	4	1	0	1	0	1	0	0	2	5	5	9	11	9	9	14	11	7	10	17	14	31	5
HMHB1	0	1	3	3	0	0	5	0	0	0	0	0	0	0	2	7	0	2	0	1	0	0	0	0	0	1	0	4	2	1	3	5	6	6	9	2	12	7	0	3	1	0	0	2
RN7SL87P	60	232	36	111	60	155	99	169	11	142	71	138	405	172	195	63	418	4	22	5	84	28	460	12	311	299	128	826	112	13	3	2	7	14	21	13	27	12	0	4	9	7	51	4
YIPF5	61	1521	303	2556	231	2449	2769	2302	263	341	358	643	409	783	1454	1291	1488	584	1031	494	2117	855	2810	389	1155	514	183	584	367	6451	13872	8992	8240	7896	11399	5374	7214	8109	239	6650	4529	178	3046	4161
KCTD16	2	6	5	5	4	6	4	5	2	34	7	4	5	58	12	3	4	1	12	16	2	1	6	3	6	1	0	18	1	53	38	26	45	25	67	14	64	23	79	34	23	269	34	310
CKS1BP5	2	0	0	0	0	0	0	1	0	6	0	0	0	0	0	0	1	0	0	0	0	0	0	0	0	0	0	0	0	0	2	0	1	0	1	0	1	0	1	3	0	0	1	5
LOC100128121	20	4	79	1	0	0	0	0	0	0	0	0	14	0	1	0	0	1	0	0	0	0	0	0	9	7	0	0	0	0	0	0	0	0	0	0	0	0	177	0	0	17	0	0
RN7SKP246	0	0	0	0	1	0	0	1	0	0	0	1	0	0	0	2	3	0	0	0	0	0	0	0	0	0	0	2	0	2	1	1	0	0	0	0	1	1	0	0	0	2	13	0
ASS1P10	1	12	1	15	2	12	15	14	2	9	20	5	13	40	11	64	12	13	14	6	17	10	12	5	15	35	1	21	8	45	45	46	42	38	39	54	23	39	1	44	13	1	34	76
LOC105378211	26	19	3	17	5	6	15	17	0	7	9	4	2	54	7	20	6	3	33	31	18	9	16	1	14	13	2	13	7	50	118	75	45	44	61	48	47	71	28	72	13	19	24	57
PRELID2	59	220	37	369	85	209	276	346	24	85	185	143	159	567	291	430	307	122	463	225	346	113	367	56	313	200	39	308	132	1169	1968	1574	1186	1287	1361	1093	895	1643	374	1624	852	76	528	1643
GRXCR2	1	0	0	0	0	0	0	0	0	0	0	0	0	3	2	0	0	0	0	0	1	0	1	0	4	1	0	0	0	2	0	0	1	0	0	1	0	0	3	0	0	28	0	2
LOC107986458	4	4	0	1	0	11	2	4	1	1	3	1	0	32	4	7	7	1	1	0	205	150	6	1	130	7	0	11	0	18	8	16	0	19	14	22	7	7	44	32	32	3	13	75
SH3RF2	2	43	11	39	28	50	15	14	4	11	56	6	21	417	20	79	86	20	39	13	2948	2413	58	7	1969	128	3	171	14	204	76	73	44	256	206	249	52	98	4	213	325	10	147	663
LOC100431175	1	11	4	24	2	28	34	27	1	2	12	18	8	49	15	25	24	9	18	15	147	66	45	5	78	18	2	35	1	173	176	199	179	181	205	156	163	140	16	162	127	18	101	227
LOC107986459	0	0	0	0	0	3	0	1	0	0	2	0	2	12	0	7	2	0	0	0	82	53	1	0	55	65	0	1	0	4	3	1	1	5	7	5	2	2	1	3	2	0	6	18
PLAC8L1	5	36	45	41	13	23	50	51	1	1	11	7	2	43	22	31	41	10	30	17	60	46	62	11	44	24	6	36	12	165	119	174	112	176	207	157	245	148	16	136	123	2	97	203
LARS	171	4737	253	4999	401	4503	6572	6994	191	546	1794	1808	1363	3831	4104	5146	3998	2308	4534	2095	7301	3860	6365	1073	6956	2302	710	4020	1646	21138	21349	23191	22346	20841	20103	17977	19022	20400	403	19991	13673	191	6110	19068
RPL35AP17	2	12	0	10	0	5	12	13	0	1	0	1	1	6	9	11	13	16	4	5	12	6	10	0	3	7	0	6	4	44	102	87	123	128	74	70	87	102	0	90	62	7	52	93
RBM27	146	1401	165	2038	307	2000	2430	1901	145	894	639	1547	485	2159	1844	1576	1593	624	1197	859	2723	1053	3024	312	1790	754	250	1011	507	6129	6225	7736	5777	7520	6801	5257	7234	5589	2228	7171	5534	807	5049	7181
POU4F3	0	0	11	4	3	1	1	4	0	3	0	3	1	7	2	1	2	2	1	2	2	0	2	1	0	0	0	0	0	7	6	0	4	5	3	1	10	1	8	11	10	20	1	5
LOC105378213	0	0	0	0	0	0	0	0	0	0	0	0	0	0	0	0	0	0	0	0	0	0	0	0	0	0	0	0	0	0	0	0	0	0	0	0	0	0	0	0	0	0	0	0
TCERG1	223	2033	129	3100	398	2704	3992	3448	113	269	743	994	483	2690	2577	2945	2057	1112	1822	892	3831	2784	4147	605	3537	811	431	1578	1091	8172	10126	11499	10818	10479	9655	7184	8789	9190	277	9919	7973	118	4174	9361
GPR151	2	2	0	9	0	9	10	14	0	0	2	2	0	6	3	5	9	0	6	2	8	4	9	0	7	3	2	2	1	29	27	25	12	24	14	17	15	7	1	8	11	0	7	13
CTB-99A3.1	0	2	1	3	0	1	13	2	0	0	3	0	0	11	4	0	6	1	2	6	2	1	3	2	6	0	0	13	1	20	3	13	12	9	11	10	16	4	0	7	11	14	1	29
PPP2R2B	4	14	1	21	5	25	44	27	1	14	76	15	4	349	103	27	34	19	58	41	22	15	47	6	31	14	5	93	27	98	49	142	163	120	98	147	178	114	9	135	102	38	31	458
KRT8P48	8	5	0	2	0	1	6	2	0	2	8	1	3	33	5	4	1	2	6	3	26	10	4	0	29	3	3	17	3	2	1	3	6	2	7	16	13	4	0	13	18	34	1	18
LOC107986461	1	3	0	7	0	2	18	7	1	3	19	1	3	87	13	8	7	3	20	22	6	3	13	1	13	0	4	24	8	31	11	37	57	35	32	21	45	31	6	25	50	0	5	100
LOC105378214	30	1	0	0	0	1	0	0	0	0	0	0	2	27	1	5	2	4	3	2	3	1	0	0	3	2	1	0	2	1	1	0	0	14	0	3	0	0	10	2	2	12	1	81
PPP2R2B-IT1	0	0	0	0	0	0	0	0	0	0	0	0	0	0	0	0	0	0	0	0	0	0	0	0	0	0	0	0	2	0	0	0	0	0	0	0	0	0	0	0	0	0	0	11
STK32A-AS1	0	2	7	1	0	0	0	0	0	1	1	0	1	40	0	11	2	1	33	2	2	6	0	0	3	4	1	0	2	4	2	3	3	9	4	10	1	0	3	18	4	16	4	24
STK32A	3	88	4	109	5	104	225	100	17	25	36	8	30	132	34	54	74	16	198	65	46	23	164	24	14	99	6	42	18	235	442	462	142	211	718	476	205	169	18	177	139	197	131	558
DPYSL3	347	6264	455	14503	320	15986	13115	19301	652	1158	6814	1741	1843	9120	9368	9105	5985	4438	8201	4431	3283	446	23663	3252	637	7197	751	4024	1972	33303	23668	32823	23137	19751	45946	42625	23094	28812	170	29339	14801	53	3284	50866
JAKMIP2-AS1	1	2	0	3	6	16	9	21	0	0	0	15	0	0	5	6	14	3	2	2	4	0	21	1	1	0	0	0	3	15	20	16	5	83	13	5	19	6	7	6	62	51	42	8
JAKMIP2	211	66	79	89	164	561	177	524	5	39	21	256	17	57	155	173	239	190	54	45	70	11	667	21	50	11	31	22	54	102	392	705	581	2479	467	118	425	152	160	427	1418	257	928	111
LOC101927012	6	14	25	15	22	76	30	117	1	15	5	41	3	2	15	22	44	10	9	4	5	0	52	0	14	13	7	9	6	19	60	96	33	413	60	14	82	41	36	52	200	9	207	15
LOC105378218	2	6	0	7	20	50	15	32	1	3	1	47	2	8	17	13	29	15	7	2	6	1	65	0	3	1	2	8	6	14	48	60	38	266	43	12	64	7	12	51	200	9	197	18
SPINK1	2	0	2	8	15	1	4	14	3	137	2	373	15	0	165	5	147	14	0	0	39	3	65	3	0	0	19	0	1	14	24	34	14	83	31	1	12	2	12	51	673	33	1247	0
C5orf46	0	35	88	250	26	18	196	97	73	10	15	2	4	1	79	64	129	8	0	0	26	2	25	3	17	10	5	5	10	677	827	194	153	221	434	297	39	80	18	110	154	9	338	3
SCGB3A2	0	0	0	26	2	2	18	8	0	0	0	6	0	1	3	8	2	1	0	0	5	0	1	0	0	0	0	0	0	27	38	11	8	17	18	13	0	4	0	3	4	1	12	1
EEF1GP2	0	2	0	1	0	4	1	1	0	0	2	0	2	2	2	1	0	0	0	0	4	1	2	3	3	6	1	0	0	3	2	2	2	1	2	3	5	4	0	5	4	20	1	2
SPINK5	4	24	12	26	59	7	25	21	9	189	5	1	0	34	28	47	12	13	102	33	8158	24063	54	23	8468	14	32	14	10	25	14	21	41	330	32	47	2	18	21	5	449	102	915	115
SPINK14	3	1	1	0	0	2	0	1	0	0	0	0	0	0	0	1	1	0	1	1	1	0	0	0	0	0	0	4	0	1	5	1	0	2	0	0	2	4	4	4	0	2	3	4
SPINK6	1	19	3	12	25	100	24	5	2	6	5	0	48	4	8	67	128	32	7	1	1227	1971	15	6	1283	2	5	7	1	78	452	53	62	453	54	47	9	9	0	28	318	2	455	9
MARCOL	0	4	0	1	0	0	0	3	0	0	4	0	0	2	0	13	4	0	0	0	0	0	0	0	0	0	0	0	0	1	4	4	129	4	5	3	2	0	4	1	2	3	5	5
LOC102546294	7	26	1	20	7	20	22	26	2	33	19	21	11	89	25	39	33	12	34	7	31	7	30	3	10	18	3	44	3	69	64	55	124	104	78	37	123	71	11	71	45	96	65	98
SPINK13	0	6	0	8	0	4	4	5	9	6	9	2	14	13	6	133	3	2	30	1	7	4	10	10	0	19	0	22	2	29	39	50	345	29	26	74	22	34	0	48	7	6	4	40
SPINK7	0	6	0	12	3	5	2	6	1	7	3	5	5	16	3	11	5	1	9	6	191	1872	16	2	29	11	2	3	1	32	16	36	17	37	54	15	48	35	7	35	24	9	26	44
SPINK9	6	30	32	24	16	39	34	28	0	20	16	41	5	61	12	46	49	13	35	13	71	23	44	4	45	32	4	48	8	105	140	123	102	163	197	86	259	129	22	158	77	326	107	202
FBXO38	292	1715	84	2194	294	2341	2386	2357	147	1353	586	1903	565	1686	1863	1878	2156	813	1029	659	2406	1241	3739	305	1708	689	252	1245	493	8367	11515	12296	9261	10016	10415	7064	12566	8173	1754	8813	8039	3100	10842	7323
HTR4	2	3	2	2	1	2	1	3	0	4	1	3	8	21	2	10	6	1	1	0	2	1	4	1	0	6	1	8	4	15	1	4	17	48	34	11	9	2	2	6	4	5	31	48
LOC107986462	0	0	0	0	0	0	1	0	0	0	0	2	0	0	5	0	1	0	0	0	0	0	1	0	0	2	0	0	0	2	1	2	0	7	1	1	6	0	0	1	1	1	5	3
LOC105378221	0	0	0	0	0	0	0	0	0	0	0	0	0	0	3	0	0	0	0	0	0	0	0	1	0	0	0	0	0	0	0	0	0	1	0	0	0	0	7	0	0	0	0	0
ADRB2	59	87	46	71	46	119	51	59	16	45	53	50	49	503	70	138	204	35	89	48	296	124	104	11	400	44	22	106	20	292	122	241	185	640	261	342	396	292	4168	489	436	1359	811	786
SH3TC2	187	76	34	190	26	92	179	101	5	23	60	38	39	362	85	187	104	66	100	81	271	209	114	30	459	17	15	149	101	530	137	233	538	526	1113	764	593	1155	101	498	467	61	313	671
RNU6-732P	0	0	0	1	0	0	1	1	0	0	0	0	0	0	0	0	0	0	0	0	0	0	0	0	0	0	0	5	0	0	0	0	0	0	0	0	0	0	0	0	0	0	0	1
MIR584	0	3	0	1	1	0	2	0	0	0	0	0	0	2	0	0	0	1	0	0	1	0	2	0	3	0	0	0	2	5	2	1	1	2	8	4	5	3	0	0	1	0	3	1
SH3TC2-DT	0	2	0	5	0	3	3	3	0	0	0	0	0	13	8	1	6	1	3	5	5	3	4	0	22	0	0	1	3	27	5	4	13	31	17	13	6	25	0	5	8	0	7	12
ABLIM3	107	842	98	1186	460	1043	783	706	42	100	782	288	315	3936	1302	2793	511	954	533	552	587	231	1324	199	297	202	147	1045	449	2830	1208	2850	3333	5309	3631	5047	6419	4554	154	5202	2769	28	1332	9554
AFAP1L1	97	755	165	2744	90	2153	1881	1735	172	171	662	429	415	3510	2066	3329	1237	1468	882	1021	1720	566	2183	263	803	396	304	1335	1113	6395	2926	3285	6518	8294	12365	8057	10447	9041	127	10611	5790	19	2506	8319
GRPEL2	56	509	98	929	89	1817	1021	939	97	58	132	275	197	472	636	734	748	265	328	366	2328	970	1166	123	3352	177	86	406	290	3624	3881	3346	3452	4534	5468	2788	3939	2808	191	3151	2794	111	1760	1972
GRPEL2-AS1	0	4	0	16	0	20	9	5	1	0	0	2	4	13	4	12	10	0	3	6	15	13	11	0	14	1	4	0	2	68	46	37	59	68	96	63	66	67	1	78	38	1	25	36
PCYOX1L	12	150	30	224	20	124	132	115	60	10	87	55	31	296	247	201	191	104	119	66	310	178	149	43	217	38	42	180	48	454	265	354	406	435	253	391	589	715	55	661	503	29	129	713
IL17B	2	33	1	45	1	40	32	14	0	0	32	6	5	73	49	10	26	10	12	12	23	7	63	2	23	2	11	195	13	35	3	13	122	125	76	61	107	92	3	75	68	1	35	136
LOC101927046	0	5	0	6	2	10	2	2	0	0	3	2	0	17	13	2	6	2	6	5	3	2	11	1	3	0	6	10	5	10	3	5	24	45	42	26	79	22	6	34	5	1	7	20
CARMN	38	781	26	1271	32	870	705	635	21	16	1216	196	158	2816	2330	999	1081	574	1040	1037	563	512	1337	209	123	89	286	901	1065	1767	385	1058	4095	4169	3090	2688	3961	4172	7	3987	1989	6	415	5001
MIR143	0	0	0	0	0	0	0	0	0	0	0	0	0	0	0	0	0	0	0	0	0	0	0	0	0	0	0	0	0	0	0	0	0	0	0	0	0	0	0	0	0	0	0	0
MIR145	4	114	1	139	4	63	77	52	1	0	103	26	19	362	181	132	141	71	70	108	44	39	98	22	8	5	18	89	133	235	42	145	514	405	334	330	374	453	1	367	243	0	41	466
CSNK1A1	664	5201	406	5806	1028	7835	7266	6893	651	5564	1634	4669	1618	4576	6898	4505	6505	1856	3654	1644	21792	15174	8019	867	18763	1596	772	3800	1513	11096	12965	13145	10971	13299	13509	11295	14310	11213	6747	12929	13546	3399	11520	10913
RPL29P14	15	75	20	117	31	139	137	173	10	132	71	152	22	106	171	100	164	58	73	46	436	171	180	11	337	50	15	102	40	133	95	192	178	293	303	205	409	296	114	363	319	41	313	301
ARHGEF37	17	93	6	147	62	134	128	112	10	8	260	22	55	1177	247	381	430	149	344	194	3545	2081	90	24	4202	80	24	698	84	665	69	100	351	838	293	714	329	778	31	689	672	45	748	2006
LOC105378224	55	0	0	0	0	0	0	4	0	0	1	0	0	5	0	0	0	0	0	0	0	0	0	0	0	0	0	6	0	0	0	0	0	0	0	0	1	0	0	0	0	0	0	3
PPARGC1B	23	263	18	503	53	272	388	311	9	37	290	68	75	884	617	535	392	354	457	201	733	363	422	97	711	56	77	406	272	1084	430	830	1146	1489	883	964	989	1552	1342	2646	1474	56	186	2351
MIR378A	0	1	0	4	1	1	3	2	0	1	0	2	1	17	6	5	3	8	3	4	4	3	2	3	4	0	1	9	4	4	0	1	4	6	4	7	4	16	0	16	6	0	0	18
PDE6A	9	10	8	19	0	8	21	15	0	3	6	1	4	15	14	14	23	13	19	4	33	17	19	6	24	8	6	4	8	24	5	22	45	57	36	49	27	35	65	69	45	438	8	74
LOC644762	11	60	12	83	15	112	121	82	25	31	35	73	44	67	39	129	81	38	40	32	82	76	96	16	79	25	4	25	24	608	819	741	524	583	701	535	593	587	110	491	379	1184	299	492
SLC26A2	95	1652	80	2224	130	2314	2371	2782	79	92	439	642	547	855	958	1884	1508	635	1324	770	1883	511	3325	301	645	558	163	698	377	10210	7560	8471	6155	7838	7215	7499	7242	6153	108	7095	5691	301	3727	5108
TIGD6	11	133	10	226	30	134	161	214	7	114	72	60	52	173	149	155	144	62	171	65	166	66	244	25	75	79	13	105	55	473	382	497	386	495	513	380	658	680	12	553	441	27	247	461
HMGXB3	96	1686	330	2617	450	2285	2598	2831	101	229	1016	633	519	2032	2710	2846	1867	1582	1114	697	2199	1192	4124	728	1250	736	313	1203	1195	5542	3470	5515	5971	7131	6525	6793	8687	8319	78	13664	7474	224	2732	7413
CSF1R	122	4283	56	5664	635	2115	4575	5378	90	522	2205	1657	892	9061	6195	7324	4350	3709	4355	1521	2334	452	6451	666	460	2268	675	3552	1070	9029	4011	11795	7675	9119	6648	11165	12138	12901	122	21053	13920	103	1998	9012
RPL7P1	231	3219	252	3443	277	3866	3531	3783	338	959	1310	1129	2120	2908	2780	3411	2300	1221	3274	1244	12181	5303	3965	410	7211	837	470	2667	614	9849	14650	11429	16980	12241	13136	9195	11002	13840	434	10971	8671	276	6263	10421
PDGFRB	410	13898	475	32478	1193	19447	23097	22911	659	1026	23154	5239	3605	27567	34541	28852	13922	13677	12738	10926	10935	4210	30920	4656	2281	8113	2577	13285	12540	35713	12369	31712	51414	62445	62087	49323	60877	73264	134	92386	61456	74	6999	105988
CDX1	0	24	3	119	1	61	31	478	2	20	10	27	5	5	125	29	45	9	6	5	28	16	178	9	11	1	1	0	84	38	42	179	31	70	224	76	88	16	2	103	92	10	3	20
SLC6A7	10	32	6	214	13	82	48	391	5	0	19	27	8	38	200	31	77	14	36	7	42	18	213	18	9	16	7	14	101	45	60	234	62	129	259	75	158	95	2	129	70	8	21	188
CAMK2A	3	94	20	236	66	149	376	500	12	6	17	34	9	893	212	91	113	76	40	16	17	29	518	193	17	21	14	329	113	423	212	408	261	631	489	263	824	524	37	701	297	9	143	1290
ARSI	21	326	91	741	59	677	1464	1955	17	30	91	119	47	55	694	427	340	256	120	39	259	89	2570	270	101	51	47	89	127	796	447	1111	823	1521	1093	707	1674	2247	48	2206	1026	23	264	230
LOC105378225	0	0	0	0	0	0	0	0	0	0	0	1	0	1	5	0	0	0	0	0	0	1	0	0	0	0	0	0	0	1	0	0	0	1	1	0	2	0	10	1	0	0	32	3
LOC105378226	0	2	1	2	0	0	2	0	0	0	0	1	1	2	13	0	1	0	1	2	0	0	3	0	2	2	0	0	0	0	0	0	0	2	0	0	2	0	54	0	0	6	35	2
TCOF1	56	829	84	1133	252	1147	1236	1170	56	329	924	465	326	2783	2647	1738	1156	1239	652	390	1839	979	2185	465	2001	754	273	995	617	2618	858	2016	2248	4253	2930	2838	4337	3856	614	6148	3577	83	1822	4929
CD74	381	11507	434	12693	2933	9952	6190	10152	751	5246	10450	3357	2561	31298	22366	18092	21226	12373	3509	3574	4640	1102	20596	1935	1824	4023	1095	9073	2340	91925	35325	111463	54440	90742	77562	115347	82637	92881	7758	158155	91139	3110	30531	63740
RPS14	291	3969	331	4018	389	5705	3301	4703	567	1402	1847	1456	3648	3693	5450	3423	3301	2293	4285	1879	14149	6657	5752	827	8980	1752	879	3308	1059	7588	6649	7266	10874	6831	8114	7008	9304	11499	1002	8143	7614	616	5773	9425
NDST1-AS1	0	2	0	4	1	4	0	7	0	1	6	2	0	4	7	3	1	1	4	0	2	4	6	0	4	0	0	0	1	6	0	3	4	12	2	6	11	14	0	4	3	0	7	14
NDST1	238	3247	285	8575	702	5867	5397	6688	339	1206	2460	2031	1698	8059	8774	8113	5063	4763	2981	2410	7522	5288	8815	1679	5103	3044	1059	3523	2647	12654	5827	9389	11720	21573	16785	15651	25185	18164	458	26514	15628	6128	4314	16696
SYNPO	233	2056	378	3449	409	4585	2901	4196	607	1362	3343	928	1197	11754	4995	5367	2748	2980	2159	2254	2398	1195	5197	1182	1113	1975	856	3612	1518	4373	2482	2810	4721	7545	8483	5922	7781	8640	163	8827	4435	32	842	9759
MYOZ3	3	30	4	38	17	51	22	30	3	7	25	17	7	669	37	32	37	28	44	51	33	11	42	8	12	21	5	393	17	78	42	34	50	102	60	80	101	116	49	112	83	10	22	818
RBM22	219	713	136	1000	259	1055	1107	818	117	918	378	2500	299	1307	1152	1084	1184	497	514	376	966	571	1473	211	524	305	137	808	312	4528	4709	4764	3870	4531	4595	3429	5306	4636	11597	4957	4529	3247	9275	4449
DCTN4	278	1681	215	2653	341	2262	2643	2579	169	1497	623	2513	643	2123	1794	2053	2398	721	1655	785	4130	2162	2901	285	2318	723	204	1405	506	7494	10330	10374	8168	8171	9851	6757	9633	7579	7277	9263	7826	3069	11743	8744
SMIM3	49	565	90	627	171	884	761	1678	116	332	129	298	269	611	693	732	703	342	309	173	1156	617	1419	194	346	493	49	414	85	2236	3183	2863	1143	2626	2442	1749	3409	995	95	1666	1351	1117	2540	1624
IRGM	19	20	5	13	8	16	32	20	3	6	5	3	4	17	11	18	39	2	27	6	23	18	27	4	20	10	0	16	9	44	76	75	57	70	74	48	87	75	53	106	58	74	99	58
ZNF300	22	361	10	359	52	298	468	350	13	35	126	102	96	205	227	390	226	134	405	186	418	219	334	92	209	207	50	163	141	803	919	1201	1495	953	1420	879	1109	1606	87	1503	955	55	645	945
ZNF300P1	11	81	5	112	11	83	108	154	7	26	20	38	19	114	25	133	150	27	181	81	154	148	206	26	71	80	12	80	46	359	389	968	437	380	349	917	347	1422	254	528	217	24	237	421
LOC105378228	11	94	1	40	14	149	41	126	16	100	6	214	50	15	55	12	159	9	11	18	109	15	187	7	43	42	12	11	12	213	189	206	55	174	213	117	283	19	106	68	244	84	606	87
GPX3	130	1574	110	1177	477	2455	1198	1557	164	913	2447	1234	5557	10207	1582	18807	1277	2777	3755	2359	5514	5593	2066	438	3666	2456	194	10354	398	1940	1042	1360	1595	3700	2237	4061	5110	1575	722	3203	2453	258	3563	8528
TNIP1	5004	5433	1202	4171	2031	8829	3948	8679	1803	26934	1916	30702	3132	7002	10942	3877	9759	3297	1905	1211	9310	3431	13222	1246	6531	2767	1905	3170	2127	9399	6303	10397	6809	17641	12740	8793	23924	7408	17940	12417	26696	11607	75971	11115
ANXA6	416	6608	454	10612	818	8860	10510	7521	644	1609	5433	4033	1569	13533	16807	14007	8129	7060	3368	3119	6708	1301	14514	2323	1846	2051	1576	6724	3821	32145	17411	25790	35726	36356	32423	30324	43938	45465	1412	49251	36983	345	9042	35056
LOC107986463	2	15	0	6	3	29	19	11	0	7	12	19	7	56	33	33	21	3	2	11	19	7	28	1	10	18	4	44	6	59	17	38	24	55	51	81	128	47	18	76	50	0	26	89
CCDC69	84	871	82	1414	124	1612	1000	1405	86	721	915	784	858	3289	1934	2947	1302	740	808	636	1336	551	1909	227	901	786	300	1511	468	3916	1248	3621	2851	4635	4412	5584	6088	5460	352	5724	4391	216	2434	5983
LOC105378230	5	124	13	96	23	168	95	115	9	161	58	146	44	227	257	144	205	50	71	52	185	54	167	14	71	86	43	166	48	299	135	249	223	334	353	465	632	273	37	515	334	48	268	396
GM2A	111	1433	79	2336	875	2437	2136	2521	85	722	670	902	332	1613	2505	2218	2340	1501	1694	647	16867	6438	2705	333	7619	578	276	905	596	3067	2471	3964	4327	8358	3820	3425	4869	5402	1454	8825	5896	494	4741	4291
SLC36A3	0	6	13	6	7	19	10	14	0	6	1	3	3	1	9	9	21	2	16	4	44	33	5	2	123	4	3	17	8	8	11	29	9	49	30	3	47	18	249	22	17	1308	53	20
SLC36A2	1	1	2	4	4	2	1	3	0	13	1	12	6	117	1	18	3	6	38	0	2	2	2	0	50	0	1	184	3	4	0	4	1	3	2	18	5	2	149	5	3	13	19	262
LOC105378234	1	0	0	1	2	1	1	4	1	0	0	0	0	15	0	3	0	0	1	1	0	0	0	0	22	1	0	33	0	0	0	0	1	6	0	0	2	0	48	0	2	2	5	122
LOC100420127	1	1	1	3	0	5	2	1	0	1	0	1	0	0	2	1	2	0	0	0	3	1	2	0	6	0	0	0	0	7	4	7	4	8	2	6	12	1	8	8	5	1	5	2
LOC100419720	0	0	0	0	1	0	0	1	0	33	0	1	0	4	0	0	0	1	0	0	0	0	1	0	4	0	0	2	0	2	3	1	0	5	3	0	6	8	11	4	5	1	12	4
SLC36A1	229	1129	106	2586	263	1375	2569	2822	60	974	513	1929	380	1642	2212	2391	1836	959	1073	500	1795	871	3165	370	1042	722	296	1031	639	4517	3194	4840	4172	8625	6829	4942	6817	5418	1697	9031	7263	736	5489	6579
FAT2	20	342	69	478	151	565	172	322	19	71	80	79	25	639	236	277	1939	92	255	124	21847	14228	355	48	14984	68	76	250	84	1856	224	525	366	3589	458	1348	578	743	69	1296	3587	15	1821	1928
MIR6499	0	2	0	1	0	1	3	0	0	0	0	1	0	0	0	0	1	0	2	0	26	11	0	0	8	1	0	0	0	2	2	3	0	3	0	2	8	3	0	11	1	0	3	3
LOC105378231	0	2	20	11	0	3	0	4	0	1	0	0	0	43	30	8	1	2	2	4	23	23	2	1	41	1	0	7	2	8	1	11	14	56	10	9	6	19	0	24	17	1	5	53
SPARC	1211	58823	2331	234331	2874	70088	141722	106363	2225	14259	51094	18005	8227	60552	126733	77898	49653	64310	28957	25534	30601	12533	114173	33542	7322	7074	9858	21511	38168	291822	519617	282578	433155	287885	466546	327931	348691	794988	4642	609222	321413	781	23736	315572
CLMAT3	10	251	16	743	19	319	493	508	14	4	107	60	24	571	327	171	291	151	217	135	178	67	592	86	28	91	49	170	185	845	739	710	1053	844	1290	1014	1260	1299	2	1163	609	5	94	793
ATOX1	39	418	44	615	94	827	540	628	55	126	204	275	301	239	623	573	430	321	347	134	977	557	759	136	707	113	111	170	115	2591	2660	3096	2767	3158	2382	1943	3029	3134	132	4134	2790	106	1053	1511
LOC105378235	9	51	4	68	14	70	70	91	4	9	8	66	4	41	52	46	62	14	46	13	105	49	121	10	75	21	10	39	22	161	134	307	171	208	238	164	263	147	49	297	192	4	128	150
RPLP1P6	0	3	1	6	1	5	9	10	1	0	6	3	2	15	5	10	1	1	4	0	1	4	5	0	5	0	0	15	0	25	10	14	5	21	10	8	22	30	1	22	14	0	11	20
LOC100652758	16	66	13	79	24	95	67	130	11	27	55	42	30	163	92	71	53	37	31	31	48	25	134	21	53	54	12	65	35	42	25	36	59	78	42	52	113	114	8	71	73	4	42	129
G3BP1	480	5177	383	7110	794	8357	7840	8679	474	1022	1533	2367	1563	4114	5121	4832	5544	1978	4182	2231	10645	5777	11684	1164	8536	2286	788	3502	1597	23011	24928	30033	19080	24502	21873	17025	20764	17039	5314	21465	16790	2162	8438	17234
GLRA1	3	33	23	13	2	42	26	43	1	1	6	14	8	25	9	16	21	5	16	3	21	9	29	3	19	10	2	5	6	46	55	31	23	44	52	64	46	18	65	36	18	3	11	39
GLULP1	17	89	19	40	10	32	31	29	9	190	16	105	27	47	90	115	203	65	18	9	30	43	135	20	32	51	9	50	11	441	426	733	233	434	355	358	783	302	1396	469	883	1422	2490	169
LOC112267935	0	7	0	7	0	10	4	13	1	1	6	2	2	20	9	13	14	4	10	5	7	2	11	1	15	9	0	12	3	49	18	24	11	18	38	33	33	18	8	26	17	5	14	36
LINC01933	0	0	0	1	0	0	1	3	0	0	0	2	0	2	0	3	0	0	0	0	2	0	0	0	2	4	1	5	0	1	2	0	3	1	4	0	2	0	0	1	0	0	0	6
LOC105378236	0	0	0	0	0	0	0	0	0	0	0	0	0	0	0	0	0	0	0	0	0	0	1	0	0	0	0	0	0	0	0	1	0	0	0	0	0	0	0	0	0	45	3	0
LOC105378237	1	0	0	1	0	0	0	0	0	3	0	0	0	1	0	0	0	0	0	0	0	0	0	0	0	0	0	0	0	0	0	0	0	0	0	0	0	0	0	0	1	6	0	1
NMUR2	0	0	0	1	1	0	0	1	0	6	0	0	0	8	1	0	0	0	1	1	0	0	0	0	0	0	0	0	0	8	9	5	4	4	6	8	9	10	6	3	4	10	7	8
LINC01470	2	0	0	0	0	0	0	0	0	0	0	0	3	3	1	0	0	0	0	0	0	0	0	0	0	0	0	0	0	0	0	1	0	2	0	0	0	0	12	0	0	0	8	2
GRIA1	0	3	3	2	12	4	0	6	4	8	21	10	1	41	44	0	12	1	27	7	20	0	14	1	11	13	0	31	4	25	15	41	24	238	12	23	21	7	5	18	8	73	165	142
LINC01861	0	0	0	0	0	2	0	1	0	0	0	0	0	0	1	1	0	0	0	0	1	1	2	0	0	0	1	0	1	10	4	5	9	2	13	10	6	19	11	5	0	1	3	9
LOC107986464	0	1	0	2	0	2	1	4	1	0	0	1	0	3	3	2	1	1	3	0	7	6	7	1	1	3	0	7	0	20	11	5	30	5	29	14	23	20	4	8	3	6	2	17
LOC107983980	2	13	0	3	3	13	6	13	1	3	7	0	3	13	24	11	4	1	8	3	57	11	15	2	4	7	3	13	6	60	19	43	58	9	68	45	107	54	2	62	24	11	43	63
FAM114A2	50	834	52	1153	122	993	1203	1124	61	225	457	533	338	820	902	1038	689	411	1009	436	1863	794	1354	178	928	348	123	664	316	4353	5652	5542	6304	4134	5675	4300	5265	5865	508	4707	3705	577	2667	4559
MFAP3	138	1374	61	2138	133	2485	2149	1771	77	177	355	760	415	888	1172	1762	1336	478	949	604	2080	950	2571	262	1102	371	217	783	450	9106	11206	11886	8350	8722	15780	8471	9471	8575	959	6117	5150	569	3565	4585
GALNT10	120	1258	48	2983	129	1406	2973	2572	67	473	1627	756	491	2497	2435	1987	1215	1047	2317	1269	2196	1000	1906	360	1242	998	231	1149	620	4168	2470	3669	5357	3235	3802	5031	4441	8059	628	10381	4727	215	1394	6739
LOC107986465	39	97	2	171	15	67	138	102	2	14	64	78	21	153	90	113	113	43	83	62	126	70	143	27	47	65	14	44	38	372	296	540	551	354	467	452	400	512	91	844	384	26	251	509
MIR1294	1	8	0	10	4	3	9	7	0	0	3	1	0	1	6	0	0	2	6	1	2	3	5	1	1	0	0	0	2	22	2	26	24	8	14	19	19	28	8	57	8	0	12	39
SAP30L-AS1	13	137	5	280	22	114	275	181	3	59	103	199	24	211	186	207	170	99	137	143	243	100	210	27	106	83	34	137	84	424	270	424	480	389	368	437	464	645	171	1120	382	46	241	579
SAP30L	56	787	73	1493	233	1522	1447	1754	62	354	858	382	403	2175	1443	1171	655	534	1490	798	1361	614	1677	293	640	598	182	818	398	2482	1727	2640	2171	2623	2831	2591	2628	2841	139	3220	1768	47	606	4978
HAND1	1	0	1	0	1	5	0	4	2	1	0	0	2	0	2	1	0	0	0	0	0	1	1	0	2	1	0	4	0	0	1	0	0	0	0	0	0	0	0	0	1	3	0	0
LOC100128833	12	150	9	202	19	187	244	206	9	29	36	143	62	72	85	159	98	57	93	41	166	99	242	33	117	66	16	72	33	789	1434	1054	817	1010	1097	667	928	723	268	775	636	181	860	636
LOC100271907	2	0	0	0	0	0	0	0	0	0	0	0	0	0	0	0	0	0	0	0	0	0	0	0	0	0	0	0	0	2	0	1	2	0	1	0	0	0	4	0	0	18	0	0
CIR1P1	12	32	4	39	8	40	35	33	5	112	14	98	20	39	54	53	69	42	46	13	59	25	58	11	16	18	7	24	16	243	336	394	280	372	343	262	401	223	424	380	372	199	619	291
MIR3141	0	0	0	0	0	0	0	0	0	0	0	0	0	0	0	0	0	0	0	0	0	0	0	0	0	0	0	0	0	0	0	0	0	0	0	0	0	0	0	0	0	0	0	0
LARP1	171	2570	316	4660	679	3678	4284	4632	235	1240	2542	1736	1130	8820	6284	6321	3920	3352	1905	1818	6013	4569	6965	1435	5159	2651	689	3353	1848	8956	5303	8497	7772	12355	7994	9557	11798	9221	1078	16051	9513	167	2473	14370
MIR1303	0	4	1	9	0	2	3	10	0	0	3	5	0	10	7	5	10	3	5	2	0	8	8	0	4	1	1	0	0	5	3	5	0	9	2	2	2	13	0	14	5	0	0	6
RN7SL803P	2	4	0	6	1	2	1	6	0	3	0	2	10	5	6	9	11	1	7	3	7	5	8	0	6	4	0	13	3	9	9	19	9	20	15	6	29	18	0	39	24	0	19	14
RPL21P57	3	4	0	13	2	9	3	7	1	1	2	9	1	13	8	6	6	2	9	6	7	6	15	0	7	8	3	12	4	36	20	46	23	48	28	24	23	15	1	61	39	0	13	28
LOC112267936	2	13	2	29	6	22	17	32	1	2	11	9	12	53	24	27	32	10	14	5	20	15	53	7	14	28	1	15	17	49	43	50	36	78	48	34	56	45	89	102	37	1	21	54
FAXDC2	6	171	3	369	33	199	218	201	8	11	534	58	88	1991	249	398	326	197	464	517	279	157	307	48	243	272	31	437	121	1321	552	625	1340	1298	1478	1867	1500	1973	110	2337	773	17	208	5382
MIR378H	1	6	0	6	1	6	13	12	0	0	2	5	4	28	8	7	9	3	13	8	17	7	18	0	7	2	0	9	4	34	19	11	10	40	21	35	43	24	0	60	11	0	1	69
CNOT8	218	1085	159	1722	294	1962	1502	1561	182	1793	519	2597	463	1135	1529	1271	2047	646	1106	725	2266	713	2515	229	1341	755	228	782	370	5151	8320	6966	4519	6072	6318	3981	6195	5498	2531	6195	5271	1862	7225	3974
GEMIN5	48	865	347	1038	139	847	1299	1185	545	177	489	538	353	1275	789	1234	1328	635	1055	507	1441	699	1492	276	1485	472	174	787	317	3942	2807	4036	3372	4037	4037	3866	4218	4597	79	4633	3123	58	1232	5002
MRPL22	66	406	105	455	41	695	489	703	37	93	82	143	137	363	691	310	403	113	387	120	997	506	682	88	812	121	56	360	107	993	1175	1242	1127	1295	1215	775	969	888	53	1021	707	32	429	985
KIF4B	107	139	3	181	5	301	425	204	10	9	11	83	8	33	334	177	162	117	108	48	301	123	212	52	369	11	46	92	81	247	485	387	504	537	425	371	384	328	41	544	551	29	42	78
LOC100131520	0	0	0	0	0	0	0	1	0	0	0	1	0	0	0	1	0	0	0	0	6	1	0	0	7	2	0	0	0	0	0	0	0	0	0	0	1	0	0	0	0	0	0	0
LOC105378239	0	0	0	0	0	0	0	0	0	0	0	0	0	0	0	0	0	2	0	1	8	3	0	0	4	0	0	0	0	4	1	1	0	0	1	1	0	0	0	0	0	0	1	3
LOC100130088	0	1	0	4	0	0	2	2	0	0	0	2	0	2	0	0	1	0	5	0	8	1	1	0	3	0	1	1	0	8	0	4	5	7	4	7	3	12	0	3	1	1	3	1
PPIGP1	15	76	5	104	21	88	132	109	8	40	55	119	16	94	59	123	57	51	87	46	167	86	168	19	93	46	16	75	35	405	493	545	419	524	378	347	461	335	221	410	426	101	336	393
SGCD	26	502	80	2223	16	535	2140	1400	28	79	906	158	163	2675	529	949	752	398	1141	903	310	95	2026	444	102	543	43	3007	278	7283	9289	6366	8610	4794	2803	4361	1672	3621	151	5480	2395	74	263	14396
RNA5SP199	0	5	0	0	0	1	0	2	0	2	5	0	14	1	0	3	2	3	1	2	0	0	2	1	0	0	2	1	1	0	0	0	0	1	0	0	0	0	0	0	0	0	0	0
LOC105377673	4	19	0	140	2	24	164	112	3	3	39	8	12	245	50	67	49	18	86	38	12	13	241	22	2	71	3	166	27	125	339	616	719	538	225	269	170	239	5	498	171	76	22	1312
PPP1R2B	24	123	24	238	31	162	191	225	19	130	88	263	59	194	187	204	241	105	94	69	253	136	225	22	175	39	24	121	46	824	992	927	812	957	1045	798	1071	1056	1313	810	847	376	1415	827
TIMD4	5	4	1	2	6	8	0	4	1	14	10	0	54	16	3	26	22	5	232	64	3	0	4	0	8	12	0	10	1	37	25	19	17	16	20	28	31	6	5	78	33	1	13	39
APOOP1	0	0	0	0	0	0	0	0	0	0	0	0	0	0	0	1	2	0	4	2	0	0	1	0	0	0	0	0	0	2	0	2	0	0	1	3	2	0	0	2	0	0	0	3
HAVCR1	6	11	1	16	30	25	24	31	2	25	3	12	1	21	14	19	36	5	19	4	6	3	40	1	12	1	1	9	1	49	82	124	51	57	132	40	203	43	13	88	62	22	66	52
HAVCR2	42	357	27	752	116	827	1143	1861	39	115	69	388	136	294	660	1087	1059	522	560	127	354	55	1709	137	132	186	104	318	160	3428	3404	5524	2624	3517	3249	2297	3126	2356	91	3144	2716	80	906	813
MED7	59	219	20	317	52	263	251	358	22	84	90	193	78	280	270	215	309	86	213	104	345	194	449	43	273	131	43	225	76	891	1338	1320	1152	1335	1258	873	1301	960	287	942	795	161	1119	1086
FAM71B	29	0	0	0	0	0	0	1	0	1	0	0	0	0	0	1	0	0	0	0	0	0	0	0	6	4	0	0	0	0	0	1	0	0	0	0	0	0	1	0	0	19	0	3
ITK	13	251	4	177	51	276	325	201	15	21	113	100	54	261	384	111	504	29	237	79	137	25	683	31	462	9	82	260	98	940	1417	3418	874	474	810	1033	973	453	122	1327	1931	30	353	399
CYFIP2	811	802	406	558	259	1358	582	740	121	5649	559	8141	465	876	3046	463	2371	653	511	270	584	204	1972	145	719	117	274	821	237	2173	1855	2844	2385	3597	1888	1860	6953	2919	23913	4359	14450	11982	40548	2163
FNDC9	49	52	5	11	15	82	17	37	7	270	4	638	24	25	119	14	124	27	26	5	37	7	107	0	41	1	16	17	10	54	95	104	20	93	29	47	165	7	971	149	601	522	1758	43
LOC102724404	14	22	2	14	4	41	7	36	1	81	5	126	5	19	51	6	40	8	14	8	16	6	92	6	17	1	2	26	7	36	25	73	27	57	27	68	153	16	227	59	201	174	516	32
RPL26P18	1	3	0	5	0	7	4	11	0	5	2	2	1	4	5	1	7	0	1	4	8	2	10	0	0	0	1	0	1	11	28	30	22	21	16	21	4	8	4	18	16	4	26	16
NIPAL4	5	99	11	137	43	301	132	243	19	46	33	203	12	64	145	67	189	49	44	36	2499	2219	191	27	1467	24	19	28	51	244	187	307	134	454	245	323	224	70	76	187	404	26	774	137
ADAM19	227	2899	178	4262	552	5629	6051	7721	297	1009	1362	1903	689	1778	7362	3164	5190	2581	1037	824	1527	483	6800	1550	582	698	553	1604	1653	10076	7131	12082	7135	10531	12520	9512	13037	7801	1116	12217	6119	847	2956	4073
SOX30	4	6	116	5	1	1	10	5	11	2	1	3	4	2	1	6	0	0	3	2	0	3	18	2	6	11	3	0	2	11	19	27	22	17	23	12	12	15	14	19	11	8	7	10
LOC105377675	2	11	4	33	6	21	25	31	1	9	13	9	11	16	16	24	17	9	22	3	11	2	40	6	6	5	2	4	13	164	174	211	138	76	223	96	100	181	6	174	108	5	23	77
C5orf52	1	4	1	7	3	5	4	20	0	13	2	2	4	1	6	1	4	2	2	0	2	2	13	0	1	3	3	0	2	5	1	13	17	5	12	17	15	20	0	13	5	4	0	7
SOX30P1	1	0	1	3	1	1	2	1	1	0	3	2	0	3	0	1	0	2	0	0	0	0	2	0	0	1	0	3	0	3	0	0	0	0	0	0	4	0	14	1	0	6	2	1
LOC105377676	5	2	1	7	4	7	2	3	0	0	2	1	0	3	2	4	1	1	2	2	5	5	10	0	5	3	0	0	1	15	10	22	8	10	17	2	13	3	1	7	8	13	14	23
THG1L	22	192	8	307	25	182	304	341	11	76	128	86	102	315	374	288	238	138	216	87	497	258	353	61	210	161	29	159	74	856	867	885	1008	865	820	628	797	975	42	936	692	6	373	859
LSM11	18	232	27	585	71	403	618	615	30	82	154	105	68	340	400	349	293	170	374	155	448	205	764	101	338	105	55	265	140	810	1001	1055	1106	1248	1204	778	1491	1300	31	1341	966	15	288	1125
CLINT1	429	1750	211	2756	346	3080	3346	3100	172	596	818	2061	555	2394	3692	2413	2337	1111	1484	880	4257	2878	3935	652	3563	1046	353	1408	874	8127	10772	9398	9847	10504	9952	7251	9859	9216	4635	10779	8936	1523	6915	8478
RPLP2P2	12	149	13	191	8	76	122	166	4	31	123	87	157	204	139	251	149	138	113	66	276	244	234	58	261	86	28	183	53	888	733	743	950	1032	947	871	1088	1352	141	1547	935	66	523	1252
RNU2-48P	1	6	0	2	1	0	2	0	0	0	0	1	1	0	0	2	3	2	0	1	1	0	3	4	1	5	0	0	0	5	6	0	1	3	7	5	5	1	0	0	1	2	17	4
LOC345471	87	124	45	214	38	200	126	206	13	108	76	162	42	244	397	244	171	155	70	59	403	188	234	46	319	85	44	128	57	767	334	434	748	936	928	741	1199	1586	801	1110	1007	224	1589	771
LOC107986466	1	3	1	4	0	3	3	2	0	1	1	0	0	11	4	6	2	1	9	0	4	2	3	0	1	0	0	0	2	7	3	3	5	3	1	3	48	7	0	8	12	0	1	15
LOC105377677	1	0	0	0	4	2	0	0	0	0	0	1	0	7	0	1	0	0	2	0	0	1	1	1	4	1	0	0	5	0	0	1	4	4	6	3	26	3	0	9	2	20	1	4
LOC100128898	2	1	0	0	0	1	1	0	0	0	0	0	1	1	0	2	0	0	0	0	0	0	0	0	0	0	0	0	0	0	0	0	0	0	2	0	0	1	3	0	0	0	0	1
LOC105377678	0	4	0	6	0	0	1	0	0	1	1	1	1	1	10	4	1	2	3	0	2	5	3	1	1	1	0	0	4	17	1	12	25	22	26	10	38	46	0	37	44	16	4	28
LOC105377680	0	3	0	2	0	3	6	4	0	0	0	0	0	10	1	3	4	0	6	5	1	3	3	0	0	0	0	0	7	3	10	7	8	7	14	3	21	17	0	16	18	0	2	24
LINC02227	2	7	4	37	0	11	6	5	3	6	1	7	4	52	15	13	4	2	16	3	7	3	6	1	7	0	2	3	5	122	141	102	145	126	144	179	193	189	68	118	133	120	120	190
EBF1	248	5689	490	13938	533	6444	8610	4643	168	365	5542	1560	1726	30716	10988	11551	5786	3384	18339	7856	4041	1738	7492	1646	841	7234	1645	10759	6324	24326	18524	27959	43596	32519	32434	23684	44357	50974	739	58969	34980	2272	6050	68123
LINC02202	14	40	1	135	3	50	44	39	12	2	91	9	17	471	186	119	51	53	134	78	27	19	71	10	7	36	25	113	59	154	65	89	327	127	85	161	185	383	6	488	329	39	21	407
LOC107986467	0	17	0	53	0	18	31	16	0	1	53	8	4	252	150	70	32	51	31	41	15	7	19	10	1	11	7	53	32	156	60	93	227	243	125	177	244	382	5	472	317	0	48	325
RNF145	480	1855	257	2621	503	3498	3227	3314	277	2807	657	4059	712	1364	2460	1676	3081	865	983	625	4376	3673	4919	400	2969	1042	370	966	719	6800	8627	9717	6066	8015	6849	6156	9489	5345	2923	6520	7497	1939	12165	3619
LOC107986468	0	0	0	0	0	0	0	0	0	0	0	1	0	0	1	1	2	0	0	0	3	2	0	0	0	0	0	0	0	0	0	4	0	1	0	1	7	1	0	1	0	0	7	0
LINC01932	1	2	0	0	2	3	0	1	0	13	1	33	3	0	3	0	7	1	2	0	9	18	5	0	21	0	1	0	0	1	0	2	3	14	1	0	21	0	18	1	20	16	203	0
UBLCP1	355	1187	133	1199	215	1778	1825	1369	101	1024	246	3049	339	449	695	947	1073	446	920	449	2009	1443	1832	183	1741	248	151	529	316	3769	5756	5572	5484	6216	4414	3107	5824	3581	3475	4531	4241	2270	10257	2881
LOC105377683	718	7	1	0	8	2	2	0	0	12	0	16	5	0	0	0	3	1	0	0	2	0	3	0	94	57	0	1	0	3	0	5	0	1	2	3	1	0	10	5	9	3141	34	1
IL12B	6	1	2	0	0	2	1	2	0	31	0	45	5	5	5	0	27	1	2	0	6	0	5	0	10	3	0	1	0	15	6	10	3	2	2	9	12	2	41	15	17	23	88	3
LOC107986469	3	2	0	0	0	0	0	0	0	2	0	2	3	0	0	1	3	0	0	0	0	0	2	0	1	0	1	0	0	1	4	0	0	2	0	4	1	0	2	1	1	6	14	0
LOC285626	1	4	1	1	3	4	1	1	0	5	0	8	5	5	8	2	7	0	2	5	4	3	8	0	17	7	2	0	4	9	2	3	16	17	10	27	23	6	6	35	10	2	24	8
LINC01845	1	1	1	3	0	1	3	13	0	2	2	2	2	1	4	0	5	0	12	8	8	9	2	0	23	6	1	0	0	13	6	6	8	10	11	14	10	9	2	33	11	3	15	22
LOC105377685	3	4	20	4	0	0	3	23	4	2	4	2	3	4	4	8	11	0	37	32	27	15	12	1	58	18	4	3	1	17	22	7	21	25	21	44	30	30	28	87	46	60	21	61
LOC105377684	26	5	1	5	0	1	7	3	0	3	0	5	4	6	1	4	9	1	24	22	9	7	5	0	18	13	1	0	2	23	17	10	17	18	10	23	7	8	12	46	25	116	6	32
LOC105377687	7	0	5	0	0	0	1	0	0	0	0	0	0	0	0	0	0	0	2	2	0	0	1	0	0	0	1	0	0	0	0	0	0	0	0	0	0	1	5	0	0	3	0	0
LOC105377688	0	0	0	0	0	0	0	0	0	0	0	0	0	0	0	0	0	0	0	0	0	0	0	0	0	0	0	0	0	0	0	0	0	0	0	0	3	0	1	1	0	0	3	1
LINC01847	0	0	4	1	0	0	0	0	0	6	0	0	0	0	0	0	8	3	5	5	0	0	0	0	2	1	0	4	1	0	4	3	17	7	1	0	2	8	23	6	4	10	0	2
LOC105377689	0	0	0	1	0	0	1	0	0	0	0	0	0	0	1	0	0	0	1	1	0	0	0	0	0	1	1	0	0	0	2	0	0	0	0	1	0	5	0	3	4	0	0	0
ADRA1B	4	17	5	20	0	27	14	8	0	8	29	5	6	92	98	71	13	45	19	46	5	3	3	8	3	14	5	27	28	22	18	15	134	35	28	63	27	174	5	123	115	21	14	218
LOC101927790	1	5	3	11	0	1	5	5	0	2	5	2	2	7	17	33	3	9	14	18	2	0	2	1	2	3	1	0	5	7	13	11	58	17	7	33	16	37	5	56	33	4	3	54
GAPDHP40	15	63	29	155	21	100	55	97	11	84	81	206	48	77	111	80	86	111	19	19	115	32	122	17	55	33	10	62	10	997	1143	622	900	869	1207	498	1880	1222	1062	838	1749	275	2914	1072
TTC1	105	419	75	640	95	640	507	438	42	499	283	1496	134	859	1022	775	754	316	276	188	1011	528	847	132	779	199	77	433	174	2896	2874	3314	3482	3389	3165	1958	3090	3178	2190	2950	2575	769	3614	3412
PWWP2A	128	1045	514	1281	230	1305	1178	1313	121	674	394	650	280	1511	1163	1075	947	463	1022	449	1522	714	1558	243	954	670	159	865	401	2813	2893	3455	2780	4278	4283	2866	4113	3157	818	4075	2883	293	2046	3875
FABP6	0	6	0	2	0	3	1	16	0	5	0	3	1	2	16	0	1	1	1	1	10	12	3	1	18	0	0	0	0	0	1	0	0	6	1	0	19	2	7	1	5	6	0	12
LOC105377690	0	0	0	0	0	0	0	1	0	0	0	1	0	0	1	0	1	0	0	0	4	0	0	0	0	0	0	0	0	1	0	0	0	3	0	0	1	0	7	2	1	0	0	2
CCNJL	14	148	28	161	42	263	85	234	14	1077	25	222	38	127	309	121	191	97	65	33	96	133	160	43	72	29	36	143	87	177	155	153	203	379	219	180	1740	431	263	621	650	140	217	248
LOC105377691	1	24	0	44	1	43	21	66	3	91	0	32	5	11	48	16	18	12	24	13	29	24	30	2	10	3	5	0	18	28	39	35	51	74	38	32	286	48	44	116	145	21	35	38
SNRPEP1	0	0	0	0	0	0	0	0	1	0	0	0	0	4	0	0	1	0	0	0	0	0	0	0	0	0	0	3	0	0	1	2	1	0	1	3	0	1	18	2	0	0	0	21
C1QTNF2	4	72	10	69	1	119	58	100	5	23	88	16	9	324	248	91	105	65	90	75	40	21	159	55	23	14	22	83	36	392	240	193	250	310	227	458	236	490	114	404	357	243	171	1050
ZBED8	7	130	12	210	35	143	168	216	5	6	39	52	21	224	57	120	150	62	270	87	148	31	255	33	81	61	32	79	59	695	1005	631	660	836	969	558	959	861	14	695	388	16	209	823
SLU7	422	1560	229	2323	402	2451	2156	2409	307	1988	788	3716	551	1804	2188	1786	1896	848	1529	715	2688	1188	3132	256	1776	609	265	1065	373	5539	7448	7668	5316	6392	6708	4394	5898	4425	7520	5419	5057	2553	9413	5465
PTTG1	7	104	8	97	9	381	219	117	12	6	12	57	8	18	212	71	151	70	42	9	328	134	136	30	379	6	25	32	39	363	1308	690	509	828	461	306	356	271	191	394	564	65	153	29
MIR3142HG	10	513	22	107	127	751	112	507	40	9	15	71	15	24	93	80	220	36	57	10	77	27	339	16	55	16	24	18	69	1549	1548	1154	265	547	558	363	884	121	5	268	469	18	368	74
MIR3142	0	15	1	1	10	43	9	16	3	0	1	1	0	0	0	1	6	2	1	0	2	2	16	0	4	2	2	0	4	28	28	21	7	11	12	9	20	1	0	7	6	0	9	0
MIR146A	0	0	0	0	0	0	0	0	0	0	0	0	0	0	0	0	0	0	0	0	0	0	0	0	0	0	0	0	0	0	0	0	0	0	0	0	0	0	0	0	0	0	0	0
ATP10B	2	75	6	56	55	162	17	82	6	5	9	12	4	26	21	13	60	16	9	5	345	315	61	6	569	3	3	26	9	442	335	525	19	192	272	103	408	43	18	73	138	92	78	134
LINC02159	0	1	0	1	0	0	8	2	0	0	1	0	0	7	0	9	7	6	0	2	18	18	1	0	68	0	0	0	0	1	0	5	8	20	4	13	1	17	2	11	4	0	9	4
LOC105377693	0	0	0	0	0	0	0	0	0	0	0	0	0	0	0	0	0	0	0	0	0	0	0	0	4	1	0	0	0	0	0	1	0	0	1	0	0	0	4	0	0	0	0	1
GABRB2	11	6	12	40	2	14	50	180	13	6	2	5	23	175	38	122	64	22	433	47	6	0	70	5	0	18	0	41	19	390	2578	274	35	4	394	169	2	257	464	77	11	65	3	351
LOC105377694	82	6	48	4	2	4	9	42	0	78	1	0	65	50	1	26	14	2	88	17	0	0	9	1	10	10	0	23	6	62	355	34	11	0	91	18	3	48	29	20	0	255	0	128
GABRA6	0	0	6	0	0	0	0	0	0	4	0	0	0	3	2	0	0	0	0	0	0	0	0	0	0	0	0	0	0	0	0	0	0	0	0	0	0	0	0	0	1	43	0	0
GLRXP3	3	14	11	1	2	27	3	3	3	25	4	24	13	6	2	2	0	0	7	7	0	4	19	2	0	0	4	5	0	119	206	126	194	176	101	92	151	76	38	145	75	72	123	99
LOC105377696	0	0	0	0	0	0	0	0	1	0	0	0	0	0	0	0	0	0	0	0	0	0	0	0	0	0	0	2	0	0	0	0	0	0	0	0	0	0	0	0	0	0	0	0
GABRA1	18	175	327	0	1	1	1	0	0	1	0	1	30	3	2	0	0	1	2	1	0	0	0	1	9	20	2	0	0	2	13	2	0	0	0	0	1	4	11	1	0	10	2	2
LINC01202	0	0	0	0	0	0	0	0	0	0	0	0	0	0	1	0	0	0	0	0	0	0	0	0	1	0	0	0	0	0	0	0	0	0	0	0	0	0	0	0	0	0	0	0
GABRG2	0	0	1	0	0	0	0	1	0	30	0	0	0	2	0	0	0	0	0	0	0	0	0	0	1	0	0	0	0	1	0	0	0	0	0	0	0	0	1547	0	0	4	0	0
RNU6-164P	0	1	1	0	0	0	0	0	0	0	0	0	1	0	0	1	0	0	0	1	0	0	0	0	0	0	1	0	0	0	0	0	0	0	0	0	0	0	0	0	0	0	0	0
LOC105377697	0	0	0	2	0	0	0	1	1	2	0	1	0	2	0	0	0	0	0	0	0	0	0	0	3	1	0	0	0	0	1	1	0	2	0	3	3	2	2	0	3	24	1	3
LOC105377698	0	0	0	0	0	0	0	0	3	0	1	0	0	0	0	0	0	0	0	0	0	0	0	0	0	0	0	0	0	0	0	0	0	0	2	1	0	2	1	0	1	0	1	5
LOC105377699	1	0	0	1	0	0	0	0	0	0	2	1	1	0	0	0	0	0	0	0	0	0	0	0	1	0	1	0	0	0	1	0	0	6	5	4	0	0	0	0	1	2	15	10
LOC105377700	38	1	0	8	2	7	3	1	1	3	0	3	1	18	2	6	3	0	4	1	21	4	4	0	3	4	0	0	1	3	1	7	4	24	10	2	21	7	1	6	8	249	11	22
CCNG1	47	717	81	1850	90	979	1634	915	62	255	605	427	374	1420	600	1347	726	629	959	624	1602	945	1024	140	1019	259	109	661	323	4633	9596	6124	8554	6512	8801	4827	6827	7282	274	7659	5552	150	2949	9411
NUDCD2	34	290	19	537	44	484	453	533	15	71	155	182	134	523	396	370	362	161	303	168	664	471	549	69	624	135	45	258	121	1490	1751	1577	1613	1822	1626	1118	1501	1328	93	1267	1069	33	741	1606
HMMR	26	355	105	257	13	593	859	326	21	7	14	221	28	20	395	341	318	210	316	49	636	187	263	97	880	19	96	136	122	638	2960	1205	1007	2077	1077	536	973	646	16	1419	1270	5869	110	79
HMMR-AS1	0	6	0	4	1	7	3	2	0	0	0	3	0	0	3	3	10	0	6	0	3	1	6	1	5	0	2	4	0	4	17	6	7	21	10	3	9	10	2	9	6	0	0	1
MAT2B	158	1030	62	1655	207	1727	1395	1476	96	827	441	1086	347	1324	1337	1102	1573	495	899	475	1574	751	1995	173	935	396	179	769	354	5560	6909	7588	5741	6063	7314	4634	6173	5516	1026	6272	4558	655	2905	4322
LOC102724458	6	116	6	160	3	66	244	71	3	13	188	28	21	94	115	113	68	103	29	32	70	11	216	43	24	15	25	86	36	348	312	296	1182	915	607	375	712	1397	5	793	559	56	103	575
LOC105377703	35	0	1	2	0	0	1	1	0	9	29	1	2	2	2	21	1	0	2	0	0	0	1	1	1	0	0	10	0	3	6	5	34	3	16	4	1	3	4	19	4	282	4	43
LINC02143	0	0	0	1	0	0	0	0	0	0	6	0	0	0	2	12	2	2	3	0	0	0	0	0	0	0	0	3	0	0	1	2	11	1	3	5	0	3	0	2	0	0	0	11
LOC102546299	0	0	0	1	0	0	0	0	0	0	10	0	2	0	0	10	0	0	0	0	2	2	1	0	3	2	0	6	0	2	0	0	9	0	1	0	0	1	2	4	1	0	0	8
RPS15P6	0	1	0	0	0	0	0	0	0	1	2	0	0	2	0	2	0	0	0	0	0	0	0	0	0	0	0	4	0	0	0	0	0	0	0	0	0	0	0	0	1	12	0	2
LOC105377702	0	0	0	0	0	0	2	0	0	0	10	0	0	0	1	3	1	0	0	0	0	0	0	0	1	1	0	3	0	3	1	2	1	0	2	0	0	0	32	1	0	0	0	20
LINC01938	1	3	3	0	1	0	1	4	1	11	13	0	8	2	2	4	0	0	0	0	0	0	0	0	13	7	0	1	0	2	8	2	9	0	1	4	0	1	158	3	2	72	0	45
LOC574080	1	5	0	2	0	4	0	1	0	9	1	3	2	1	4	4	0	2	6	1	1	2	6	1	1	1	0	1	0	64	63	48	49	58	65	65	62	75	37	42	72	60	81	69
RPL21P59	0	3	0	1	0	0	0	0	0	1	0	0	0	0	2	0	0	0	0	0	0	0	0	0	0	0	0	0	0	0	0	0	0	0	0	0	1	0	0	0	0	0	0	1
RPL7P20	0	0	0	0	0	0	0	0	0	0	3	0	1	1	0	0	1	0	0	0	3	0	1	0	2	1	0	4	0	3	4	4	1	3	1	1	3	1	1	0	1	2	1	1
LOC107986370	0	0	0	0	0	0	0	0	0	4	2	0	0	0	0	0	0	0	0	0	0	0	0	0	0	0	0	0	0	0	0	0	0	0	0	1	0	0	0	1	2	19	0	1
LOC105377705	0	0	8	0	0	0	0	1	4	46	2	0	0	0	0	0	1	0	0	1	0	0	0	0	0	1	0	0	0	1	0	0	0	0	0	1	0	4	37	0	0	4	0	5
RPLP0P9	108	1475	222	3279	249	1938	2521	2678	109	534	1818	829	1311	1648	884	3334	1276	1923	1281	644	6689	3591	2584	696	3031	927	301	1268	580	5948	3809	4358	6119	5388	6795	8404	9003	10843	419	10909	6533	190	3610	7732
LOC105377706	1	0	0	0	0	0	0	0	0	0	0	0	0	0	0	0	0	0	0	0	0	0	0	0	0	0	0	0	0	0	0	0	0	0	0	0	0	3	0	0	0	0	0	0
LINC01947	0	0	0	0	0	0	0	0	1	0	0	0	0	0	0	0	0	0	0	0	0	0	0	0	0	0	0	0	0	0	0	0	0	0	0	0	0	9	0	0	0	0	0	0
TENM2	3	128	81	342	127	284	248	61	9	27	56	7	15	355	111	30	662	38	69	30	6342	3941	82	20	6807	29	35	97	62	655	364	214	264	1534	102	501	66	2348	121	707	1747	625	733	623
LOC101927908	0	1	0	0	0	0	0	0	0	0	0	0	0	2	0	0	0	0	0	0	0	0	0	0	0	2	0	0	0	0	0	0	0	0	0	0	0	0	0	0	0	12	0	1
LOC105377709	0	5	13	10	7	10	9	0	0	1	0	2	0	10	0	0	29	0	2	2	332	138	2	2	381	0	0	0	3	18	14	7	12	64	0	26	1	118	0	19	50	16	45	11
CTB-178M22.2	0	1	0	5	1	2	7	0	0	0	3	4	0	8	2	2	4	0	4	1	103	107	2	0	120	0	0	1	2	20	6	4	9	15	6	16	1	32	0	12	16	1	9	7
WWC1	5	720	29	385	256	623	502	500	17	77	26	203	33	55	630	421	442	165	383	39	3702	2699	409	106	3159	26	71	53	107	1317	602	979	1254	1881	615	958	1655	1364	115	2400	901	30	438	67
RARS	210	2868	227	3413	364	4169	4364	4877	220	535	663	1348	740	1324	2961	2333	2676	1038	2088	800	5692	3469	4449	552	4853	605	364	1358	633	9957	17084	14931	13916	13682	13816	7572	11682	12635	1203	12361	8663	1137	7028	7148
FBLL1	11	5	0	1	1	3	4	5	1	5	6	1	13	18	10	1	2	2	1	3	10	16	0	1	6	3	0	3	3	3	1	2	3	14	2	0	13	18	0	7	2	0	1	8
PANK3	205	3142	181	4589	543	4294	5136	4570	157	347	1096	1178	1197	2143	2228	2913	2805	841	2674	1564	6442	3212	5468	539	4232	1032	396	1667	875	12679	17484	18125	15897	17888	18195	10961	13804	13793	1003	13505	11133	438	8591	11083
SLC2A3P1	0	0	0	0	0	0	0	0	0	0	0	0	0	0	0	0	0	0	0	0	0	0	0	0	0	0	0	0	0	0	0	0	0	0	0	0	0	0	0	0	0	0	0	0
MIR103A1	2	15	0	8	0	5	9	6	0	0	1	2	0	3	3	0	5	0	4	5	7	2	11	2	3	0	0	1	2	13	33	22	32	14	21	19	16	19	1	11	8	1	14	17
MIR103B1	0	0	0	0	0	0	0	0	0	0	0	0	0	0	0	0	0	0	0	0	0	0	0	0	0	0	0	0	0	0	0	0	0	0	0	0	0	0	0	0	0	0	0	0
RPL10P9	68	1968	173	3713	380	3488	3012	3763	172	933	2803	1387	1921	4616	2663	3672	1810	1640	2548	1210	4664	4347	3434	457	2340	1028	295	2333	588	6698	4256	4526	8572	5946	7551	8763	8730	11765	594	10740	7262	263	3687	10464
SLIT3	57	2113	64	6427	104	1863	2034	2895	90	555	9264	277	1475	12655	4696	3887	3213	1860	2529	3785	1000	512	4078	978	248	177	491	5821	1614	14821	6283	7327	15412	11090	12619	12880	8021	27382	178	16536	6851	132	641	44688
LOC101927969	0	21	0	45	3	14	24	34	0	1	69	2	5	100	66	39	55	9	20	33	19	11	51	5	3	5	7	50	16	156	62	95	208	112	182	186	191	263	2	180	79	1	22	307
MIR218-2	0	1	0	6	0	2	3	6	0	0	13	0	0	9	2	2	4	1	10	7	0	0	8	1	0	1	0	6	1	9	2	8	17	16	12	11	22	11	0	13	5	0	1	21
LOC107986470	1	63	1	167	3	32	35	91	0	4	71	6	22	98	131	66	59	18	56	45	26	20	67	18	3	6	22	51	43	241	101	181	509	191	338	313	265	575	6	275	264	77	30	557
LOC105377713	1	13	3	28	0	5	4	15	0	1	25	0	3	36	34	22	9	6	23	14	10	7	18	1	2	1	2	15	10	51	38	36	115	67	78	63	75	134	2	79	74	23	12	135
LOC107986472	7	20	6	68	2	23	12	40	0	0	31	3	3	42	32	26	21	9	26	13	11	10	31	4	4	0	4	38	22	76	59	69	182	100	153	104	89	141	2	109	94	41	8	191
LOC728095	3	70	2	253	6	72	71	146	2	0	152	6	22	141	129	76	123	36	108	74	50	31	127	25	8	11	21	167	65	348	200	229	775	445	599	545	339	713	19	435	328	1	43	793
LOC105377712	4	60	1	201	4	49	41	107	1	0	135	7	13	147	124	76	101	21	63	59	40	18	97	26	14	16	15	126	59	385	136	237	684	447	504	473	334	581	0	447	236	23	40	721
MIR585	0	1	0	7	0	2	0	2	0	0	3	0	0	6	7	2	5	0	4	4	2	0	5	3	0	0	1	1	1	20	2	4	13	18	17	9	1	18	0	8	6	0	0	18
LOC105377714	0	4	37	4	2	1	3	5	1	0	0	2	7	7	0	0	2	2	0	1	0	0	7	0	1	6	0	0	0	4	21	9	3	16	6	3	18	4	14	5	9	103	8	9
LOC105377715	1	0	2	1	1	2	0	1	0	19	1	0	1	0	0	0	0	0	1	1	0	1	1	0	4	3	0	0	0	58	48	27	39	50	46	54	81	50	21	33	53	74	51	38
SPDL1	26	421	43	632	97	796	819	639	17	80	86	436	61	176	556	534	546	246	210	98	595	261	787	180	596	62	109	161	186	1622	2651	1942	1864	3368	2119	1130	1906	1300	49	1736	1602	31	678	918
DOCK2	924	3870	435	3600	674	4248	3456	5020	520	7229	1050	13225	1175	2429	7256	3841	7229	2215	2332	640	2039	445	7161	529	1175	886	860	2561	1200	13437	14252	28880	9222	17494	10900	10731	29085	10017	12491	29009	27112	11495	26511	6533
INSYN2B	93	449	10	469	90	761	481	805	36	667	106	1599	198	255	751	349	756	178	333	103	384	35	1056	37	217	71	87	259	72	1084	1505	2431	807	2197	931	700	3698	598	490	2462	2570	848	2892	556
MIR378E	3	6	0	3	1	9	7	13	1	12	2	48	5	0	4	6	10	4	2	1	3	0	20	2	1	2	0	2	0	8	12	23	7	7	6	11	35	2	13	28	20	8	17	4
FOXI1	0	3	0	0	7	5	0	2	0	5	0	0	4	0	3	1	1	0	0	0	4	0	8	0	2	0	1	0	2	40	1	6	0	3	0	15	1	0	13	4	31	37	22	1
KRT18P41	0	0	0	1	1	0	0	1	0	0	0	1	1	0	1	1	2	0	0	0	1	0	0	0	0	1	0	3	0	2	1	2	1	0	0	1	0	1	2	3	1	3	0	0
LINC01187	7	1	1	2	0	5	0	3	2	10	0	30	0	0	6	2	7	0	2	0	2	0	6	0	5	0	2	0	0	6	3	1	4	3	3	6	7	3	43	10	29	39	108	0
C5orf58	477	552	36	115	100	1045	126	530	183	878	29	2783	169	32	356	38	1700	84	61	26	244	16	1080	20	148	8	19	59	25	314	2126	1540	282	1304	333	267	3359	108	3257	404	2996	5013	12585	104
LCP2	4455	10323	2503	2135	4015	22422	3480	12691	4371	31311	741	70065	2659	1324	12843	2037	34083	2596	1010	594	3533	870	22144	1212	1834	467	646	1419	1069	7294	29670	20042	5073	19207	5913	4594	42377	2200	104763	8038	44293	61724	158524	1878
LOC100128059	52	305	27	23	65	395	75	413	101	560	7	1138	151	2	162	11	699	61	6	9	92	3	582	10	45	16	11	2	17	130	492	388	45	452	110	34	667	3	1166	64	735	1225	4875	13
LINC01366	49	146	11	10	26	229	17	156	49	290	3	423	57	6	106	5	362	19	6	0	36	2	168	4	20	4	7	2	3	46	206	92	42	182	41	24	336	19	23078	19	394	852	3627	26
KCNIP1	1	16	12	11	0	8	7	9	29	8	21	7	0	66	3	11	29	7	12	20	22	1	7	0	19	36	0	34	4	38	25	10	39	58	38	45	64	114	11	34	67	44	23	331
KCNMB1	3	97	4	193	23	226	160	141	17	35	435	52	29	225	423	150	352	109	62	71	101	25	443	22	19	71	32	115	101	558	209	560	852	1020	480	428	1074	1073	33	585	471	16	277	707
CTD-2270F17.1	0	8	16	13	2	16	2	6	3	2	6	4	4	20	13	6	23	4	2	5	6	4	39	0	0	9	0	20	11	38	17	37	57	67	31	30	86	53	3	40	36	4	7	115
LOC105377716	0	2	1	0	0	0	2	1	0	3	3	0	2	4	0	1	3	1	1	0	0	0	1	0	0	0	0	5	0	5	0	0	7	4	5	2	8	8	51	8	3	0	5	22
LOC107986473	0	7	0	2	0	3	4	1	0	0	0	1	0	7	2	8	6	6	4	0	0	2	4	0	0	2	1	2	1	31	1	0	16	7	15	10	6	10	0	19	19	1	10	11
LOC107986474	0	0	0	0	0	1	1	1	0	0	0	0	1	7	0	0	7	0	1	1	2	0	1	1	0	0	0	0	0	10	2	0	2	6	1	0	5	1	0	1	2	0	2	12
LOC107986475	24	16	24	22	1	13	38	15	0	2	20	17	4	75	59	85	39	44	47	40	9	5	26	5	17	13	11	25	0	98	55	62	133	263	168	93	213	141	7	203	165	30	51	259
GABRP	6	221	13	19	23	100	19	10	1	1	28	5	16	33	28	39	961	9	15	27	120	68	20	5	1	1	6	37	33	3794	52	61	59	648	119	1494	92	107	692	166	1335	8	378	118
RANBP17	53	325	95	1294	52	426	1104	361	38	310	170	129	109	189	260	574	530	200	451	201	404	175	586	34	75	106	141	229	250	2513	3195	2165	5763	2455	4073	1140	2535	2028	194	3452	1670	162	1192	1607
LOC100240749	7	3	1	4	0	4	8	0	0	0	1	0	0	0	0	1	0	2	0	1	2	0	1	0	0	1	0	0	0	2	10	1	12	7	6	2	13	3	0	7	1	82	2	5
LOC100419059	0	0	0	0	0	0	0	0	0	0	0	0	0	0	0	0	0	0	0	0	0	0	0	0	0	0	0	0	0	0	0	0	0	0	0	0	0	0	0	0	0	0	0	0
USP12P1	0	14	242	65	4	49	82	46	64	8	7	8	11	20	17	35	64	14	25	15	27	15	49	4	12	9	4	8	14	124	100	108	126	107	131	75	125	80	44	96	72	4	46	64
TLX3	0	0	1	0	1	0	0	5	0	0	0	1	0	1	2	0	0	0	0	0	0	0	0	0	0	2	0	2	0	0	0	0	0	0	0	0	0	0	1	0	0	0	0	1
RPL19P10	0	0	0	0	0	0	0	0	0	0	0	0	0	0	0	0	0	0	0	0	0	0	0	0	0	0	0	0	0	3	1	2	2	1	2	0	4	1	0	2	1	0	1	0
SNORA70J	0	0	0	0	0	0	0	0	0	1	0	0	0	0	0	1	2	0	0	0	0	0	1	0	0	0	0	0	0	0	0	0	0	0	0	0	0	1	0	0	0	0	0	0
RPL10P8	0	5	1	6	0	1	3	7	0	0	3	0	5	4	2	14	4	12	3	1	9	7	5	2	5	12	0	5	2	5	6	7	13	10	11	9	12	14	1	12	7	0	10	11
MIR3912	0	0	0	0	0	0	0	0	0	0	0	0	0	0	0	0	0	0	0	0	2	0	0	0	0	0	0	0	0	0	0	0	0	0	0	0	3	0	0	1	1	1	0	1
NPM1	101	1301	325	1706	206	2145	2195	1421	139	451	557	1172	715	1192	1592	1777	1560	985	818	588	3035	1882	2502	401	3093	613	214	721	400	5526	8759	7572	7630	7997	7203	3731	5552	6133	2097	6020	5101	273	2743	4876
FGF18	2	21	5	18	3	17	31	24	3	45	64	37	14	220	54	33	25	24	66	39	14	4	25	20	14	24	5	114	5	191	198	119	184	190	177	222	187	282	236	157	222	276	191	694
LOC105377721	0	0	0	0	0	1	0	1	0	0	0	2	0	3	0	0	0	0	0	0	0	0	0	0	0	0	0	0	0	0	0	0	0	0	0	0	0	0	0	0	0	4	0	4
LOC105377720	0	0	0	0	0	0	0	0	0	0	0	0	0	0	0	0	0	0	0	0	0	0	0	1	0	0	0	0	0	1	0	2	0	0	0	0	0	0	0	0	0	0	0	3
LOC105377722	0	0	0	0	0	0	0	0	0	0	0	0	0	0	0	0	0	0	0	0	0	0	0	1	0	0	0	0	0	0	0	0	0	0	0	0	0	0	2	2	0	0	0	2
LOC107986392	0	0	0	0	0	0	0	0	0	0	2	0	0	2	0	2	0	0	1	0	0	0	0	0	0	0	0	0	0	1	3	0	0	0	0	1	0	0	29	1	0	0	1	17
LOC105377724	0	1	0	0	0	1	0	4	0	4	2	3	0	5	0	0	2	1	7	2	2	1	4	0	2	1	0	0	0	6	0	5	2	2	5	1	8	4	5	5	5	1	6	19
LOC105377723	0	0	0	0	0	0	0	0	0	1	0	0	0	1	0	0	0	0	0	0	0	0	0	0	1	0	0	0	0	0	0	0	0	0	1	0	0	0	1	0	0	0	0	0
SMIM23	0	0	0	0	0	0	1	0	0	0	0	0	0	0	1	0	0	0	0	0	0	2	1	1	3	0	0	0	0	4	0	2	0	0	1	4	2	0	5	3	0	4	3	6
LOC105377725	6	27	3	84	18	55	36	50	2	13	13	30	9	34	43	38	79	18	24	19	72	61	72	4	91	26	8	32	14	254	212	312	192	213	267	189	366	152	187	157	146	34	261	229
LOC107986476	28	77	8	191	52	136	121	151	12	48	63	77	25	132	187	116	159	33	108	73	197	122	194	20	197	60	15	104	41	433	272	383	273	452	407	417	674	292	265	353	332	308	370	382
FBXW11	194	1237	109	1903	364	2212	1950	1961	98	616	601	932	515	1734	1441	1537	1456	556	1302	722	2875	1675	2605	285	1650	697	212	1122	455	6137	6003	7123	5452	6541	6853	5449	6788	6085	1568	6453	5167	723	4375	6621
STK10	1285	2563	650	2477	982	3951	2803	4511	669	13896	1255	18133	1100	3365	10112	3858	6709	2951	1047	879	2570	1407	8280	1108	1648	933	995	2040	1612	3846	3545	5212	4752	8239	5743	4663	14757	6593	17018	12480	18628	4875	32822	4797
LOC107986477	109	140	20	153	50	194	194	232	37	1311	61	1331	63	187	658	221	409	146	72	64	166	42	519	23	106	23	28	86	75	125	178	233	216	369	289	116	473	215	347	581	1074	128	1735	231
EFCAB9	0	4	0	4	5	7	3	14	0	3	2	2	2	3	2	1	12	0	8	4	2	1	8	0	3	8	0	0	0	13	14	15	10	19	12	17	6	10	2	11	2	0	4	11
UBTD2	75	730	56	1301	132	1126	1405	1321	89	609	536	505	266	1258	864	861	727	328	987	517	1263	476	1476	173	592	546	116	547	284	2708	4062	3876	3385	3050	3288	2511	2410	3849	136	4033	2985	79	1824	3906
KLF3P1	1	57	9	70	16	63	89	56	3	32	32	112	16	108	80	82	65	42	41	34	79	32	102	21	46	57	9	37	40	207	193	248	227	271	280	197	288	300	38	301	261	32	267	257
LOC100288254	0	3	1	8	3	5	5	8	0	0	1	4	1	2	2	2	0	1	3	2	4	1	6	1	4	9	0	3	2	12	7	9	7	7	19	14	13	9	0	7	7	4	4	11
SH3PXD2B	286	8732	328	8625	910	8210	8146	11457	314	889	3559	2195	1857	3716	8776	10008	5653	4436	2475	1803	5102	1948	13142	1728	2076	5488	649	3520	2558	18543	9208	16769	12592	17279	18508	17580	18721	17963	113	25869	14575	57	2952	16076
LOC105377727	3	7	1	21	1	11	9	11	0	0	4	4	3	26	34	14	14	10	8	12	6	2	17	1	5	7	4	1	12	49	27	38	84	35	74	43	56	98	464	104	62	0	5	64
LOC107984004	0	10	1	21	0	6	8	14	0	1	6	1	3	7	28	13	11	5	5	15	4	1	10	3	10	17	3	1	10	29	8	22	23	21	61	35	43	52	0	69	30	86	5	40
LINC01944	0	0	2	3	0	0	0	0	0	0	0	0	0	12	3	1	0	2	0	1	1	0	2	0	0	1	0	0	1	2	1	1	2	0	0	2	5	4	1	10	3	1	0	8
LOC105377729	0	1	0	2	0	2	0	0	0	0	0	0	0	9	1	2	5	0	0	1	0	0	0	1	0	0	0	0	1	3	3	1	3	0	2	1	0	6	0	1	0	0	0	5
LOC107986478	0	6	1	4	8	6	2	0	3	0	1	6	0	39	13	3	9	1	0	6	0	0	1	0	0	1	1	8	2	3	2	2	7	2	15	16	16	4	0	17	11	1	11	36
NEURL1B	71	1427	135	3334	40	2410	1481	697	74	70	2132	509	528	8124	5874	4760	1813	2008	1978	2208	1169	644	1659	617	417	436	663	2354	2144	4103	1430	2247	6044	4558	6767	5442	5986	10194	30	12215	7261	14	345	8094
LOC100130394	384	1226	166	1189	218	2975	1654	2009	253	803	450	1549	1249	786	2041	1102	1268	507	1034	319	2991	2171	1847	259	2706	228	260	791	328	1808	3008	2208	2505	2474	1924	1201	2022	2308	858	2016	1697	928	1903	1239
MIR5003	0	4	0	15	0	11	6	11	1	0	0	2	1	21	40	16	15	7	17	14	15	3	4	3	5	2	5	0	21	25	8	14	43	28	19	29	35	32	0	63	31	0	0	64
LOC107986479	2	9	1	18	0	12	9	4	0	0	14	3	1	86	67	45	19	8	24	23	8	6	8	6	3	6	3	28	18	12	4	15	28	26	7	28	7	38	1	47	59	12	8	93
LOC101928093	0	3	0	0	3	5	1	7	1	7	0	2	2	4	4	0	5	0	7	0	5	15	10	0	9	0	1	0	0	0	0	4	3	7	3	4	7	7	1	10	8	3	13	6
LOC401218	5	13	3	11	1	23	10	27	1	12	16	5	12	59	17	8	35	4	12	3	58	84	42	3	36	25	1	18	2	11	5	11	24	10	17	17	40	19	18	31	30	17	28	38
DUSP1	2022	9009	1561	4071	2458	24259	10174	10583	2141	36774	19776	13095	14333	18610	24417	8342	15553	3101	6885	2137	25441	4396	17020	1434	5301	24968	1934	15870	4658	4791	9826	15731	8406	23860	8315	5383	52993	19168	22444	52550	57872	56902	92614	24849
LOC105377730	93	165	9	31	21	364	60	222	39	214	26	190	396	114	295	15	330	22	72	15	267	35	239	8	58	149	13	66	22	31	149	137	94	304	58	39	594	99	1583	258	767	1207	3124	103
ERGIC1	510	2238	328	2737	658	4613	2774	3206	369	5256	1518	4407	1037	4344	4512	2599	3025	1703	1375	1124	1762	1179	5348	622	1732	1503	297	1737	709	7121	6054	6615	5875	10761	8900	7815	16807	11698	7207	11036	10534	5154	11441	13523
RPL26L1	4	85	5	115	9	142	143	123	8	33	30	46	55	75	101	104	86	45	49	25	151	107	226	29	201	47	13	53	29	298	475	430	352	431	327	222	283	374	27	332	247	13	160	216
LOC100268168	4	28	257	23	12	61	31	19	2	11	6	14	10	50	48	13	54	8	18	16	19	15	53	8	37	44	7	28	8	29	73	84	36	71	29	45	100	21	23	59	57	22	23	74
LOC285591	37	621	27	462	73	679	744	654	33	153	159	186	258	329	310	573	533	249	350	121	1230	788	604	90	788	239	93	316	79	2450	3324	4757	2383	2895	2571	1945	2061	1611	716	1577	1712	35	678	1074
ATP6V0E1	170	1003	72	1176	165	1824	1253	1342	88	1107	433	2131	709	715	1993	1069	1629	578	835	284	1529	743	1854	155	905	393	158	585	198	6251	8220	8495	7870	8040	8868	5072	7172	7260	3506	6930	4660	2775	8964	3708
SNORA74B	1273	6067	706	3110	3754	4825	3415	7105	356	682	4110	5313	6542	2904	972	2145	8364	1094	4347	1550	3322	2605	6020	3242	1521	5347	1206	3750	3563	188	260	115	139	128	400	77	109	89	51	71	97	28	134	142
CREBRF	356	1388	170	2089	353	2276	1341	1755	152	2878	833	7721	652	2301	1456	1379	2221	625	2428	1070	1498	298	2632	150	628	754	223	1354	437	6058	9631	9978	7411	9584	9519	6444	10888	5620	7052	9158	8039	3772	21620	9356
CDC42P5	11	26	4	35	5	31	20	31	6	169	7	402	9	57	47	37	61	20	26	30	39	9	74	2	15	12	4	34	13	75	87	98	136	137	105	64	148	152	147	264	207	41	447	207
BNIP1	15	102	9	257	14	122	231	286	10	31	68	53	40	119	250	156	128	93	92	51	311	132	258	26	216	45	19	71	54	544	529	429	691	599	696	396	692	853	58	803	576	52	284	600
RPL7AP33	0	0	1	2	0	0	0	1	0	2	0	0	0	5	0	1	2	1	0	0	0	0	0	0	0	0	0	1	0	0	2	3	0	0	0	1	0	2	0	0	0	0	1	4
NKX2-5	2	4	3	3	1	9	4	8	1	30	0	3	3	12	16	4	5	0	11	7	1	2	4	1	3	17	1	4	1	143	161	100	173	129	179	171	160	175	81	114	154	123	195	172
LOC105377731	0	0	0	0	0	0	0	0	0	1	0	0	0	0	2	0	0	0	1	0	0	0	0	0	1	0	0	0	0	0	0	1	0	5	0	0	0	2	3	0	0	0	0	1
STC2	12	405	44	361	836	396	137	514	68	486	113	86	114	139	707	423	111	128	80	54	510	62	425	17	881	61	37	91	81	551	903	1364	304	1068	665	311	930	486	52	937	301	21	229	164
MIR8056	0	0	0	0	0	0	0	0	0	0	0	0	0	0	0	0	0	0	0	0	0	0	0	0	0	0	0	0	0	0	0	0	0	0	1	0	0	0	0	1	0	0	0	0
LOC105377732	1	30	0	9	11	8	2	11	4	0	0	0	3	1	4	3	4	3	16	2	19	4	11	0	19	5	1	9	1	23	49	106	11	131	36	52	69	55	2	53	8	26	11	39
LOC105377733	0	1	0	0	4	0	0	2	0	2	0	0	0	0	0	0	0	0	2	1	1	0	0	0	0	0	0	0	0	1	3	15	0	13	5	1	8	1	0	5	1	208	0	2
LOC285593	1	5	2	10	3	4	5	13	0	0	3	3	1	7	7	6	14	2	7	3	2	1	10	0	2	3	0	0	1	24	19	17	30	19	19	39	18	14	1	31	16	39	5	46
LOC105377735	2	7	17	20	1	9	9	20	0	2	3	14	1	48	5	17	6	4	10	4	12	4	16	2	2	10	5	0	0	32	37	40	44	32	37	39	44	52	4	37	29	2	28	95
BOD1	12	433	46	704	47	501	742	937	40	217	307	205	227	662	576	668	414	317	424	253	844	344	843	95	535	233	76	435	181	1616	1531	1505	1497	1564	2034	1607	1784	2427	46	2541	1404	40	636	2088
LINC01863	0	0	0	0	0	0	0	0	0	0	0	0	0	3	0	1	0	0	0	0	0	0	0	0	0	0	0	0	0	0	0	0	0	0	0	0	0	0	0	0	0	0	0	4
LINC01942	0	0	0	4	0	0	0	0	0	0	0	0	0	29	0	1	0	0	9	0	1	0	1	0	0	0	0	13	0	0	0	0	0	0	1	0	3	0	0	0	2	0	0	21
LINC01484	0	0	1	0	0	0	2	2	0	0	0	1	0	25	0	1	0	1	1	0	0	0	2	1	0	0	0	3	0	1	0	0	0	3	1	1	1	2	0	2	2	0	0	12
LOC107984118	1	1	10	0	1	1	2	2	0	0	2	0	0	102	1	9	0	5	3	0	1	0	5	0	0	0	0	26	3	5	0	3	4	0	2	11	4	3	3	9	0	0	0	55
LOC107986482	9	8	0	3	0	14	5	10	0	21	0	26	4	2	9	6	13	4	1	0	2	0	8	0	3	5	0	0	0	4	15	10	9	8	14	5	74	6	11	8	14	152	41	3
LINC01485	19	2	0	2	0	1	0	2	0	8	4	4	15	39	0	100	3	9	2	0	0	2	3	0	0	1	0	3	0	0	3	1	0	2	3	14	14	0	3	1	2	38	3	42
CPEB4	1479	3859	547	3000	940	5806	3790	4448	449	4258	911	5183	1417	3310	3134	2527	6936	917	2475	896	5901	2781	7397	583	5417	981	401	3605	905	7312	12128	11562	7209	14227	10589	6546	20899	5440	33742	7847	8812	16244	27400	8563
C5orf47	13	14	42	3	2	9	3	9	0	12	2	36	10	18	10	0	9	1	0	3	10	4	14	0	32	1	1	1	1	7	11	8	6	24	8	18	42	0	222	22	14	97	152	25
NSG2	22	7	3	2	0	0	2	4	0	6	0	18	3	13	10	1	8	1	2	0	6	0	4	0	10	0	5	11	0	10	6	6	10	5	8	4	23	4	203	5	8	46	79	16
LOC102724551	54	7	36	0	1	2	5	10	0	7	1	28	7	15	1	4	12	4	4	0	4	0	12	0	17	3	4	8	0	11	11	5	0	10	4	4	25	2	180	6	17	71	98	16
LINC01411	3	6	8	2	46	4	1	11	8	9	2	1	6	0	4	2	0	1	8	1	2	0	10	1	3	82	2	0	2	34	243	205	20	22	35	7	40	32	0	16	0	4725	7	5
LOC107986483	3	1	3	1	11	2	2	1	4	0	2	0	0	0	2	1	2	0	0	0	0	0	6	0	4	15	0	0	0	18	114	114	3	9	13	4	11	10	1	3	11	3	9	1
LOC724105	97	44	15	19	13	83	19	38	49	651	6	503	12	45	176	57	405	39	11	12	49	9	164	8	22	18	9	19	4	62	98	83	33	61	46	56	63	46	185	35	120	187	336	52
GAPDHP71	19	18	3	21	12	25	17	23	3	30	11	29	10	27	38	11	19	8	1	2	27	2	39	6	20	22	6	26	6	277	393	198	179	184	312	93	452	306	424	160	403	59	663	258
LOC105377739	0	0	0	0	8	2	3	3	0	6	1	0	0	0	1	0	0	2	3	0	2	0	4	0	7	7	0	0	0	3	16	30	1	5	3	0	9	1	32	0	0	2	1	0
SUMO2P6	4	2	1	2	0	2	4	3	0	6	1	2	2	1	4	1	5	0	4	0	6	5	8	0	4	6	0	4	2	12	21	16	5	12	13	7	14	5	1	5	10	0	6	10
LOC105377740	0	1	0	0	0	0	0	5	0	0	0	0	0	0	1	0	7	0	0	0	5	2	1	0	16	1	0	0	0	1	5	3	0	0	0	0	1	0	14	0	0	0	1	1
HIGD1AP3	0	0	0	0	0	0	0	1	0	0	0	0	0	0	0	0	0	0	0	0	0	0	0	0	0	0	0	0	0	1	0	0	0	0	0	0	0	0	1	0	1	0	0	1
LOC105377741	0	1	0	0	1	3	1	5	1	0	0	0	4	0	0	1	2	0	0	1	1	0	1	0	0	1	0	0	0	0	3	1	0	0	3	0	0	1	0	0	0	0	1	0
MSX2	14	623	25	558	96	714	479	1256	24	334	93	223	117	38	552	288	216	103	32	40	336	112	587	32	160	71	19	76	48	845	1230	1383	364	756	1113	442	726	491	9	346	312	8	405	113
MIR4634	0	2	0	5	2	1	0	13	0	0	0	1	0	0	0	0	0	0	0	0	0	1	2	1	0	0	0	0	1	1	0	1	0	0	1	0	2	3	0	0	1	0	0	0
LOC105377742	3	103	4	38	38	32	4	40	17	41	1	10	4	0	59	5	15	2	0	0	27	3	41	4	3	2	0	2	12	163	247	342	46	215	178	25	166	34	3	31	43	11	69	0
LINC01951	10	1	10	0	0	0	0	0	0	0	0	0	6	1	0	2	0	0	0	0	0	0	0	0	0	0	1	0	0	0	0	0	0	0	0	0	0	3	2	4	0	5	1	0
NIFKP2	0	1	0	0	0	0	0	0	0	2	0	0	0	0	1	0	0	0	0	0	1	0	0	0	1	0	0	0	0	0	3	1	1	2	0	0	1	0	1	0	0	13	4	0
LOC107986484	0	0	0	0	0	0	0	0	0	0	0	0	0	0	0	0	0	0	0	0	0	0	0	0	0	0	0	0	0	0	0	0	0	0	0	0	0	2	0	3	0	0	0	0
DRD1	1	4	2	15	0	7	2	6	1	1	9	1	2	45	21	11	19	3	6	6	13	6	13	4	7	7	6	5	5	29	3	20	41	60	22	37	35	253	66	95	36	33	10	46
SFXN1	61	790	99	1044	157	1575	1187	1359	89	352	276	437	246	610	1112	763	1352	489	425	189	1830	894	1793	238	1593	395	130	385	249	3977	5662	4777	2923	4250	3092	2654	4275	3254	93	3701	3354	261	1487	1956
RN7SKP148	0	12	0	9	0	0	5	14	1	1	1	6	5	4	6	10	10	2	2	3	4	1	7	0	0	4	0	13	3	7	2	5	6	10	10	5	11	7	2	2	6	4	20	3
HRH2	191	1145	44	935	203	1570	636	1302	61	2772	551	1184	284	554	1477	785	1178	644	205	181	1112	585	2820	152	368	276	113	512	188	3792	1341	4497	1018	3171	2322	4984	6760	697	2304	3848	2855	1283	1403	1009
LOC105377743	32	295	7	282	52	387	138	374	15	1006	99	298	55	171	338	205	253	142	71	58	418	127	657	18	85	56	18	127	56	705	255	808	162	563	446	1151	1450	109	251	896	661	102	186	290
CPLX2	1	3	1	8	2	3	8	22	1	39	2	3	2	37	14	15	12	6	5	1	11	7	6	0	33	14	2	28	0	20	9	15	7	35	17	39	39	5	3	47	18	24	11	23
LOC105377744	2	1	14	1	1	0	1	1	0	3	0	2	0	2	0	2	9	0	5	1	0	4	0	0	9	4	0	30	0	8	1	1	3	9	4	2	9	5	3	21	6	0	5	15
LOC107986485	5	38	2	62	14	40	52	110	3	5	22	8	3	104	77	42	93	21	43	18	124	78	70	9	202	35	14	77	20	141	77	106	81	188	124	135	255	112	232	270	160	9	84	165
THOC3	22	165	17	307	23	317	252	359	7	34	41	84	32	186	283	220	220	95	122	79	801	434	284	49	1122	84	52	205	88	614	586	652	520	658	910	598	885	1403	26	891	1070	12	445	667
LOC107986486	0	0	1	0	0	1	1	3	0	0	0	1	0	3	3	1	6	0	0	0	3	1	0	0	2	1	0	0	2	0	0	0	0	3	1	0	0	0	2	1	0	0	0	0
LOC105377745	0	1	0	0	0	0	0	0	0	0	0	0	0	1	3	0	1	0	1	0	0	0	0	0	5	5	1	1	0	1	0	0	1	0	0	0	0	0	1	7	8	0	1	1
LOC105377746	0	1	0	2	1	0	0	1	0	1	1	0	0	2	3	0	3	0	2	0	0	0	0	0	1	0	1	14	0	3	1	0	1	2	0	2	2	0	2	15	12	4	1	2
LOC100996385	0	1	0	1	4	0	0	0	1	36	1	1	0	34	3	0	1	0	0	0	0	0	0	0	0	0	0	13	0	1	0	0	0	0	0	0	0	0	1	0	0	6	0	2
FAM153B	0	1	2	3	9	2	1	2	2	1	7	0	1	42	7	1	8	0	5	0	5	2	2	0	3	3	0	44	3	7	1	3	3	12	1	2	2	1	2	6	14	0	7	137
LOC100507387	0	0	0	3	1	0	0	0	0	2	4	0	1	16	2	0	2	0	0	1	1	0	0	0	0	0	0	20	0	0	4	0	0	0	0	0	4	1	0	1	6	0	6	104
LOC107986487	0	0	0	0	0	0	1	0	0	0	0	0	0	1	0	0	0	0	0	0	0	1	0	0	0	0	0	7	0	0	1	1	0	0	0	0	0	0	1	0	0	0	0	19
LOC643201	1	1	5	0	2	0	2	2	0	2	0	3	3	20	7	4	0	2	6	11	4	3	3	2	9	10	0	2	0	3	10	1	14	2	2	2	6	3	10	28	17	7	4	7
SIMC1	26	284	18	517	83	364	408	387	10	98	152	149	91	510	345	487	388	198	250	214	332	186	548	130	220	172	52	328	178	1368	1111	1435	932	1327	1190	1226	1186	994	53	1855	1087	87	280	1332
BRCC3P1	10	66	518	97	7	85	106	110	4	19	35	47	27	111	75	109	68	36	92	36	126	89	129	22	135	23	14	55	26	200	202	285	178	248	256	203	238	173	26	293	199	18	67	258
KIAA1191	68	813	102	1533	219	1862	1520	1863	123	451	477	527	464	1138	1302	1251	949	454	845	477	2312	1176	1991	239	1367	453	146	788	356	3814	3333	3192	3002	3931	3895	3252	4090	4043	251	4274	2718	75	1682	3572
ARL10	26	627	40	1566	188	1127	1660	1808	56	54	401	269	151	1565	928	1160	755	536	785	559	1436	559	2194	469	738	521	157	746	511	2485	2566	3211	2464	3456	3033	3560	3931	2835	67	4298	2319	56	627	3673
MIR1271	0	1	0	4	0	2	6	4	0	0	1	0	0	0	0	0	0	0	1	2	0	1	8	2	1	0	0	0	0	4	1	2	3	21	15	9	16	7	1	13	4	1	7	6
NOP16	14	269	11	329	39	471	671	716	22	53	94	169	156	275	369	436	342	319	160	125	932	794	688	157	1338	160	64	210	85	849	426	692	752	926	756	836	898	1050	35	928	774	6	354	841
HIGD2A	7	135	19	358	38	277	387	207	18	99	170	155	177	393	385	432	193	238	201	78	329	229	408	62	258	75	43	181	88	734	625	638	636	745	709	791	834	1081	42	1141	563	46	403	966
CLTB	117	790	103	1325	510	1924	1338	2186	116	742	1016	814	499	2816	2771	1469	1658	855	696	442	11782	8453	2129	387	9873	460	195	1388	396	1805	610	852	1579	3503	2100	2108	2626	3658	374	2779	2709	307	1806	4431
FAF2	87	1122	60	1941	240	1942	1967	1942	88	469	531	1258	512	1359	1831	1638	1790	711	925	549	2092	1185	2553	282	1635	644	186	758	402	5084	4783	6250	4181	5391	5362	4219	6100	4145	596	5769	4119	379	2949	4323
RNF44	157	585	142	651	229	785	542	750	68	1638	615	1061	331	1933	1115	968	1165	671	337	323	631	606	1499	212	643	810	267	906	484	794	465	809	714	1469	1233	965	2726	1405	2471	2704	1964	340	1381	1753
LOC112267951	3	29	10	46	14	35	30	43	4	14	36	28	12	100	76	52	67	28	50	26	143	70	77	6	81	35	14	36	31	73	25	23	55	94	58	103	149	87	128	182	107	13	94	168
CDHR2	2	15	1	7	8	11	9	12	6	21	2	8	0	8	13	9	15	6	4	1	24	15	33	8	41	4	1	10	5	12	6	13	8	32	31	35	43	15	39	20	33	3	30	16
GPRIN1	31	160	27	222	45	307	442	477	5	38	37	61	48	67	277	220	130	191	57	38	659	566	442	83	685	37	35	68	69	177	98	209	259	434	537	252	326	471	46	441	408	27	53	107
SNCB	0	3	2	6	3	2	2	15	3	4	0	1	0	2	2	3	1	2	0	0	19	9	3	0	154	2	0	16	2	2	2	1	2	11	5	13	10	44	32	7	13	0	0	2
MIR4281	0	0	0	0	0	0	0	0	0	0	0	0	0	0	0	0	0	0	0	0	0	0	0	0	0	0	0	0	0	0	0	0	0	0	0	0	0	0	0	0	0	0	0	0
EIF4E1B	183	1	0	0	0	2	0	1	0	0	0	0	2	2	0	0	0	0	0	0	0	0	2	0	0	1	0	0	0	1	0	0	0	0	0	0	1	0	4	0	0	2	0	2
TSPAN17	31	490	49	985	106	893	1141	1282	26	218	381	255	264	853	1665	1116	567	559	450	306	1991	1282	1421	233	1313	374	161	613	371	1302	518	1139	1395	2351	2389	1751	2776	3090	56	3352	2281	10	699	1941
LINC01574	0	0	0	0	0	0	0	0	0	2	0	0	0	0	1	0	0	1	0	0	0	0	0	0	0	0	0	0	0	0	3	0	0	0	0	0	0	0	0	0	0	0	0	0
UNC5A	27	269	11	255	82	413	322	484	28	229	85	226	99	135	576	347	194	236	115	71	121	46	391	37	89	115	67	180	89	144	60	158	209	519	206	251	839	504	145	694	353	54	109	208
HK3	970	2051	205	1177	522	2473	1946	2357	270	1908	519	3507	999	495	2826	2052	3168	1490	1055	158	796	268	2839	409	501	989	538	1466	605	1445	730	1477	1537	3877	1184	1651	7644	2382	1934	4999	3246	1189	2569	763
UIMC1	239	827	130	1137	187	1180	962	1219	81	1243	388	1964	311	1236	1030	1087	1212	500	617	420	1103	584	1613	207	693	511	199	780	353	3490	3711	4683	4074	4645	4279	3721	6246	3905	4527	4837	4602	2472	6171	4623
ZNF346	25	387	96	878	137	594	502	784	172	145	336	250	112	1215	874	682	590	304	547	352	787	489	754	131	534	271	88	483	242	1268	693	1064	1016	1626	1404	1192	1763	1762	105	2359	1380	316	532	2657
FGFR4	8	54	2	47	6	33	18	25	12	17	10	4	2	152	29	22	17	35	7	4	47	26	42	6	58	14	6	94	13	15	8	4	34	68	53	20	58	37	1	37	36	2146	21	838
NSD1	235	3132	234	6719	492	4570	4753	5251	169	1236	2153	2042	1435	6210	5224	5717	4684	2607	3616	1866	7949	3474	7250	1122	4563	2751	717	3571	1807	16223	12292	19059	12872	16938	18052	13736	20684	15001	862	23675	14179	623	4571	16925
RPL21P60	0	28	0	78	7	32	41	57	2	4	11	21	17	54	30	52	31	21	67	28	85	33	63	8	35	16	8	20	18	160	101	188	120	140	164	130	225	92	7	237	183	4	72	174
PRMT1P1	8	176	12	239	24	264	172	262	15	42	93	87	49	284	490	184	181	93	109	56	431	217	330	46	344	107	23	193	73	704	356	619	677	883	787	670	973	1082	38	1047	834	24	351	902
RAB24	691	1286	244	991	481	2132	927	1471	153	4149	365	2324	557	1059	1963	930	1812	680	583	209	4281	2205	1623	267	2539	523	246	766	425	1463	1096	1899	1238	2637	1721	1165	5571	1615	3037	1979	2780	1805	4398	1581
PRELID1	412	632	142	848	171	1473	1138	1997	93	1246	312	1252	532	481	2446	931	1062	594	377	209	1779	1966	1734	286	2338	355	180	595	225	577	447	604	449	749	562	596	1006	837	1814	738	998	633	1204	426
MXD3	126	374	41	415	84	774	512	684	53	793	167	506	157	478	1041	422	509	349	273	89	537	240	559	93	319	130	110	345	261	285	207	247	318	758	562	420	1386	610	402	1075	820	427	568	462
LMAN2	165	1866	104	2927	363	3477	4074	4540	168	1203	1184	1925	1048	2146	4382	3206	2546	1733	2057	678	4570	2056	4070	641	2852	1385	480	1736	796	3221	1761	2445	2888	4141	3733	3460	5193	5973	458	6626	4101	407	2483	3918
RGS14	184	512	58	358	132	795	265	792	54	1505	222	1603	204	492	992	358	624	278	143	110	1102	778	1224	138	882	152	244	603	264	617	203	549	405	1354	637	511	2702	924	859	1801	1546	441	1241	752
SLC34A1	2	5	18	5	0	1	1	3	0	4	0	1	1	3	5	3	4	0	1	0	34	9	11	0	37	2	0	10	0	5	1	7	4	3	3	2	4	2	29	7	6	7	9	5
PFN3	0	0	0	0	0	0	0	0	0	2	0	0	0	1	5	0	0	0	0	0	0	1	2	0	3	1	0	0	0	0	0	0	0	0	0	0	0	0	7	0	0	0	0	0
F12	3	11	1	7	4	36	21	33	4	33	4	32	10	30	43	15	24	9	2	10	346	153	37	10	241	13	10	6	10	18	10	11	15	74	38	23	59	67	34	92	65	441	170	18
GRK6	1215	828	376	882	350	1805	1254	2053	140	4529	461	5391	384	1226	2513	740	1481	811	467	282	1032	682	2690	295	1395	417	352	747	458	636	309	640	790	1686	1279	940	2945	1172	4532	2074	3370	1245	9467	1390
PRR7-AS1	93	68	17	63	19	104	72	145	12	417	29	361	17	111	188	38	145	54	30	37	73	39	210	23	123	32	27	37	26	45	23	72	76	137	110	85	315	79	244	200	263	50	582	128
PRR7	140	272	51	145	79	421	237	375	51	1000	102	987	142	287	703	82	367	135	127	104	275	152	547	77	494	139	78	254	77	129	70	125	154	298	246	189	675	238	1299	405	839	208	1237	391
DBN1	158	2631	203	3785	355	3887	4225	5780	190	1062	1682	1620	661	4423	5430	3984	2271	2882	1371	1217	2285	864	6604	1400	1327	1816	473	1938	1476	3434	1644	2504	6174	7560	8273	5385	7871	13721	1929	10697	6412	275	2207	12442
PDLIM7	1002	2381	795	4153	620	2697	4480	3964	260	6647	3221	4691	751	5284	6613	4060	3428	2903	701	1022	1912	2023	8890	2174	1898	1864	817	2587	2874	4211	1992	3709	7646	10986	7309	5816	11526	11849	9872	11291	9253	2364	18511	7809
DOK3	207	980	103	738	283	1589	552	1707	165	5976	305	4383	496	604	2339	850	1823	984	193	132	650	726	2935	267	376	371	547	576	396	570	527	927	561	2105	768	653	4770	756	1206	2965	3515	572	3903	575
DDX41	166	616	181	966	250	851	785	908	98	913	673	1082	186	1692	2108	1247	1086	881	272	281	1592	1137	1461	393	1150	586	236	640	437	2778	1570	2032	2893	3765	3300	3240	4502	5646	2608	5397	4651	926	5082	4063
FAM193B	595	1248	374	1717	679	1750	1228	2002	180	3645	1040	4601	335	4371	3680	1714	1699	1246	1020	612	2090	1498	2391	609	1462	1155	405	1368	969	2709	1156	1995	2808	4651	4745	4010	6198	4561	3161	6100	5720	992	7241	6816
LOC107986488	60	83	15	141	29	104	117	141	10	217	50	533	3	322	213	179	187	101	76	64	232	142	234	26	131	71	27	107	70	225	120	235	196	312	333	371	547	227	493	397	447	112	647	585
LOC105377750	0	0	0	5	0	3	3	4	0	0	1	0	0	3	5	1	3	1	0	1	3	1	3	0	2	0	0	1	1	2	1	3	2	5	4	1	9	6	0	4	1	1	7	17
TMED9	513	2367	176	4826	503	3993	4970	4817	281	1057	1354	2883	1032	1975	6950	4135	3139	2884	2070	796	5825	3778	6447	978	4877	1529	506	2189	996	6100	4109	3884	5097	7274	6598	6015	9049	9149	1476	8822	7684	746	5333	4322
B4GALT7	39	280	24	613	78	339	493	717	27	116	262	225	122	810	903	546	368	298	258	125	660	371	689	159	405	253	75	386	193	752	437	427	911	1135	1188	958	1322	2396	39	2287	1263	20	547	1671
LOC202181	8	147	10	269	53	171	172	209	7	52	79	92	17	386	226	271	139	93	156	108	150	110	312	51	102	95	49	143	89	733	458	721	514	717	667	734	782	615	22	1042	628	21	205	993
LOC107986489	5	1	0	0	3	0	0	2	0	0	0	2	0	0	0	1	1	0	0	0	0	0	1	0	0	0	0	0	0	3	1	0	1	3	2	2	1	1	4	1	2	540	6	3
FAM153A	3	6	5	7	21	3	2	5	0	12	17	6	7	92	17	10	21	1	11	1	17	3	10	2	15	3	5	39	9	4	7	23	2	19	11	11	20	1	10	26	41	4	30	266
LOC105377752	0	0	0	0	0	0	0	0	0	0	0	0	0	0	0	0	1	0	0	0	0	0	0	0	0	0	0	0	0	0	0	0	0	0	0	0	0	0	1	0	0	0	0	0
LOC107986490	0	0	0	0	0	0	1	1	0	0	2	0	0	0	3	0	3	0	0	0	0	0	2	0	5	8	4	0	0	1	1	1	1	1	0	0	4	0	1	9	17	0	0	1
LOC107986491	0	0	0	0	0	0	0	0	0	0	1	0	0	6	2	0	3	1	0	0	0	1	0	0	0	0	2	8	0	0	2	0	1	0	0	0	0	0	3	6	5	0	1	2
LOC105377753	0	0	0	0	0	0	0	0	0	0	0	0	0	0	1	1	2	0	0	0	0	0	0	0	0	0	1	3	0	0	0	0	0	0	0	0	0	0	0	3	2	0	1	0
LOC728554	8	207	17	326	31	344	255	292	10	18	58	72	41	221	400	197	210	90	109	74	1023	392	363	61	989	88	37	184	104	628	492	808	404	663	1093	744	982	1423	35	686	1328	179	388	832
LOC100128340	0	10	0	14	7	3	7	8	2	0	5	1	0	16	16	14	12	1	10	4	21	44	16	4	32	4	4	12	13	11	1	16	8	34	28	19	42	21	0	44	54	1	12	52
SUDS3P1	35	153	20	206	39	150	180	264	21	186	86	209	42	224	176	188	228	89	176	72	529	216	330	42	327	95	38	170	94	686	563	824	557	659	717	534	853	630	446	717	692	200	967	722
PROP1	0	0	0	0	3	0	0	2	0	1	1	0	0	0	2	0	2	0	0	0	1	1	1	0	2	1	0	1	0	0	0	0	0	2	2	0	0	1	108	2	1	0	2	0
FAM153C	1	3	6	2	16	0	2	3	0	1	2	5	1	56	6	5	4	1	1	2	13	2	4	0	5	1	3	23	0	7	6	10	1	6	8	6	10	6	1	7	19	2	26	123
LOC107986492	0	0	0	0	0	0	0	1	0	1	0	0	0	8	0	0	1	0	0	0	1	0	1	0	1	0	0	4	0	1	0	0	0	0	0	0	0	0	0	0	0	1	0	12
RPL19P9	131	1574	209	3561	172	1862	1891	2340	193	1107	2147	1004	1718	4465	2969	3197	2796	1479	1726	779	7631	2455	3012	352	5044	729	346	2097	589	14815	9892	12820	16263	12550	14491	14723	17293	20520	1145	21669	13926	550	7938	20751
LOC105377754	0	0	0	0	0	0	0	0	0	0	0	0	0	0	0	0	0	0	0	0	0	0	0	0	0	0	0	0	0	0	0	0	0	0	0	0	0	0	91	0	0	0	1	0
N4BP3	26	240	45	535	68	649	615	915	43	264	170	447	88	812	885	1265	275	666	213	247	1136	373	467	43	417	102	55	438	276	575	176	176	781	1172	2127	950	906	1540	212	1747	1019	19	658	1017
RMND5B	36	245	27	540	89	340	353	473	22	243	381	326	107	1792	1044	522	425	309	369	299	1108	606	636	103	693	365	87	506	213	1123	398	649	965	1166	1193	1369	1673	1629	97	1973	1244	38	724	3228
NHP2	9	139	12	213	10	161	215	267	10	49	99	91	137	184	408	228	209	97	97	67	361	245	299	38	369	62	41	162	49	178	94	109	119	181	131	113	157	267	3	204	164	0	46	213
LOC645853	2	5	2	4	2	8	10	9	0	1	6	3	6	9	4	15	3	4	1	3	10	9	12	1	12	3	2	9	3	42	19	33	67	74	31	51	80	119	0	85	70	1	29	111
GMCL2	31	122	14	130	35	161	100	113	12	55	44	152	26	92	45	98	114	25	87	37	171	55	189	15	116	35	19	53	25	362	559	389	337	455	525	320	575	383	711	417	335	269	690	363
HNRNPAB	292	2187	246	2756	294	3893	4008	3799	202	644	1207	1223	728	2342	6283	3655	3251	2041	1254	953	5214	3624	5424	1234	4976	1268	559	2037	1111	3248	2371	3086	2981	3733	2666	2807	3010	3424	2608	3940	3211	557	1762	3075
PHYKPL	190	2121	213	2991	394	2035	2518	3466	128	1217	1630	1545	590	6555	4114	3480	2514	1556	2285	1328	3246	1316	4257	496	2265	2312	505	3015	1316	5968	2468	4833	4994	6174	6601	7793	8723	6904	4216	11913	5627	1048	3708	11140
LOC112267937	2	19	1	34	11	31	4	25	0	2	0	6	1	10	26	11	16	13	7	12	183	38	30	0	49	2	2	0	16	23	8	21	10	77	21	44	120	14	247	42	38	32	22	21
COL23A1	17	331	22	307	245	299	156	230	13	13	68	54	24	180	374	226	217	244	56	73	1183	404	482	28	390	80	79	243	292	257	30	195	176	1506	452	495	1647	751	369	783	711	35	134	266
MRPL50P3	0	15	0	6	4	12	3	3	0	0	0	0	0	6	4	8	6	4	2	0	17	7	11	0	1	3	0	1	7	22	21	15	23	48	28	18	45	21	2	22	17	1	14	11
LOC105377757	3	113	6	38	44	80	23	38	0	2	4	12	1	14	55	26	28	10	14	3	142	54	76	8	25	7	12	24	30	57	7	57	25	177	71	64	323	25	0	74	82	3	70	23
LOC105377756	1	83	3	29	38	64	12	34	2	2	0	10	0	6	39	12	34	14	6	1	122	29	62	7	16	5	9	16	28	86	20	114	52	307	85	129	356	43	4	129	101	2	86	24
CLK4	68	926	42	1035	188	1279	1144	1596	72	666	240	694	223	1523	743	953	1146	347	1346	609	1555	825	1595	196	846	530	187	1440	511	3090	3684	4630	4276	4430	4738	3175	4728	3736	253	4348	3099	175	2171	5664
LOC102724657	1	0	0	0	0	1	0	1	1	0	0	0	0	6	2	0	0	1	0	0	0	0	1	1	1	1	0	5	0	0	3	0	1	0	0	4	3	1	3	1	1	5	0	0
ZNF354A	32	403	28	527	107	536	564	678	11	71	159	168	135	330	355	464	264	196	308	153	600	369	651	94	452	155	65	269	177	985	1275	1468	1339	1664	1761	1235	1784	1313	280	1581	1000	106	591	1222
AACSP1	0	1	12	0	2	3	5	6	0	2	1	0	0	0	1	0	60	2	1	0	37	15	4	0	33	0	0	0	2	3	3	2	3	12	2	6	4	3	0	6	10	1	55	1
ZNF354B	29	444	21	660	143	595	586	824	23	55	169	119	149	673	386	526	319	188	528	249	744	385	671	108	403	234	70	405	240	1342	1236	1481	1576	1572	1773	1712	1775	1485	237	2067	1289	46	622	2115
LOC107986493	0	15	0	16	2	14	14	29	0	1	9	1	2	13	14	8	6	4	12	5	20	10	18	5	9	6	9	14	4	48	34	51	58	57	56	66	66	53	0	52	33	0	8	62
RNU1-39P	1	18	20	26	4	19	23	41	4	0	7	21	26	18	21	35	18	6	20	15	26	12	24	3	15	8	5	32	4	71	62	68	67	61	70	64	88	46	1	53	57	3	29	69
ZFP2	0	40	6	74	10	22	25	16	0	2	37	18	21	97	35	59	28	17	54	26	60	24	45	5	20	54	10	59	31	128	126	133	190	176	217	146	186	253	1	269	107	2	45	343
LOC100422593	11	15	4	7	5	12	6	11	2	5	5	20	2	24	3	14	32	4	11	5	12	12	14	3	8	5	2	12	3	26	56	34	35	46	28	30	52	44	108	53	59	74	113	51
PIGFP1	4	44	1	48	3	30	42	34	3	1	4	16	9	31	14	38	31	19	33	8	60	21	50	8	32	32	8	24	9	161	320	235	161	212	202	113	170	212	4	172	115	4	71	147
ZNF454	6	85	35	186	15	99	91	101	3	27	63	23	29	64	79	185	106	76	98	56	65	51	106	57	17	66	18	133	65	482	376	182	384	286	469	374	418	726	4	779	320	5	54	416
GRM6	7	22	30	63	3	14	27	39	3	14	14	8	14	54	38	48	28	16	28	17	19	14	23	14	5	21	2	35	17	69	73	27	62	107	115	92	138	165	47	140	69	11	11	97
LOC100288803	0	3	0	3	1	1	0	1	0	2	2	4	1	11	2	3	10	1	0	5	4	2	2	0	2	2	0	2	2	30	22	26	18	20	22	18	18	14	7	19	19	6	36	23
ZNF879	5	112	37	201	28	92	119	190	4	16	31	32	31	162	126	135	79	65	172	77	216	112	129	19	128	75	42	107	97	537	489	478	556	509	769	446	591	610	15	688	502	110	262	700
ZNF354C	57	854	287	1280	110	784	1199	1075	53	163	411	381	294	1282	794	966	663	389	1078	529	1112	566	1332	149	575	351	113	867	327	3279	2881	3610	3361	3164	3841	2948	3390	3039	2286	3605	2526	2439	1236	4721
ADAMTS2	191	7644	270	14643	866	9373	12444	21811	375	487	4445	1941	1643	5437	16422	10979	5718	7224	4960	2473	3646	1766	18801	4260	822	4261	1309	2997	4304	18201	14034	27465	18809	24810	36104	23258	28045	47812	63	54567	20737	34	1802	31179
LOC105377759	1	22	5	18	10	54	16	84	3	0	8	9	2	1	48	15	4	16	3	1	20	11	40	6	5	12	4	26	12	20	3	60	46	101	89	32	175	82	0	57	35	0	11	7
LOC107986494	3	39	1	32	6	43	26	37	1	2	11	15	11	2	60	43	16	18	8	6	33	13	25	5	6	8	9	7	30	16	6	26	59	75	43	30	144	69	0	65	58	3	3	9
LOC105377761	0	1	0	3	0	2	0	0	0	0	0	0	1	0	0	0	5	0	0	0	0	0	0	0	3	2	0	4	0	3	0	2	0	0	1	0	0	0	0	0	0	2	1	4
LOC100128622	0	2	1	1	1	0	1	2	1	1	0	1	0	1	6	3	5	1	0	1	6	3	4	0	8	0	1	0	1	4	1	0	0	7	7	5	16	3	0	7	11	0	4	10
LOC100289470	0	0	1	1	0	0	1	0	0	4	0	0	0	1	0	0	0	0	0	0	2	2	1	0	0	1	0	2	0	1	0	0	0	0	0	0	6	0	2	0	0	0	1	0
LOC105377762	17	15	5	5	2	5	10	20	4	14	4	4	9	2	7	2	43	1	23	11	76	3	13	1	17	10	0	6	16	75	80	13	16	27	42	21	112	18	9	18	82	23	34	30
RUFY1	137	1264	91	2024	283	1438	1720	2271	152	1317	1057	1259	485	2542	2162	1989	1683	1050	1596	710	2515	1364	2730	377	1482	1241	373	1823	742	4556	3675	4260	4098	5191	5655	3392	5426	5839	1280	6755	4628	760	2904	5450
PRDX2P3	9	42	4	83	8	55	67	99	3	24	19	65	12	101	46	71	70	45	71	36	121	45	105	7	51	46	18	63	42	185	102	98	114	144	157	118	177	123	43	218	164	6	116	243
LOC101928445	73	76	5	145	27	123	122	177	5	72	93	80	26	353	168	144	103	78	73	40	181	92	216	20	116	69	16	108	67	188	105	100	219	303	350	200	308	295	190	388	270	31	219	821
HNRNPH1	1789	13191	928	14636	2173	15762	18244	17419	1256	3444	3551	10894	2493	12043	13255	11294	15033	4590	11859	5631	23995	11391	22396	2826	17298	6430	2480	8583	5837	27952	25504	35172	26290	31922	32782	24597	27814	20565	28163	30144	22424	5930	22222	24015
C5orf60	0	2	1	0	2	1	0	0	0	1	1	4	1	7	1	0	1	0	0	0	0	2	0	1	1	0	0	0	1	0	0	0	0	1	1	1	2	1	1	2	6	0	3	2
LOC100502572	0	2	1	0	1	0	0	2	0	0	0	1	0	13	0	1	1	0	0	0	2	0	3	0	1	0	0	0	0	0	0	0	0	3	0	8	0	0	1	0	1	1	1	0
LOC105377763	1	55	53	53	10	48	41	71	0	10	18	14	6	61	64	50	34	21	40	27	42	16	45	21	24	21	7	37	51	66	20	40	60	67	105	45	45	105	0	144	54	0	14	75
CBY3	1	9	0	22	7	10	11	21	3	3	7	8	1	49	14	24	16	10	20	16	21	12	14	8	10	8	6	42	5	15	0	1	3	16	7	18	16	27	0	21	15	1	6	21
CANX	1476	14035	704	16877	2547	20567	18884	17021	1181	8061	8342	23794	4393	11327	21167	18267	16643	10381	8489	5647	20177	7672	23090	3240	12657	7967	2115	7593	3454	91312	113269	115739	91762	103201	105455	71704	88516	86617	22695	89649	75179	7178	53878	52528
HMGB3P22	9	5	0	10	2	5	3	4	0	2	4	6	5	18	7	8	6	3	3	0	4	4	4	1	7	4	1	10	2	6	18	11	8	23	8	9	7	23	2	19	14	49	5	20
MAML1	132	1057	166	1975	478	1990	1668	1679	127	2054	962	2309	463	2934	2588	1866	1644	967	785	685	1554	783	2679	370	1021	880	323	1158	620	2674	1703	2416	1924	3537	3241	2579	4339	2687	1539	5348	3939	325	2353	4939
LOC100884169	1	16	0	48	9	42	13	32	4	36	9	18	4	71	106	14	51	9	23	14	44	18	48	1	36	13	3	23	8	52	57	64	35	65	56	41	92	39	25	83	57	23	40	163
LTC4S	7	25	1	58	15	44	34	77	4	76	122	30	26	418	166	104	73	49	69	53	46	43	67	10	31	85	14	122	36	53	9	5	57	74	45	137	54	542	4	156	123	0	14	261
MGAT4B	92	989	104	2174	419	1881	1835	2364	105	568	921	734	540	2857	2665	2940	1420	1572	763	639	1884	1780	3084	646	1423	1053	357	1556	859	2571	1080	1971	3049	5218	4891	4067	5755	6162	126	8006	4700	26	1492	5489
MIR1229	0	0	0	0	0	0	0	0	0	0	0	0	0	0	0	0	0	0	0	0	0	0	0	0	0	0	0	0	0	0	0	0	0	0	0	0	0	0	0	0	0	0	0	0
SQSTM1	3451	6065	1989	7202	2281	7201	7135	11948	1179	29232	5745	58099	4036	13996	13205	11752	9504	6540	3847	2631	10499	2465	14477	1440	4094	5732	1911	6648	2116	13051	6650	9087	14284	23114	26415	19486	31652	25250	53195	40430	32704	11442	164927	30264
MRNIP	9	190	32	259	80	157	184	154	3	77	162	206	50	519	275	201	237	146	263	159	164	95	222	76	161	154	23	218	121	384	160	176	412	539	498	440	609	581	86	791	390	30	246	1307
RN7SKP150	2	5	3	6	6	4	8	3	2	11	2	27	3	36	9	7	11	4	10	7	16	1	10	2	9	4	0	6	3	11	3	3	9	15	5	14	19	16	5	22	7	3	15	45
LOC100996419	35	19	3	27	6	24	22	25	1	7	10	11	8	65	35	28	32	12	23	16	24	20	51	6	37	18	3	38	10	66	66	74	65	81	64	40	82	93	15	132	69	5	26	149
TBC1D9B	153	1900	220	3967	976	2473	3252	4071	202	1353	2620	2181	948	9096	5447	5152	3161	3323	1902	1519	4455	2394	5207	1132	3343	2159	637	2769	1574	6799	2870	6329	8340	10853	10891	9215	12251	17579	205	19338	11013	106	4224	18146
RNF130	442	2372	151	3545	599	3701	3095	4440	156	4019	1392	5242	1413	2702	4068	3292	3834	1455	2338	1091	1540	437	4979	403	667	1080	507	1752	671	8645	8256	11030	7865	11478	9694	8988	13074	10537	2977	14522	11472	3346	14814	9420
RPS15AP18	11	2	0	5	0	2	3	3	0	2	0	10	0	7	6	2	5	0	1	0	1	0	6	0	13	4	0	0	1	1	4	12	3	19	7	8	15	0	1	16	12	270	8	8
LOC101060066	4	22	73	42	5	35	32	47	1	26	4	77	10	43	21	23	55	12	23	15	24	5	58	3	17	21	8	9	9	63	56	88	67	145	87	54	98	51	22	106	84	5	105	70
MIR340	1	7	0	16	3	15	15	7	0	14	5	87	4	5	5	11	16	14	4	8	4	3	9	3	1	4	3	0	4	5	8	2	11	12	7	7	8	4	1	16	7	4	32	6
LOC646058	0	8	1	11	3	9	15	10	0	287	3	5	2	10	4	15	6	2	9	4	17	7	11	3	9	4	2	1	0	59	94	95	92	104	67	31	53	68	10	82	64	1	18	54
RASGEF1C	108	301	106	57	169	122	151	292	39	124	274	85	152	332	184	309	609	157	113	124	119	282	206	237	384	425	198	398	632	66	18	4	21	36	62	19	15	24	12	28	29	4	21	89
RPS8P7	0	1	0	6	0	5	5	7	0	2	6	4	1	19	15	1	5	1	10	2	8	9	9	1	1	4	2	19	1	30	19	23	14	24	15	19	13	15	4	16	20	0	9	37
MAPK9	59	767	66	1313	184	1213	1389	1185	58	326	519	545	325	1588	1096	1165	911	470	968	582	1180	829	1517	230	976	373	136	865	367	3496	3676	3882	3099	3901	3639	3110	3384	3211	759	4121	2825	188	1975	4163
GFPT2	251	4289	494	2162	806	6484	4180	5619	636	1166	569	1523	1181	1049	2714	2407	2640	1531	745	574	730	223	4998	1390	332	10888	285	1018	529	29545	31487	14303	5484	8351	28191	13878	19477	6006	259	7631	3665	69	4484	7154
LOC102725231	0	5	32	0	3	13	5	17	27	0	0	3	3	18	3	3	6	1	35	9	13	3	21	0	28	248	2	0	1	17	39	22	7	21	4	22	25	8	2	7	10	14	17	6
CNOT6	113	1106	310	1960	279	2161	2060	1889	187	548	573	604	439	1339	1654	1409	1576	486	1264	713	3626	2410	2504	251	2594	721	253	864	479	4162	4549	6223	4533	5350	5381	4330	4837	3418	1211	6484	4370	345	2127	4415
SCGB3A1	2	0	0	2	0	3	4	5	0	0	2	4	2	8	26	6	3	4	5	3	4	1	1	0	1	3	0	9	0	1	1	0	5	5	4	2	8	24	0	25	9	1	0	0
FLT4	23	980	53	1610	17	1008	2597	3263	61	40	847	263	510	1965	1676	2420	1196	1289	1469	955	1536	401	867	157	576	221	309	1050	861	2668	566	477	2266	3111	2960	4423	3206	7103	35	4594	2240	2	381	5153
LINC02222	0	0	0	0	0	0	0	2	1	2	0	2	0	0	0	1	1	0	0	0	0	1	0	0	2	1	0	0	0	1	0	0	0	0	0	0	0	0	0	0	0	32	0	0
OR2Y1	0	0	0	0	0	0	0	2	1	0	0	3	0	0	3	0	0	0	0	0	0	0	0	0	2	2	0	3	0	2	0	0	0	1	0	0	0	0	0	0	0	4	0	0
MGAT1	373	3140	331	5465	1837	5561	6623	10916	508	6250	2676	16388	2039	5817	11933	8587	6183	5098	2977	1628	4686	2221	11086	1398	2561	2717	1535	3279	1627	4594	2682	4306	4961	8067	7730	5824	8341	9303	2303	13103	11651	471	9945	8467
LOC105377766	4	9	31	9	35	11	6	20	2	14	1	45	11	22	37	10	46	7	8	3	7	7	36	2	18	5	9	9	1	18	34	31	39	104	27	20	82	27	15	40	102	60	202	50
HEIH	14	148	27	209	66	208	218	215	21	404	124	525	105	460	284	360	353	188	141	76	86	84	317	39	98	84	87	138	62	354	307	491	403	666	475	485	682	748	93	797	829	62	1183	611
LINC00847	17	102	22	210	32	154	224	353	10	237	85	967	95	238	185	331	263	211	200	81	123	50	250	16	56	40	43	107	54	272	243	309	316	435	413	429	543	714	117	1014	871	43	1075	566
ZFP62	57	526	789	942	109	538	723	876	1056	190	304	598	153	936	551	655	642	330	867	398	1118	504	839	125	716	289	125	569	255	1954	1741	1785	1697	1932	1864	1645	2403	1981	215	2371	1541	121	935	2624
BTNL8	23	81	5	20	11	184	35	136	21	671	5	205	48	39	246	18	213	19	7	3	44	9	97	10	33	9	50	29	4	11	110	56	121	158	52	53	921	21	257	131	294	680	595	115
RPS29P12	0	4	0	7	0	14	4	15	0	38	1	37	1	0	7	1	1	2	1	0	6	3	14	0	0	0	3	0	1	3	7	6	1	10	6	2	42	1	9	12	14	5	23	16
LOC100128762	0	0	0	0	0	0	0	0	0	0	0	0	0	0	0	0	0	0	0	0	1	0	0	1	2	1	0	0	0	0	0	0	0	0	0	0	0	0	2	0	0	0	0	0
LOC100419853	1	1	3	0	0	0	0	0	7	23	0	0	0	1	0	1	0	0	0	0	0	0	0	0	0	0	0	0	0	0	0	0	0	0	0	0	0	0	0	0	0	10	0	2
LOC646227	8	56	3	82	11	60	109	120	4	15	28	54	24	105	54	72	77	50	91	27	128	93	144	10	102	27	6	86	15	284	336	371	341	348	328	241	293	321	108	222	200	52	180	273
BTNL3	20	28	17	14	2	11	8	43	2	34	2	158	3	7	12	17	28	13	12	2	1	4	75	6	1	4	15	14	0	5	48	45	2	4	6	27	389	5	84	63	130	154	385	69
BTNL9	5	117	11	48	3	12	26	15	4	20	966	8	179	4405	78	4334	60	845	1790	580	80	35	14	30	16	29	39	1279	74	307	32	80	229	54	151	642	51	283	2	392	471	29	20	11574
MIR8089	0	1	0	0	0	0	0	0	0	0	3	0	0	11	0	13	0	3	6	1	0	0	0	0	0	0	0	14	0	0	0	0	0	0	0	0	0	0	0	1	1	0	0	37
TRV-CAC1-2	5	18	4	19	2	10	19	33	0	0	2	13	50	0	1	15	17	0	4	2	20	10	41	0	6	10	2	16	0	1	5	2	0	2	0	1	0	0	0	2	0	1	0	0
TRL-AAG1-1	163	12	171	2	1	2	6	6	1	0	1	6	18	1	0	9	6	10	3	0	60	11	11	9	26	12	3	6	6	0	0	0	0	0	0	0	0	0	0	0	1	0	0	0
FOXO1B	0	0	0	0	0	0	0	2	0	0	0	1	0	3	1	0	0	0	1	0	0	0	1	2	0	0	0	2	0	1	0	0	0	0	2	0	0	0	1	0	0	0	2	0
TRL-AAG1-2	161	14	191	2	1	2	8	12	1	0	2	7	16	1	0	3	11	5	1	2	50	8	12	6	27	26	7	15	4	1	0	0	1	1	0	0	0	1	0	0	0	0	1	0
TRV-CAC1-3	7	16	5	21	1	19	8	27	0	0	6	6	59	4	1	12	22	2	5	10	12	10	40	1	5	4	3	18	4	3	10	3	0	1	0	1	0	0	0	0	1	1	0	0
LOC729707	0	6	0	13	0	8	5	9	0	23	4	4	1	1	6	21	8	3	4	1	11	0	13	1	4	9	1	8	8	65	70	65	66	67	84	57	69	74	0	84	83	1	15	42
OR2V1	0	0	0	0	0	0	0	0	0	0	0	0	0	0	2	0	0	0	0	0	0	0	0	0	0	0	0	1	0	0	0	0	0	0	0	0	0	0	0	0	0	0	0	1
OR2V2	0	0	0	0	0	0	0	0	0	0	0	0	0	0	0	0	0	0	0	0	0	0	0	0	0	0	0	1	0	0	0	0	0	0	0	0	0	0	0	0	0	0	0	0
TRV-AAC1-2	3	11	8	5	3	6	1	20	0	0	5	14	27	0	2	6	8	0	1	3	6	5	18	3	13	4	0	5	2	0	9	2	0	2	0	1	0	0	0	0	0	0	1	0
TRV-AAC1-3	4	18	0	11	0	7	5	19	0	0	6	6	33	2	0	4	9	1	4	2	7	10	13	0	8	2	1	4	3	1	3	1	1	2	0	3	4	0	0	0	0	0	0	0
TRV-CAC1-4	4	37	4	20	2	14	21	37	0	0	9	12	55	2	1	23	22	2	9	3	27	6	32	2	7	9	3	18	5	2	1	0	0	7	4	0	2	1	0	0	0	0	1	0
TRL-AAG1-3	142	4	189	1	2	3	2	7	0	0	0	0	3	0	0	3	1	3	1	0	19	4	6	2	19	17	0	1	1	0	0	0	0	0	0	0	0	1	0	0	0	0	1	0
TRL-AAG2-1	163	25	188	7	1	4	12	19	0	0	14	11	42	4	0	11	12	1	9	7	24	3	25	6	18	36	5	34	14	1	3	2	0	3	0	0	1	0	0	2	0	1	0	10
TRV-AAC2-1	2	65	6	33	2	9	17	37	1	0	6	13	88	1	0	17	22	3	8	4	15	35	61	2	3	18	2	36	2	0	1	5	1	1	2	1	0	0	0	0	0	0	0	0
TRP-TGG3-1	16	18	76	5	1	3	7	21	0	0	8	0	25	4	0	0	10	0	5	5	4	2	11	0	1	5	1	8	2	1	1	4	0	2	0	1	3	1	1	1	1	11	0	1
LINC01962	0	0	1	0	0	0	0	2	0	0	0	0	2	1	1	1	3	1	1	3	0	0	1	2	1	3	0	0	1	0	0	0	0	1	0	0	0	0	0	0	1	5	2	1
TRT-TGT6-1	12	55	1	64	2	49	32	203	2	1	31	17	175	14	9	11	165	6	25	22	106	11	254	9	63	37	6	107	11	27	44	43	23	28	59	11	37	2	1	8	8	0	16	12
LOC105377769	0	5	1	4	2	6	3	9	0	4	3	5	6	40	15	5	11	6	4	5	6	4	7	3	3	2	1	14	2	19	13	8	1	12	8	13	16	7	32	9	11	0	6	22
TRIM7	6	90	30	81	35	189	73	154	11	15	60	39	32	1554	181	33	105	54	111	55	976	868	224	33	845	176	24	369	37	95	81	69	94	196	138	119	154	95	3	138	167	34	46	1534
LOC107986496	0	4	2	2	4	13	3	7	0	1	6	1	1	77	12	1	12	2	10	6	32	19	15	0	28	17	0	35	5	12	14	9	3	26	4	13	10	20	0	26	12	0	7	97
TRA-TGC3-1	0	0	0	0	0	0	0	0	0	0	0	0	0	0	0	0	0	0	0	0	0	0	0	0	0	0	0	0	0	0	0	0	0	0	0	0	0	0	0	0	0	0	0	0
TRK-CTT2-2	76	452	27	93	25	337	182	652	19	6	155	33	293	78	19	40	365	21	106	60	335	92	497	45	161	88	35	214	33	170	519	298	121	184	208	204	152	72	544	68	34	22	53	37
TRV-AAC1-4	0	0	0	0	0	0	0	0	0	0	0	0	0	0	0	0	0	0	0	0	0	0	0	0	0	0	0	0	0	0	0	0	0	0	0	0	0	0	0	0	0	0	0	0
TRK-CTT2-3	33	25	34	15	9	75	17	36	3	7	125	12	64	45	2	17	26	8	11	18	58	31	35	7	28	28	5	25	6	7	3	6	1	10	3	5	6	7	549	3	1	18	1	9
TRV-CAC1-5	22	97	8	76	32	199	71	211	6	2	115	18	280	20	19	41	129	29	45	38	233	79	272	23	101	71	24	87	21	44	51	67	35	69	52	32	90	19	3	10	17	5	45	17
MIR4638	1	0	0	0	0	1	0	0	0	1	1	1	0	0	0	0	1	0	0	0	1	0	3	0	0	0	0	0	1	0	0	1	0	0	0	0	5	3	1	0	0	0	0	0
TRIM41	50	581	82	998	210	856	745	1019	62	499	562	338	190	2340	2273	885	705	484	546	305	1155	716	1155	266	820	765	189	801	475	868	334	706	912	1431	1288	1051	1556	1546	114	1663	1269	73	602	1475
RACK1	323	5917	653	10301	1095	8627	7306	8418	506	3575	6710	3941	4342	15475	12423	12775	9566	7891	3698	3418	20203	9579	11500	1916	12926	3334	1206	6520	2424	47813	30333	34078	45750	43717	43880	53814	64185	80565	5582	74281	49615	1805	27633	69503
SNORD96A	7	53	6	48	4	95	74	75	3	2	36	15	30	34	70	38	64	19	24	18	94	53	104	6	89	33	3	63	17	128	114	147	161	185	151	186	207	162	12	175	155	6	66	150
SNORD95	15	86	29	57	15	48	27	36	7	12	47	32	32	59	91	65	107	27	24	17	60	44	137	15	68	273	11	154	50	55	69	64	67	100	107	64	144	65	18	95	50	20	80	75
CTC-338M12.4	2	67	11	132	27	122	126	220	5	54	27	40	21	180	136	91	106	43	42	33	132	84	209	25	86	65	25	69	59	95	53	100	92	225	234	155	247	174	18	203	128	8	114	231
TRIM52	47	574	78	953	203	1016	1018	1071	54	231	240	376	119	950	924	663	759	313	564	298	738	349	1430	199	546	447	191	502	471	1829	1977	2137	1610	2305	3000	1819	2993	1611	313	2375	1683	76	1062	2302
TRIM52-AS1	4	44	5	114	16	56	74	75	2	18	65	25	53	279	125	111	52	45	31	58	33	22	91	23	20	41	10	86	26	247	126	224	233	235	189	204	308	397	25	388	161	11	143	614
LOC105377771	65	231	30	96	45	318	121	198	38	895	41	572	92	166	146	117	581	65	46	46	242	115	461	22	112	50	29	54	37	156	248	340	149	499	309	203	1178	190	889	622	663	381	876	465
LOC107986495	18	37	7	17	11	59	23	14	15	120	7	115	19	24	22	23	118	20	14	13	47	18	76	2	20	5	3	7	7	46	53	77	55	114	64	46	267	42	265	112	145	108	296	58
LOC100132062	502	560	276	105	574	672	148	305	164	1569	90	956	286	250	344	168	1217	198	48	82	162	333	740	191	269	204	162	156	229	111	141	173	205	487	221	140	725	178	617	311	448	137	442	300
CICP15	7	86	4	37	19	115	29	108	4	231	19	51	23	66	42	31	108	22	27	16	64	16	90	13	20	53	10	43	24	41	23	32	35	105	74	39	282	30	29	74	62	5	32	86
SEPT14P5	8	61	3	29	6	76	44	78	5	147	5	34	19	15	23	26	119	11	29	7	55	10	64	5	22	8	0	12	6	60	69	56	68	117	62	18	299	46	50	58	56	22	59	44
OR4F3	3	15	0	17	2	50	68	24	1	5	0	15	1	26	12	16	17	8	21	8	33	9	49	9	22	14	1	14	8	95	176	94	230	160	95	6	195	139	6	41	110	11	40	70
WBP1LP4	0	0	0	0	0	0	0	0	1	0	0	0	0	0	2	0	0	0	0	0	0	0	1	0	0	1	1	0	1	1	1	0	1	4	1	1	5	0	0	2	0	0	2	4
RPL23AP45	1	2	0	11	0	7	2	12	0	1	2	1	2	4	2	3	11	2	3	0	4	1	8	0	4	1	0	0	2	21	20	22	10	28	43	34	41	9	19	26	13	1	5	43
WBP1LP12	0	1	0	1	0	2	5	0	0	0	0	0	0	1	3	1	1	1	1	3	2	0	1	1	1	1	0	1	0	6	7	1	12	9	3	1	14	2	0	2	7	0	1	3
OR4F1P	0	0	1	0	0	0	2	1	0	0	0	1	0	0	1	1	1	0	0	1	1	0	1	0	1	1	0	0	0	4	5	3	6	4	6	0	11	4	0	2	4	3	1	1
LOC107986552	1	0	0	0	0	5	6	2	0	2	0	1	0	2	1	2	1	1	0	2	9	0	7	2	3	1	0	3	2	3	15	6	16	9	8	0	11	5	0	5	2	0	3	9
SEPT14P6	8	20	1	12	4	23	9	25	1	25	6	11	5	8	9	8	37	2	15	1	14	7	23	0	17	11	0	6	2	36	49	22	41	55	40	24	148	24	26	45	35	6	38	32
LINC00266-3	5	9	3	4	3	11	4	5	0	28	0	27	3	1	3	6	33	5	4	2	6	3	27	1	4	2	1	5	1	2	11	9	2	16	13	3	25	5	32	12	14	7	24	8
CICP18	2	34	2	18	11	46	21	56	0	38	14	19	13	69	24	13	42	11	27	12	30	11	63	12	12	24	7	34	20	37	22	24	37	64	54	40	118	25	11	87	50	3	17	89
LOC105374869	1	2	1	0	1	0	2	3	0	62	0	0	0	0	6	0	1	0	0	0	1	0	3	0	21	1	0	2	2	3	6	3	2	7	1	5	14	2	2	23	17	1	1	1
LOC285766	0	0	0	0	0	0	0	0	0	0	0	2	0	0	0	0	0	0	0	0	1	0	0	0	8	0	0	0	0	0	0	0	0	0	0	0	0	0	0	0	0	0	0	0
LOC105374870	0	0	0	0	0	0	0	0	0	1	0	0	1	1	0	0	0	0	0	0	0	0	1	0	0	0	0	0	0	0	0	0	0	0	0	0	0	0	1	0	0	0	0	0
LOC102723922	2	20	0	22	4	20	14	19	1	22	5	17	6	25	11	15	26	2	13	4	25	6	41	4	20	7	11	23	8	51	41	92	21	70	78	55	127	20	22	169	93	33	42	82
LOC107986553	16	0	3	12	1	8	3	14	0	17	3	8	4	20	5	5	12	1	7	4	8	8	14	0	17	1	7	11	5	15	21	31	13	30	21	16	41	13	0	71	38	6	23	42
DUSP22	53	695	108	1253	206	1013	832	1176	81	716	632	487	356	2249	1309	1393	1250	657	854	525	2282	1467	1432	185	1380	688	169	1131	381	3165	2040	2673	2677	3264	3531	3764	4123	3239	294	5082	3296	184	2043	5836
IRF4	11	367	97	129	216	362	203	201	25	51	39	77	58	121	293	110	828	39	75	26	111	51	887	32	228	11	59	172	58	1420	1757	4838	316	1215	1118	675	1731	226	105	1200	934	52	569	852
LOC105374875	3	3	5	11	3	5	5	5	7	8	5	6	18	9	9	11	22	2	10	4	16	10	16	1	16	0	2	20	1	81	83	54	90	90	137	127	101	107	33	74	92	142	98	156
EXOC2	124	1161	91	2100	207	1575	1816	1831	65	122	547	545	366	1815	1733	1717	1415	572	1331	797	2675	1555	2277	260	1820	623	283	1139	568	7358	5697	7293	6738	7640	6234	5977	7598	5942	332	8664	5669	316	2129	6410
HUS1B	0	11	6	36	13	15	25	28	3	0	16	11	6	47	50	22	26	9	15	6	23	22	42	20	26	26	5	20	18	46	19	46	32	54	51	41	57	55	1	70	39	3	15	49
LOC105374873	140	1	0	2	1	3	0	2	0	1	0	2	14	5	4	5	5	0	3	2	17	19	4	1	2	1	0	12	2	21	17	24	18	26	23	31	20	15	1	26	15	138	6	27
LOC101927691	0	1	0	2	0	0	0	0	0	1	0	0	0	0	0	0	1	1	0	0	0	3	0	0	14	13	0	0	1	2	0	1	0	2	0	7	0	0	8	3	3	1	2	2
LOC101927353	13	2	87	0	3	0	0	0	65	4	0	1	1	0	0	0	8	0	0	0	0	0	0	0	2	0	0	1	0	1	0	1	0	1	1	0	0	1	17	0	0	38	1	2
LINC01622	0	7	0	6	0	0	0	2	1	0	1	0	0	0	0	4	0	0	1	1	18	5	3	0	19	6	0	0	1	1	2	4	5	9	2	4	5	20	1	17	40	171	35	5
LOC105374879	7	25	1657	18	9	2	3	23	1452	0	5	4	1	19	8	2	640	1	7	1	40	8	27	0	14	4	2	9	7	42	17	66	21	59	57	47	38	16	21	54	51	33	11	12
LOC107986554	5	12	1	29	13	3	7	5	0	8	1	5	0	29	10	0	23	3	6	0	46	20	21	0	31	3	2	9	17	42	5	31	16	92	24	27	31	12	4	44	51	8	25	20
FOXQ1	9	101	6	25	57	19	16	14	13	18	1	22	5	11	80	4	44	24	1	5	188	59	75	2	139	4	4	19	17	56	25	28	10	195	25	39	58	8	40	28	98	200	39	0
LINC01394	0	4	0	9	1	8	3	4	0	0	2	0	1	14	2	1	5	1	3	1	4	3	8	0	3	4	0	7	7	10	5	7	4	21	26	16	10	17	1	32	29	0	0	7
LOC112267978	0	1	0	5	0	0	1	2	0	0	1	1	0	0	1	0	0	0	1	1	4	2	0	0	0	2	0	0	2	3	0	6	4	1	10	3	2	3	0	11	0	0	0	4
LOC105374880	1	5	0	23	1	7	14	17	0	2	5	2	0	36	20	4	4	3	3	3	20	1	35	4	9	7	0	19	10	20	2	14	11	20	24	8	15	5	30	47	21	0	0	29
FOXF2	5	134	11	291	24	335	241	336	7	58	71	31	36	417	193	112	78	36	33	14	84	25	680	41	38	42	11	58	95	544	180	647	151	571	635	249	526	155	4	431	323	7	14	174
MIR6720	0	0	0	0	0	0	0	0	0	0	0	0	0	0	0	0	0	0	0	0	0	0	0	0	0	0	0	0	0	0	0	0	0	0	0	0	0	0	0	0	0	0	0	0
LOC102723944	1	7	2	18	2	11	5	14	0	17	17	2	5	91	17	16	19	15	31	11	5	6	19	3	6	3	1	6	5	52	18	30	58	45	30	40	49	43	4	40	42	0	16	177
LOC105374883	0	0	0	1	0	0	1	1	0	0	1	0	0	4	0	0	1	0	0	0	1	0	3	1	0	2	1	0	1	2	0	1	1	0	0	2	2	1	0	1	3	0	0	3
ELF2P2	7	53	6	80	5	45	51	65	13	53	22	66	29	97	41	52	54	16	68	30	55	23	75	11	37	39	10	62	15	226	203	273	212	245	219	171	298	157	114	260	231	53	167	312
LOC105374882	1	10	0	28	6	5	20	23	0	11	9	5	6	71	14	23	19	12	40	5	6	9	22	1	10	33	4	24	4	30	25	22	20	50	37	34	61	38	66	57	26	246	18	94
LOC107986555	0	5	0	6	0	2	6	0	0	1	2	0	0	14	3	5	37	3	10	2	3	4	0	0	0	0	1	1	5	33	3	6	17	6	4	11	2	179	1	86	35	2	17	32
FOXCUT	1	7	1	9	1	17	7	12	1	1	6	0	3	54	27	4	58	5	27	4	7	10	7	0	6	40	2	10	3	45	7	3	18	38	22	42	27	51	7	33	47	0	7	45
FOXC1	13	305	58	468	74	515	975	609	40	134	490	105	441	1981	819	481	495	202	1218	439	359	279	807	121	214	2891	66	454	215	603	701	614	1498	944	837	793	854	1660	26	985	673	9	174	1472
GMDS	117	867	123	1073	83	953	1013	997	34	115	399	282	388	973	1024	1087	773	500	1120	437	922	508	1326	187	782	2361	123	596	425	2937	1819	2817	2637	3120	2959	2740	4237	3794	3448	4299	2339	1043	1883	2445
LOC107986514	4	49	1	87	3	66	68	65	3	4	18	12	24	76	47	71	44	14	97	33	61	17	89	12	31	105	9	44	23	222	110	164	235	188	210	175	244	239	66	291	149	24	53	252
LOC107986513	44	360	142	685	57	449	476	523	282	73	183	115	152	530	482	572	499	209	669	277	422	224	728	72	249	1061	57	296	185	2056	903	1569	1273	1612	1607	1825	2160	1826	1777	2274	1260	272	691	1729
LOC107986512	90	102	17	125	23	132	186	205	8	45	36	50	32	84	186	142	165	46	151	56	179	75	169	32	126	441	18	94	52	327	228	452	454	349	314	485	440	529	1168	537	371	428	615	277
GMDS-DT	7	75	9	203	28	105	144	122	7	31	135	60	57	308	183	169	146	71	244	88	96	58	163	26	43	141	39	155	90	533	327	436	558	327	415	574	512	664	59	932	555	67	237	1001
HMGN2P28	9	37	5	107	10	40	73	80	3	9	38	28	11	89	45	75	39	34	85	33	41	18	80	19	21	47	14	42	28	163	193	212	281	146	220	219	167	176	18	388	241	17	102	282
LINC01600	0	17	0	33	11	11	12	10	0	0	7	1	6	86	9	8	14	4	52	13	4	4	10	2	5	52	3	8	3	43	32	33	58	37	32	31	76	44	6	44	18	58	22	120
LINC02521	0	2	2	1	0	5	4	6	1	1	0	1	1	3	4	1	2	2	19	5	4	2	6	1	0	8	0	0	0	4	2	0	6	2	13	11	56	34	0	15	0	2	3	1
MYLK4	4378	70	40	158	15	62	68	110	4	42	24	11	11	230	116	89	104	25	156	87	125	96	147	18	76	70	27	235	38	325	209	448	322	350	484	518	422	584	25	427	464	114	233	1220
WRNIP1	82	647	81	1158	220	1085	1353	1290	50	302	399	693	247	1279	1240	922	768	464	766	343	1652	986	1300	227	1710	471	183	824	328	1620	1045	1492	1666	2206	2020	1545	2470	2500	887	2383	1960	202	1136	2756
SERPINB1	1524	2789	465	1794	1170	4957	1474	3133	522	4979	588	7977	1900	1474	2248	1415	6219	1374	993	663	18647	10862	4865	327	18569	613	352	1096	495	7307	9669	13191	7042	17957	5804	5540	23333	4105	42975	6387	14098	32219	46462	5205
MIR4645	0	2	1	1	0	6	0	4	0	4	1	5	3	3	0	3	3	0	1	0	5	1	7	2	2	0	2	6	4	5	1	5	0	2	5	2	9	6	0	0	12	7	14	1
SERPINB9P1	2	41	0	25	13	65	21	58	16	32	23	64	35	50	43	29	128	21	13	18	36	15	134	17	42	9	22	17	26	61	69	256	54	92	102	64	227	206	49	72	254	80	395	97
LOC101927730	26	109	9	32	48	118	35	126	33	161	5	221	23	10	18	25	286	26	24	9	61	9	217	3	85	1	8	10	14	125	158	359	85	168	95	117	522	37	298	136	426	291	461	37
SERPINB9	263	2739	216	1051	1179	3795	1165	2228	398	2051	252	2664	854	442	1704	670	5766	473	418	225	1272	948	4003	199	2519	257	218	511	352	5698	6455	16205	2348	8714	3007	2600	11777	1299	5688	4247	9679	4060	11919	1365
LOC105374887	0	0	0	1	0	5	0	0	0	0	0	0	4	3	2	0	0	0	3	0	1	0	0	0	4	2	0	3	0	0	2	5	5	3	4	1	10	3	0	4	1	6	3	5
SERPINB6	80	1116	99	2424	321	1911	2316	2335	126	741	1116	1223	711	2947	2583	2766	2317	1405	1870	886	2255	1390	2780	393	2039	940	404	1770	854	5232	4162	5199	5475	6014	6262	6066	6387	7718	255	8311	6183	146	3584	6571
LINC01011	4	231	1	42	8	24	21	29	0	20	15	18	23	70	24	31	57	14	43	30	32	14	35	2	12	17	4	38	20	81	86	76	70	88	98	87	70	109	11	127	90	2195	55	123
LOC105374888	5	3	0	10	0	3	3	11	0	11	0	7	1	8	6	4	7	2	2	0	2	1	4	0	5	2	1	5	2	13	21	6	6	32	6	0	34	1	5	2	2	4	5	15
NQO2	186	531	116	492	145	1050	425	880	68	1197	426	600	373	1120	841	624	827	328	257	154	857	490	1243	149	569	490	75	290	188	2193	1441	1923	1658	2293	2717	2095	3189	1344	1813	3048	2004	985	4492	1578
HTATSF1P2	69	304	53	212	122	670	339	612	38	799	62	368	116	548	551	345	495	326	260	99	679	219	844	121	396	267	126	211	122	479	349	654	431	1078	679	770	827	665	807	1170	836	282	975	314
LOC101927759	1	14	2	5	4	15	13	7	2	19	8	5	2	7	5	5	14	4	3	2	9	3	31	3	16	26	5	13	6	55	52	70	40	69	103	48	63	39	29	64	46	6	89	23
FAM136BP	0	0	0	4	0	0	1	2	0	2	0	2	0	0	2	0	4	2	0	1	1	1	10	0	2	0	0	0	0	30	29	23	6	19	45	13	10	26	1	21	19	0	6	17
RIPK1	194	1671	150	2362	331	2172	2681	2882	183	764	758	993	646	1921	2184	1971	1907	906	1463	878	3231	1731	3473	405	1728	715	345	1528	702	5372	3973	6895	4455	5497	5668	4724	6253	4533	551	7385	4900	453	2804	5353
LOC107986556	3	58	3	60	15	75	76	73	2	72	8	25	11	26	56	40	98	25	26	15	59	24	109	4	31	14	16	21	12	211	195	260	126	245	267	211	301	141	9	232	123	12	79	135
BPHL	36	124	28	272	37	134	225	137	14	59	144	73	90	768	237	404	152	155	181	92	517	276	251	53	214	81	43	241	94	629	381	517	719	752	516	746	763	1430	35	1136	792	32	300	1369
TUBB2A	32	339	57	481	56	654	968	1097	43	442	662	117	328	663	761	748	520	341	308	211	7313	5834	1332	353	4261	164	81	456	181	1145	680	750	1876	1603	1345	2316	1617	4901	156	2211	1792	70	385	2220
LOC105374889	2	18	2	15	2	20	15	30	1	0	11	3	5	41	44	18	16	2	13	14	39	11	23	1	12	6	2	19	2	6	7	12	15	33	21	11	35	23	0	27	13	0	4	43
TUBB2BP1	3	24	3	23	2	31	58	68	1	51	47	4	23	42	36	63	35	34	22	10	417	304	94	37	241	24	5	43	18	105	52	49	180	168	105	231	123	440	15	183	172	3	43	201
LINC02525	0	0	1	3	5	0	0	1	0	1	0	0	0	5	0	0	0	0	1	1	0	3	0	0	0	0	0	0	0	0	5	0	2	2	0	0	2	0	0	3	2	3	3	4
TUBB2B	36	165	35	245	27	273	437	511	20	956	453	79	213	376	328	505	192	228	187	103	2617	1700	531	213	1683	97	24	293	78	459	280	289	859	686	647	1092	621	2840	57	866	679	33	247	1651
LOC100422781	0	2	2	3	0	0	2	1	1	1	4	3	1	2	0	3	1	3	3	3	3	0	2	0	0	1	0	7	4	5	5	0	4	7	7	6	2	24	17	5	1	1	4	25
PSMG4	8	178	17	350	70	284	278	293	12	35	189	53	132	840	528	522	338	189	302	156	1478	632	430	56	759	127	49	283	129	1097	628	748	788	935	948	1226	1078	1139	39	1663	961	26	298	2007
SLC22A23	74	474	34	753	144	532	654	699	37	86	401	185	354	1281	616	1463	705	411	504	262	6457	3368	949	147	4173	397	88	565	294	1560	807	1175	1119	1376	1558	2246	2102	1138	49	2788	1346	45	418	2313
LOC105374890	2	9	3	20	7	13	8	12	1	0	9	4	6	20	15	41	17	11	11	4	235	122	14	3	173	5	1	11	7	45	20	29	15	27	45	46	31	8	0	77	35	0	10	56
LOC643327	0	6	1	5	0	1	2	1	0	0	0	0	0	6	3	13	3	0	2	0	22	18	4	0	31	0	0	1	1	13	0	2	3	7	8	6	10	4	1	14	4	0	5	12
LOC100507336	4	11	0	11	1	8	15	19	0	0	5	0	4	14	7	5	9	3	11	5	10	3	23	1	1	4	2	7	3	42	85	54	39	51	83	77	54	48	1	47	53	5	10	77
LOC100129626	0	3	1	3	0	3	3	1	0	0	2	1	0	0	3	2	5	1	2	2	3	0	1	1	0	0	0	5	0	13	8	8	3	6	10	5	4	5	0	6	2	0	3	5
PXDC1	38	694	82	2209	140	1150	2641	3081	96	324	1197	236	436	2078	1631	1829	776	689	889	721	1147	690	2966	428	557	588	116	1136	394	1628	1546	1763	2680	3086	3359	2969	2685	4589	28	3565	2241	6	810	4488
FAM50B	3	76	8	126	13	80	96	98	3	85	104	38	46	495	190	138	93	92	82	48	90	39	133	39	102	57	19	106	28	160	119	118	144	164	200	106	238	428	18	304	165	2	46	350
LOC107986557	0	2	0	0	0	0	1	1	0	0	0	0	0	2	0	0	3	1	1	0	1	0	1	0	0	4	0	0	1	2	16	6	0	0	18	3	9	3	0	6	4	507	3	2
LOC105374893	0	0	0	1	0	0	0	2	0	0	0	0	0	4	3	0	0	0	0	2	0	0	1	0	1	0	0	0	0	0	0	1	0	0	1	1	0	0	2	0	0	0	0	1
LOC107986558	37	3	16	11	1	3	7	9	0	1	20	1	5	47	8	10	3	5	21	26	1	0	16	1	4	7	0	15	2	19	30	13	76	34	33	10	35	33	62	23	7	1	11	116
RPS25P7	1	0	0	1	1	0	1	1	0	0	0	0	0	0	5	2	1	0	0	0	2	2	1	0	1	1	1	0	0	0	1	6	1	1	4	4	3	4	4	2	2	0	1	1
TDGF1P4	1	0	0	1	0	0	0	2	0	0	2	2	0	3	1	2	0	0	1	0	0	1	0	0	1	3	1	0	0	4	1	0	2	4	3	1	1	6	0	2	5	1	7	1
GLRX3P2	17	275	30	345	50	434	509	467	10	48	85	167	122	127	293	321	257	208	185	108	902	553	520	84	765	117	36	207	89	1456	1822	1635	1630	2073	1698	1000	1566	1430	55	1182	1068	38	522	813
PRPF4B	167	2932	330	3809	570	3497	4195	4306	182	592	697	1486	531	2063	2565	2674	2539	1014	2524	1116	5429	2767	4559	645	3523	1187	518	2006	1215	10673	13552	15533	11443	13040	15272	9555	11755	9739	1165	11694	9508	548	5488	10496
FAM217A	29	12	10	21	0	15	15	27	3	3	2	6	4	13	4	7	11	1	10	3	16	6	25	3	15	4	0	41	4	65	84	80	63	77	90	63	97	58	92	62	65	14	28	82
C6orf201	7	35	6	80	17	43	69	51	2	264	19	10	5	101	21	59	32	14	43	18	33	14	64	6	14	13	7	45	16	179	166	193	263	126	289	231	196	192	302	234	192	6	57	421
ECI2	22	225	66	504	54	420	600	411	22	101	252	133	169	971	598	694	437	308	231	160	313	185	538	86	231	177	36	316	114	2159	2999	2920	2686	2080	2885	2147	2298	2662	22	2772	1699	28	648	2750
LOC100507506	0	9	7	21	0	10	22	14	0	0	0	1	4	50	16	13	8	4	19	6	20	6	21	3	6	7	2	7	3	46	38	41	34	29	73	23	35	43	85	52	32	11	19	30
LOC107986559	0	3	89	4	2	1	3	5	0	0	2	1	1	8	1	4	2	2	1	1	1	0	2	0	0	0	0	0	0	6	11	9	3	3	12	7	12	3	2	3	4	1	2	8
LOC102724096	0	0	0	5	0	1	2	10	0	0	0	0	0	5	5	2	2	1	5	0	3	1	3	0	0	4	1	0	4	4	6	12	26	7	23	9	9	16	1	14	3	4	2	10
LOC100129052	1	3	0	4	1	1	1	11	0	0	0	1	1	17	7	7	2	0	3	2	6	4	8	1	3	4	1	0	1	8	5	9	9	12	14	15	17	19	0	8	3	6	5	15
LOC101927888	0	2	0	11	19	15	11	21	20	250	2	4	1	17	6	9	6	3	8	0	12	9	9	1	20	1	0	0	12	9	8	9	26	33	34	12	20	9	5	15	19	55	12	16
LOC107986560	0	0	0	0	0	1	1	0	0	0	0	0	0	0	0	0	0	0	0	0	2	0	0	0	0	0	0	0	0	0	2	0	1	0	1	0	1	2	0	4	1	0	0	0
LOC107986561	0	0	0	2	0	0	0	5	0	0	0	0	0	0	1	2	0	3	0	0	5	1	3	0	3	0	0	7	0	6	2	2	11	2	3	4	5	3	0	8	7	1	0	1
LOC105374894	2	2	6	12	1	5	9	4	0	0	2	0	6	1	7	5	4	0	2	0	10	6	7	1	4	0	3	6	3	12	9	1	44	20	52	19	38	12	37	14	19	24	1	0
LINC02533	0	0	9	5	0	8	6	1	0	0	0	0	0	0	4	2	4	1	0	0	4	7	2	1	27	11	0	0	0	2	5	0	0	5	14	5	28	5	1	9	7	0	4	4
KU-MEL-3	0	1	0	0	0	1	0	1	1	403	0	0	0	0	0	0	1	0	0	1	0	5	5	0	2	0	0	0	0	2	0	1	1	4	6	0	2	2	0	1	1	4	6	5
PSMC1P11	0	5	0	1	0	1	2	1	0	0	0	0	4	2	0	1	4	0	0	0	7	3	3	0	13	4	0	3	1	3	2	5	3	9	5	1	3	0	0	0	1	1	1	1
CDYL	46	634	92	1536	233	1421	1333	1621	68	242	463	393	310	1289	1231	986	792	454	632	446	1614	1101	1959	208	1760	422	147	697	369	2575	2385	2691	2493	3178	2986	2281	3651	3092	320	3142	2243	130	1207	2964
LOC101927913	1	3	0	5	0	3	1	3	0	2	0	0	1	1	0	1	0	0	0	1	4	2	0	0	0	0	0	0	0	0	0	1	0	0	2	0	1	1	0	3	0	2	0	0
LOC105374897	7	111	157	302	56	247	237	234	8	13	82	89	40	197	259	161	181	53	120	96	347	212	354	32	311	99	22	115	89	640	502	822	575	760	655	803	908	568	48	981	653	10	333	674
RPS18P8	0	0	1	4	0	1	2	0	0	0	0	1	1	0	6	3	0	0	0	0	2	2	1	0	1	2	0	2	0	4	4	0	1	2	5	3	5	5	0	4	10	0	2	3
RPP40	2	68	722	154	7	131	169	104	107	6	27	27	38	75	79	150	261	53	40	22	186	127	199	19	161	21	18	50	37	444	524	675	872	835	578	538	733	773	14	626	443	1053	189	434
LYRM4-AS1	1	57	5	104	13	60	92	79	2	7	32	30	6	76	67	98	90	34	39	30	69	35	95	13	54	38	10	56	28	226	136	212	206	192	248	219	231	262	8	277	166	6	97	205
LYRM4	11	208	15	329	34	271	265	267	32	104	140	82	131	342	409	333	307	128	143	96	403	178	411	68	205	161	47	227	96	1395	1271	1369	1721	1486	1514	1075	1401	2309	63	1669	884	232	538	1423
LOC442155	2	6	0	10	0	35	25	26	0	1	4	6	6	17	17	14	14	10	10	8	28	14	27	7	16	12	3	11	10	99	82	123	117	73	105	76	122	98	7	102	79	38	43	84
PPP1R3G	0	27	9	74	23	32	37	59	4	24	62	16	12	224	99	89	41	29	55	24	45	13	105	21	21	63	10	133	20	38	25	40	21	80	33	37	92	77	0	83	87	0	38	192
MIR3691	0	4	0	3	0	4	3	3	0	0	5	1	0	1	3	2	1	3	2	3	8	1	3	4	4	2	0	1	3	12	9	18	23	16	13	15	12	15	1	10	12	0	5	9
FARS2	31	466	61	737	74	583	721	905	32	47	263	177	170	834	889	622	687	283	676	296	1101	552	1036	154	657	328	99	625	288	2166	1163	2277	2438	2053	2260	2195	2612	2947	14	3171	2044	62	695	2454
LOC101927972	1	11	459	37	7	23	27	19	0	0	10	8	6	39	41	29	35	10	14	8	59	32	25	3	23	15	4	15	11	84	33	54	53	70	90	97	89	59	0	118	45	1	21	107
HNRNPA1P37	0	4	0	10	0	6	11	4	0	9	2	2	0	13	7	8	5	3	6	2	4	4	14	1	2	1	0	1	2	43	47	56	42	49	56	35	44	56	2	66	63	4	26	48
LOC101927950	1	20	3	79	4	47	46	69	2	4	25	10	12	77	60	50	77	16	59	18	87	34	109	12	64	20	8	51	28	179	82	190	164	127	148	124	192	160	1	207	142	1	59	210
LOC107986515	25	98	5	226	10	135	144	211	3	9	66	47	26	238	225	220	215	73	162	90	231	85	323	35	108	86	21	158	101	877	377	1034	799	753	813	704	888	709	35	1018	609	9	269	785
RPL34P16	8	60	9	138	9	36	156	56	2	8	113	85	108	65	8	210	42	155	59	44	159	67	138	28	72	41	6	67	29	372	777	542	566	473	401	275	435	539	37	333	399	21	287	415
LOC105374898	7	10	3	25	4	15	3	20	1	35	33	4	4	52	38	32	14	13	26	17	11	9	28	4	14	20	0	23	12	40	22	67	41	34	21	83	48	76	8	70	43	79	25	141
LOC107986516	0	3	0	2	1	2	0	4	0	2	0	0	0	8	0	3	0	1	3	1	4	2	5	0	8	7	0	0	0	18	8	5	11	12	10	13	13	12	0	10	5	0	3	19
PKMP5	17	143	21	203	28	140	211	224	10	45	47	183	62	58	136	214	193	221	89	39	326	239	446	60	271	114	32	117	49	645	569	732	424	955	707	490	993	868	288	742	953	98	759	450
NRN1	18	127	15	204	22	127	106	213	27	512	338	103	124	941	435	584	277	188	164	164	148	33	230	60	32	130	32	278	118	873	283	729	481	357	754	1039	324	1304	42	849	546	8	109	1130
F13A1	170	9840	63	10361	104	2039	8886	2451	196	299	8294	1587	3837	11919	8969	15587	3854	4949	20032	3440	7943	429	3075	655	488	4095	341	9468	1047	60157	27266	25945	11086	10802	17302	72249	5743	26712	928	16576	10259	557	318	19817
MIR7853	0	1	0	3	0	0	3	0	0	0	8	0	1	15	1	4	0	2	6	0	1	0	0	1	0	0	0	6	1	14	1	7	0	2	4	7	0	0	0	6	3	0	0	7
MIR5683	0	0	0	0	0	0	0	0	0	0	0	0	0	0	0	0	0	0	0	0	0	0	0	0	0	0	0	0	0	0	0	0	0	0	0	0	0	0	0	0	0	0	0	0
LY86-AS1	0	14	12	4	2	0	2	10	1	0	2	8	3	22	4	6	10	1	3	0	6	2	10	0	5	0	2	12	0	16	13	8	9	13	13	5	15	8	17	25	10	7	8	6
CNN3P1	0	0	0	0	0	0	1	1	0	0	1	0	0	0	1	2	3	1	0	1	0	1	2	3	0	1	0	0	0	16	6	8	5	7	7	4	9	5	12	5	4	0	0	11
LY86	22	148	8	197	15	81	243	90	3	14	48	58	24	33	241	182	116	75	80	26	114	17	177	11	19	27	24	107	46	483	480	942	569	601	439	324	369	557	37	769	438	16	58	107
LOC101928004	11	55	1599	117	38	53	53	142	134	32	13	57	17	29	65	62	542	53	12	0	132	36	130	24	149	19	33	26	18	253	132	343	78	335	142	139	319	159	42	467	203	30	153	78
LOC101928047	2	15	7	29	10	14	13	29	0	6	3	22	5	18	6	13	28	12	6	3	33	5	24	1	33	0	7	17	1	71	49	103	26	89	45	36	88	56	27	110	75	35	29	34
LOC105374901	0	4	0	3	5	5	5	9	1	1	0	2	1	1	4	6	11	2	0	0	2	3	8	1	8	0	3	1	1	21	10	22	6	25	9	3	19	15	0	35	25	0	11	2
BTF3P7	2	30	2	42	10	11	21	19	1	5	23	23	17	25	13	53	32	42	9	12	49	29	39	21	86	37	10	38	13	115	249	224	141	221	137	108	145	111	18	144	134	3	71	154
LOC105374903	0	4	2	2	2	9	1	12	1	1	0	12	2	7	10	4	7	1	1	1	74	3	6	2	16	1	1	2	0	9	5	12	3	9	7	0	20	1	20	12	13	10	21	4
LOC105374902	2	17	4	17	6	16	0	16	2	12	0	34	1	12	25	3	28	2	2	1	60	13	14	4	10	2	3	5	2	20	19	12	10	27	18	1	64	2	63	32	28	459	126	13
LOC105374904	0	0	0	0	0	0	0	0	0	0	0	0	0	0	0	1	0	0	0	0	0	0	0	0	0	0	0	0	0	1	0	1	0	0	0	0	0	0	0	1	0	0	0	0
RREB1	115	1390	189	2660	653	1886	1896	2195	154	1580	1430	1949	530	5982	3204	3039	2569	1612	1171	874	4450	3546	3272	716	4089	1840	486	1776	1122	5856	3610	5199	4426	8069	5662	6035	6959	6578	607	11460	7923	341	3860	9758
SSR1	264	3733	286	7299	559	6978	7633	5875	281	1229	1593	3491	1293	3659	4511	4542	4847	2178	3208	1538	7215	3121	8504	1110	5185	1896	596	2713	1230	19970	32693	29847	20184	26499	23288	16673	20037	20229	2311	23190	17138	1233	8875	14220
CAGE1	28	9	5	7	3	0	2	3	0	3	2	3	8	10	6	1	7	2	4	3	19	10	16	1	16	6	0	3	3	14	10	13	8	17	24	13	16	8	1	21	8	13	11	35
RPS3P4	79	812	94	1214	93	942	625	1018	119	769	758	413	672	2403	3418	1228	1440	702	644	280	4474	1355	1447	212	3229	397	221	1083	248	3207	1740	1770	3232	2946	2612	2380	2951	4861	316	4333	3103	103	1213	2386
LOC100422646	0	0	1	0	0	1	0	1	0	0	1	0	0	0	0	1	1	0	1	0	3	4	0	0	9	1	0	0	0	1	2	4	0	2	1	0	1	3	0	6	3	0	4	3
RIOK1	34	397	125	534	50	543	657	514	29	123	178	282	123	548	620	577	463	245	241	180	946	396	776	134	973	215	57	312	177	2550	2501	3152	3064	2904	3002	2385	2535	2910	243	2701	2135	114	1107	2436
LOC102724234	0	0	3	0	0	0	0	0	0	0	0	1	0	0	0	0	0	0	0	0	7	1	1	0	6	0	0	0	0	1	4	0	3	1	0	0	0	27	0	2	2	0	1	2
HNRNPLP1	20	70	13	145	14	96	147	141	7	137	84	111	36	194	219	161	156	93	56	35	223	111	251	26	175	103	36	118	48	874	748	575	755	758	729	865	935	1084	315	825	997	809	790	763
RPS26P29	0	0	0	0	0	0	0	0	0	2	0	0	0	0	0	0	1	0	0	0	2	0	0	0	0	0	0	0	0	1	0	0	0	1	1	0	0	0	0	1	0	1	1	0
LOC644051	47	59	3	109	7	51	161	124	1	4	49	30	28	182	71	143	35	93	133	39	171	72	85	14	84	21	9	75	18	387	448	497	458	367	504	307	350	614	48	429	279	55	109	251
LOC101928076	0	3	0	0	3	5	4	5	0	1	3	0	0	3	3	3	23	0	3	2	558	209	8	1	280	0	5	3	0	7	4	1	0	35	5	8	1	22	1	8	16	5	40	7
DSP	117	1599	285	273	1957	2746	382	582	271	265	197	121	178	721	807	628	8677	84	905	772	253618	227907	927	468	235761	261	720	920	333	9194	470	281	385	20198	740	7337	401	1111	86	394	14614	168	10252	1617
SNRNP48	176	744	72	873	142	1095	954	964	43	250	155	450	148	633	532	528	750	251	779	352	1119	581	1280	157	775	348	104	622	276	2569	3026	3345	3029	3478	3737	2148	3134	2827	1367	3031	2179	1769	2141	2756
LOC105374906	185	299	26	17	131	506	22	129	173	418	15	613	84	5	128	24	404	25	28	13	46	5	182	3	100	9	8	11	3	77	298	201	75	363	81	71	1137	27	9516	189	1107	10916	13370	160
BMP6	156	457	122	691	165	1308	652	694	156	662	366	461	431	807	1099	348	913	170	467	192	411	128	1163	102	350	899	122	541	191	830	466	514	1443	1416	678	937	1864	2274	2677	508	925	672	1153	1311
LOC105374907	32	49	7	58	16	113	62	39	10	117	21	32	21	56	79	23	90	14	29	9	26	3	120	3	17	36	4	51	29	57	47	65	69	143	64	89	202	194	515	41	119	989	175	104
BLOC1S5-TXNDC5	0	0	0	0	0	0	0	0	0	0	0	0	0	0	4	0	0	0	0	0	1	0	0	0	0	0	0	0	0	1	0	0	0	0	0	0	0	0	0	0	0	0	0	0
TXNDC5	30	408	23	1057	78	929	942	1374	54	129	451	149	243	654	1813	873	766	647	420	178	1157	476	1437	355	853	633	135	484	279	456	430	371	429	653	467	598	711	963	15	843	614	1	174	430
PIP5K1P1	1	38	118	41	4	21	36	23	21	12	24	11	10	58	35	65	45	37	41	19	30	27	47	8	32	33	8	37	16	225	225	221	211	216	221	228	215	203	40	251	250	33	141	354
EEF1E1-BLOC1S5	0	0	0	0	0	0	0	0	0	0	0	0	0	0	0	0	0	0	0	0	0	0	0	0	0	0	0	0	0	0	0	0	0	0	0	0	0	0	0	0	0	0	0	0
BLOC1S5	0	2	0	4	1	8	7	14	1	0	0	1	1	8	14	4	14	1	10	2	15	1	11	0	5	4	1	0	1	12	20	18	11	18	13	5	20	11	0	15	10	0	4	16
EEF1E1	2	90	10	93	7	150	128	127	9	10	21	33	49	17	74	49	85	16	77	19	139	70	141	17	140	22	8	20	33	290	451	381	405	486	396	178	316	305	7	256	221	10	120	211
SCARNA27	11	87	5	19	10	32	25	57	1	7	6	32	47	7	7	20	54	16	42	22	31	28	55	19	18	76	13	33	12	24	26	45	27	31	45	24	40	12	0	42	12	2	9	15
LOC105374910	0	0	0	0	0	0	0	1	0	0	0	0	0	0	0	0	0	0	0	0	0	0	0	0	0	0	0	0	0	0	0	0	0	0	0	0	0	0	0	1	1	0	0	0
LOC105374911	2	0	1	1	0	0	0	0	0	2	0	0	0	1	0	0	0	0	0	0	0	0	0	0	0	1	0	0	0	22	27	8	33	23	32	28	38	38	10	20	31	42	30	25
LOC105374912	0	0	0	0	0	0	0	0	0	0	0	0	0	0	0	0	0	0	0	0	0	0	0	0	0	0	0	0	0	0	0	0	0	0	0	0	0	0	0	0	0	3	0	0
SLC35B3	40	814	35	1450	159	1097	1366	1370	56	214	240	410	226	763	1045	683	827	322	807	339	1321	557	1474	213	582	326	127	537	383	2940	4922	4189	3785	3516	4284	2769	3434	3551	126	4070	2799	116	1081	2594
LOC100506207	0	8	15	25	1	10	17	13	65	1	2	1	3	33	10	22	62	4	10	14	18	16	13	2	19	9	2	25	7	60	53	41	85	56	76	59	65	61	946	78	62	2	41	52
HULC	1	6	3	17	1	4	8	7	0	0	8	0	0	30	4	10	7	2	3	4	16	5	8	2	9	2	1	10	5	24	26	21	42	22	28	21	32	30	1	35	21	1	15	25
LOC112267952	0	1	5	1	0	0	0	0	0	0	0	0	0	0	1	0	0	0	0	0	5	3	0	0	3	0	0	0	0	16	0	1	0	5	1	18	2	3	6	1	8	67	7	2
LOC105374913	4	4	2	1	0	0	1	0	0	111	1	0	1	0	5	0	3	0	2	1	2	8	0	0	7	5	0	0	1	13	1	0	0	1	1	7	0	0	2570	2	12	2	6	3
LOC105374914	2	0	39	0	3	0	0	3	0	25	0	0	0	0	0	1	0	0	0	0	2	0	0	0	4	1	0	0	0	10	1	3	4	3	4	3	1	3	2	3	7	10	8	4
LOC107986562	0	0	0	0	0	0	0	0	0	0	0	0	0	0	0	0	0	0	0	0	0	0	0	0	0	0	0	0	0	0	0	0	0	0	0	0	0	0	0	0	0	4	0	1
LOC112267894	0	1	0	2	0	0	1	0	0	0	0	0	0	0	0	0	0	0	0	0	0	0	0	0	0	0	1	0	0	0	3	0	0	5	0	1	5	1	0	0	15	0	8	0
LOC112267856	0	0	0	0	0	0	0	0	0	0	0	0	0	0	0	0	0	0	0	0	4	1	0	0	0	0	1	0	0	0	0	0	1	0	0	3	0	0	0	0	1	24	0	0
OFCC1	0	0	0	0	0	1	0	4	0	0	0	0	2	0	0	1	0	0	0	0	6	3	0	0	5	0	0	5	0	0	0	0	0	0	1	0	0	0	0	0	2	0	0	0
LOC105374919	0	0	0	0	0	0	0	0	0	0	0	0	0	0	0	0	0	0	0	0	0	0	0	0	1	0	0	0	0	0	0	0	0	0	0	0	0	0	0	0	0	0	0	2
RPL7AP36	0	0	0	2	0	0	0	0	0	0	1	0	1	0	0	0	0	0	0	0	3	2	1	0	2	0	0	0	0	3	0	0	1	0	4	1	2	1	1	3	0	0	0	0
LOC105374918	2	0	15	0	0	0	0	1	0	2	0	0	0	0	0	0	1	0	0	0	3	3	0	0	0	0	0	0	0	2	0	0	0	0	0	3	0	0	2	0	3	4	0	0
RPL21P62	0	0	0	0	0	0	1	2	0	0	0	0	0	0	3	1	0	0	1	1	0	2	1	0	1	1	0	1	0	3	0	1	0	2	1	0	5	1	0	1	1	1	3	1
LOC105374920	0	11	8	0	0	0	0	0	0	0	0	0	0	0	2	0	1	0	0	0	44	31	0	0	38	2	0	0	0	0	0	0	0	4	0	2	0	0	4	0	3	1	0	0
LOC105374921	0	0	0	0	0	0	0	0	0	0	0	0	0	0	0	0	0	0	0	0	19	21	0	0	37	0	0	6	0	2	0	0	0	8	0	0	0	0	0	0	0	0	1	0
LOC442161	0	0	0	0	0	0	0	1	0	1	0	0	0	0	0	0	0	0	0	0	0	1	0	0	5	0	0	0	0	3	0	0	0	0	0	2	0	0	0	0	0	0	2	1
TFAP2A	3	57	30	13	58	171	31	56	11	12	7	9	1	18	29	12	210	15	7	11	1484	1451	26	2	1547	23	4	11	14	117	11	6	18	518	53	128	6	18	146	105	302	17	157	61
TFAP2A-AS2	1	30	0	8	13	40	16	36	0	1	3	5	1	5	5	6	66	6	2	2	364	251	13	0	356	8	1	0	3	72	11	8	9	137	27	73	8	11	1	37	113	2	109	18
TFAP2A-AS1	0	6	0	0	1	1	5	4	0	0	5	1	1	0	3	1	18	0	0	3	122	71	1	0	101	7	2	0	3	8	1	4	4	33	6	12	4	6	1	21	14	0	4	8
LOC107986564	0	0	0	0	0	1	0	0	0	0	0	0	0	1	0	0	1	0	0	0	4	3	0	0	9	1	0	0	0	2	0	0	0	1	1	6	2	1	3	0	0	4	2	1
LINC00518	1	2	0	0	0	1	0	0	0	3	0	1	1	0	0	0	2	0	0	0	12	8	0	0	13	1	0	0	0	1	1	0	4	4	0	3	0	0	1	2	6	2	3	2
MIR5689HG	0	1	439	0	8	1	0	1	0	1	0	0	0	0	0	0	1	0	0	0	4	11	0	0	15	0	2	0	1	6	1	0	0	7	1	0	0	0	0	0	0	0	0	0
MIR5689	0	0	0	0	0	0	0	0	0	0	0	0	0	0	0	0	0	0	0	0	0	0	0	0	0	0	0	0	0	0	0	0	0	0	0	0	0	0	0	0	0	0	0	0
MRPL48P1	0	18	6	18	4	14	21	14	0	3	2	5	6	23	26	30	19	5	20	8	34	20	21	4	25	4	5	20	6	92	145	124	136	111	115	91	106	165	1	100	63	125	36	84
LINC02522	2	0	0	0	1	0	0	3	0	1	0	1	0	2	2	0	3	0	1	0	6	3	0	0	14	0	0	0	0	0	0	0	0	4	1	0	0	4	0	1	3	13	1	2
LOC101928146	0	0	78	1	0	1	1	2	19	0	0	1	0	0	0	0	36	1	1	0	1	0	3	0	0	0	2	0	0	3	4	5	1	15	3	0	4	0	0	3	4	0	1	2
GCNT2	26	117	19	243	33	207	131	281	5	7	44	56	34	288	205	127	219	53	171	51	211	73	262	25	163	69	17	86	67	1080	556	818	284	749	598	626	770	803	29	1453	494	87	287	460
RPL21P63	0	0	0	0	0	0	0	0	0	0	0	0	0	0	0	0	0	0	0	0	0	0	0	0	0	0	0	0	0	0	0	0	0	0	0	0	0	0	0	0	0	0	0	0
LOC105374924	0	2	0	1	3	0	1	1	0	0	0	5	1	0	0	2	5	2	1	3	13	2	8	0	2	3	0	7	1	14	5	6	7	11	11	7	12	22	4	16	9	0	15	29
C6orf52	0	10	0	7	4	12	7	7	0	4	5	1	11	13	20	14	17	5	5	8	19	1	13	1	8	1	5	3	4	46	32	37	50	57	68	31	34	32	7	52	20	9	28	35
LOC105374923	0	1	0	1	0	3	0	0	0	0	2	0	0	1	0	0	1	4	0	1	2	0	0	0	8	39	0	0	0	7	0	8	3	3	4	0	2	5	0	6	4	0	15	1
PAK1IP1	30	445	23	586	51	643	925	1053	31	33	122	496	172	201	533	549	436	180	334	172	1030	705	962	97	1068	144	73	282	116	2178	2394	2858	3134	2703	2607	1695	2254	2846	148	2400	1783	125	1093	1900
TMEM14C	40	1568	70	2227	176	2045	2544	2840	71	157	706	600	665	1584	1302	1693	1398	562	2122	672	2372	983	2480	248	1183	395	219	1171	429	5319	4675	4406	5989	4724	4893	4222	4498	6088	71	5555	3609	99	1327	4140
TMEM14B	45	426	86	689	110	692	672	1007	35	115	254	406	188	564	611	545	491	226	554	219	753	433	761	96	720	139	67	400	161	944	1132	1057	1125	1148	948	721	912	936	188	1034	841	80	566	1060
MAK	55	396	28	539	144	476	295	500	29	232	91	553	81	603	291	373	541	99	455	211	346	109	514	64	209	199	67	367	151	726	863	922	727	1172	1040	713	1982	726	954	1509	775	302	845	2021
GCM2	3	0	0	21	4	4	0	11	0	19	5	2	2	14	3	11	6	3	8	6	11	1	7	1	2	3	0	6	1	10	9	13	17	10	22	12	14	7	11	22	11	6	18	104
SYCP2L	0	50	17	226	19	32	18	37	4	11	27	35	5	119	42	104	71	23	87	94	22	16	63	14	31	17	18	41	23	267	185	248	276	367	295	206	286	286	29	727	355	13	223	907
LOC101928191	9	3	0	14	0	2	0	2	9	0	1	0	1	15	8	5	8	4	12	8	4	2	4	2	1	0	2	11	2	9	15	17	9	12	25	11	4	24	4	67	23	4	12	82
ELOVL2	11	26	3	115	5	27	72	58	0	3	13	14	15	79	67	62	47	39	43	26	17	5	178	5	10	7	7	41	16	479	484	541	373	176	265	180	157	104	10	569	124	64	29	298
ELOVL2-AS1	0	1	0	6	0	1	0	3	0	20	1	1	0	0	2	0	0	1	0	2	0	0	2	0	1	0	2	0	5	5	5	2	10	1	1	3	0	3	11	8	3	28	1	6
SMIM13	25	627	115	725	116	1149	1115	1112	32	60	187	190	169	443	464	482	561	220	426	190	759	316	1281	106	527	223	85	360	180	2093	2779	2675	1939	2450	2394	1708	2241	1446	85	1758	1436	71	776	1561
ERVFRD-1	3	157	3	199	31	157	165	136	7	41	42	73	17	106	149	99	196	47	83	52	262	80	221	25	113	69	22	86	48	500	270	474	327	399	574	482	635	258	18	436	298	188	130	342
NEDD9	504	1753	353	1488	344	2425	2982	1545	285	2796	1005	7565	1057	1988	3163	1379	2588	593	1694	734	1040	148	4158	210	532	194	233	653	503	6071	5446	6341	4917	5546	9671	5450	10934	4485	24962	4613	8800	9888	22909	5690
LOC105374925	211	290	18	110	72	645	189	476	90	931	40	2225	194	67	497	79	798	92	66	37	183	21	919	18	95	23	25	78	29	131	879	453	194	632	247	165	2548	84	3850	580	2690	3381	7341	131
LOC112267953	72	288	24	38	54	462	120	319	51	442	12	822	137	48	306	17	538	44	28	23	57	14	555	14	47	9	36	38	9	64	429	268	116	398	96	70	1436	17	2637	288	1473	1650	3838	38
LOC105374927	0	9	103	1	0	0	0	1	0	1	1	2	0	4	3	2	5	0	0	1	3	0	6	0	2	2	0	0	0	2	4	3	1	7	2	0	6	1	16	4	10	20	18	2
LOC105374928	1	1	16	5	1	2	0	2	0	0	2	3	4	2	4	0	7	0	0	0	0	1	3	0	6	3	0	0	0	1	8	8	5	8	3	11	6	2	16	3	9	40	12	5
LOC105374929	0	1	0	0	0	0	0	0	0	0	1	0	0	0	0	0	1	0	0	0	3	0	0	0	0	0	0	0	0	0	1	1	1	2	0	0	3	1	2	1	0	23	0	1
TMEM170B	166	486	142	735	175	1115	620	1176	92	317	232	662	356	1065	479	1051	917	277	814	205	373	75	676	60	186	164	87	853	127	1464	2643	2398	1188	2883	1259	1474	2289	792	3273	1833	2898	993	2580	3422
LOC340184	6	0	1	8	3	8	3	6	0	1	0	3	1	5	6	2	2	2	1	1	2	1	11	1	1	1	3	2	0	8	9	14	13	38	29	11	21	7	11	14	13	2	29	13
ADTRP	20	129	12	263	182	588	198	733	68	15	32	94	40	51	288	80	342	81	88	19	242	113	1049	131	204	104	17	21	65	880	986	1442	693	3519	1838	1015	1739	947	131	914	1067	30	1733	103
LOC107986566	14	34	10	76	49	118	81	180	73	3	4	31	16	22	33	27	101	16	23	5	47	35	231	37	62	23	7	15	23	194	212	310	158	671	449	323	530	128	246	250	250	32	346	54
LOC107986569	0	13	0	17	27	19	17	36	3	1	1	1	4	2	5	3	28	5	6	1	12	1	53	26	13	22	1	1	4	32	45	57	37	170	96	48	102	31	0	51	48	5	63	12
LOC107986567	0	3	6	3	1	6	2	4	3	0	6	0	2	2	3	2	6	1	1	0	7	3	23	0	6	17	0	1	3	38	6	37	20	33	20	37	39	12	21	28	23	0	19	16
AMD1P4	0	0	0	1	0	0	0	3	0	3	2	0	0	1	1	4	0	0	2	2	0	0	1	0	0	7	0	3	0	19	4	15	3	18	14	26	30	3	3	13	7	0	10	7
LOC102724379	12	2	0	1	0	3	0	0	1	0	1	0	1	0	2	2	1	0	0	0	0	0	1	0	0	6	0	3	1	3	0	4	0	6	5	9	15	2	0	0	3	0	1	4
LOC107986570	0	0	1	1	0	0	1	1	2	0	0	2	0	0	0	0	0	0	1	0	0	0	0	0	1	0	0	3	0	0	0	1	0	2	2	0	0	1	2	0	0	6	3	2
LOC101928253	0	1	0	0	0	0	0	0	0	0	0	0	0	0	0	0	0	0	0	0	0	0	0	0	0	0	0	0	0	0	0	1	0	0	1	0	0	0	0	1	0	1	0	2
HIVEP1	364	1964	281	3623	382	3362	3650	3550	246	2662	957	3616	989	1965	2214	2272	2776	895	1281	997	1951	834	6383	613	838	1083	314	1221	740	11163	11067	19792	10444	13863	14211	12625	15303	7549	3492	11636	10890	2821	12234	9124
EDN1	22	279	93	423	84	584	589	645	95	243	208	380	148	590	680	174	672	89	134	98	348	176	1145	61	475	37	63	238	269	2517	569	1633	2085	4187	3380	1725	6099	2242	190	1106	1218	144	3935	1996
LOC105374931	0	0	2	0	0	0	0	0	0	6	1	1	1	0	0	0	0	0	0	0	0	0	0	0	0	0	0	0	0	13	0	1	2	1	0	0	1	0	4	0	2	2	1	0
RPL15P3	378	4450	351	5841	488	6236	5339	9276	561	1440	1478	1580	2809	3139	3884	3782	4043	1486	5649	1650	12987	6088	5618	725	7883	1149	843	3772	1188	10734	7365	7488	12453	8921	10148	10057	12662	16428	830	12908	10265	403	5925	10579
LINC02530	0	0	0	2	0	6	1	0	0	0	1	0	0	0	0	1	0	0	0	1	1	0	1	0	0	2	1	2	0	1	0	2	0	4	3	0	9	2	0	0	2	1	1	4
LOC107984015	0	0	0	0	3	0	1	0	0	0	0	0	0	0	0	0	0	0	0	0	0	0	0	0	0	0	0	0	0	0	0	1	0	0	0	1	1	0	0	0	0	0	0	1
PHACTR1	381	860	726	796	394	1825	1101	1968	374	5631	261	14228	641	546	3157	1110	3382	820	362	248	1070	280	2748	229	383	281	278	319	313	2476	2986	2375	1661	3507	2501	1874	5210	1502	13055	4028	9045	4035	37003	1865
LOC105374935	0	3	0	0	5	0	0	0	0	1	0	0	0	0	0	0	0	0	0	0	0	0	0	0	0	0	0	0	0	1	0	3	0	0	0	1	2	2	1	0	1	4	3	0
LOC105374934	0	2	0	1	3	0	9	4	0	0	0	0	0	0	0	0	0	0	0	1	0	0	1	0	0	0	0	0	0	4	1	1	0	6	3	1	2	1	0	0	1	0	8	2
LOC105374933	2	27	9	46	2	36	28	48	8	3	5	69	5	8	30	31	28	13	22	19	30	7	32	3	10	8	5	11	10	103	126	118	54	69	148	74	105	65	52	95	49	14	79	95
TBC1D7-LOC100130357	66	92	6	79	32	112	60	121	28	424	22	1049	53	72	241	60	248	74	36	8	58	10	205	8	47	27	10	28	15	157	191	191	93	229	170	155	455	108	921	358	840	410	3062	165
LOC100130357	113	264	24	169	72	396	194	435	72	876	41	4413	183	107	570	172	844	147	57	42	295	40	560	32	59	40	27	90	38	268	444	345	193	516	316	257	993	270	3122	799	2323	1395	9649	348
TBC1D7	174	111	28	79	21	162	89	160	28	515	13	722	54	62	192	71	398	68	44	21	106	46	219	15	69	14	14	64	24	165	244	180	164	259	177	171	287	195	387	277	1242	486	2181	184
LOC105374936	4	7	2	17	2	12	7	4	0	1	15	2	6	51	7	12	12	7	16	11	11	18	9	0	9	6	0	34	7	34	18	30	45	52	21	71	36	44	429	72	55	3	35	162
GFOD1	328	500	155	964	75	829	670	804	74	165	883	323	351	3066	1294	1558	780	660	1271	899	2330	2533	928	125	1927	235	124	1088	491	1851	694	1152	2543	2366	2406	2342	1194	1995	2709	3136	1936	297	1329	6256
RPS4XP7	1	25	0	19	0	21	24	26	16	7	6	10	12	45	91	21	20	8	20	14	48	28	37	1	25	3	3	19	5	118	103	184	258	160	311	162	102	243	7	184	148	6	73	174
RN7SKP204	0	4	0	3	6	11	3	6	1	3	9	1	4	12	3	0	2	0	0	0	1	0	7	1	4	3	2	3	0	1	0	0	0	3	4	0	5	1	0	1	0	0	2	1
LOC105374937	0	7	0	6	1	9	9	6	0	6	2	18	1	29	2	11	15	7	9	4	3	2	14	0	0	9	1	8	2	24	24	24	16	37	18	13	23	11	2	34	38	1	26	13
SIRT5	38	280	110	373	32	221	269	261	18	144	168	250	203	820	425	372	423	144	333	172	555	280	389	85	351	142	57	375	154	999	1028	835	1111	1042	1151	1103	1468	1344	847	1788	1298	1431	1744	2004
LOC105374938	6	25	0	17	7	15	15	10	0	5	9	3	2	44	21	22	22	13	35	7	26	16	27	17	23	7	3	21	12	49	60	57	66	77	67	66	73	71	8	92	79	5	31	127
NOL7	349	433	751	725	112	774	588	589	82	569	441	870	307	968	1405	678	835	455	298	230	848	543	1378	250	926	453	106	432	249	3316	3894	3463	3603	4478	3714	2274	3912	3758	2036	3828	2986	1043	2858	3545
RANBP9	212	1444	164	2179	328	1952	1998	1884	235	1247	703	2251	591	2006	1926	1389	1659	577	1426	772	2291	1580	2656	304	2100	757	219	1380	503	7371	11650	9137	7119	8334	8341	6943	7269	6254	3976	8323	6128	2672	7816	7842
MCUR1	10	267	147	530	61	511	587	552	34	113	148	147	146	564	483	522	363	206	247	194	713	485	850	129	496	168	74	244	161	1480	1344	1565	1871	1950	1748	1350	1577	1839	54	1708	1296	65	543	1647
LOC107986571	0	5	2	13	2	7	12	6	0	0	9	0	0	27	16	6	10	5	7	7	10	9	14	1	8	5	0	14	3	16	4	14	16	15	14	17	13	15	4	13	14	0	5	29
RNF182	3	15	21	91	9	35	68	58	4	7	14	9	14	70	42	51	26	19	49	41	18	20	88	14	7	5	13	20	23	166	131	237	244	433	524	124	329	389	1	189	163	18	49	165
MRPL35P1	0	2	0	4	0	4	5	2	0	0	2	1	0	0	1	1	0	3	1	2	5	0	4	0	2	0	0	6	2	9	5	13	22	18	24	12	19	25	0	15	7	0	5	5
LOC105374939	1	0	86	0	0	0	0	0	0	0	0	0	1	3	0	0	0	0	0	0	0	0	0	0	0	0	0	0	0	0	0	1	0	0	2	0	0	0	0	0	2	0	3	0
CD83	520	364	293	265	513	911	651	739	240	3510	191	10582	374	266	1522	486	2860	607	151	58	323	82	1657	106	310	74	163	292	134	1684	2889	5321	1205	2470	1821	906	5311	473	7079	2709	7436	9046	52824	542
LOC105374940	132	14	15	17	51	71	25	20	25	666	7	2885	19	14	214	20	380	85	16	10	66	8	74	4	42	3	3	4	5	38	142	123	13	47	44	31	205	8	866	42	1319	1219	8154	23
LINC01108	77	43	8	18	33	50	15	10	22	452	3	1903	19	13	203	13	248	33	7	1	79	12	35	5	34	0	10	6	6	39	83	98	22	44	37	28	117	30	460	51	805	363	4093	17
LOC105374943	106	13	31	15	34	53	8	10	12	309	4	1565	17	6	166	19	211	35	15	1	56	6	45	4	51	1	7	3	7	34	129	116	18	36	31	30	142	5	401	49	762	244	3527	21
LOC105374942	213	14	67	18	22	30	3	7	4	123	0	557	4	4	60	10	75	10	9	0	18	4	25	0	42	0	6	2	8	37	68	81	21	40	33	30	103	10	201	54	354	180	1773	19
LOC101928331	13	13	21	9	20	20	7	2	12	144	2	390	7	14	64	9	94	13	3	6	16	5	46	3	36	0	6	4	4	34	50	59	13	31	37	21	141	21	120	80	307	83	784	27
LOC101928354	6	12	2	5	17	17	3	7	2	44	7	214	0	14	52	12	49	8	11	2	17	7	26	0	40	8	3	5	6	37	42	53	8	34	28	24	95	12	66	69	171	77	633	24
LOC102724463	2	2	0	0	0	6	6	7	1	26	0	2	2	0	8	4	4	0	1	0	0	0	8	0	3	0	1	4	0	0	7	10	2	8	2	4	26	0	7	6	10	3	62	3
LOC107986572	0	2	0	0	0	2	0	0	0	0	0	0	0	2	0	0	1	0	0	0	0	0	0	0	0	0	0	0	0	2	1	0	0	2	2	2	12	0	0	4	5	2	18	1
LOC105374944	3	4	0	6	1	3	5	6	20	2	0	6	1	2	2	2	13	1	8	1	3	0	13	0	9	2	0	1	6	0	13	13	14	19	7	4	36	2	3	6	13	10	86	4
LOC105374945	1	11	0	2	2	3	4	3	0	6	1	3	1	5	8	0	10	3	3	1	2	3	4	0	2	0	0	0	2	16	4	15	8	14	7	4	13	8	8	14	16	1	95	4
LOC105374946	0	0	0	0	0	0	0	0	0	0	0	0	0	0	0	0	0	0	0	0	0	0	0	0	0	0	0	0	0	0	0	0	0	0	0	0	0	0	1	0	0	2	0	0
JARID2	736	2234	1227	1568	1111	3650	2438	2370	433	4387	514	4424	420	1969	4168	1844	3144	1080	621	449	2546	1402	3045	439	2139	613	431	1008	667	4885	5396	4193	3311	8375	4634	3581	12948	3258	16889	5625	9098	4641	19531	3437
JARID2-AS1	25	79	13	48	47	151	118	121	24	509	45	141	29	224	452	95	91	63	30	20	103	49	128	10	71	30	19	21	25	30	39	49	25	90	31	48	122	27	142	104	128	20	169	39
DTNBP1	46	336	56	576	76	563	487	551	23	621	402	797	151	759	1094	675	687	270	436	203	531	319	815	90	398	192	145	433	182	922	673	1161	819	1105	885	927	1182	761	511	1871	1301	561	1169	1156
LOC105374947	6	103	13	142	28	234	174	153	7	186	35	594	36	82	237	166	235	51	126	64	203	79	244	20	169	38	35	120	28	300	330	521	320	501	413	333	793	266	658	669	777	145	1646	349
LOC102724520	0	0	0	0	0	0	0	0	0	0	0	0	1	0	1	0	0	0	0	0	1	0	0	0	4	3	0	0	0	0	1	2	1	2	0	2	0	0	6	1	0	3	0	0
LOC105374948	0	0	4	0	0	0	1	0	0	0	0	1	0	0	0	0	0	0	0	0	0	0	0	0	3	2	0	0	0	6	0	0	2	0	0	3	0	0	1	1	1	16	0	2
ARPC3P5	10	45	3	48	8	69	50	58	6	41	17	79	38	14	36	64	60	59	24	14	88	67	95	14	39	15	13	39	10	85	176	118	112	121	79	35	116	72	29	63	88	43	107	21
LOC105374949	0	4	0	5	0	0	1	1	0	0	0	2	1	0	6	3	0	0	0	0	4	4	1	0	17	0	0	3	0	2	5	15	2	14	2	5	21	0	5	1	8	4	2	2
LINC02543	0	0	0	3	0	0	0	0	0	0	1	0	1	0	0	3	0	0	0	0	0	1	1	1	0	0	0	0	0	0	0	6	6	4	2	2	6	0	0	0	4	2	0	0
LOC644906	0	0	0	3	0	6	4	1	0	0	0	2	1	1	0	2	4	1	1	1	1	5	1	2	1	2	0	0	0	2	5	18	4	8	8	4	9	8	0	2	7	3	0	3
MYLIP	512	1259	196	1241	224	1082	633	631	215	1784	426	2255	474	2548	1492	799	1491	327	1171	585	1394	377	1493	102	1065	295	210	1157	305	2778	1954	1906	1807	2160	3260	2042	4374	2171	20228	3229	3605	12534	13177	5780
MIR4639	12	11	0	7	1	10	3	5	1	14	6	19	4	9	8	5	9	3	13	3	8	3	7	0	12	4	0	15	2	11	7	15	7	7	11	8	17	3	115	15	32	114	73	26
LOC107986517	120	12	0	2	0	3	1	2	0	7	0	2	1	4	2	2	17	2	2	0	4	0	8	0	21	4	0	2	2	19	10	25	10	24	8	11	39	7	371	20	25	3668	56	32
MRPL42P2	11	5	3	1	0	2	3	4	0	2	1	0	2	2	4	2	3	1	0	0	1	4	5	0	15	0	0	0	0	5	5	5	3	1	1	2	5	5	123	5	1	17	9	0
GMPR	21	35	14	64	14	48	38	56	9	14	97	29	88	587	60	85	84	32	97	75	44	21	67	23	35	52	23	503	34	182	85	94	203	174	121	263	141	216	323	222	181	54	73	1817
ATXN1	1833	4114	674	5909	1301	6994	5922	7125	833	4724	1602	9740	1222	4916	5302	3338	8632	1615	2687	1561	6807	2430	11234	845	3506	1598	662	2959	1414	13266	19090	18819	14005	16496	18417	12651	20606	12561	51612	17114	14984	19024	33923	13226
LOC101928433	29	198	21	205	53	399	180	274	46	158	31	92	31	155	167	68	400	32	70	37	195	107	377	29	178	57	16	65	54	445	748	422	307	491	662	355	719	329	595	366	328	298	747	348
LOC107986573	0	0	0	0	0	0	0	0	0	0	0	0	0	0	0	0	0	0	0	0	0	0	0	0	1	0	0	0	0	0	1	0	0	0	0	1	1	3	1	0	0	1	0	0
LOC105374951	4	12	64	0	0	0	1	1	0	29	0	1	17	0	0	0	4	0	0	0	0	0	1	0	1	1	0	0	0	0	0	0	4	0	0	1	0	1	0	0	1	30	0	0
LOC101928463	8	0	0	1	0	0	0	0	0	1	0	0	0	0	2	0	0	0	0	0	0	0	0	0	0	0	0	0	0	1	1	0	0	0	0	0	0	0	2	0	0	14	0	0
STMND1	1	0	2	0	0	0	0	0	0	0	0	0	0	3	1	0	2	0	0	0	0	0	0	0	4	1	0	0	0	0	0	2	0	0	0	5	0	1	1	0	1	51	0	3
RBM24	3	119	4	66	5	119	55	59	7	14	137	25	26	3180	90	44	81	13	53	74	32	11	106	8	11	29	17	1764	15	151	86	42	235	373	339	173	142	71	12	175	109	6	94	6068
CAP2	4	163	12	179	18	172	138	71	26	21	287	13	57	3391	258	140	198	54	151	161	455	293	181	37	205	87	47	2763	91	396	184	180	1090	656	541	653	482	647	479	472	328	4	102	7042
LOC101928491	0	7	0	25	0	6	6	4	1	1	6	1	2	96	11	8	9	2	12	12	48	34	9	0	28	2	0	66	11	29	5	7	56	60	31	44	38	32	0	40	26	0	8	348
RPL7P26	2	4	0	10	0	9	4	4	0	0	2	2	3	25	5	5	13	4	7	6	17	10	6	0	21	4	0	6	5	27	46	30	45	39	26	27	32	40	2	33	28	0	16	207
LOC102724591	0	9	6	5	3	5	2	4	2	12	2	4	3	14	11	3	26	1	7	3	3	3	7	2	15	3	1	19	2	1	16	11	3	13	8	7	13	5	77	10	12	21	30	13
FAM8A1	109	1299	65	1701	181	2341	1577	1632	99	1584	628	841	580	2148	1199	1041	1220	364	1669	860	1604	920	1643	169	1275	366	131	992	273	3148	3955	4074	3697	4376	4456	2996	5075	3096	1468	3616	2718	693	2397	5784
NUP153	519	2212	214	3018	449	3367	4069	3510	199	1353	771	2681	892	2350	2994	2665	2958	832	1449	965	3697	2196	5114	596	3119	1002	354	1642	822	12388	14484	19744	11147	14592	13260	11337	13696	10017	21086	13482	11427	6016	13234	11074
LOC105374952	11	63	1	38	12	66	102	118	10	17	18	21	25	62	84	41	22	28	25	9	47	20	79	10	24	23	2	28	11	54	61	78	67	52	78	60	106	47	17	107	55	14	32	44
KIF13A	350	2333	234	4802	642	3874	3858	4245	268	2143	1817	2945	888	8239	3845	3424	3355	1392	2370	2062	5201	3928	6507	713	6564	1591	387	3506	1109	11606	9372	13448	13068	16531	13445	13652	17936	11610	3103	14191	10529	2186	7079	25169
LOC105374953	8	27	13	70	3	63	69	40	1	38	16	44	12	48	46	42	34	14	37	26	101	53	93	3	131	22	2	68	16	126	109	189	157	195	237	118	154	100	21	156	102	70	88	161
NHLRC1	4	29	1	36	7	30	42	30	0	16	29	35	14	120	55	41	35	30	10	16	17	33	41	18	52	11	7	50	12	72	53	75	77	134	146	71	181	136	10	123	102	5	106	128
TPMT	183	292	65	332	105	566	496	400	25	189	96	246	96	133	330	216	245	132	170	78	618	400	528	69	677	85	54	119	110	991	1520	1717	1048	1700	989	780	1406	997	2728	1058	1191	994	2366	610
KDM1B	1120	1010	281	1076	365	1504	1142	1153	137	2048	333	4861	512	1100	1139	849	1474	454	967	416	2877	1679	1564	189	2580	339	186	1008	284	2621	3044	3552	2516	3722	2364	2088	4754	2478	10617	4086	3807	3887	14021	3119
DEK	413	2692	361	3931	594	4491	4400	4049	326	1676	1384	2777	864	3211	3032	3499	3383	1958	2280	1379	4178	1731	6285	918	3019	1097	513	2259	1129	14259	22298	20747	14345	19464	16808	11013	13378	11971	4251	13253	12415	3363	11144	13903
RNU6-263P	0	0	1	0	0	0	0	0	0	1	0	0	0	5	0	0	1	0	0	0	1	0	1	0	0	0	0	0	0	0	0	0	0	0	0	0	5	0	0	3	1	0	0	0
DDX18P3	9	30	2	48	12	42	57	57	3	24	24	81	22	71	63	39	48	24	20	15	104	35	99	20	77	23	15	30	11	304	361	419	322	316	376	297	348	254	91	289	258	46	325	316
IMPDH1P9	12	32	9	41	10	46	48	61	4	68	26	166	22	52	70	69	50	52	19	7	62	30	76	14	60	29	16	48	20	82	50	90	119	176	117	118	320	202	155	320	311	48	435	153
RNF144B	262	2245	148	1082	580	2377	1330	2845	418	3665	395	2983	791	1758	2187	723	4260	462	1090	352	8991	3253	3601	201	2938	813	291	1555	369	6785	8596	10341	2487	4527	4805	4380	6640	3075	3228	5745	5940	9146	25778	4914
LOC105374955	2	17	0	8	4	7	1	0	0	14	0	3	1	0	10	2	40	3	0	0	2	0	14	1	5	1	1	8	0	81	39	91	4	5	25	21	33	3	67	4	18	52	108	40
MIR548A1HG	1	6	12	3	1	5	4	1	0	7	1	10	3	25	6	0	5	1	1	0	2	0	15	0	7	2	1	14	0	31	21	34	1	18	17	5	19	1	52	7	6	27	67	14
MIR548A1	0	0	0	0	0	0	0	0	0	0	0	1	0	0	0	0	0	0	0	0	0	0	0	0	1	0	2	0	0	1	0	6	0	0	0	0	0	0	7	0	1	1	3	2
LOC105374957	0	0	4	0	0	2	0	0	0	1	4	0	11	15	0	0	1	0	8	1	0	0	1	0	3	2	0	0	0	2	0	0	0	0	1	0	1	0	0	0	1	0	2	8
TRQ-CTG1-1	0	6	7	4	0	8	7	8	1	0	5	2	18	2	1	6	11	1	1	3	5	7	10	1	2	4	1	11	2	0	1	0	2	2	0	0	0	0	0	0	1	0	1	0
LOC105374958	0	0	0	2	0	1	1	0	0	4	4	0	0	6	0	0	1	0	1	1	0	0	0	0	0	0	0	3	0	3	2	0	0	4	2	0	3	1	0	0	0	1	3	6
LOC101928519	1	4	0	5	1	0	6	0	0	1	4	1	0	5	0	1	1	0	3	1	2	4	2	0	2	0	0	0	2	23	9	13	17	11	8	32	12	28	0	19	10	4	10	41
LOC107986574	0	0	1	0	0	0	0	0	1	2	18	0	5	7	0	0	0	0	1	1	0	0	0	0	0	0	0	0	0	4	0	1	0	11	2	4	0	4	0	1	2	0	11	6
RPL21P61	0	0	0	0	0	1	0	0	0	0	0	0	0	4	2	0	0	0	2	0	0	0	0	0	0	0	0	0	0	2	8	3	0	8	1	5	3	1	0	3	2	1	5	4
LOC105374961	0	0	0	0	0	0	0	0	0	0	0	0	0	0	0	0	0	0	0	0	2	0	0	0	0	2	0	5	3	1	0	0	0	0	6	0	1	4	0	1	1	0	0	3
LOC107986575	0	1	2	6	0	0	1	0	0	0	4	2	3	6	1	2	1	0	5	1	1	1	2	0	1	1	0	0	2	5	7	3	8	7	11	8	3	23	6	14	11	0	4	10
RPL5P20	4	0	0	2	0	0	0	0	0	0	1	0	0	1	1	0	0	1	1	0	0	0	0	0	0	0	0	1	0	3	1	3	2	0	3	2	0	1	0	8	2	1	0	6
LOC105374960	0	2	0	0	0	0	0	0	0	0	0	0	0	1	0	2	1	0	1	0	1	1	2	0	0	2	2	2	0	4	1	8	9	7	6	1	7	10	0	11	3	0	0	5
KRT18P38	0	1	0	4	0	2	0	4	0	0	1	2	0	9	5	2	7	1	1	2	2	2	0	1	1	0	0	11	0	32	3	9	21	19	16	38	21	108	20	26	25	0	6	13
UQCRFS1P3	0	0	10	0	0	1	0	0	0	0	0	0	0	1	1	0	0	0	1	0	1	1	0	0	0	1	2	0	0	1	0	0	5	5	3	3	4	2	0	5	2	0	1	6
LOC105374959	0	5	0	5	0	0	1	3	0	0	1	0	0	16	4	2	0	0	2	5	0	1	5	0	2	2	1	18	5	6	6	9	12	12	8	5	11	38	0	40	20	7	1	17
LOC100506885	2	8	3	7	0	8	10	1	0	1	3	0	11	31	11	11	7	4	14	9	2	1	10	0	2	5	2	9	7	11	17	13	62	56	29	32	62	104	0	50	38	31	37	50
LOC105374963	2	0	9	0	0	0	0	0	1	4	0	0	0	2	0	0	0	0	2	0	0	0	0	0	16	12	0	0	0	50	1	0	0	2	2	2	2	0	1	3	1	11	16	4
ID4	22	728	92	2828	52	825	1323	492	42	286	4401	193	740	4674	2912	708	808	450	2720	1744	846	328	2142	149	194	481	237	2233	544	2282	512	1099	4402	6885	4243	2219	3499	9350	15	6578	2377	153	1765	8482
RPL29P17	0	2	1	11	0	4	9	5	0	2	7	5	7	5	4	22	6	7	13	4	18	11	6	1	5	1	0	6	1	30	10	23	29	21	21	29	30	21	1	26	21	2	8	44
LOC105374965	2	6	35	13	4	7	10	9	2	12	4	8	1	33	24	9	10	5	15	2	10	4	14	2	2	6	1	13	4	39	16	28	36	33	28	33	40	21	8	74	29	0	12	140
MBOAT1	71	333	11	382	36	397	286	181	5	355	176	291	156	1155	457	471	572	160	480	376	438	205	448	79	222	232	107	355	177	1629	1223	1412	1172	1557	1035	1760	2434	1388	555	2603	2019	803	1164	3957
LOC101928573	2	6	8	2	0	1	0	2	0	6	1	9	6	4	1	2	4	0	3	3	2	0	6	0	5	1	0	1	1	2	5	1	6	3	1	7	5	5	50	5	14	11	34	16
LOC107986576	0	0	0	0	0	0	0	2	0	4	0	0	1	3	1	1	1	0	1	0	0	0	0	0	1	0	0	0	0	4	0	0	0	0	0	2	3	1	1	0	2	1	3	2
E2F3	74	998	65	1293	131	1554	1684	1623	136	1473	261	2901	321	557	1647	1062	1498	600	520	324	1425	782	2528	259	894	304	196	547	366	2443	2897	3444	2542	3616	2791	2493	4499	2261	795	4093	3657	859	5209	1346
RN7SL128P	298	1149	205	572	444	933	501	1273	99	1322	309	618	1425	867	2014	448	1530	408	631	236	1360	894	1746	539	723	1348	592	1591	524	1439	835	678	1063	2017	2470	1412	2508	1527	154	892	1574	677	6273	896
CDKAL1	42	674	119	1111	93	742	914	1015	50	113	347	317	221	1296	1183	916	1041	326	969	493	1375	604	1493	153	939	481	131	1000	471	4550	4212	6074	4547	4325	4367	3714	3727	4546	201	5664	3800	180	2424	5573
LOC105374968	5	62	0	64	8	52	60	57	2	5	9	20	12	42	33	47	48	7	46	22	70	35	95	8	48	14	12	36	15	213	182	246	191	185	232	121	179	180	2	189	149	5	140	197
RPL36AP25	0	1	0	6	0	1	3	2	0	5	0	0	0	5	3	5	4	1	0	1	3	4	2	2	2	1	2	0	0	12	9	4	5	10	9	19	21	12	0	27	20	2	9	23
LOC107986577	7	8	5	14	2	5	3	5	0	3	8	4	0	15	3	10	7	5	1	7	10	7	11	2	2	7	1	10	5	59	31	79	38	44	57	27	55	53	62	103	48	3	31	78
LOC105374966	4	39	5	64	11	62	108	107	2	3	34	26	18	75	65	63	77	24	102	51	105	48	121	14	45	30	9	70	46	208	376	492	316	302	305	286	283	318	17	415	271	5	207	359
LOC107986578	1	5	0	9	0	7	15	18	0	0	6	0	0	20	7	11	9	8	9	5	13	3	14	0	9	4	0	3	1	28	36	38	29	33	33	23	25	22	0	52	22	0	21	43
LINC00581	0	0	0	0	0	0	0	0	0	0	3	0	0	1	1	0	0	1	0	1	0	1	1	1	0	0	0	5	2	1	0	0	0	2	0	0	0	5	7	2	0	2	0	10
LOC107986579	0	0	0	0	0	1	0	3	0	0	0	0	2	3	2	5	0	0	4	2	1	6	3	0	3	2	0	12	0	4	1	4	7	6	0	1	0	6	0	1	3	0	1	12
SOX4	139	2057	666	3766	457	2818	3204	3751	165	591	2008	755	1298	3374	4482	3924	2697	1731	2079	1131	3965	1411	4943	887	734	2916	373	1693	1431	5729	4697	7615	4777	5176	8604	4690	5130	12384	472	14188	5233	179	3603	4997
CASC15	32	534	46	775	34	290	473	503	17	28	151	64	233	298	380	340	237	161	307	181	202	85	992	99	57	333	57	225	397	1439	1052	2975	2252	1287	3934	1489	3078	4718	20	4987	822	16	412	992
LOC105374970	24	8	1	61	1	26	29	29	0	1	9	3	4	16	39	22	15	7	7	7	9	0	33	5	2	24	7	14	18	81	30	126	74	78	215	78	122	245	1	343	40	19	12	56
RN7SKP240	1	2	0	18	3	10	11	13	1	1	5	3	0	12	7	10	4	0	13	10	3	1	23	3	2	6	2	7	5	31	9	84	52	23	58	20	37	73	0	92	13	0	16	17
NBAT1	4	121	5	295	2	79	169	122	3	3	52	30	35	134	113	135	91	52	97	47	102	32	261	19	16	77	19	86	109	496	287	967	599	395	859	463	956	1153	0	1282	343	3	125	329
PRL	2	2	0	2	0	17	2	6	0	1	0	9	28	20	12	44	7	12	3	0	11	0	7	11	0	10	1	10	1	37	21	49	7	264	100	53	191	114	0	53	7	0	62	8
LOC105374971	3	2	0	0	0	2	2	6	0	0	0	1	0	10	2	2	0	0	1	1	1	0	9	1	0	1	0	0	0	6	10	12	2	12	20	10	24	24	0	20	3	2	2	15
HDGFL1	0	1	0	0	0	3	3	2	0	5	1	0	0	11	5	6	2	1	0	0	0	5	1	0	1	3	1	3	4	1	2	0	0	0	0	0	0	1	6	0	0	2	2	1
LOC105374972	0	1	0	0	0	3	2	0	0	6	0	0	1	2	0	0	0	0	0	2	1	2	0	1	1	0	0	0	0	3	21	2	1	1	6	1	4	7	2	4	1	0	2	12
LOC105374973	7	5	4	5	1	3	7	4	0	128	1	0	0	22	3	5	1	4	7	8	2	0	1	1	9	7	0	6	1	23	36	13	15	13	26	24	14	29	1	37	6	41	4	75
LOC102724736	0	2	0	0	0	0	2	0	0	0	1	0	1	2	0	2	0	0	1	0	0	0	1	0	0	0	0	0	4	12	8	11	3	2	1	0	3	2	81	7	0	0	0	18
LOC105374974	0	2	0	0	0	9	0	2	0	1	0	0	0	7	0	1	4	1	0	2	3	0	9	0	0	0	0	6	8	42	101	52	0	16	53	10	40	6	0	0	0	0	4	20
RPL6P18	2	1	0	3	2	13	0	2	0	0	0	1	0	3	0	6	1	0	0	0	1	0	4	0	0	0	0	0	1	24	81	18	2	10	25	5	29	1	0	1	0	0	1	14
RNU6-1060P	0	0	0	0	0	0	0	0	0	0	1	0	1	0	0	0	0	0	0	0	0	0	1	0	0	0	0	0	0	0	6	4	0	0	4	0	2	0	0	0	0	0	0	0
LOC102724749	17	9	19	2	1	3	4	3	10	19	5	0	4	45	2	6	12	2	6	2	4	3	2	0	29	74	0	20	2	11	5	12	25	7	12	33	3	45	27	27	23	3	15	100
LOC105374976	0	0	2	1	0	1	0	0	0	2	0	0	4	10	0	0	4	0	1	1	0	1	1	0	0	0	0	2	0	7	3	8	2	1	3	7	1	5	0	4	5	0	1	33
LOC105374975	1	1	0	0	0	0	0	2	0	0	4	0	1	30	1	7	6	0	4	4	0	6	1	0	4	3	0	10	0	8	0	12	11	5	9	7	3	13	2	8	17	8	1	56
SPTLC1P2	1	8	3	3	0	7	4	6	0	1	2	7	1	5	2	3	6	4	2	1	10	2	17	1	11	3	1	3	1	10	10	12	5	8	10	5	13	9	4	4	4	2	7	4
LOC100128365	100	6	0	5	1	0	9	7	0	2	1	7	1	5	7	13	12	12	2	0	11	5	10	3	7	9	5	2	1	34	22	33	12	40	32	21	49	26	22	24	41	62	16	20
HNRNPA1P58	0	0	0	0	0	0	0	0	0	0	0	0	0	1	0	0	0	0	0	0	1	0	0	0	0	0	1	0	0	2	0	0	0	0	0	0	1	0	0	0	0	0	0	0
NRSN1	0	2	2	0	0	2	0	0	3	2	1	0	1	0	1	0	1	0	0	0	1	0	6	0	3	0	0	0	1	1	0	3	2	2	4	4	1	2	4	4	0	47	9	4
DCDC2	2	11	66	0	0	2	4	3	0	2	0	3	1	2	1	5	3	0	5	1	2	4	5	0	39	4	0	2	2	16	3	7	2	11	27	8	25	0	15	10	8	39	32	13
KAAG1	0	0	0	0	0	0	0	0	0	1	0	0	0	0	0	0	0	1	0	0	1	0	0	0	0	0	0	0	0	0	0	0	0	0	0	0	0	0	0	0	0	69	3	0
MRS2	12	314	16	464	54	421	306	445	14	35	132	86	84	563	336	344	380	172	229	124	722	410	442	113	669	151	47	296	145	1486	1520	1626	1372	1435	1945	1470	1813	1651	32	1721	1382	45	586	1917
GPLD1	9	36	2	53	10	37	36	56	1	3	45	11	20	318	38	105	61	29	119	69	85	38	69	8	78	53	11	187	13	250	169	164	198	172	230	259	193	191	13	203	196	876	91	778
ALDH5A1	3	51	3	48	12	41	40	29	9	6	115	34	45	697	85	174	96	63	194	97	153	81	59	11	82	42	12	325	14	422	105	183	330	221	147	327	193	270	63	448	379	16	137	1299
KIAA0319	50	93	8	71	22	277	90	316	9	553	4	752	36	67	79	32	197	50	14	7	174	97	256	11	59	8	23	10	30	52	100	54	30	261	356	61	494	31	363	116	381	294	1644	57
KRT8P43	7	5	2	6	1	21	7	27	1	72	0	126	1	6	10	4	23	5	0	1	25	6	24	3	9	1	2	0	3	3	7	6	4	22	20	8	74	5	26	13	57	32	230	8
TDP2	195	587	136	1107	308	1664	1394	1462	150	3096	409	3357	362	1042	2469	1124	1678	663	372	226	1472	636	2518	244	532	304	195	414	238	3014	5227	4474	4881	6202	5527	2709	6432	3035	3554	5170	5503	2987	7423	2374
ACOT13	48	504	51	631	91	633	633	769	35	151	98	438	158	494	550	458	619	196	487	169	769	480	849	82	789	232	98	411	158	1508	2108	1721	1898	2252	2169	1373	2053	2074	396	1790	1498	349	1265	1583
C6orf62	505	3270	335	6029	935	5708	5802	5992	428	2943	1536	3806	1244	4621	5111	5242	5265	3103	3031	1930	6632	3121	8815	1154	3832	2762	743	2877	1355	17386	22216	23809	17205	19853	23398	16439	20380	16883	4394	28729	16710	2379	13132	16670
LOC105374978	0	3	0	7	0	2	5	4	0	0	0	0	1	0	1	4	1	0	9	2	0	0	3	0	0	1	0	0	0	3	4	13	13	10	2	2	0	4	1	24	2	0	5	1
LOC100289381	0	1	0	1	0	0	1	1	0	0	0	0	1	0	0	0	0	0	0	2	0	0	2	0	0	0	0	0	0	0	1	0	0	0	0	0	0	0	5	1	0	0	3	0
GMNN	132	435	75	553	26	889	736	587	15	95	106	259	81	267	619	442	564	271	269	91	588	309	752	123	603	101	80	230	179	1511	2809	2147	1839	2224	1991	1105	1331	1254	643	1496	1513	267	619	621
ARMH2	4	20	0	4	0	13	8	14	1	8	1	12	4	12	19	0	9	0	1	1	10	0	42	0	12	1	0	9	4	12	13	14	17	31	30	7	103	5	171	13	10	20	42	11
RIPOR2	1797	5513	668	2368	940	9003	1746	4596	1170	17988	410	17745	2124	1613	4046	758	7321	1481	973	499	1947	577	12940	398	1640	324	337	1939	648	7540	9614	9701	3757	14769	5868	5715	57096	1250	17704	5924	13402	22820	38856	3666
LOC105374981	48	285	7	79	41	342	63	250	40	1127	14	648	105	62	164	29	407	51	55	24	109	15	802	8	75	4	16	58	20	254	1183	648	309	726	409	209	4875	66	611	658	1323	963	3063	162
LOC102724765	4	12	1	30	18	30	22	22	6	14	15	15	40	63	41	15	73	6	35	12	16	5	83	5	26	4	23	99	17	65	59	144	100	129	162	92	193	76	44	219	226	23	40	97
ASS1P1	5	41	2	52	4	30	34	81	5	45	49	18	18	162	79	128	67	31	22	20	59	21	86	14	51	60	6	91	19	196	92	239	136	171	227	249	198	151	25	309	252	6	121	277
CMAHP	24	828	29	1388	54	1164	876	1085	71	214	521	431	350	1115	1411	1188	975	310	1817	891	478	181	1435	209	198	431	213	1037	539	5155	6848	7144	8556	4396	5380	5206	4929	3874	384	5529	3244	325	2565	5331
NUP50P2	35	265	26	371	46	474	324	358	19	224	134	243	96	284	535	466	378	228	135	117	544	241	451	82	432	116	44	214	115	803	849	1067	713	1273	834	869	1032	714	453	1110	829	108	457	633
LOC100132239	0	0	0	2	1	0	0	1	0	5	1	2	0	5	4	0	2	4	5	6	1	0	3	0	0	2	0	14	2	4	3	6	11	1	2	9	13	8	0	46	19	0	4	19
LOC107986530	0	0	0	5	0	1	0	0	0	0	4	2	1	9	5	9	5	1	20	4	1	0	2	0	0	3	2	6	1	12	3	15	7	3	7	17	9	10	0	37	15	0	2	18
LOC101928663	0	7	9	20	0	3	0	9	0	0	2	0	2	29	2	13	22	3	47	13	2	0	3	0	0	2	0	25	11	24	11	31	48	6	7	41	10	33	3	166	58	0	0	65
RPL21P68	0	0	0	1	0	0	0	0	0	0	0	0	0	1	1	6	0	0	6	0	0	0	0	0	0	0	0	9	0	5	3	5	2	1	2	13	4	2	0	13	2	0	0	3
LOC105375106	102	9	3	14	3	13	13	10	0	0	31	3	6	98	35	27	13	10	20	10	8	3	15	5	3	15	6	35	5	6	3	5	2	5	5	5	16	25	0	43	5	0	0	20
CARMIL1	33	745	59	1182	171	1072	1286	814	45	75	540	240	360	1385	1037	905	886	413	1161	608	2265	1454	1107	158	1801	467	156	630	376	3823	2454	4184	4968	5538	4320	4356	6736	7484	98	5164	3776	90	1399	7358
SCGN	0	0	0	0	0	0	0	1	0	1	0	0	2	0	0	0	0	0	1	0	0	0	2	0	0	0	0	0	0	2	0	0	0	0	0	0	0	0	0	1	0	1	0	0
SLC17A1	7	1	0	0	0	0	0	0	0	1	0	1	0	4	0	0	0	0	0	0	0	0	0	0	5	5	0	0	0	0	1	0	0	0	0	5	0	0	4	0	0	489	0	3
HIST1H2AA	0	1	0	0	0	1	0	1	0	0	0	0	0	0	0	0	0	0	0	0	1	0	0	0	0	0	0	0	0	0	0	0	0	0	0	0	0	0	3	0	0	0	0	0
HIST1H2BA	0	0	0	0	0	0	0	0	0	0	0	0	0	0	0	0	0	0	0	0	0	0	0	0	0	0	0	0	0	0	0	0	0	0	0	0	0	0	0	0	0	0	0	0
HIST1H2BPS1	1	0	0	0	0	0	1	0	0	0	0	0	0	1	1	2	1	0	0	0	0	0	0	0	0	0	0	0	0	0	1	1	0	1	1	2	0	0	1	1	1	0	0	0
HIST1H2APS1	0	0	0	0	0	0	0	0	0	0	0	0	0	0	0	0	0	0	0	0	0	0	0	0	0	0	0	0	0	0	0	0	0	1	0	0	0	0	0	0	0	1	0	0
SLC17A4	0	0	29	0	0	0	1	2	0	5	0	1	3	2	1	0	0	0	1	0	0	0	0	0	17	24	0	0	0	0	3	0	0	0	2	0	0	1	8	0	1	16	1	0
SLC17A3	0	2	0	0	0	0	0	1	0	0	0	0	1	5	0	0	0	0	2	2	0	0	2	0	0	1	0	0	0	5	7	8	3	1	8	10	4	6	9	7	3	7	0	12
SLC17A2	0	0	1	0	0	0	0	2	0	0	0	0	1	1	0	1	0	1	0	0	0	0	0	0	3	1	0	0	0	0	2	0	0	0	0	1	0	1	0	2	0	1	6	28
TRIM38	367	1542	274	2597	458	2785	1835	2577	238	1814	895	2283	616	2252	2356	2251	3632	1103	1524	810	1919	788	2763	270	1273	762	284	1330	659	6613	8050	9587	6594	8705	7217	6022	11532	5423	8318	10330	8273	4769	8429	7393
HIST1H1A	25	687	18	386	18	1270	721	618	12	10	19	368	29	35	660	469	838	401	264	45	995	599	399	91	2008	21	137	149	137	436	546	360	485	653	324	400	440	473	22	1111	890	37	63	35
HIST1H3A	18	85	9	232	15	314	119	152	3	34	42	75	48	156	609	252	884	233	36	42	442	288	345	62	662	127	60	107	119	876	621	448	848	1241	668	679	889	967	301	1235	1391	247	456	194
HIST1H4A	15	409	28	302	13	617	545	413	14	34	98	189	97	168	1410	441	575	305	250	77	375	134	429	97	527	59	77	94	186	195	215	165	384	404	173	199	207	225	20	407	455	23	26	55
HIST1H4B	22	746	18	699	35	2194	1006	917	37	217	343	226	139	1161	1870	756	1643	520	279	127	1142	722	990	171	1483	203	155	479	250	1642	2570	1421	1974	2503	1649	1581	1678	1472	55	1899	2212	80	406	563
HIST1H3B	35	428	39	665	23	1321	485	551	19	94	34	418	75	73	2819	832	2223	678	192	104	1272	705	1004	250	1626	48	234	274	397	2217	2770	2199	3992	3964	2259	2449	2381	1814	64	4177	5109	50	410	179
HIST1H2AB	28	1158	17	498	46	3509	1526	1638	31	54	72	378	152	69	917	668	1183	311	558	108	1463	597	880	188	2002	84	231	332	291	670	614	392	942	1065	637	729	936	743	26	1142	1560	35	153	73
HIST1H2BB	13	362	13	224	9	741	420	472	16	15	17	120	38	36	500	223	774	164	161	29	735	272	404	83	1021	30	86	174	116	871	1363	797	1720	1874	1048	705	909	761	14	1481	1708	20	171	102
HIST1H3C	22	845	37	525	41	2385	909	633	22	22	33	308	85	66	1520	705	1875	521	300	96	1221	806	864	259	1911	51	258	270	382	1073	1163	868	1625	1675	1043	1108	1257	862	39	1895	2055	26	172	88
HIST1H1C	560	5680	416	4823	841	8799	7246	6295	514	991	2000	2871	1552	4041	4564	5938	5462	2524	5487	1257	8123	3249	4922	714	6585	1720	966	3321	1583	3566	3127	2337	4457	5694	4044	5174	6148	6182	459	8936	8130	429	3382	3842
LOC108783645	1	10	0	21	0	7	6	14	2	8	7	6	6	61	35	15	24	13	10	5	19	7	14	1	13	8	3	10	3	34	15	15	39	28	37	20	51	39	18	54	32	15	15	53
HFE	12	225	6	418	25	211	407	276	14	47	195	127	57	455	266	529	259	165	416	148	289	92	282	60	158	195	55	242	102	675	427	585	736	731	757	675	611	1311	94	1581	813	62	134	706
HIST1H4C	171	3902	130	1853	218	8303	3840	4485	195	309	582	1050	893	1878	4139	1555	3899	950	3134	711	6587	1674	3302	377	5370	385	493	1673	581	2509	3563	2237	3743	4780	3466	2509	2941	2709	115	3138	3274	175	1307	1194
HIST1H1T	3	7	2	4	1	7	5	3	3	10	0	5	5	12	2	4	6	3	2	0	8	1	4	0	10	2	3	6	3	3	14	8	4	8	2	12	36	1	49	19	17	44	18	7
HIST1H2BC	297	699	73	806	51	1002	533	917	131	1147	197	471	435	721	1582	731	2518	410	840	194	3088	1266	1094	161	2419	298	250	840	306	2938	3119	2423	3560	4427	3365	2443	3140	3212	833	3933	4112	1341	2193	1533
HIST1H2AC	686	3196	212	2894	379	5768	4059	5780	290	4396	866	1689	1256	3118	5155	2451	4409	1198	3674	1022	7355	3767	3093	413	6289	617	615	2574	940	2689	1885	1415	3908	3639	3087	3172	3645	4906	1332	4587	4706	2462	3474	2865
HIST1H1E	616	4175	577	5108	932	7322	5225	5488	602	1698	2636	3679	1325	4588	7310	5568	5131	3109	3169	1121	10263	4776	5928	962	8276	2020	930	2818	2090	2608	2557	2161	2913	4669	2879	3761	4718	5183	2476	7318	8682	879	7168	3967
HIST1H2BD	75	185	46	295	32	443	179	149	18	603	90	269	101	303	818	404	1253	372	102	73	568	313	390	100	771	136	83	207	150	1535	1556	1368	1782	2415	1631	1109	1582	1333	1085	1848	2109	429	897	358
LARP1P1	26	32	58	18	13	20	14	21	2	87	6	41	14	12	14	10	42	12	10	5	20	6	24	2	49	4	6	4	2	130	156	89	128	134	181	149	232	147	337	143	167	297	162	123
HIST1H2BE	5	49	5	58	5	108	39	22	2	39	11	41	28	55	547	93	426	110	24	10	207	99	109	32	366	36	29	59	65	618	645	575	705	773	619	493	607	692	50	1039	931	16	198	80
HIST1H4D	66	1638	55	711	76	4123	1843	1234	70	90	125	580	235	254	1308	759	1351	681	1949	212	3477	1474	1192	237	3938	138	263	410	448	1439	2390	1719	2442	2539	2088	1263	1857	2011	112	2190	1802	54	542	270
HIST1H3D	55	780	59	526	60	2203	966	827	24	312	68	450	72	132	1636	558	1092	659	444	98	2497	896	1263	235	2985	126	237	370	440	941	1098	796	1616	1228	1431	971	1537	1410	262	1895	2010	143	536	159
HIST1H2AD	3	0	0	2	0	1	0	1	0	19	0	1	0	0	4	1	4	0	1	0	14	1	2	0	8	1	0	3	0	5	4	2	3	4	14	0	10	1	15	6	13	19	19	7
HIST1H2BF	11	38	9	67	8	111	116	36	7	235	6	72	17	40	293	118	240	195	36	12	94	85	113	40	160	16	33	34	70	407	786	530	714	609	585	349	582	495	143	906	632	88	141	46
RPS10P1	3	0	2	1	0	5	0	7	0	32	0	13	2	1	0	3	5	0	1	0	2	0	1	0	16	1	0	3	0	1	2	4	0	6	1	3	17	3	32	18	5	16	11	5
HIST1H4E	86	1529	87	1530	132	2735	1159	1384	81	248	625	557	678	1864	4821	1537	2506	1270	2814	472	2903	1192	1804	353	2170	363	313	1289	739	1367	2015	1764	2964	2211	2446	1335	1621	2176	88	2190	1599	41	434	788
HIST1H2BG	28	290	15	183	23	518	201	103	15	298	39	199	58	75	486	227	640	347	152	24	1042	421	467	81	938	44	86	157	169	922	2086	1602	1921	1913	1945	851	1841	1242	177	1687	1540	199	1170	180
HIST1H2AE	19	369	28	313	26	971	367	297	25	427	53	214	119	225	2041	339	981	292	430	89	2068	841	677	104	2094	92	169	289	327	1207	1248	1001	2045	1824	1748	1063	2069	1760	133	2162	2075	101	749	247
HIST1H3E	6	156	5	31	4	278	19	16	4	16	9	78	10	30	251	67	85	134	104	18	716	280	130	30	1310	20	47	47	83	231	324	112	129	301	398	122	268	257	8	306	173	3	136	22
HIST1H1D	104	1136	139	526	141	1700	556	400	58	104	261	570	115	404	1592	1009	1168	838	648	108	2722	1164	845	153	3918	162	231	524	570	1081	1838	1457	1328	1497	1723	997	2565	1979	201	2902	2560	126	1441	275
HIST1H4F	18	781	22	395	52	1875	563	561	33	42	71	302	184	161	1776	472	1058	378	657	138	1979	951	713	94	2662	84	204	300	302	991	1677	1176	1637	1969	2311	782	2122	1793	30	1495	1181	19	532	140
HIST1H4G	0	0	0	1	0	0	0	0	0	0	0	0	0	0	0	0	0	0	0	0	0	0	0	0	0	0	0	0	0	0	0	0	1	0	0	1	2	0	0	0	0	0	0	0
HIST1H3F	37	507	19	222	10	1199	314	388	26	40	19	206	42	56	1096	336	714	321	303	54	1131	573	517	94	2056	25	158	210	302	507	593	438	1179	942	1057	560	1376	976	35	1511	1579	17	185	63
HIST1H2BH	12	113	16	84	13	332	100	54	7	50	9	79	15	22	544	152	425	213	57	34	243	249	145	36	559	24	53	76	130	458	921	803	1011	1076	1117	389	1053	687	56	980	901	26	134	31
LOC105374986	3	5	1	1	5	5	1	6	0	4	0	13	4	0	0	0	17	1	1	2	20	0	8	1	85	2	1	18	2	2	7	0	0	11	12	0	34	4	146	11	4	38	20	4
HIST1H3G	32	830	31	301	10	1854	712	853	22	30	32	273	58	50	1123	514	1059	457	332	63	1690	900	621	171	2739	18	200	206	344	755	845	492	1265	1184	816	783	1162	890	22	1820	1975	9	173	48
HIST1H2BI	23	213	18	182	15	484	221	148	8	103	41	196	36	66	982	276	866	195	113	39	568	258	420	96	709	75	89	97	179	1184	1318	901	1334	1474	1030	894	1094	1028	98	1710	1615	48	337	116
LOC105374985	9	19	3	13	5	26	15	16	1	60	7	33	20	37	10	17	27	11	12	11	62	8	17	0	28	7	3	23	2	39	85	51	36	74	64	59	180	36	275	103	94	342	313	95
HIST1H4H	23	147	36	376	14	385	236	96	11	149	281	249	145	997	1316	480	696	547	207	202	238	225	328	108	259	108	122	160	129	1049	1743	982	1791	2448	890	1161	927	1294	149	1921	1672	218	562	729
TRX-CAT1-2	0	8	1	6	0	0	3	4	0	0	2	3	20	1	0	2	4	0	3	2	3	1	5	1	3	1	1	9	0	2	1	2	1	0	0	0	6	2	0	0	0	2	0	2
TRR-TCG4-1	0	0	0	0	0	0	0	2	0	0	0	0	0	0	0	0	0	1	0	0	0	0	3	0	0	0	1	2	0	1	0	0	0	0	0	0	0	0	0	0	0	0	0	0
TRS-GCT6-1	64	557	50	48	20	97	304	297	3	2	88	57	427	26	9	44	447	82	180	161	490	80	1230	66	143	97	22	245	22	66	136	111	51	45	53	29	64	13	2	10	7	259	23	7
TRQ-TTG3-1	1	8	12	9	0	5	4	11	0	0	2	8	31	0	0	13	8	1	2	3	2	11	6	1	1	3	3	12	7	0	1	0	0	0	5	0	0	0	0	0	2	0	0	0
TRQ-TTG3-2	0	15	15	13	5	4	8	5	0	0	2	13	28	0	0	7	11	1	2	1	3	5	11	7	3	7	0	10	8	0	4	3	0	1	1	0	0	0	0	0	0	0	0	0
TRS-TGA3-1	5	1	1	1	0	2	0	3	0	0	5	2	1	0	0	1	2	1	1	0	5	3	2	0	3	1	0	8	1	0	0	0	0	2	0	0	0	0	0	0	0	0	0	1
TRX-CAT1-3	3	32	1	8	1	9	10	23	1	0	5	3	26	3	0	3	11	1	34	14	36	5	53	2	5	11	3	14	3	3	16	7	2	4	8	3	3	2	0	3	3	1	3	0
TRW-CCA3-1	0	3	0	0	0	0	0	5	0	0	1	0	0	0	0	0	0	1	0	0	1	1	1	0	0	0	0	1	0	0	0	0	1	0	0	0	0	0	0	1	0	0	0	0
TRR-TCG2-1	6	34	80	15	15	19	19	36	8	314	12	4	56	6	1	2	56	6	35	10	29	2	46	4	15	3	3	60	0	7	26	7	8	16	26	5	6	4	10	9	2	3	7	8
LOC101928743	0	0	6	0	0	0	0	1	0	0	0	0	0	0	0	0	0	0	0	0	0	0	0	0	0	0	0	0	0	0	0	0	0	0	0	0	0	0	3	0	0	54	0	0
TRS-AGA2-1	1	5	4	7	0	10	5	21	1	0	7	2	23	4	2	1	15	5	6	3	34	27	18	1	21	2	1	20	4	2	0	1	0	2	2	0	1	0	0	0	1	1	0	0
TRR-ACG1-1	1	22	2	4	0	16	4	24	0	0	0	3	17	2	0	4	13	4	7	4	54	30	34	2	49	1	5	17	5	0	3	2	0	4	2	0	1	1	1	1	1	0	0	0
TRX-CAT1-4	0	7	0	3	0	2	5	8	0	0	2	1	14	2	2	3	5	1	0	0	5	1	2	0	1	1	0	3	0	1	4	1	1	1	0	1	0	1	0	0	0	0	1	0
TRW-CCA3-2	0	0	0	1	0	0	0	2	0	0	0	0	2	0	0	1	0	0	0	0	0	1	0	0	2	0	0	0	0	1	0	1	0	0	0	0	0	1	0	0	0	0	0	0
LOC107986582	0	1	0	0	0	0	0	0	0	0	0	0	0	0	0	0	0	0	0	0	0	0	0	0	0	0	0	0	0	0	0	1	0	0	0	1	1	0	0	0	0	3	0	4
BTN3A2	63	915	45	1321	115	533	1152	982	58	329	276	418	137	1418	1449	1164	1528	586	646	466	898	161	1102	146	557	482	52	565	435	1973	1713	6960	3274	2935	3784	3035	3949	5688	128	6611	1892	272	664	3039
BTN2A2	51	295	41	616	77	495	298	515	40	389	147	441	88	381	616	318	421	199	331	135	257	98	466	42	230	93	78	260	150	915	844	1537	987	1220	1378	1040	1288	1457	52	1884	1280	136	1468	883
BTN3A1	87	818	83	1481	177	736	908	1080	141	2365	666	608	266	2057	1736	918	1647	610	1433	601	748	157	1108	201	497	485	218	1149	568	3233	3289	5977	3174	2634	2968	2905	4013	5949	235	6736	3474	679	1796	2951
BTN2A3P	10	262	17	412	41	260	235	273	16	66	95	129	36	297	276	240	192	123	324	128	191	85	267	63	97	131	43	182	196	732	585	675	728	728	1006	787	1143	1169	18	1279	647	35	307	858
BTN3A3	15	499	34	814	41	382	587	403	21	238	340	167	121	1100	547	794	767	489	718	288	416	93	521	124	181	264	146	440	327	1840	1561	3752	2290	1674	2375	2048	2129	3316	34	4549	1907	112	484	2330
BTN2A1	84	924	66	1251	276	1394	969	1526	111	1308	477	1298	296	1160	2030	982	1397	556	660	334	967	454	2245	251	542	514	207	799	439	3057	2535	3478	2304	3234	3188	2142	4100	2748	633	3637	2852	357	2983	2135
LOC285819	2	10	4	11	3	11	10	16	0	27	2	24	11	24	17	4	25	4	9	1	7	4	29	3	9	7	0	5	1	42	62	29	18	32	41	45	36	17	34	25	28	26	46	30
LOC107986583	0	1	2	4	1	5	1	3	0	3	0	0	2	14	2	1	7	1	4	1	2	0	1	0	0	1	0	6	0	5	13	3	4	7	6	8	13	4	250	5	2	5	9	10
BTN1A1	15	19	7	12	1	9	6	18	0	16	4	13	3	47	6	10	14	4	17	12	7	3	13	3	2	9	2	21	4	37	28	16	4	22	53	32	43	26	80	56	24	16	24	70
TRL-CAG1-7	356	114	268	25	8	45	34	119	5	4	43	24	167	19	7	17	95	9	58	40	55	6	122	8	36	72	12	154	30	2	21	9	3	12	24	4	12	5	1	4	1	40	11	5
HCG11	14	183	8	282	31	177	319	284	7	10	104	43	73	365	95	201	127	97	330	168	278	72	293	50	120	112	29	238	61	544	631	663	464	339	740	562	646	647	4	780	350	18	126	693
TRT-AGT2-1	12	128	5	100	3	84	53	147	2	1	16	13	153	43	6	11	100	3	96	22	61	8	350	8	33	54	19	188	7	31	116	72	18	51	57	12	22	6	0	13	8	5	18	10
TRR-ACG1-2	11	38	2	13	7	66	30	92	2	2	15	14	67	23	10	5	112	4	16	7	49	10	92	8	31	10	6	41	6	47	56	21	30	43	46	30	32	5	1	5	10	0	12	4
TRV-CAC1-6	5	22	7	21	2	15	14	30	0	0	6	16	64	1	2	11	29	1	6	6	12	4	49	1	7	11	3	13	4	2	10	5	9	3	11	5	6	5	2	6	1	1	9	3
HMGN4	41	785	61	1085	112	1138	1251	1193	62	256	408	482	203	664	828	924	897	558	502	319	962	358	1657	219	428	372	115	526	307	3978	5438	5523	5277	4614	4996	3700	4851	4296	146	4414	3495	232	2093	3153
TRA-CGC1-1	4	40	0	21	7	59	58	53	1	2	11	11	212	3	2	12	64	0	56	67	131	24	456	52	38	34	12	120	9	4	2	4	0	0	0	0	1	0	18	0	0	15	3	0
TRI-AAT5-1	245	83	29	35	22	106	40	145	2	5	39	16	196	16	14	12	55	10	46	44	95	115	126	12	171	167	12	99	7	22	32	27	14	21	23	8	24	1	657	5	2	9154	19	24
TRP-AGG2-2	23	9	74	8	2	4	7	20	2	0	3	0	36	0	0	1	8	0	2	4	12	0	11	1	10	4	1	15	2	0	7	14	1	13	8	2	12	1	3	0	2	7	0	5
TRK-CTT2-4	40	58	40	43	17	76	51	81	5	3	157	11	167	63	4	30	43	16	30	22	177	90	84	26	86	52	8	77	14	42	76	62	15	24	24	16	26	8	526	12	7	17	46	18
TRY-GTA1-1	65	9	20	2	4	2	1	1	3	22	5	1	20	1	0	0	4	0	3	0	6	1	5	0	44	45	0	4	1	5	0	6	0	3	0	0	2	0	1736	0	0	57	1	3
LOC105374988	1	2	0	1	1	1	0	0	0	2	0	2	2	5	0	0	4	0	1	0	1	1	1	0	3	0	0	0	0	15	16	7	12	11	19	13	22	17	8	14	18	84	23	8
TRY-GTA8-1	54	7	11	0	2	2	0	3	2	18	0	1	17	1	1	1	0	0	1	0	1	0	0	0	41	61	0	0	1	4	0	2	0	6	0	0	1	0	1732	0	1	87	5	0
TRY-GTA3-1	66	25	8	7	7	29	24	25	6	16	2	6	34	2	0	4	43	1	5	3	36	2	31	1	59	48	4	6	2	7	19	13	0	6	8	5	6	0	1744	1	4	81	7	2
TRY-GTA6-1	4	2	3	0	0	1	0	0	2	0	0	0	0	0	0	0	9	0	0	0	5	1	0	0	4	9	0	0	0	0	2	0	0	0	0	0	1	0	7	0	0	70	0	0
ABT1	134	273	53	476	60	439	388	538	38	354	228	597	118	666	1115	416	469	246	271	180	924	664	771	84	787	149	85	479	132	844	538	628	891	869	1082	870	1333	1351	1290	1208	1161	534	1729	1125
LOC105374989	3	16	2	42	6	5	22	19	0	9	2	14	0	44	19	10	29	7	12	15	10	13	13	1	14	6	1	5	7	36	43	26	71	26	39	46	74	34	111	29	23	12	46	76
ZNF322	18	393	29	737	52	562	596	681	11	98	175	205	104	355	273	501	384	178	513	252	556	233	832	69	241	167	77	316	139	1982	2549	2676	2166	2232	3036	1579	2088	2533	89	2331	1583	65	818	2075
LOC102724851	16	57	5	202	11	27	65	92	3	3	27	11	11	145	24	59	80	41	69	29	142	64	95	24	67	53	7	102	49	309	298	409	476	281	623	155	494	269	25	261	192	165	92	1097
LOC105374991	0	0	0	0	0	0	0	0	0	0	0	0	0	0	0	0	0	0	0	0	0	0	0	0	0	0	0	0	0	0	0	0	0	0	0	0	0	0	0	0	0	0	0	0
TRM-CAT5-1	0	0	0	1	0	4	6	4	0	0	0	1	2	0	0	1	1	0	3	0	38	13	6	1	8	0	0	0	0	1	0	2	0	1	1	0	0	0	0	0	0	0	0	0
TRI-AAT7-2	3	10	9	3	2	1	7	11	0	1	2	3	19	0	0	9	0	1	1	2	2	7	2	0	28	47	2	5	3	0	0	1	1	1	1	0	0	1	0	1	2	33	0	0
TRM-CAT4-3	0	0	0	1	0	1	2	7	0	0	0	1	3	0	0	0	6	1	0	0	6	1	4	3	1	0	1	3	0	0	2	0	0	1	0	0	2	0	0	0	0	0	0	0
TRM-CAT4-2	0	3	1	1	0	1	5	5	0	0	0	0	3	0	0	0	3	0	0	0	15	4	3	0	4	1	1	4	0	0	1	0	1	4	0	0	0	0	0	0	0	0	0	0
TRI-AAT6-1	239	13	23	0	4	5	2	1	0	8	2	0	5	0	1	2	4	0	0	0	2	2	0	0	88	84	2	2	0	0	0	0	0	0	0	0	1	0	647	0	0	9199	0	21
TRNAM-CAU	1	1	0	1	0	5	5	11	1	0	0	0	2	0	0	2	10	1	0	0	33	15	7	5	16	0	0	2	1	3	6	1	1	1	1	0	0	0	0	2	0	0	0	0
TRNAI-AAU	230	26	37	5	1	2	4	7	0	13	1	5	18	0	0	10	3	0	1	3	6	0	5	0	130	119	2	6	6	0	0	0	1	0	1	2	3	2	649	3	1	9302	0	13
LOC105374992	0	0	0	0	0	0	0	0	0	0	0	0	0	0	0	0	0	0	0	0	0	0	0	0	0	0	0	0	0	0	0	0	0	0	0	0	0	0	0	0	0	0	0	0
GUSBP2	6	102	9	336	35	85	143	177	2	14	121	64	45	261	123	179	133	133	124	73	250	135	145	53	79	128	22	215	131	931	580	401	783	833	725	1022	1007	916	51	1306	808	49	398	1453
LOC112267954	6	35	2	80	16	22	26	61	1	5	15	3	2	19	19	40	20	28	11	17	117	36	57	14	48	27	8	43	30	85	39	62	104	99	99	59	182	96	10	104	62	35	44	190
LINC00240	21	0	0	9	0	4	0	1	0	0	5	0	4	11	6	9	5	1	4	0	7	3	9	2	10	17	0	3	0	32	20	15	22	9	51	13	26	9	0	32	14	281	18	25
LOC100270746	1	5	2	5	0	9	4	4	0	1	15	1	12	37	12	24	3	8	6	1	1	6	6	0	5	8	0	13	1	52	20	7	24	31	45	28	19	31	0	16	22	1	22	45
TRI-TAT2-2	0	6	0	2	0	2	2	4	0	0	4	0	5	7	0	1	5	1	4	0	8	0	12	0	1	1	0	12	0	5	0	0	4	0	3	6	5	5	0	2	2	0	3	3
TRP-CGG2-1	25	4	65	3	2	7	5	22	0	2	1	0	10	4	1	0	5	0	1	0	13	4	6	1	13	2	1	0	0	13	6	3	0	5	13	1	6	0	2	1	1	8	0	2
TRS-GCT1-1	197	165	2515	9	6	23	17	27	7	454	7	3	301	10	6	6	13	5	4	4	66	81	24	13	297	304	25	15	5	13	12	7	3	5	2	4	5	1	476	7	1	3443	3	4
LOC105374995	54	12	139	6	10	7	3	13	334	52	0	20	2	2	1	5	8	4	15	0	66	7	13	1	47	7	3	1	7	6	18	3	16	27	31	6	48	4	97	30	50	75	179	4
HIST1H2BJ	63	319	35	445	14	599	308	332	33	149	49	132	90	174	925	366	1337	303	244	86	815	362	528	117	1179	69	160	201	237	1251	1103	746	1720	1812	1106	851	1110	1181	73	1406	1651	111	534	257
HIST1H2AG	40	1055	32	802	43	2504	1486	1999	39	117	72	381	195	148	1919	725	2171	476	577	148	2407	846	1177	304	3072	69	317	506	459	1344	1250	888	1893	2034	1387	1431	1719	1890	99	2974	2994	54	379	222
HIST1H2BK	30	169	247	406	34	402	288	133	19	359	323	244	136	966	868	606	963	569	60	112	320	361	718	168	367	166	57	217	180	2481	2229	2155	2517	2986	2124	2272	3023	2609	511	4401	3456	475	1765	1582
HIST1H4I	19	158	17	408	27	772	463	445	14	54	114	228	79	162	1297	479	839	301	332	135	633	276	577	109	1448	31	162	247	222	452	315	338	1021	739	387	412	546	592	12	902	941	12	180	134
HIST1H2AH	38	814	28	503	27	1702	708	1231	45	36	70	325	151	82	1683	521	1455	363	370	62	1368	635	834	166	2273	63	205	356	302	862	759	591	1408	1656	1041	914	1283	1354	42	1983	2242	34	398	193
MIR3143	0	4	0	1	0	2	2	0	0	0	0	0	4	3	1	0	3	1	3	0	4	5	3	0	3	2	0	4	3	0	5	3	9	2	2	5	3	0	2	9	5	4	1	0
TRV-CAC9-1	0	0	0	0	0	0	0	0	1	0	0	1	0	0	0	0	1	0	0	0	0	0	3	0	0	0	0	0	0	0	0	0	0	1	0	1	2	0	1	4	1	0	1	0
TRH-GTG1-5	6	21	3	10	4	26	11	27	2	0	14	14	46	10	7	5	60	4	12	8	81	39	29	13	36	10	5	40	5	2	25	16	11	9	17	5	11	0	0	2	1	1	1	4
TRT-AGT6-1	0	2	1	1	0	2	1	5	0	0	0	1	2	1	0	0	2	0	0	1	2	5	0	1	2	0	1	0	0	1	0	0	1	0	0	2	2	0	0	0	0	0	0	1
TRI-AAT5-2	263	75	32	11	13	35	16	61	2	4	24	9	103	13	2	6	35	4	30	22	31	2	133	4	109	117	4	52	9	0	3	4	0	6	1	0	4	0	641	1	3	9169	2	20
TRV-CAC6-1	0	8	4	8	0	2	13	9	0	0	2	7	23	0	0	12	5	2	0	0	7	4	6	1	2	1	1	5	3	0	3	0	0	0	0	0	0	0	0	0	0	0	1	0
TRS-CGA2-1	0	1	0	0	0	0	0	1	0	0	0	0	0	0	2	0	0	0	0	0	0	1	0	0	4	7	0	0	0	0	0	0	0	0	2	0	0	0	0	0	0	0	0	0
RPL10P2	0	1	0	0	0	0	0	1	0	0	2	1	0	0	0	0	0	0	0	0	0	0	0	0	0	0	0	0	0	2	4	1	2	3	4	2	2	3	1	4	3	4	6	3
TRR-ACG2-2	1	27	0	6	1	7	4	14	0	0	4	2	34	4	1	2	13	2	6	3	21	1	61	3	3	9	0	32	3	1	0	0	0	0	0	0	0	0	0	0	0	0	0	0
TRR-ACG2-3	0	54	0	6	1	18	19	27	0	0	6	6	29	0	0	3	14	6	14	3	42	3	41	4	9	17	6	46	1	1	7	2	0	1	0	0	0	0	0	0	0	0	1	1
TRL-TAA4-1	1	3	1	3	2	12	17	15	1	0	1	4	16	2	4	6	56	3	4	2	925	335	12	20	710	2	5	9	8	8	18	8	9	13	6	5	2	3	0	6	8	0	15	0
TRV-AAC5-1	0	1	0	0	0	0	0	0	0	0	0	0	1	0	0	0	0	0	0	0	3	2	2	0	2	1	0	0	1	0	0	0	0	0	0	0	0	0	0	0	0	0	0	1
TRI-AAT5-3	235	31	25	7	6	18	8	30	0	4	12	8	49	2	2	14	15	3	9	4	41	15	31	0	118	116	2	9	2	1	2	7	1	2	3	1	3	4	669	0	4	9163	1	15
PRSS16	5	2	0	0	1	4	0	1	0	1	1	1	0	10	3	2	1	0	0	0	74	76	4	0	62	3	0	1	0	20	2	4	0	2	2	13	2	1	12	12	5	0	11	2
LOC442172	0	0	0	5	0	4	3	0	1	0	0	1	2	1	8	1	2	2	0	0	6	3	10	0	3	1	1	4	1	4	1	8	7	8	2	0	10	1	0	2	10	0	2	2
TRI-AAT9-1	434	31	3	0	1	1	0	1	0	2	0	0	1	0	0	4	0	0	0	0	0	0	0	0	156	117	6	19	2	0	0	0	0	0	0	0	0	0	4	0	0	196	0	2
TRI-AAT3-1	212	16	29	4	5	8	5	5	1	9	3	0	14	0	0	1	5	0	2	2	3	1	6	0	103	117	0	4	0	3	0	0	0	0	1	0	0	0	688	0	0	9264	1	23
TRV-CAC2-1	6	28	6	11	0	16	13	23	0	0	5	12	45	2	0	20	26	1	4	2	16	3	26	1	6	5	3	13	2	0	0	1	0	0	0	0	0	0	0	0	0	0	0	0
TRV-TAC4-1	0	0	0	0	0	0	2	0	0	0	0	0	1	0	0	0	0	2	0	0	2	0	1	0	0	1	0	0	0	0	0	0	0	0	0	0	0	0	0	0	0	0	0	0
TRQ-CTG5-1	0	0	0	0	0	1	11	5	0	0	1	0	0	0	0	0	7	0	0	0	20	7	2	0	8	0	0	0	0	4	9	2	2	4	2	2	1	0	0	0	1	0	1	0
TRS-GCT2-1	160	11	137	1	38	4	9	14	1	7	2	1	70	1	0	1	9	3	1	2	20	2	23	6	21	25	2	8	17	2	2	2	0	1	1	0	2	0	0	0	0	78	0	1
POM121L2	0	0	0	0	0	0	0	1	0	0	0	0	0	3	1	0	1	0	0	1	0	0	0	0	0	2	0	0	0	0	0	0	0	0	0	0	0	0	30	0	0	313	0	1
LOC105375107	0	0	0	0	0	0	0	2	0	0	0	0	0	0	0	0	0	0	0	0	0	0	0	0	0	0	0	0	0	0	0	0	0	0	0	0	0	0	1	0	0	0	0	0
VN1R10P	0	0	0	0	0	0	0	0	0	1	0	0	0	0	0	0	0	0	1	1	0	0	0	0	0	2	0	0	0	0	0	0	1	0	0	0	0	0	2	0	0	3	0	1
TRX-CAT1-5	2	13	3	4	0	3	12	6	0	1	0	2	17	1	0	4	7	0	0	0	6	4	3	2	11	1	1	21	1	0	8	3	0	0	0	0	4	0	0	1	1	1	1	1
TRK-TTT6-1	82	3	33	0	3	1	2	1	5	1	0	0	9	0	1	0	0	0	0	0	7	6	4	2	16	13	1	2	1	0	0	0	0	0	0	0	2	0	567	0	0	103	0	16
ZNF204P	6	53	3	48	7	41	18	13	3	6	58	15	32	155	14	82	49	30	203	61	225	83	30	5	115	30	5	90	16	194	83	138	333	305	344	227	180	332	12	498	273	4	151	534
ZNF391	8	62	3	124	13	41	50	46	3	94	58	24	43	184	39	122	80	52	154	56	107	47	85	23	51	47	12	62	31	219	239	225	374	353	478	213	253	309	28	662	301	358	132	563
ZNF184	17	285	81	552	56	449	417	499	22	33	156	158	91	379	289	386	381	164	413	147	506	255	590	69	286	119	41	243	115	1428	1831	1812	1523	1610	2090	1170	1536	1599	561	1852	1193	88	1146	1801
LOC105375001	35	55	21	52	13	59	41	120	9	5	39	17	56	109	39	44	102	27	82	30	90	111	94	11	74	38	21	106	14	81	79	54	44	115	100	68	95	59	49	92	28	28	60	135
TRS-AGA2-2	0	0	0	0	0	0	0	0	0	0	0	0	0	0	0	0	0	0	0	0	0	0	0	0	0	0	0	0	0	0	0	0	0	0	0	0	0	0	0	0	0	0	0	0
TRD-GTC2-6	0	0	0	0	0	0	0	0	0	0	0	0	0	0	0	0	0	0	0	0	0	0	0	0	0	0	0	0	0	0	0	0	0	0	0	0	0	0	0	0	0	0	0	0
TRS-AGA2-3	0	21	1	11	1	17	19	61	1	4	17	13	170	2	1	3	15	3	12	2	179	12	30	3	18	5	2	8	1	8	7	2	14	5	7	3	3	1	0	1	0	0	2	5
TRS-AGA2-4	2	19	1	4	0	29	12	37	1	1	3	3	17	0	0	1	29	3	5	4	33	18	39	3	80	5	3	10	4	1	3	8	0	4	2	1	5	0	0	1	0	0	0	3
TRD-GTC2-7	28	156	82	139	77	313	105	129	27	20	378	112	329	37	9	121	89	35	21	40	143	79	130	4	56	53	11	67	32	9	5	12	6	12	9	5	2	8	1	0	8	7	8	4
LOC107986584	6	8	25	14	2	4	15	12	1	7	9	3	11	43	21	14	22	13	35	6	28	16	22	3	21	16	3	13	8	33	9	17	22	25	28	11	32	13	2	15	32	16	14	40
TRS-TGA4-1	1359	25	1440	2	9	5	9	22	300	143	2	1	13	20	1	4	145	0	10	10	61	42	8	2	151	91	6	15	4	6	11	5	1	2	6	0	1	0	394	0	2	72	13	3
TRQ-CTG1-2	0	0	0	0	0	0	0	0	0	0	0	0	0	0	0	0	0	0	0	0	0	0	0	0	0	0	0	0	0	0	0	0	0	0	0	0	0	0	0	0	0	0	0	0
HNRNPA1P1	0	0	0	1	0	2	0	1	0	8	0	0	0	0	0	2	2	1	0	0	0	0	1	0	0	0	0	1	0	1	0	1	0	0	0	5	1	1	2	0	0	1	1	2
TRS-AGA3-1	0	0	92	0	0	0	0	1	0	0	0	0	0	0	2	0	0	0	0	0	0	1	0	0	1	0	0	0	1	0	0	0	0	0	0	0	0	0	0	1	0	0	0	0
TRS-AGA1-1	0	3	4	0	0	0	4	6	0	0	1	1	5	0	0	0	1	0	0	0	5	6	1	0	12	0	0	4	2	2	0	0	0	0	0	2	0	0	0	0	0	0	1	0
TRS-TGA2-1	3	4	5	2	0	1	3	1	1	0	0	1	7	0	0	6	3	0	0	1	16	7	2	4	13	1	2	10	1	1	4	1	1	1	0	0	0	0	0	0	2	0	1	0
TRQ-CTG2-1	0	14	5	9	0	2	8	10	1	0	4	3	26	0	2	3	13	7	4	0	130	47	17	2	13	3	4	12	2	1	0	0	0	4	0	0	0	0	0	0	0	0	4	0
TRS-AGA4-1	1	0	1	2	0	0	1	0	0	0	0	0	2	0	0	1	3	0	0	0	3	3	0	0	2	0	0	1	0	0	0	0	0	0	0	0	0	0	0	0	0	1	0	0
CD83P1	0	0	0	0	0	0	0	0	0	0	0	0	0	0	0	0	0	1	0	0	0	0	0	2	0	0	0	0	0	2	6	8	0	2	5	4	10	0	15	0	9	15	110	2
TRR-TCT5-1	0	0	0	0	0	0	0	0	0	0	0	0	0	0	0	1	0	1	1	0	10	6	1	0	8	2	1	0	0	0	0	0	0	0	0	0	0	0	0	0	0	0	0	0
TRK-TTT9-1	0	0	0	0	0	0	0	0	0	0	0	0	0	0	0	0	0	0	0	0	2	1	0	0	0	0	0	0	0	0	1	0	0	0	0	0	0	0	0	0	0	0	0	0
TRD-GTC3-1	3	62	59	37	33	53	30	83	5	6	47	21	110	26	10	37	40	9	18	13	88	50	69	13	77	18	12	45	15	1	1	8	1	6	2	4	0	3	1	5	4	4	0	2
TRK-TTT4-1	213	14	369	2	10	1	1	4	89	8	0	1	51	2	1	2	3	0	1	0	3	3	2	3	27	24	1	1	0	2	2	1	0	0	0	0	2	0	633	0	0	519	1	1
TRX-CAT1-6	0	7	1	3	0	2	1	9	0	0	1	2	14	1	1	4	5	0	3	1	2	11	4	1	7	0	2	14	2	1	0	1	1	0	0	1	0	0	0	0	1	0	0	0
TRL-CAA3-1	131	4	154	0	0	0	5	8	0	0	3	0	9	1	1	6	5	0	2	1	55	35	6	2	43	22	2	6	2	3	0	0	0	1	0	0	0	0	0	0	0	28	1	0
TRL-CAA2-1	166	31	163	8	1	16	14	12	0	0	18	12	48	7	2	13	102	2	11	3	196	59	32	17	51	29	17	32	3	3	8	1	8	2	1	0	2	1	0	0	2	35	4	0
TRT-CGT5-1	0	2	0	0	0	2	0	2	0	0	0	0	6	0	1	1	5	0	1	0	9	2	2	0	7	0	1	3	0	0	0	0	0	0	0	0	0	0	0	0	0	0	0	0
TRI-TAT2-3	1	5	0	4	0	2	5	1	0	0	0	0	9	0	0	0	8	1	2	0	55	22	4	2	20	0	0	0	1	0	0	1	2	2	0	0	0	0	0	0	1	0	1	0
TRV-AAC3-1	8	28	2	8	5	12	15	17	3	0	1	6	13	4	4	3	24	4	4	2	140	65	37	2	71	3	1	6	12	0	9	1	2	1	0	2	1	0	0	0	1	0	0	0
TRI-AAT8-1	1	31	4	10	1	5	22	23	0	0	4	10	27	2	1	5	28	6	8	6	51	9	21	1	24	2	8	26	5	1	5	3	4	6	3	1	0	0	0	0	1	0	0	0
TRR-ACG2-4	0	52	3	13	0	11	12	20	1	0	9	3	60	4	2	1	21	4	19	4	35	7	45	3	12	28	1	70	8	0	0	0	0	0	0	0	0	1	0	1	0	0	0	0
TRS-CGA3-1	2	0	0	0	0	0	0	0	0	0	0	0	0	0	0	0	0	0	0	0	22	5	2	0	21	4	0	2	0	0	0	0	0	0	0	0	0	0	0	0	0	0	0	0
TRV-AAC4-1	2	15	4	6	1	1	5	2	0	1	2	12	4	0	1	5	9	1	1	2	17	1	25	2	1	0	2	0	5	0	0	1	0	0	0	0	0	0	0	0	0	0	0	0
TRT-AGT2-2	1	2	0	2	0	5	6	4	0	0	0	0	5	0	2	1	4	0	2	6	28	9	7	1	37	14	4	4	1	1	7	8	1	1	2	4	0	0	0	0	2	8	3	0
TRI-AAT2-1	237	166	24	43	14	245	29	239	6	8	20	19	126	22	11	15	214	8	26	11	429	130	143	12	253	148	20	21	8	443	477	229	264	365	311	251	267	108	606	100	64	9236	273	73
LINC01012	4	3	1	1	1	2	2	1	0	1	2	1	1	1	0	2	14	1	2	3	9	11	4	0	6	10	1	11	2	7	1	6	1	17	7	11	13	7	2	16	9	26	3	9
TRL-TAA2-1	0	2	2	0	0	1	3	4	0	0	0	0	2	0	0	0	1	0	0	0	7	2	1	0	20	20	0	0	0	1	6	2	0	1	3	1	0	0	0	0	0	0	0	0
TRT-AGT4-1	0	0	0	1	0	0	0	0	0	0	1	0	0	0	0	0	0	0	0	0	6	3	0	1	17	22	1	0	0	0	0	0	0	1	0	0	0	1	0	0	0	6	1	0
TRV-CAC7-1	0	0	0	0	0	0	0	0	0	0	0	0	0	0	0	0	0	0	0	0	0	0	0	0	0	0	0	0	0	0	0	0	2	0	0	0	0	0	1	0	0	0	0	0
GPR89P	0	11	3	25	2	14	19	20	2	8	9	4	6	15	11	17	30	10	19	7	48	29	43	6	22	9	4	27	10	256	333	400	454	347	404	249	335	341	26	333	295	13	178	325
TRV-AAC1-5	9	34	2	13	0	6	13	19	0	0	42	5	76	10	1	8	20	10	12	25	17	4	60	4	0	26	2	34	3	0	11	7	3	1	1	0	1	0	0	0	1	3	3	2
LOC100131289	0	2	0	8	1	2	5	3	0	0	1	1	7	4	1	9	7	3	3	0	8	2	2	4	3	0	1	14	3	10	6	0	9	1	5	5	17	29	4	17	8	0	1	7
TRX-CAT2-1	0	6	2	2	0	0	1	5	0	0	0	1	4	0	0	1	1	0	0	1	11	9	2	0	4	0	1	2	0	0	0	0	0	0	0	0	0	0	0	0	0	0	0	0
RSL24D1P1	15	99	69	77	19	103	148	186	29	76	49	151	49	82	80	118	110	40	71	39	117	59	98	4	126	12	5	46	13	221	490	403	377	376	318	219	328	272	220	209	193	97	267	296
TRQ-CTG6-1	27	350	3	287	30	603	243	1123	14	5	77	47	733	51	34	48	473	16	220	60	806	82	1036	34	234	59	24	395	33	101	283	288	81	125	135	69	104	29	0	23	21	2	39	38
TRQ-TTG3-3	1	11	8	14	1	3	8	16	0	0	4	4	31	1	3	12	4	3	1	3	8	6	8	3	4	3	1	12	10	0	1	0	0	1	3	0	0	0	0	0	0	0	0	0
HIST1H2BL	6	146	4	124	8	268	178	134	4	23	23	122	20	31	622	163	340	140	61	23	373	167	168	53	539	4	34	82	66	303	468	315	515	611	403	353	491	485	28	1016	929	14	81	56
HIST1H2AI	42	775	37	691	33	2490	1417	1203	44	121	62	533	93	82	2502	761	1004	618	480	93	1742	949	859	179	3046	44	247	349	328	632	782	623	1263	1587	900	928	1373	1084	86	2221	2579	45	310	100
HIST1H3H	55	1420	50	746	66	3215	1730	2509	59	142	79	438	161	135	2210	551	1265	350	679	124	2484	1056	1117	201	3689	119	308	543	356	781	700	511	1153	1221	777	978	1262	1128	101	1825	2194	65	357	177
HIST1H2AJ	28	324	23	311	9	727	472	269	23	61	34	270	38	41	1537	420	708	415	153	56	640	416	458	114	1217	28	139	111	204	647	651	535	1323	1240	785	676	1172	1036	78	1734	2155	17	162	39
HIST1H2BM	7	47	6	29	1	67	41	14	2	29	3	44	15	5	103	70	129	114	7	6	24	36	63	31	100	11	29	15	44	328	660	584	394	555	312	335	454	253	13	612	548	9	29	13
HIST1H4J	201	2346	170	2627	165	4818	4229	7655	126	394	555	918	876	830	4606	1619	3612	1045	2005	953	7262	2399	4639	504	5008	460	634	1425	859	2005	1444	1032	3934	2936	3179	2115	3209	4733	153	4556	4352	142	1096	764
HIST1H4K	209	2505	173	2646	165	4891	4330	7796	143	359	658	907	902	830	4486	1641	3724	970	1899	948	7415	2487	4847	526	5485	491	583	1471	875	2049	1432	1040	3990	2956	3171	2128	3302	4812	171	4785	4336	164	1197	865
HIST1H2AK	13	160	17	190	11	505	312	493	13	56	50	95	52	62	477	236	354	147	106	28	350	231	292	50	777	20	63	111	78	171	152	131	362	405	155	261	344	439	102	590	631	47	175	113
HIST1H2BN	3	111	10	170	10	257	184	133	7	20	61	96	28	80	376	274	373	252	119	49	123	113	215	64	197	39	47	94	70	263	337	252	408	630	337	354	456	476	76	796	673	25	120	129
HIST1H2AL	21	523	15	347	24	1032	751	539	14	39	24	313	48	47	1134	556	859	377	176	60	607	425	404	150	1063	16	173	217	207	377	427	280	540	741	322	478	545	394	221	939	1147	66	192	39
HIST1H1B	248	4822	167	3469	189	9865	10250	7721	194	145	224	2444	269	192	3820	4044	4333	3326	2675	494	8677	4126	4126	1042	11149	155	1062	1229	1594	2273	2101	1936	3133	4221	2420	3424	3956	3394	178	6764	8187	967	866	307
HIST1H3I	15	939	41	511	61	2053	953	986	20	27	122	413	154	60	720	770	831	616	416	97	976	636	838	185	1867	104	178	186	271	356	340	276	443	571	393	421	486	483	68	932	879	25	129	40
HIST1H4L	19	780	32	494	20	1530	879	1577	32	37	22	237	75	87	1583	262	1047	154	236	54	2217	467	1034	111	1842	47	38	247	175	355	725	875	938	1340	916	556	789	627	32	1026	1088	18	90	82
HIST1H3J	22	674	26	293	23	1310	664	608	18	26	26	278	43	12	510	340	738	195	187	40	869	374	456	93	1231	15	174	105	129	446	458	348	607	736	410	494	693	495	13	1026	1221	13	113	32
HIST1H2AM	16	269	11	356	22	694	381	288	24	63	48	230	53	78	1345	428	1033	324	157	57	477	242	382	95	685	25	74	127	181	825	720	593	1069	1259	751	765	854	879	102	1505	1482	42	175	93
HIST1H2BO	9	65	6	82	1	174	99	70	9	33	18	57	13	26	374	179	502	204	21	23	155	117	167	49	332	25	39	50	92	566	551	384	600	774	367	461	564	593	43	1143	1046	24	101	50
RNU7-26P	0	2	0	0	0	1	0	2	0	5	0	0	0	0	0	0	0	0	0	0	0	0	2	0	1	0	0	0	0	0	0	3	0	1	0	0	1	0	2	0	0	0	4	0
TRX-CAT1-7	1	5	1	4	0	0	7	8	1	0	0	0	11	0	1	3	6	1	2	1	3	0	5	0	2	0	0	7	1	5	3	0	3	4	4	4	4	0	5	0	0	3	0	0
TRG-GCC2-3	10	200	17	71	10	60	69	144	6	4	89	36	166	25	1	69	81	14	50	57	83	48	262	17	25	91	9	149	22	8	10	10	9	6	11	5	9	4	2	3	1	1	3	4
OR2B2	5	4	0	1	1	13	4	11	0	5	1	2	0	0	0	1	5	0	0	0	2	1	12	1	2	1	0	1	1	4	8	1	3	14	20	13	24	2	32	8	9	14	15	1
OR2B6	0	5	0	0	1	3	1	6	0	0	0	0	0	0	0	2	4	0	0	0	2	2	1	0	0	1	1	2	0	2	5	1	1	2	16	7	16	0	23	5	0	2	0	1
RPLP2P1	0	1	0	3	1	3	4	3	0	3	4	2	3	11	10	0	2	1	7	4	9	10	4	1	4	1	0	6	1	93	72	68	93	115	113	94	101	156	22	195	78	610	63	177
IQCB2P	4	28	3	38	4	23	50	32	3	15	14	9	11	21	29	50	21	11	32	6	36	28	46	12	42	12	7	30	11	207	266	279	321	171	182	181	248	215	39	212	147	7	111	213
OR1F12	0	3	2	2	6	2	0	5	0	3	0	0	0	18	1	0	12	1	14	0	3	0	3	0	1	1	2	0	0	23	4	6	9	6	7	2	5	1	1	9	2	0	9	10
LOC102724889	1	2	1	0	1	2	0	2	0	2	0	0	2	24	3	3	6	2	1	1	5	2	6	0	6	1	0	3	0	28	19	6	13	18	16	17	18	10	0	13	11	0	6	27
ZNF165	0	32	2	29	25	34	34	26	2	13	3	15	7	19	10	14	48	6	24	12	81	50	38	5	233	10	4	8	4	75	64	85	85	157	155	49	132	79	57	66	81	19	301	69
ZSCAN12P1	2	49	8	59	14	33	44	61	8	2	16	18	12	32	29	56	60	26	28	13	41	13	62	9	110	10	3	16	10	48	63	153	122	168	270	76	269	70	44	122	123	9	99	37
ZSCAN16-AS1	4	75	7	86	10	109	75	78	2	26	64	29	48	167	111	114	101	48	80	30	81	22	113	9	26	38	16	85	42	255	304	205	268	212	226	157	217	366	8	273	254	5	165	307
ZSCAN16	7	122	5	200	40	143	124	192	8	47	27	81	27	93	73	107	123	41	110	65	132	48	199	15	87	25	28	120	40	574	457	586	500	536	560	440	585	413	18	531	448	37	415	588
ZKSCAN8	39	885	32	2032	188	1128	1533	1315	43	487	463	450	311	1865	999	1288	1072	480	1463	737	1024	368	1594	169	319	475	133	945	402	4850	5218	6029	5007	4411	5801	5001	5096	4912	99	6192	4028	87	1771	7796
ZNF192P1	2	19	5	37	7	18	17	16	0	6	15	13	5	96	5	28	18	13	32	8	37	13	34	3	14	8	1	84	3	61	70	104	115	63	218	111	130	112	4	105	46	0	58	259
TRS-GCT5-1	14	55	112	13	4	18	25	32	2	1	3	6	48	5	0	3	30	21	3	7	95	23	92	20	44	23	6	104	1	2	16	12	0	1	2	1	2	2	1	2	1	287	1	1
TOB2P1	2	22	13	34	10	49	16	44	0	13	6	10	5	47	20	15	18	5	9	5	2	9	46	3	7	12	4	13	7	50	54	48	48	96	77	47	157	50	8	43	57	42	45	78
ZSCAN9	6	100	11	330	34	175	168	156	7	40	87	43	24	292	241	221	163	89	126	80	148	58	361	41	54	75	31	153	76	945	739	1067	1015	850	1160	921	1178	1335	24	1236	759	4	360	1036
ZKSCAN4	24	210	8	375	57	257	255	319	12	84	100	93	57	277	250	278	241	133	369	129	332	138	411	61	170	102	51	294	123	1000	850	1045	832	949	1147	877	1014	975	1246	1209	800	12	347	1138
NKAPL	13	41	6	22	10	46	29	46	3	9	11	22	1	40	26	20	28	16	7	5	23	9	36	11	13	10	6	11	5	62	87	72	67	130	172	76	182	70	32	64	46	508	100	96
ZSCAN26	21	286	20	622	65	275	424	450	16	51	166	130	43	484	304	482	270	170	441	210	336	128	420	58	174	136	51	264	145	1428	1498	1484	1567	1242	1856	1403	1580	2023	101	1933	1197	21	475	1745
PGBD1	19	236	19	529	42	207	380	367	9	15	122	88	60	283	182	302	146	166	212	93	122	49	410	53	61	46	47	174	105	970	745	946	994	957	1237	977	1104	1405	5	942	743	4	218	1082
ZSCAN31	16	82	11	228	23	97	138	111	9	84	60	57	46	461	72	126	230	63	214	73	311	262	212	15	405	43	13	279	50	760	453	597	479	471	683	689	662	611	135	506	370	133	286	1118
ZKSCAN3	9	145	14	333	23	156	122	189	4	33	113	82	40	496	189	257	191	141	262	117	308	87	279	45	130	116	45	191	95	859	612	660	676	797	854	724	1020	1147	42	1122	629	12	175	1383
ZSCAN12	14	496	20	838	113	507	731	848	24	39	168	130	137	495	341	595	458	214	472	249	446	200	818	99	196	164	57	265	210	2042	2446	2678	2266	1874	2764	1985	2243	2391	45	2249	1365	73	567	1919
LOC105374998	0	0	0	0	0	3	0	4	0	0	0	0	0	0	2	2	1	0	1	0	0	0	0	0	1	0	0	0	0	2	6	0	2	2	6	0	3	0	7	0	1	1	2	2
LOC105374997	0	75	27	116	22	102	37	51	5	1	44	34	8	110	57	67	107	48	139	32	69	7	107	30	12	32	7	73	22	361	410	479	384	208	784	405	480	436	10	611	195	5	124	644
ZSCAN23	22	226	16	293	60	194	114	116	8	8	105	49	37	306	192	221	293	188	385	63	181	30	272	66	32	86	39	254	61	843	707	850	641	484	1605	952	1087	992	46	1395	430	80	235	1198
COX11P1	0	28	0	59	1	33	57	35	1	1	11	10	10	47	16	41	21	19	36	22	39	32	56	3	53	7	3	35	11	181	152	148	189	173	180	88	181	241	2	174	143	1	71	176
TRT-TGT1-1	0	5	0	9	0	8	12	11	0	0	1	3	11	0	2	2	8	3	1	0	30	21	3	10	14	0	1	8	1	3	6	1	0	0	1	0	2	0	0	3	2	0	2	1
TRL-AAG4-1	5	2	0	0	2	0	0	0	0	0	1	1	0	0	0	0	1	0	0	1	0	2	1	0	4	5	0	0	0	0	0	0	0	0	0	0	0	0	0	0	0	21	0	0
TRT-CGT1-1	0	2	0	0	0	1	0	1	0	0	0	0	3	0	0	0	5	0	0	0	3	0	0	0	1	0	0	0	0	0	2	4	0	2	1	0	1	0	0	1	0	0	0	1
GPX6	4	1	11	0	1	0	0	0	9	0	0	0	2	0	0	0	3	0	0	0	0	0	0	0	0	1	0	3	0	0	0	0	0	0	0	1	0	0	3	0	0	2	0	5
GPX5	94	5	2	0	1	0	0	2	0	0	0	0	9	0	1	0	0	0	1	0	0	0	0	0	7	7	0	0	0	0	0	0	1	0	0	0	0	0	232	0	0	244	0	0
TRI-TAT3-1	2	0	0	0	3	0	0	1	0	0	0	0	0	0	0	0	1	0	1	1	8	14	8	0	6	0	3	2	4	0	0	19	0	0	0	1	0	0	0	0	0	0	0	0
LOC107986586	0	0	0	0	0	1	0	0	0	0	0	0	1	0	0	0	0	0	0	0	1	3	0	0	1	0	0	0	0	0	2	0	0	0	0	0	0	0	0	0	0	0	0	0
TRR-TCG5-1	0	0	0	0	0	0	0	0	0	0	0	0	0	0	0	0	0	0	0	0	0	0	0	0	0	0	0	0	0	0	0	0	0	0	0	0	0	0	0	0	0	0	0	0
ZBED9	26	5	252	1	5	6	3	2	0	7	1	0	4	10	2	2	66	1	7	2	86	27	0	3	42	8	2	19	1	41	1	5	16	21	19	26	6	4	5	17	24	448	60	41
TRQ-TTG2-1	0	0	0	0	0	0	0	0	0	0	0	0	0	0	0	0	0	0	0	0	0	0	0	0	0	0	0	0	0	0	0	0	0	0	0	0	0	0	0	0	0	0	0	0
TRS-GCT4-1	35	13	39	3	1	4	6	9	1	0	6	1	27	1	1	1	3	6	9	9	29	6	37	6	21	23	7	9	4	1	1	2	0	0	0	0	1	0	1	2	0	263	0	0
TRA-AGC3-1	4	0	11	1	0	1	3	1	2	0	1	1	9	1	1	3	2	3	1	0	10	15	0	1	5	0	1	2	0	3	2	1	3	2	0	0	1	0	2	1	0	62	0	0
LOC105374996	0	1	1	2	1	0	2	1	0	2	3	0	0	0	0	0	2	0	0	0	0	1	2	0	0	0	0	0	0	6	13	5	3	6	7	7	8	6	3	8	5	17	4	4
TRA-TGC2-1	1	30	0	2	0	43	18	31	0	0	0	3	16	0	3	2	55	4	2	1	48	4	53	6	31	0	4	11	2	3	7	6	0	6	3	3	0	0	19	0	6	12	3	0
TRT-CGT3-1	0	11	2	3	0	2	4	4	0	0	1	1	9	0	0	1	4	0	0	0	4	1	11	1	0	0	0	6	1	1	4	0	1	2	0	0	2	0	0	0	0	0	0	0
LINC00533	0	0	0	0	0	0	0	1	0	0	0	0	0	0	0	1	0	0	0	0	0	0	0	0	0	0	0	0	0	0	0	0	0	0	0	0	0	0	0	0	0	0	0	0
TRA-AGC4-1	3	207	6	32	3	17	56	123	1	0	18	10	198	5	4	17	67	9	36	24	48	16	151	6	16	80	9	176	3	4	5	4	1	4	0	1	1	1	34	0	0	6	0	1
TRA-CGC2-1	0	31	0	0	0	8	10	14	0	0	1	3	17	0	0	3	11	5	3	3	29	3	32	6	11	5	10	13	2	3	3	1	0	0	0	0	0	0	23	0	0	12	0	0
TRA-CGC5-1	0	12	0	0	0	0	3	0	0	0	0	0	6	0	0	11	24	0	3	6	31	6	6	0	3	4	0	19	0	0	0	0	0	0	0	0	0	0	0	0	0	0	3	0
TRA-AGC7-1	9	3	13	2	1	2	6	3	0	0	1	1	6	0	0	1	3	2	0	0	8	6	7	1	16	4	0	0	3	2	7	0	0	0	0	1	0	0	5	0	0	64	0	0
TRT-AGT3-1	0	0	0	0	0	0	0	0	0	0	0	0	0	0	0	0	14	2	0	0	3	6	1	2	60	32	0	0	0	0	2	1	0	2	0	0	0	0	0	1	0	0	0	0
TRA-CGC4-1	8	33	22	9	0	11	18	28	0	2	12	7	73	4	1	12	24	4	14	8	34	7	58	5	24	22	4	43	3	13	35	41	9	19	15	12	11	1	5	0	0	66	4	2
RPSAP2	1	0	0	0	0	0	1	1	0	0	0	0	0	0	0	0	0	0	0	0	0	0	0	2	0	0	0	0	0	0	0	0	0	0	0	1	0	0	0	0	1	0	21	0
TRV-AAC6-1	4	8	16	1	0	4	11	3	0	0	0	1	11	0	0	2	8	0	1	1	49	7	14	3	17	3	1	7	1	2	0	1	0	1	1	2	0	0	5	0	0	71	0	0
TRR-CCG1-1	0	3	1	4	1	2	4	7	0	0	3	1	3	1	0	0	10	0	0	0	12	1	4	0	6	3	0	0	0	1	4	0	0	1	0	0	0	0	0	0	0	0	2	0
TRK-TTT7-1	0	0	0	0	0	0	4	1	3	0	0	0	0	0	0	0	4	0	2	0	28	3	0	0	4	0	0	0	0	0	0	0	0	2	0	3	0	0	1	0	0	2	0	0
TRA-TGC6-1	35	18	13	0	1	4	0	12	0	0	0	3	6	0	1	1	9	0	0	0	20	3	4	0	168	62	0	0	0	0	0	0	0	0	0	0	0	0	5	0	0	1223	2	3
NOP56P1	0	8	2	5	2	3	7	0	0	0	3	0	0	0	0	11	1	9	1	0	6	13	17	4	21	6	1	1	1	34	18	29	12	18	13	10	11	13	0	28	24	2	13	21
TRA-TGC1-1	9	9	20	1	0	3	7	2	0	0	3	0	36	0	2	0	8	0	3	0	9	2	4	2	3	5	9	8	0	6	1	4	0	0	3	0	0	0	25	1	0	61	0	0
TRF-GAA1-1	1	1	1	0	1	2	1	2	0	0	3	0	5	0	0	2	2	1	0	1	2	0	4	1	1	5	0	10	0	0	0	0	0	0	0	0	0	0	0	0	0	2	0	0
TRA-AGC1-1	0	47	1	13	1	56	30	31	1	0	4	13	44	1	5	12	40	10	5	0	175	17	36	13	88	5	7	24	8	8	17	3	6	1	0	1	0	1	0	3	0	0	2	0
TRF-GAA3-1	0	12	0	0	0	4	1	1	0	0	3	0	1	1	0	0	4	2	0	0	8	1	2	0	1	2	0	12	0	1	7	0	0	0	0	0	0	0	1	0	14	1	7	0
TRA-TGC5-1	0	4	13	1	0	0	1	3	0	2	1	1	4	0	0	4	17	3	0	1	9	6	5	1	6	2	4	2	0	1	2	1	0	0	0	0	0	0	24	0	1	62	0	0
TRA-AGC2-1	0	0	8	0	1	0	0	0	0	0	0	1	6	0	0	1	1	0	3	0	1	0	4	0	0	2	1	0	0	0	3	3	0	4	0	2	0	0	3	0	0	55	0	0
LINC01623	3	1	0	0	0	0	0	0	0	0	0	1	0	0	0	1	0	0	0	0	0	0	0	0	0	0	0	0	0	0	1	0	0	0	0	0	1	0	0	0	0	2	0	0
RPL13P	0	0	0	0	0	0	0	0	0	0	0	0	0	0	0	0	0	0	0	0	0	0	0	0	0	0	0	0	0	0	0	0	0	0	0	0	0	0	0	0	0	0	0	0
TRA-AGC2-2	4	1	6	0	0	3	0	0	0	0	0	0	3	1	0	1	1	0	0	0	0	0	8	0	2	3	0	0	0	0	0	0	0	0	0	0	0	0	4	0	0	58	0	0
TRR-CCG1-2	0	4	1	6	2	3	7	7	0	0	8	1	10	3	0	2	6	0	3	0	3	0	8	0	1	0	1	3	2	0	4	1	0	2	0	0	0	3	0	1	0	0	0	0
TRNAL-CAA	287	2230	208	1010	56	457	1245	1753	21	24	835	238	3419	227	139	731	1156	880	1611	918	4637	1112	3426	227	1038	1462	266	2795	396	15	62	44	40	44	57	18	38	11	2	17	27	27	42	14
HCG14	1	6	0	6	2	21	4	7	1	15	3	7	9	16	6	6	12	3	10	4	2	3	14	4	0	3	1	3	3	18	18	8	15	24	18	28	54	15	17	29	13	6	27	14
TRIM27	110	1203	116	1784	233	1816	2205	2422	46	384	736	556	486	1355	1990	1858	1342	980	697	443	1853	693	2241	425	827	551	225	925	597	2678	1972	2248	2888	3877	3840	3502	5641	5194	282	5286	3364	124	1091	3770
TRL-CAA1-2	262	1005	213	727	112	686	1088	1623	18	12	1124	191	1727	182	85	472	907	429	805	427	3568	660	2767	233	965	575	175	1285	279	18	61	30	39	20	27	16	18	8	0	14	10	38	20	9
TRQ-CTG1-3	5	16	3	5	2	9	3	9	0	0	8	1	15	1	0	6	8	1	0	4	11	6	18	7	1	4	1	9	2	0	7	11	1	0	8	1	2	1	0	0	1	0	3	0
TRL-AAG2-2	164	29	191	10	2	8	10	23	0	0	10	16	58	4	3	7	24	10	15	10	58	7	67	5	18	35	11	56	15	0	4	1	0	1	3	1	0	0	0	1	0	0	0	0
LINC01556	0	0	0	0	0	1	0	0	1	0	2	1	3	0	1	0	1	1	0	1	1	0	0	0	2	4	1	0	0	0	6	8	9	5	1	1	1	0	0	0	0	2	1	2
TRM-CAT3-1	1	40	2	12	0	10	15	30	0	0	6	1	22	0	0	3	25	43	5	6	22	4	116	7	2	15	0	10	3	5	20	19	1	7	2	0	2	2	0	0	0	0	0	0
TRK-TTT3-3	223	61	381	9	1	36	36	16	108	17	13	10	95	2	2	6	50	13	10	13	89	18	86	6	70	39	5	27	4	22	31	30	11	20	27	30	22	1	832	0	0	519	5	4
TRM-CAT3-2	6	19	3	7	0	13	10	43	0	0	8	2	14	2	1	6	14	72	5	2	20	24	24	4	6	8	1	7	2	6	6	2	0	1	5	4	2	0	0	2	0	0	0	0
KRT18P1	0	0	3	0	0	0	0	1	0	0	0	0	0	0	0	0	0	0	0	0	0	0	0	0	0	0	0	0	0	3	0	0	0	0	0	0	0	1	0	0	0	0	1	0
TRF-GAA1-2	1	48	0	4	3	17	9	16	0	0	7	1	30	2	0	5	33	2	10	4	14	0	74	4	1	14	0	46	0	0	14	6	5	3	2	1	1	0	0	0	3	3	0	3
TRE-CTC1-6	10	56	15	67	45	577	51	100	17	19	486	38	184	72	10	80	68	17	16	25	54	55	160	11	47	27	7	73	24	6	46	50	10	22	18	5	9	9	4	9	10	2	17	11
HCG15	0	9	0	13	1	5	4	1	0	0	12	1	5	42	9	10	6	5	9	7	10	4	5	1	5	2	0	5	4	23	5	17	21	28	27	38	34	40	0	41	26	0	6	24
TRL-AAG3-1	1	4	1	0	2	2	2	1	0	0	6	0	4	17	0	1	3	0	3	1	4	1	4	3	3	1	1	2	1	1	5	1	3	2	1	2	8	4	0	4	1	1	1	6
ZNF311	4	43	8	84	9	26	32	52	0	1	39	18	10	99	43	65	52	40	48	51	96	57	50	8	65	14	7	60	21	197	152	199	215	213	249	196	416	217	29	238	171	42	171	242
LOC105375002	0	0	0	0	0	0	0	1	0	0	0	0	0	0	0	0	0	0	0	0	0	0	1	0	0	0	0	0	0	0	0	0	0	0	0	2	1	3	0	1	1	0	0	0
LOC100129636	0	0	0	0	0	0	0	1	0	0	0	0	0	0	0	0	0	0	0	0	0	0	0	0	0	1	0	0	0	0	0	0	0	0	0	0	0	1	0	0	0	0	0	1
OR2W1	0	0	0	0	0	0	0	0	0	0	0	0	2	1	0	0	0	0	0	0	0	0	0	0	2	0	0	0	0	0	0	0	0	0	0	0	2	0	2	0	0	0	0	0
SAR1AP1	6	70	4	120	9	52	64	74	3	20	32	43	25	69	51	98	101	41	41	20	98	50	128	19	68	48	12	35	16	554	867	772	712	645	709	516	548	541	427	609	430	204	408	403
OR2B3	0	0	0	0	0	0	0	0	0	0	0	0	0	1	0	0	0	0	0	0	0	0	0	0	0	0	0	0	0	0	0	0	0	0	0	0	0	0	0	1	0	0	0	0
OR2J1	0	0	0	0	0	1	0	0	0	0	0	0	0	0	0	0	0	0	0	0	0	0	0	0	4	0	0	0	0	0	0	0	0	0	0	0	3	0	0	0	0	0	0	0
LOC105375003	0	0	0	0	0	0	0	0	0	3	0	0	0	0	0	0	0	0	0	0	0	0	0	0	0	0	0	0	0	0	3	0	0	0	0	0	1	0	0	0	3	0	0	0
OR2J3	0	0	1	0	0	0	0	0	0	0	0	0	0	1	0	0	0	0	0	0	0	0	0	0	4	1	0	0	0	0	1	0	0	1	0	0	0	0	0	0	0	1	0	0
OR2J2	0	0	0	0	0	0	0	0	0	0	0	0	0	0	0	0	0	0	4	3	0	0	0	0	0	0	0	0	0	0	0	0	0	0	0	0	0	0	1	0	0	0	0	1
LOC101929006	31	2	3	0	0	0	0	0	0	0	0	0	0	0	0	0	0	0	0	0	0	0	0	0	0	0	0	0	0	0	0	0	0	0	0	0	1	0	0	1	0	0	0	0
LOC105375006	1	0	0	0	0	0	0	0	0	1	0	0	0	0	0	0	1	0	0	0	0	0	0	0	0	0	0	0	0	0	0	0	0	0	0	0	1	0	0	0	1	0	0	2
LOC105375005	0	0	0	1	0	0	0	0	0	0	0	0	0	0	0	0	0	0	0	0	0	0	1	0	0	0	0	0	0	0	0	0	0	0	0	0	0	0	1	0	0	4	0	0
OR14J1	2	0	0	0	0	0	0	0	0	0	0	0	0	1	2	0	0	0	0	0	0	0	0	0	2	0	0	0	0	0	0	0	0	0	0	0	0	0	0	0	0	5	0	0
DDX6P1	0	0	50	1	0	1	0	0	26	0	0	0	1	0	4	1	47	4	1	0	3	1	4	0	1	2	0	2	1	9	7	18	17	10	30	14	5	14	5	10	7	3	6	15
OR5V1	0	0	0	0	0	0	0	0	1	0	0	0	0	0	0	0	1	0	0	0	0	0	0	0	0	0	0	0	0	0	0	0	0	0	0	0	0	0	0	0	0	0	0	0
OR12D3	0	0	1	0	0	0	0	0	1	2	0	0	1	0	1	0	0	0	0	0	0	0	0	0	0	0	0	0	0	0	0	0	0	0	0	0	0	2	0	0	0	3	1	0
OR12D2	0	0	0	0	0	0	0	0	0	0	1	0	0	0	0	0	0	0	0	0	0	0	0	0	3	0	0	0	0	0	0	0	0	0	0	0	0	0	14	0	0	12	0	0
LOC105379641	0	0	0	0	0	0	0	0	0	0	0	0	0	0	0	0	0	0	0	0	0	0	0	0	0	2	0	0	0	0	0	0	0	2	0	0	0	1	0	0	0	0	0	0
OR12D1	0	0	2	0	0	0	0	0	0	1	0	0	2	0	0	0	0	0	0	0	0	0	0	0	0	0	0	0	0	0	0	0	0	0	0	0	0	0	0	0	0	0	0	0
OR11A1	0	0	0	0	0	0	0	0	0	3	0	0	6	0	0	0	0	0	0	0	0	0	0	0	0	0	0	0	0	0	0	0	0	1	0	0	0	0	2	1	0	0	1	2
OR10C1	0	0	0	0	0	0	0	0	1	3	0	0	0	0	0	0	0	0	0	0	0	0	0	0	0	0	0	0	0	0	0	0	0	0	0	0	0	0	1	0	0	15	0	0
OR2H1	1	4	2	0	1	0	0	0	0	0	0	0	0	0	3	0	0	0	0	0	0	0	0	0	0	1	0	0	0	0	0	0	0	1	2	2	2	0	6	0	1	16	0	1
LOC105375008	0	2	0	0	0	1	0	0	0	1	0	0	0	3	0	0	3	0	4	1	1	0	0	0	8	0	0	0	0	0	0	2	5	13	3	37	0	3	0	6	5	0	0	55
MAS1L	0	3	7	0	0	1	0	0	0	0	0	0	0	7	1	2	8	0	5	0	3	0	0	0	6	0	0	6	0	7	0	3	4	15	1	49	1	2	0	9	4	0	1	88
RPS17P1	0	0	0	0	0	1	0	0	0	0	0	1	0	0	0	0	0	0	2	0	4	0	0	0	1	0	0	0	0	1	2	0	0	4	0	12	1	0	0	3	2	0	1	14
LOC105375009	0	0	0	0	0	1	0	1	0	2	1	1	0	0	5	3	3	0	1	0	0	0	0	0	0	0	0	0	0	13	0	1	29	2	7	9	4	25	1	4	3	0	5	9
LINC01015	0	0	1	0	0	0	0	6	0	0	0	0	0	0	0	0	0	0	0	1	0	0	1	0	0	0	0	0	0	0	0	0	0	0	2	0	0	0	0	0	0	0	1	0
UBD	26	62	10	194	20	141	71	88	3	163	42	12	42	39	122	14	182	5	45	22	152	10	170	5	65	14	58	40	41	702	1155	11059	406	989	407	617	1863	45	15	532	211	6	212	66
SNORD32B	0	0	0	0	0	0	0	0	0	0	0	0	0	0	0	0	0	0	0	0	0	0	0	0	0	0	0	0	0	0	0	0	0	2	0	0	0	0	4	0	0	0	3	0
RPL13AP	0	0	0	1	0	2	1	0	0	0	1	0	1	4	2	0	1	0	0	0	2	0	0	0	13	7	0	0	0	1	2	3	0	0	6	1	6	2	13	0	1	5	1	6
OR2H2	2	19	9	26	8	53	17	22	2	1	4	14	7	43	39	12	21	3	25	17	40	5	31	2	25	23	2	25	6	81	30	88	27	112	106	57	177	65	85	49	43	10	49	92
GABBR1	48	2308	218	2755	1022	2172	2623	2524	131	434	1592	860	386	5168	2852	2258	1602	1206	1801	1135	1517	708	2908	706	784	2077	372	2057	1520	5324	2449	4479	4049	6226	5445	8141	6844	5043	577	7905	3624	220	1413	6811
SUMO2P1	71	301	38	574	48	646	447	593	42	514	188	444	218	580	930	580	755	229	540	242	1305	750	867	107	913	201	104	454	169	1346	1960	1954	1661	1643	1435	816	1078	1544	250	1348	930	192	773	909
MOG	4	2	0	1	1	5	0	2	0	2	0	11	1	3	0	0	1	1	4	0	34	2	1	2	12	0	2	8	1	12	2	0	0	26	1	1	20	5	2	11	1	8	14	2
ZFP57	9	1	2	0	1	51	0	13	0	2	39	40	16	1	0	0	5	10	27	3	265	0	1	0	52	6	16	27	12	108	53	0	2	243	11	3	236	3	25	170	2	0	213	93
HLA-F	767	2272	241	3778	462	2979	2227	5074	378	7966	1017	4151	687	3782	6168	2237	6000	1597	2087	1152	2390	356	5232	429	1431	1129	914	2706	1198	5275	3482	8660	4919	7775	6352	6468	12208	9048	3883	14677	9391	2493	20329	5811
RPL23AP1	0	0	0	0	0	1	0	0	0	5	0	0	0	0	0	0	0	0	0	0	0	0	0	0	0	0	0	0	1	0	0	0	0	0	0	0	0	0	0	0	0	0	0	0
HLA-F-AS1	3	36	7	100	37	53	40	66	7	85	28	81	8	143	85	114	164	47	82	46	29	18	105	8	36	76	7	75	26	216	225	418	289	292	230	260	305	264	119	422	396	53	821	412
MICE	10	42	2	101	31	39	38	117	9	76	19	38	12	212	95	66	209	43	99	29	65	9	92	6	78	53	11	110	22	232	99	221	132	321	230	305	365	243	125	390	347	19	506	469
HCG9P5	0	2	5	8	2	1	2	6	1	1	5	5	2	25	9	9	9	11	5	6	1	1	1	2	5	7	5	11	3	5	0	5	5	17	10	14	13	22	19	9	16	0	17	29
IFITM4P	0	1	0	7	1	8	4	11	0	2	12	0	0	39	2	9	26	11	7	2	3	0	6	3	6	8	3	10	4	70	52	86	57	81	60	61	103	81	24	85	74	85	110	127
LOC353010	1	2	1	0	1	1	0	3	0	1	0	1	0	3	4	0	2	0	1	2	3	0	1	1	5	1	0	1	0	4	3	1	4	6	6	5	1	1	1	1	0	2	0	2
HCG4	1	3	1	5	5	10	6	19	1	8	3	4	0	23	21	9	16	8	14	1	42	28	7	1	67	7	0	5	1	15	47	24	9	33	22	24	23	17	4	41	43	0	49	38
HLA-V	0	0	0	73	50	0	56	0	18	0	0	0	0	0	1	50	298	0	1	0	6	1	0	3	5	3	0	26	2	2	11	9	8	20	2	0	420	0	0	0	2	1	17	1
RPL7AP7	0	2	0	0	1	2	0	0	0	0	0	0	0	0	0	1	1	0	0	0	7	0	0	1	24	0	0	1	0	1	0	0	0	7	0	2	4	0	0	2	5	0	2	2
HLA-G	34	144	8	176	157	49	182	238	23	734	46	237	48	162	398	281	775	152	71	106	515	50	415	30	281	122	38	208	49	270	169	587	328	1537	569	197	1086	753	228	1244	1421	49	1456	436
HCGVIII-2	1	0	4	2	0	1	0	1	0	0	0	0	0	2	0	2	3	0	0	1	0	0	4	0	5	0	0	3	0	0	0	1	0	7	3	1	0	1	0	0	1	17	2	0
LOC105375010	1	3	7	1	1	3	1	0	1	1045	5	5	4	4	5	6	13	3	3	6	3	0	10	0	4	8	0	5	0	31	6	17	10	17	19	5	22	20	14	10	19	2	13	45
LOC353009	0	1	0	2	1	1	0	0	0	0	1	1	0	3	0	2	2	1	1	0	6	0	1	0	0	5	0	1	1	3	6	4	0	8	1	3	7	7	0	3	4	1	9	29
HCP5B	0	11	0	10	9	15	2	11	0	6	17	2	1	60	22	12	34	11	57	13	14	6	32	2	9	51	9	39	7	199	74	77	25	205	161	81	85	64	9	100	39	3	64	354
HLA-H	1038	2384	268	4781	894	2273	3533	4357	631	8183	1494	7316	820	5324	10000	3840	8627	2491	1517	1807	6443	1061	8690	775	1545	1558	472	3250	1398	4405	2603	12094	8719	12195	9607	8083	23667	21905	5240	17256	24897	2370	21495	5183
HCG4B	2	53	5	142	27	68	84	90	8	122	23	114	10	395	310	141	261	46	96	44	4	11	151	36	56	84	12	18	20	135	63	225	172	195	195	235	256	135	127	309	196	452	31	323
HLA-K	36	288	10	476	149	493	374	564	39	454	55	537	36	719	956	404	571	142	212	87	113	65	822	71	183	121	31	115	63	294	166	1081	711	930	807	1133	1296	388	339	2557	940	357	376	385
HLA-A	11760	40115	3102	87377	13406	87933	76570	104060	9108	124712	15227	93264	10902	73582	176445	63015	108926	33947	42012	16581	51513	14138	128781	10965	40073	21119	7115	34999	12405	65562	47758	124638	106800	133114	116059	104440	205160	196421	58438	247466	174101	59640	253792	62799
HCG9	5	9	0	5	10	16	5	27	2	58	6	71	6	112	55	31	22	34	12	9	7	5	26	3	11	12	6	19	13	28	14	23	20	42	46	48	43	15	25	46	49	8	90	44
LOC353007	1	4	0	1	0	3	0	4	0	1	2	6	0	9	6	2	9	5	6	2	7	1	4	0	3	2	1	12	1	19	5	3	5	12	6	9	19	27	17	10	3	0	36	15
ZNRD1ASP	86	147	10	330	53	156	178	252	7	44	83	109	53	480	185	276	270	120	291	93	506	108	234	41	198	158	55	282	123	782	658	648	786	803	862	622	857	1288	73	1001	681	39	467	1159
HLA-J	238	878	18	1524	269	1136	1137	1890	125	1643	203	2037	140	1724	3623	863	1677	1289	630	368	1016	241	2424	176	583	272	48	607	251	1028	734	3759	3111	2371	3487	3227	6169	5904	459	7591	5593	1060	4779	2172
ETF1P1	33	180	23	209	42	207	294	216	31	92	75	543	60	127	90	211	262	73	114	69	288	195	229	53	202	42	27	96	65	696	920	811	701	900	611	558	807	638	2454	551	804	748	2144	513
ZNRD1	19	60	13	109	8	94	147	72	5	117	90	56	64	189	229	156	271	72	40	23	302	80	154	46	173	70	25	129	54	1269	881	1055	1228	1003	1442	1098	1971	1666	265	1559	1084	248	1096	925
PPP1R11	36	283	59	510	67	478	519	449	38	507	224	887	158	477	561	732	704	332	167	182	421	247	813	118	331	253	66	200	116	1555	1295	1487	1130	1597	1339	1435	2044	1967	457	2046	1541	296	1693	1198
RNF39	67	38	151	73	60	79	53	85	192	56	16	83	19	65	96	43	145	25	42	17	1113	184	104	12	534	30	11	45	24	77	72	47	34	89	81	50	105	78	274	70	95	58	177	89
TRIM31	0	0	1	4	0	0	3	4	1	762	0	2	0	1	12	12	8	1	1	0	11	5	3	2	16	13	3	0	3	5	2	2	15	9	11	7	11	6	5	0	5	2	2	5
TRIM31-AS1	0	2	0	0	0	3	1	2	0	0	0	5	0	4	0	1	0	1	1	2	7	2	3	0	5	2	0	0	2	0	3	3	0	5	4	6	4	0	1	7	1	4	0	3
TRIM40	4	0	0	0	0	1	0	3	0	0	0	0	0	0	2	0	5	0	0	0	3	0	0	1	0	2	0	0	0	2	0	0	1	3	1	0	0	4	12	0	0	18	0	3
TRIM10	19	0	1	8	0	0	7	4	1	1	0	2	2	7	11	1	5	3	18	1	7	0	1	0	6	10	0	29	2	5	1	1	2	7	0	1	10	3	52	0	0	1099	1	2
TRIM15	1	0	0	2	1	0	2	1	0	2	0	1	1	1	10	0	0	0	0	0	5	0	0	0	26	28	0	0	1	9	0	0	1	0	0	0	0	3	9	1	0	591	7	0
TRIM26	77	580	76	1029	177	854	739	921	82	765	883	730	185	1979	2330	1006	1155	641	574	368	1588	859	1428	264	1098	480	211	769	436	2923	1297	2033	2133	2598	2261	2222	2223	3208	1298	3676	2791	300	2585	3406
PAIP1P1	3	65	3	76	9	55	78	75	5	19	12	65	8	63	20	76	76	24	53	36	64	38	107	15	61	20	13	11	23	143	141	209	113	109	135	119	123	83	164	141	159	10	119	157
HCG17	0	13	2	17	2	29	11	30	7	13	15	7	3	46	51	24	29	14	14	5	25	6	45	9	12	35	2	33	13	95	87	54	72	52	134	63	42	62	4	84	79	3	17	87
HLA-L	163	205	44	544	130	396	388	571	101	634	227	510	129	663	726	423	432	393	226	197	915	105	1029	88	207	275	72	253	246	1428	1196	1748	1198	2619	1509	1214	3036	3651	1364	4015	2664	38	2458	1492
HCG18	75	1404	127	2466	231	1937	2555	2822	87	286	628	728	368	2301	1916	1725	1586	772	1659	834	2213	986	3079	370	1229	990	224	1296	661	6305	5614	6032	4811	5039	6387	5421	5976	5264	583	6671	4492	358	2042	6176
TRIM39	13	169	14	256	41	272	288	286	22	208	80	194	63	309	354	192	274	115	142	81	301	161	447	56	218	127	39	144	73	711	518	598	617	784	940	687	1091	841	360	921	793	149	906	826
TRIM39-RPP21	0	0	0	0	0	0	0	0	0	0	0	0	0	0	0	0	0	0	0	0	0	0	0	0	0	0	0	0	0	0	0	0	0	0	0	0	0	0	0	0	0	0	1	0
RPP21	3	31	3	51	4	81	35	44	6	67	28	37	15	109	183	49	52	14	27	16	50	42	111	11	85	36	7	28	18	45	12	17	33	37	75	20	37	51	0	67	38	2	45	36
MICC	0	3	0	6	1	7	0	3	0	6	2	4	2	6	4	3	8	2	2	1	1	0	2	1	4	1	0	5	1	25	18	29	10	10	15	8	19	15	5	24	11	2	17	7
LOC105375012	0	0	0	0	0	0	0	0	0	0	0	0	0	0	1	0	0	0	0	0	0	0	0	0	15	19	0	6	0	0	0	1	0	0	0	0	0	0	1	0	0	0	1	3
TMPOP1	0	0	1	0	0	0	0	0	0	1	0	0	0	0	0	0	0	1	0	0	0	0	1	0	1	1	0	0	0	1	0	0	2	0	0	0	1	0	15	1	1	3	1	1
SUCLA2P1	2	70	18	107	8	108	142	136	7	15	29	31	28	129	76	133	93	43	88	44	221	99	145	23	164	35	10	89	20	527	623	713	533	698	649	432	513	549	14	494	382	7	219	626
RANP1	43	594	81	725	68	1203	1060	879	65	300	325	563	305	649	1084	1040	1219	718	280	212	2212	1315	1728	286	1793	307	141	542	236	4193	4810	4834	5276	5293	4917	3403	4012	4273	96	4116	3253	73	1389	2314
HLA-E	7758	13965	1678	21760	4404	23819	12670	28102	4519	58934	9657	39210	7721	34307	38291	16610	38037	12034	15183	11847	31804	11569	29268	3249	24298	5620	3400	16475	5747	41536	24747	45712	39881	51931	48452	57228	81122	75059	33027	71294	76692	34440	128085	68331
LINC02569	5	8	12	9	9	25	4	9	7	16	3	7	10	19	13	4	24	2	10	1	10	1	16	1	28	12	3	13	3	24	41	26	12	28	52	12	43	8	171	26	26	33	124	39
GNL1	212	1528	208	2597	356	2582	2613	3133	230	865	1313	1322	539	2821	3516	2176	1721	1165	1996	950	2753	1139	2946	563	1573	1073	371	1535	775	3262	1621	2261	3163	3891	4146	4088	4423	6097	518	5670	4759	571	3352	6514
PRR3	13	152	9	259	15	208	208	201	18	39	99	166	34	340	191	265	231	136	105	89	166	79	259	61	104	116	26	148	78	629	490	597	456	593	597	648	555	560	154	712	458	22	275	852
ABCF1-DT	1	6	4	4	3	8	3	6	0	4	5	4	1	28	5	7	15	6	5	5	14	4	4	1	5	6	1	0	2	4	5	0	7	11	19	15	6	4	25	9	14	13	33	28
ABCF1	932	1660	332	2363	389	2091	2187	2446	223	3067	1250	8743	496	2927	4880	2719	2859	1754	1096	767	3775	1775	3950	644	2643	1195	404	1739	854	5128	2686	3958	3847	5766	4339	5363	5603	4937	5223	7014	6589	1478	11780	6517
MIR877	0	0	0	1	0	0	0	0	0	0	0	0	2	0	0	0	0	0	0	0	0	0	0	0	0	1	0	0	0	0	0	0	0	0	0	0	0	0	0	0	0	0	4	0
PPP1R10	253	2017	236	1968	745	2830	1799	2343	213	2632	1025	2503	790	4031	3046	2013	4745	1350	1101	622	2240	880	3648	546	1919	1458	421	1644	873	4685	4260	5282	3371	7194	6777	4662	13271	4576	16073	7826	6659	4645	8390	7195
MRPS18B	22	202	19	433	31	314	330	359	8	104	226	130	109	913	790	525	351	274	252	167	778	345	592	74	554	218	54	450	130	1418	872	1087	1236	1417	1278	1107	1650	2479	58	1889	1318	11	827	2482
ATAT1	16	133	275	274	31	157	212	165	46	37	121	88	27	320	189	317	312	171	89	91	144	93	347	72	85	141	24	168	140	545	557	584	607	703	793	661	776	1148	38	1299	642	19	314	939
PTMAP1	1	19	2	42	3	14	20	13	1	4	7	10	3	26	24	11	29	15	5	7	24	14	28	5	16	6	1	5	20	18	40	28	23	61	38	30	30	47	19	71	12	4	15	42
C6orf136	8	48	5	146	13	97	97	118	4	38	86	53	26	316	160	179	102	91	73	75	94	88	169	40	105	72	16	129	60	263	219	232	260	412	372	264	332	359	74	398	307	53	216	675
DHX16	345	1143	148	1506	356	1630	1472	1721	83	786	832	1005	322	2104	2297	1462	1164	827	882	531	1823	1028	2283	430	1557	904	296	989	630	2941	1331	2319	2461	3913	3634	2833	4616	4240	884	5151	3283	390	2437	4602
PPP1R18	737	2229	502	2521	904	3951	2776	3964	590	12164	1599	8327	913	3329	4882	3400	4770	2974	939	761	2198	1290	6550	1323	1570	1537	944	1712	1450	3179	2245	3746	3925	8542	5735	4860	10630	6637	5073	9614	9282	1563	11687	5399
NRM	47	237	24	246	60	301	258	267	25	286	118	379	73	355	394	289	351	198	113	76	113	96	542	83	132	94	44	147	94	402	326	432	406	835	573	522	859	740	424	784	675	196	1169	481
RPL7P4	0	2	0	4	4	5	4	5	1	1	3	2	1	10	14	2	11	1	7	2	7	2	9	0	7	4	2	2	1	10	9	2	6	12	10	1	2	3	4	6	6	2	9	22
MDC1	69	554	80	1072	161	669	1006	808	52	209	406	516	130	1703	973	960	699	533	485	386	633	329	1310	244	548	536	124	559	385	1639	1078	1336	1367	2148	1602	1504	2148	1710	442	2907	1855	240	938	3846
MDC1-AS1	0	3	0	0	0	0	0	0	0	0	1	0	0	9	1	0	1	0	0	0	2	0	1	2	0	0	0	0	1	0	0	1	3	2	2	0	1	0	0	0	2	0	1	1
TUBB	246	4261	398	6790	621	8546	8609	5267	304	2336	4249	4356	1417	6316	11961	11594	8485	6709	2634	2260	5446	3414	13087	2341	5409	1735	1240	3545	2729	23239	22002	25669	23838	31221	21081	23997	24492	34952	6537	42218	28041	1897	13114	21023
FLOT1	2956	4330	1033	4692	808	5796	4755	5568	1318	19558	2928	35423	2675	5175	12984	6219	9821	4455	3592	1895	6008	2488	11953	1199	2780	2518	1500	4191	1648	6327	4282	5194	8016	10508	8043	7328	16177	13666	19485	14545	20557	12471	48391	10010
IER3-AS1	7	17	2	24	8	30	22	45	7	39	5	106	25	11	56	17	36	21	18	1	18	5	69	1	16	53	8	16	10	31	15	18	12	46	15	20	57	7	19	18	99	84	202	24
IER3	776	3004	935	1679	2025	9323	3038	6722	1783	10056	587	11818	2136	472	7204	1426	5594	1395	382	217	1568	770	7959	820	2623	2432	473	493	705	3496	5328	4564	1049	8593	2920	2013	8416	1407	13092	2031	5843	7288	25997	495
HCG20	4	21	2	10	2	12	4	6	0	44	0	46	4	9	14	2	22	0	5	1	8	0	16	1	1	1	1	0	1	19	32	26	25	40	42	31	94	2	34	30	73	16	168	27
LINC00243	31	107	14	28	20	85	30	48	9	371	9	304	44	20	184	16	100	20	36	4	52	4	175	3	55	4	33	19	21	76	125	99	28	143	97	26	178	22	415	207	191	109	785	58
LINC02570	0	0	0	0	0	1	0	1	0	3	0	6	5	1	1	0	1	1	0	0	7	4	2	0	41	0	0	0	0	3	1	0	0	2	2	0	5	0	2	1	1	0	20	0
RN7SKP186	0	1	0	1	0	1	1	1	0	0	0	0	0	2	3	1	5	0	0	1	2	2	2	0	0	1	0	2	1	9	1	2	0	2	8	2	5	5	0	2	3	2	16	3
DDR1	13	462	25	320	257	600	282	306	43	67	360	94	93	2710	629	394	1164	263	264	177	8137	3690	718	101	5507	330	94	921	319	1650	176	624	794	2814	1333	1422	1172	1729	17	1528	2578	7	1394	4136
MIR4640	0	0	0	2	1	1	0	2	0	0	2	1	1	15	1	0	2	0	0	0	12	3	3	0	14	0	0	0	0	2	0	2	0	5	3	4	1	4	0	4	3	0	2	6
GTF2H4	19	328	40	602	84	530	555	516	20	51	255	169	100	660	820	595	405	439	315	149	549	308	797	182	346	286	75	356	364	1087	657	816	1276	1646	1887	1324	1763	1857	42	2192	1662	7	382	1977
VARS2	53	806	71	1565	256	610	1257	1371	52	123	559	353	243	2566	2182	1762	555	664	704	531	1867	1022	1140	305	1019	742	177	1018	694	1432	418	1054	1379	3368	3095	2450	3886	4702	37	5326	2784	16	926	3912
SFTA2	0	0	0	1	2	0	0	0	0	0	0	0	0	0	5	1	7	1	1	0	4	0	1	0	1	0	2	3	1	0	8	4	1	12	25	3	7	1	1	4	6	0	0	3
MUCL3	0	2	2	1	1	2	2	7	0	1	0	2	1	3	6	12	6	5	1	1	1	11	3	1	7	1	0	3	2	9	3	8	7	52	29	14	11	2	859	12	6	5	10	12
HCG21	0	4	0	0	0	1	0	0	0	0	0	0	3	2	0	2	2	1	1	2	3	4	0	0	6	0	0	5	1	1	0	5	6	8	18	2	7	2	0	2	1	0	2	5
MUC21	0	2	3	3	4	1	0	0	0	0	0	0	0	1	1	0	3	0	0	0	5	13	1	0	13	0	0	0	0	0	0	0	0	14	1	0	1	9	1	2	0	0	2	1
MUC22	2	1	1	1	3	0	0	2	0	6	0	1	1	2	12	0	0	0	1	0	1	0	6	1	7	0	0	4	0	16	9	10	1	22	8	5	10	7	21	3	1	0	3	0
HCG22	0	6	30	26	0	26	2	1	2	0	0	12	0	19	9	24	14	16	2	7	15	14	6	1	6	18	2	31	0	51	12	7	21	94	31	48	108	41	0	204	123	0	19	47
RNU6-1133P	0	0	0	0	0	0	0	0	0	0	0	0	0	0	0	0	0	0	0	0	0	0	0	0	0	0	0	0	0	0	0	0	0	0	0	0	0	0	0	0	0	0	0	0
C6orf15	2	23	0	0	134	8	0	0	0	0	2	0	0	0	1	1	64	0	0	4	24	76	0	0	36	0	0	0	0	21	0	0	0	56	0	28	0	0	0	0	24	0	141	0
PSORS1C1	0	8	1	13	2	1	40	13	0	0	9	4	1	61	5	32	42	15	21	19	107	28	28	3	76	1	4	15	21	54	25	12	76	115	82	58	98	161	0	261	130	0	3	236
CDSN	91	130	13	98	510	17	109	131	14	8	85	22	9	276	111	72	321	94	74	132	10063	5163	163	18	6902	41	32	77	142	97	23	63	196	1180	243	293	182	277	0	301	334	2	69	489
PSORS1C2	0	5	5	19	2	1	7	6	0	0	6	2	1	24	12	4	3	15	6	10	150	8	13	1	62	8	0	13	7	7	0	0	14	16	6	17	14	15	0	40	27	0	1	51
CCHCR1	66	578	98	921	132	593	566	514	57	164	499	260	99	1218	1231	752	596	660	743	237	833	445	793	305	753	414	200	694	302	1027	420	688	866	1615	969	1097	1828	2246	55	1918	1603	8	697	2091
TCF19	16	420	217	617	32	650	944	590	13	49	136	273	26	444	1384	744	833	603	503	127	623	286	816	251	942	59	135	264	334	1523	1268	1478	1515	2040	1246	1127	1525	1958	42	2284	2490	8	306	1123
POU5F1	7	46	23	104	22	53	53	94	8	10	14	58	4	110	106	41	92	35	47	25	53	40	173	15	149	50	14	40	18	159	197	214	172	233	259	85	254	126	47	147	131	34	256	293
PSORS1C3	1	6	5	202	29	44	73	70	6	23	32	24	14	177	78	89	57	11	63	14	66	13	81	9	173	144	19	38	13	204	133	145	247	438	620	75	414	182	5	378	90	1	69	271
HCG27	34	93	14	96	18	152	100	126	15	934	29	135	49	428	170	113	269	73	123	44	48	30	155	18	63	38	25	146	44	193	206	235	159	505	166	115	849	203	277	836	510	436	499	647
HLA-C	27423	20809	2258	39953	8796	44379	26337	49078	11049	166353	12746	50298	8487	59425	116457	38571	81245	48056	12736	12432	28917	10988	97564	8375	22060	20353	6713	26439	11478	51462	40008	115845	73651	113976	104154	69899	205189	114042	83244	141769	179541	35365	218034	92115
USP8P1	27	181	130	277	32	202	281	249	21	98	75	282	95	217	138	287	159	114	148	82	270	134	292	40	169	83	42	138	61	975	1149	1312	938	1116	1186	696	1102	724	388	963	902	203	954	723
RPL3P2	130	1190	113	2218	151	1649	1480	1990	226	857	1282	575	807	2641	3161	1956	1207	863	1239	669	4920	2220	1670	227	3135	440	224	1689	353	2568	1205	1242	2514	2643	2445	2832	3455	5087	196	4241	3099	91	1421	3949
WASF5P	0	0	0	0	0	1	0	0	0	1	0	2	0	0	1	0	0	1	0	0	0	0	2	0	2	0	0	0	0	1	0	0	0	2	0	0	4	0	2	1	2	0	16	1
LINC02571	1	0	0	1	1	0	0	3	0	0	0	0	0	0	2	0	0	0	0	0	0	0	0	0	0	0	0	0	0	3	0	0	0	0	0	1	1	3	0	1	0	2	4	0
LOC112267902	2	0	7	2	0	3	0	2	0	10	0	3	2	2	7	0	5	0	0	0	0	0	1	0	2	3	1	0	0	4	1	1	0	1	3	2	8	0	6	3	6	1	8	1
HLA-B	20675	41098	4638	76316	8311	52420	46833	47832	8472	165243	20353	105794	11357	71823	173594	59220	124424	59772	16460	16378	29396	9166	100780	12251	24008	23268	13245	28621	15793	114564	90529	186145	134217	190520	167479	100315	308589	211823	140201	268410	270969	86926	330657	103357
MIR6891	0	2	0	0	0	0	3	1	0	0	1	0	2	0	1	1	3	0	1	0	1	0	4	0	0	1	1	0	1	0	0	1	0	1	0	3	2	1	0	2	1	0	16	0
DHFRP2	7	2	35	0	2	0	0	3	39	4	0	11	1	0	6	0	3	2	1	0	0	0	4	0	0	0	1	0	0	5	1	6	2	4	15	12	6	1	26	3	2	5	6	0
MICA-AS1	4	38	12	177	19	100	101	76	8	76	75	40	46	263	147	126	147	61	72	62	43	45	198	18	44	61	28	78	57	273	206	419	226	251	301	335	341	260	25	290	237	9	157	548
MICA	79	477	78	792	148	848	764	916	63	315	342	315	202	1107	731	812	719	413	422	300	493	234	1292	214	368	343	85	513	324	2341	1764	2315	1877	3707	2671	2300	3750	2624	928	3524	2270	189	1095	3202
LINC01149	1	12	1	0	1	5	1	4	0	1	0	0	0	4	9	3	8	1	4	0	5	2	12	0	5	2	0	0	4	24	28	41	23	10	11	14	3	16	21	21	26	6	6	47
HCP5	208	485	63	731	161	646	487	713	63	1668	174	2716	250	704	1007	528	1766	547	369	318	710	102	818	95	653	81	143	478	258	2287	2380	2363	1545	1708	2333	2292	2817	2632	1562	3504	3332	2126	10011	1597
HCG26	46	106	11	116	33	128	65	137	38	659	75	520	26	240	363	76	305	75	128	69	135	15	130	11	139	26	38	120	79	220	203	159	181	221	256	131	234	296	155	335	423	106	935	344
MICB-DT	39	48	11	89	9	93	41	86	9	451	33	492	41	108	132	44	287	49	57	28	81	10	69	6	58	17	20	61	31	199	272	131	106	154	203	124	462	187	200	367	512	91	723	236
MICB	37	241	50	266	43	440	262	278	30	461	108	313	141	167	572	277	478	153	140	79	210	55	360	33	142	79	88	125	101	795	785	1247	699	599	787	584	1398	962	623	1566	1273	288	1118	430
PPIAP9	1	2	0	0	0	2	0	0	0	0	1	2	0	1	6	0	1	3	2	0	6	3	5	0	3	5	1	9	0	11	12	13	4	13	9	5	10	17	3	2	4	1	5	2
RPL15P4	142	0	1	3	0	1	0	6	0	1	0	0	0	1	0	0	2	1	0	3	3	1	3	0	2	1	0	0	0	3	12	3	2	3	9	12	22	0	4	2	5	6	1	7
MCCD1	1	20	1	27	4	10	33	16	0	1	16	4	10	69	45	25	41	15	13	8	16	12	49	16	14	8	1	73	6	75	18	37	29	52	33	57	82	32	11	43	22	1	37	83
ATP6V1G2-DDX39B	0	2	0	1	1	0	0	0	0	0	2	0	0	1	0	0	0	0	0	0	1	0	1	0	1	0	0	0	0	0	2	0	0	1	0	0	3	3	1	0	1	0	0	0
DDX39B	1	6	0	7	0	7	7	21	0	5	1	0	3	7	26	8	6	3	4	2	3	4	24	1	7	7	0	7	4	9	4	1	1	4	22	7	7	18	6	10	3	4	4	3
SNORD117	17	176	5	31	8	25	40	51	0	27	24	113	120	42	30	51	65	18	57	34	108	54	126	2	36	63	6	121	21	25	14	19	15	30	19	25	22	12	94	31	39	25	120	20
SNORD84	19	225	14	103	19	119	114	116	5	39	58	109	122	125	132	101	130	31	47	51	113	48	188	27	71	159	16	185	53	109	63	75	104	81	120	116	129	114	35	170	81	12	94	150
DDX39B-AS1	0	4	2	7	1	5	5	8	1	2	0	1	0	2	11	1	1	1	1	0	0	1	8	1	6	0	0	0	0	5	9	10	12	12	10	0	33	10	16	28	4	9	29	20
ATP6V1G2	0	8	1	20	4	9	2	8	1	8	7	9	0	34	14	5	13	8	8	6	10	1	10	6	5	2	2	8	6	9	20	25	52	19	12	28	47	50	7	73	28	2	9	107
NFKBIL1	34	196	49	381	87	272	310	429	23	243	286	195	117	937	495	381	250	279	264	118	537	240	436	72	360	252	43	413	149	287	115	182	402	586	569	420	730	1034	151	925	534	44	533	1275
LOC100287329	3	34	4	32	17	35	30	45	3	22	11	31	5	72	37	39	34	10	21	19	27	12	74	6	34	29	5	34	15	36	29	33	39	66	47	40	127	29	20	99	86	4	77	116
LTA	2	26	2	13	8	25	12	18	7	23	7	25	3	36	40	19	32	9	13	7	25	7	42	4	22	7	14	5	17	40	20	62	13	54	30	18	50	23	344	107	47	21	25	49
TNF	18	52	40	75	85	180	94	162	47	375	30	733	75	150	145	53	594	60	17	21	122	20	733	33	103	39	15	51	22	176	875	424	88	261	194	115	608	62	784	271	708	724	3533	74
LTB	164	263	97	146	92	620	153	410	125	2922	176	1683	148	207	1432	154	1046	181	110	40	277	107	1380	78	303	41	148	228	73	218	115	124	106	395	100	186	715	82	295	837	780	356	1225	91
LST1	610	622	194	289	266	1291	390	680	172	2976	90	4439	461	195	1678	355	2272	230	234	52	441	81	2101	125	308	78	186	301	93	1629	2312	2047	1527	2487	759	637	4918	841	5967	2086	2595	7360	12302	366
NCR3	0	8	1	4	2	20	4	18	1	38	7	19	5	16	10	5	23	8	10	3	5	2	44	2	6	1	5	3	5	25	17	31	19	17	35	7	61	2	12	76	41	11	17	31
AIF1	1131	1522	281	1607	415	1918	1094	1312	248	2570	454	6225	729	465	2541	1670	3470	908	814	221	1253	287	3075	229	640	348	319	796	267	4257	6417	9774	4881	5180	2252	2484	5527	2455	6963	5373	6664	8120	9629	1288
PRRC2A	335	4153	441	5239	1061	5011	5129	5675	451	5300	4834	3092	1645	13800	7800	8031	4916	5084	2452	2401	4992	3923	9390	2277	3704	3805	1202	5414	3055	9830	4086	8309	9475	16590	12045	11121	20359	14145	2526	28022	18012	960	7693	25483
SNORA38	712	4827	186	1208	322	1084	2045	2363	60	81	216	853	2118	216	247	792	1881	304	2149	896	8956	3218	5335	1436	2108	2353	800	2117	1955	153	550	252	163	256	261	165	205	184	9	161	209	77	261	134
MIR6832	1	26	7	18	6	22	6	26	0	12	6	8	0	9	9	10	15	10	4	7	13	6	33	4	14	16	3	18	12	21	11	7	32	20	13	39	38	17	8	26	9	3	11	20
BAG6	280	2780	314	3718	763	3837	3994	4492	329	3802	2101	3336	1215	7842	5501	4868	3586	2967	1836	1528	4006	2456	6328	968	3240	2377	676	3154	1402	7794	3589	6028	7105	10704	9950	8069	13198	11076	2794	17383	11676	944	7751	16054
APOM	2	31	1	61	13	62	50	85	3	25	12	30	10	64	75	28	48	14	29	27	62	30	86	9	52	19	7	48	22	140	98	133	134	139	165	155	245	236	65	196	160	20	120	232
C6orf47	20	405	39	714	93	601	524	844	53	226	343	263	130	791	888	641	517	341	311	194	879	436	936	126	666	283	95	364	199	1185	624	870	917	1621	1399	1236	1790	1918	504	2136	1448	102	790	1681
GPANK1	37	290	46	460	142	534	288	719	31	304	266	304	104	705	720	361	452	253	251	115	471	166	715	107	298	263	72	313	121	650	415	608	596	1141	1082	882	1627	1170	545	1402	909	101	943	1194
CSNK2B	65	890	116	1513	212	1432	1808	1218	42	511	681	1862	521	1866	1545	2103	1308	1223	645	564	1058	1273	2305	454	927	504	218	796	577	4789	3703	4044	4072	5387	4905	4134	5746	6167	2757	6672	4683	1003	4306	5444
LY6G5B	7	98	11	169	47	125	159	156	9	43	88	98	21	339	251	134	148	82	82	67	141	128	256	36	117	83	21	114	82	215	149	187	264	385	278	224	398	369	138	416	282	26	341	641
LY6G5C	0	11	0	15	1	28	20	27	1	6	10	7	11	22	27	23	34	8	8	4	12	7	39	7	8	12	6	20	9	41	27	58	24	27	54	40	34	31	56	75	41	7	33	61
LOC105375019	0	14	6	4	3	19	14	8	1	22	6	25	3	23	18	9	33	5	8	5	2	2	25	1	4	6	3	9	7	28	13	15	14	36	30	27	64	26	53	20	44	18	58	77
ABHD16A	121	710	53	953	134	1004	1045	1125	66	1658	499	1117	408	1315	2134	1268	1545	681	512	290	1508	595	1937	275	651	725	214	894	374	2799	1185	2645	3014	3741	4366	3740	5271	5838	1392	6332	5146	1182	4651	4538
LOC105375018	8	25	2	33	10	52	53	80	5	94	20	82	5	36	60	44	77	25	24	16	62	20	77	3	22	19	6	40	14	73	51	96	72	100	105	80	178	88	78	158	161	29	219	106
MIR4646	1	1	0	0	0	0	0	1	0	0	0	2	0	3	0	0	1	1	0	0	0	0	1	0	0	0	0	0	0	0	0	1	6	3	1	1	2	1	2	1	1	0	1	1
LY6G6F	0	0	0	1	0	1	0	1	0	8	0	0	1	17	0	0	1	0	0	0	0	0	0	3	1	0	0	1	0	4	0	0	0	0	8	2	0	2	8	5	1	0	0	4
LY6G6F-LY6G6D	0	0	0	0	0	1	0	0	0	0	0	0	0	0	0	0	0	0	0	0	2	0	0	0	0	0	0	0	0	0	0	0	0	0	0	0	0	0	4	0	0	0	0	0
LY6G6E	0	0	2	1	0	0	1	1	0	1	0	0	1	3	0	0	10	1	2	0	3	1	0	1	4	0	3	4	0	2	0	0	0	0	0	0	5	1	8	2	2	1	7	7
LY6G6D	0	1	0	0	0	0	0	0	0	2	0	0	0	0	0	0	0	0	1	0	0	0	1	1	2	0	0	0	0	0	0	0	0	0	1	0	2	0	2	0	0	0	0	0
LY6G6C	1	10	1	2	1	11	0	8	0	7	1	13	2	5	6	1	35	2	0	2	206	208	14	0	42	3	2	0	1	0	3	6	8	25	4	10	33	0	49	11	19	3	29	10
MPIG6B	119	52	6	51	11	75	37	50	6	204	21	130	86	167	121	43	220	36	39	62	78	54	97	11	57	40	14	225	37	31	26	31	59	84	39	51	118	53	159	76	151	21	94	220
DDAH2	218	929	100	2001	328	2067	1695	2389	223	2645	1549	1769	499	4989	4282	2378	1586	1251	1460	877	2106	1723	3009	404	998	719	250	1405	525	1870	693	1486	2508	2822	1989	2562	3559	5606	1195	4826	3684	776	3089	6606
CLIC1	1109	5571	659	6662	1141	12611	9914	15409	993	5698	1807	11516	1948	2372	8622	6023	8490	3942	3740	1403	9698	3968	12701	1492	5937	1354	891	2558	1427	13595	9706	11540	13412	18052	14944	13494	23721	18636	10555	16120	19818	9723	24698	7125
LOC105375020	2	6	0	4	1	5	4	6	1	32	1	13	10	4	8	7	50	2	5	0	3	4	21	0	0	8	0	0	1	2	24	26	19	59	14	11	69	11	20	20	42	44	117	12
MSH5-SAPCD1	0	1	0	13	6	8	5	6	0	1	11	4	0	14	26	15	8	10	3	6	9	5	11	2	13	1	5	9	7	22	18	21	32	29	18	23	33	32	10	48	46	4	13	38
MSH5	3	33	3	19	3	35	30	47	0	6	3	7	6	17	60	24	21	7	15	7	23	15	36	4	23	8	5	9	19	12	4	5	5	26	9	7	23	13	28	18	27	10	9	12
SAPCD1	0	0	0	0	0	0	0	0	0	0	0	0	0	0	0	0	0	0	0	0	0	0	0	0	0	0	0	0	0	0	0	0	0	0	0	0	0	0	0	0	0	0	0	0
VWA7	2	32	2	21	19	28	14	36	1	18	9	50	10	149	40	26	56	13	17	7	33	24	61	14	43	18	6	27	10	24	4	31	17	58	44	51	95	40	20	76	82	15	71	112
SAPCD1-AS1	0	0	0	0	0	0	0	0	0	0	0	0	0	0	0	0	0	0	0	0	0	0	0	0	0	0	0	0	0	0	0	0	0	0	0	0	0	0	0	0	0	0	0	0
VARS	73	1668	107	2190	186	2488	3132	3179	82	244	1090	779	728	2619	4311	3557	1811	2075	1190	752	3920	2646	3950	985	4782	1490	445	1989	946	2937	1034	2033	3037	5425	3915	3511	5132	6459	70	7956	4640	152	887	6682
LSM2	8	131	27	204	25	208	269	166	16	77	109	106	126	233	152	253	202	143	100	64	157	140	209	36	163	66	17	77	28	709	631	560	726	705	746	548	615	1301	24	1024	781	42	330	686
HSPA1L	24	37	16	39	4	53	20	26	7	221	29	62	38	121	131	33	278	27	28	18	38	26	90	7	30	33	13	32	13	97	125	95	79	115	133	97	184	108	21	145	158	256	60	156
HSPA1A	10625	3139	4133	2128	1970	5661	2661	3036	2352	37113	1924	11276	7713	8949	7254	2558	59188	1727	1242	783	5694	2923	8560	1226	6177	3213	1495	3143	649	4830	3709	2695	3860	5352	5859	5911	44934	5745	17919	7186	19669	12770	17368	8968
HSPA1B	8999	2800	3613	1852	1829	5017	1810	2094	2409	38510	1839	10956	7399	8777	6831	1938	51743	1603	970	824	7203	3555	6816	962	6308	3479	1384	2760	620	4505	3987	2387	2821	5579	5311	5510	32527	5442	13908	6637	21785	12411	17492	9715
C6orf48	80	822	57	1053	124	1122	676	810	93	824	1020	337	485	2726	2561	1274	1059	501	647	498	753	297	1197	187	678	633	132	667	274	3375	2388	2181	4421	3176	3139	3290	3572	4906	492	4462	2900	226	1303	5085
SNORD48	16	249	11	47	18	33	73	99	10	46	69	79	168	42	59	165	183	59	17	60	74	76	231	21	72	114	24	105	46	95	63	99	67	98	83	123	126	96	26	112	76	3	9	63
SNORD52	4	25	1	20	6	19	25	9	2	5	12	12	11	5	7	14	30	13	6	3	9	5	31	4	14	2	4	9	5	44	45	60	63	65	57	74	84	48	26	64	25	7	14	36
NEU1	72	456	50	708	109	607	738	786	28	917	632	828	270	912	1079	869	758	498	414	214	693	221	1078	148	289	447	79	519	142	1776	1030	1399	1984	2339	2912	2206	3354	4097	1316	4687	2548	430	4776	2736
SLC44A4	8	33	2	9	12	41	5	5	4	20	10	15	4	36	30	40	72	12	13	14	87	9	60	1	48	7	4	21	30	171	33	24	52	142	50	71	58	105	19	148	120	31	141	39
EHMT2	48	739	50	1437	172	975	870	1179	49	170	1074	365	232	3148	2123	1727	794	1041	1127	536	1308	641	1325	359	937	722	261	1017	639	1611	418	1034	1770	2319	2299	1607	2873	4437	382	4980	2679	10	463	3846
LOC107986588	1	2	3	4	1	4	1	0	0	3	5	2	0	11	2	5	4	6	1	4	4	2	8	0	3	5	3	4	0	13	10	5	18	14	26	20	26	14	3	18	15	0	4	36
C2	61	869	29	1640	64	1026	1469	1741	69	324	1600	229	639	2195	1740	2755	1090	878	1115	602	558	118	2568	232	96	2034	110	1067	354	8653	3785	9968	2123	2559	7862	7538	3788	13168	68	16260	3789	16	316	7142
ZBTB12	3	58	12	139	23	77	79	131	8	17	123	48	16	366	170	215	84	126	116	70	59	52	158	28	67	127	17	146	74	73	43	47	77	100	84	115	143	159	41	211	67	5	37	189
C2-AS1	0	10	1	24	3	7	5	18	3	0	3	2	1	11	18	25	14	6	11	5	5	1	15	2	2	24	1	14	9	38	20	45	27	13	47	28	14	28	1	108	26	0	6	43
CFB	1377	3444	73	2633	235	2789	2133	9289	2028	6286	1968	861	8385	1913	2685	4331	3280	1067	5741	862	1606	173	6280	361	400	42299	355	2559	457	29730	38377	34555	8838	4285	18145	11874	7613	14954	202	40677	2700	134	2473	4525
NELFE	172	847	140	1658	228	1693	1797	2039	96	728	722	1856	445	1454	2250	1531	1573	809	970	399	2576	1537	2436	300	2006	539	225	1076	392	3793	2143	2983	3256	3866	3410	3987	5161	5607	2280	4790	4590	1624	7028	4203
MIR1236	0	4	0	5	0	5	2	0	0	0	0	1	4	1	0	0	1	0	7	0	8	8	4	0	4	3	0	21	0	0	0	0	0	0	0	0	0	0	0	0	0	0	0	0
SKIV2L	431	1227	236	1637	388	1475	1454	1923	172	1864	815	2965	404	2542	2736	1666	2324	1101	595	484	1916	1100	2400	599	1688	1551	316	1153	878	3514	1555	2809	3523	6236	5268	4065	7944	6376	4418	10246	6719	1701	11851	7934
DXO	25	169	11	281	38	269	238	270	19	110	218	102	78	426	420	259	262	215	113	126	240	99	275	84	148	198	43	168	137	522	357	381	654	799	890	708	1050	1177	228	1310	756	87	433	1207
STK19	19	194	25	396	35	249	255	292	30	175	216	144	81	495	613	292	376	157	189	106	577	276	404	93	319	248	57	205	134	631	335	416	643	761	805	660	871	1218	33	1092	680	51	494	980
C4A	21	496	14	530	69	257	284	455	28	217	3006	128	844	5042	2575	4251	428	1333	1173	1617	435	143	864	191	122	1132	163	5578	1290	1251	218	2083	2315	1314	3061	6033	1389	4611	46	10636	2082	73	350	6852
CYP21A1P	1	6	0	8	8	3	3	21	2	10	13	9	3	29	28	20	10	9	26	25	9	9	20	5	8	26	1	2	17	1	1	4	5	29	19	37	40	15	4	40	36	0	16	139
TNXA	20	22	8	87	6	66	85	120	37	5	488	14	154	3134	125	395	107	177	855	544	39	10	111	73	21	1317	25	563	55	631	148	161	265	275	757	737	111	873	9	780	185	1	33	18557
STK19B	1	15	5	50	10	25	33	36	5	27	33	16	9	45	55	40	38	23	22	17	69	41	56	15	36	29	6	20	22	96	76	86	157	117	153	135	201	191	5	211	120	4	92	141
C4B	22	505	19	455	45	281	256	455	35	192	3205	120	849	4727	2349	4284	352	1185	1291	1646	400	140	870	166	109	1053	149	5160	1294	1345	229	2032	2476	1228	3069	6146	1352	4499	52	10102	2007	64	291	6471
CYP21A2	1	2	0	8	0	10	3	7	5	3	31	2	2	65	18	21	14	4	61	48	3	0	6	12	3	50	0	33	4	32	12	5	18	7	38	31	13	18	1	31	16	0	10	316
TNXB	196	570	219	2034	235	1753	1681	3502	843	264	13721	149	3306	94317	2811	7664	2339	2993	25862	14530	819	189	1882	1820	422	32002	441	13701	1046	6923	1674	1640	2661	2986	6318	7857	675	7533	63	8508	1962	15	297	237437
ATF6B	75	1212	95	1529	473	1442	1714	1467	89	1195	1390	1034	329	3418	2201	2582	1299	1373	748	731	1347	1443	2195	479	1036	1152	419	1041	880	3885	1850	3224	3872	4268	4604	4384	5842	7702	647	9342	5734	341	2659	6180
FKBPL	16	47	18	84	10	73	39	71	7	21	34	18	19	91	135	67	82	39	36	27	167	110	99	15	204	59	9	51	20	210	118	166	185	258	207	184	285	418	161	248	205	140	157	258
PRRT1	1	27	5	12	5	26	13	13	1	5	45	7	7	100	19	30	23	26	16	23	11	6	16	6	14	34	3	25	34	32	9	6	25	68	70	37	43	73	6	83	34	1	5	79
LOC100507547	0	15	1	11	7	17	17	4	0	0	8	1	9	41	20	20	16	9	19	7	15	5	16	1	6	17	5	17	9	20	11	35	27	23	37	17	28	24	0	28	44	0	14	24
PPT2	3	140	2	279	18	235	206	218	10	6	96	37	46	386	309	211	157	127	147	121	201	96	249	37	187	111	24	140	85	381	180	241	398	601	699	603	481	765	0	819	375	3	77	832
PPT2-EGFL8	0	17	0	43	6	43	24	27	1	2	28	4	4	157	107	26	19	18	37	21	38	23	24	4	28	14	8	30	17	8	3	4	9	15	22	10	11	21	1	25	8	0	2	26
EGFL8	0	4	0	1	0	5	0	0	0	0	4	0	0	6	3	2	0	5	4	0	4	0	3	0	0	2	0	0	1	0	0	0	8	1	1	0	0	2	0	0	3	0	0	0
AGPAT1	35	615	49	859	96	825	1079	689	45	389	684	463	243	1565	1390	1410	781	807	268	310	473	244	1185	230	288	414	137	539	293	1428	930	1118	1481	2037	1764	1407	2416	2447	165	2746	1791	110	447	2061
MIR6721	0	2	0	1	0	0	0	0	0	0	0	0	0	0	0	0	0	0	0	0	0	0	4	0	0	0	0	0	0	0	0	0	0	0	0	0	0	0	0	0	0	0	0	0
RNF5	14	112	33	223	43	383	229	153	26	93	181	157	143	307	410	280	174	133	158	95	170	83	281	38	96	108	24	169	90	693	554	346	812	775	650	442	820	835	355	637	519	64	439	636
MIR6833	0	0	0	0	0	0	0	0	0	0	0	0	0	0	0	1	2	0	1	0	1	0	0	0	0	0	0	0	0	1	0	0	0	0	0	0	0	0	0	0	0	0	0	0
AGER	27	301	41	339	89	392	245	461	42	442	157	331	90	499	671	351	528	289	268	91	308	176	541	133	239	262	120	383	272	586	278	501	443	717	689	657	1389	561	161	1241	926	82	515	825
PBX2	73	938	65	1109	291	1576	920	1089	184	2034	707	1040	302	2203	2504	1329	1463	796	697	457	1052	627	1728	319	697	541	267	933	640	1852	1203	1673	1334	2300	1851	1878	3710	2042	603	3103	2596	331	1355	2322
GPSM3	432	996	200	731	389	2168	898	1720	285	5511	376	6266	711	608	2061	980	2648	987	418	205	565	292	2696	223	388	245	360	436	320	736	676	987	988	2193	904	739	3838	1019	2902	2199	3041	2333	5995	527
NOTCH4	92	1701	166	3966	47	2160	2686	1798	85	55	1920	593	850	7972	6131	7472	1576	4408	1538	1930	1801	584	2499	577	491	1213	718	2137	2551	3806	750	1816	5488	8759	11290	6573	11840	12614	112	14177	5598	63	1260	10032
TSBP1-AS1	1	8	25	10	0	12	4	6	1	0	9	0	2	68	27	23	15	11	6	11	1	0	24	1	3	10	7	5	0	25	15	27	42	27	30	19	21	34	0	85	23	0	24	84
TSBP1	24	26	5	26	3	9	22	15	2	2	16	5	5	76	6	38	23	10	41	36	28	7	68	3	9	13	1	42	11	65	58	210	78	69	212	59	78	140	21	278	136	5	64	210
HNRNPA1P2	2	4	1	5	1	0	5	2	0	4	5	2	2	10	9	8	9	4	4	4	4	3	16	1	4	13	1	11	1	12	18	26	14	17	16	11	9	6	2	35	6	1	10	14
HCG23	0	4	0	3	1	5	4	3	0	0	7	4	10	17	8	8	5	5	4	1	7	2	7	1	2	3	0	0	12	9	3	40	8	8	21	10	7	14	0	36	17	0	9	51
BTNL2	0	7	3	3	0	0	1	0	0	1	6	1	10	25	5	2	1	7	8	4	10	4	8	0	0	1	1	26	4	9	2	13	27	6	13	8	5	24	2	47	5	38	8	25
HLA-DRA	692	36057	570	30335	5980	26207	25654	53551	1684	3103	5805	6874	5029	9909	29880	19857	44747	8759	9180	5173	16704	1679	65209	2894	4425	3655	2297	12825	2828	194959	159661	424671	102563	118007	122336	155059	97616	66422	5268	107376	78153	4716	59680	35651
HLA-DRB5	44	2047	54	6484	852	4706	2127	4165	74	532	715	1249	238	4762	9167	3687	3028	3289	1282	2380	1333	248	6215	445	637	1029	281	3028	509	7689	3184	15292	9468	19209	5517	25035	8709	26929	56	4446	5473	297	2861	4100
HLA-DRB6	15	756	6	795	227	688	746	1288	52	295	212	176	132	710	1550	1098	1243	248	467	42	454	84	1524	102	131	219	126	856	128	1973	914	6509	718	2534	1037	3460	2468	307	10	1134	885	109	1140	1274
HLA-DRB1	502	17457	397	17196	2498	36358	5168	18734	1326	2203	10313	4754	3871	9673	21919	9048	32471	11312	20085	3083	14563	1713	40033	3060	3755	5146	2125	10590	2059	117506	47605	113529	49239	41191	71574	89510	67634	51829	1254	81540	67264	1224	16021	33634
LOC107986589	11	122	6	496	70	73	242	290	12	9	39	216	19	413	334	120	112	29	184	64	94	18	287	15	65	29	31	290	46	481	320	1637	378	638	561	409	265	515	145	1773	865	73	308	580
HLA-DQA1	77	3816	118	4981	965	6156	2229	6725	143	415	1032	1341	331	2239	6556	2587	4378	945	1797	591	2332	285	11167	292	686	538	434	2202	444	77169	54498	87408	16090	24144	40128	22675	18779	8662	458	14231	26624	702	12307	4117
HLA-DQB1	302	3118	63	7927	803	6863	2343	4036	235	388	1210	4034	529	4291	10990	2765	3821	2164	2158	991	1736	335	8812	344	514	555	320	2324	859	25880	9579	26149	10335	18433	13467	26362	7713	18282	2878	21091	12410	1272	2629	5602
HLA-DQB1-AS1	11	33	0	98	1	53	29	54	13	3	58	118	5	263	199	35	23	18	31	15	64	2	141	1	6	8	0	107	21	337	97	738	143	311	171	214	100	353	184	1212	556	34	56	533
LOC102725019	0	0	0	0	0	0	0	0	0	0	0	0	0	0	0	0	0	0	0	0	0	0	2	0	0	0	0	0	0	3	0	9	0	0	2	0	12	0	0	0	0	1	0	0
HLA-DQA2	0	112	13	636	208	224	450	789	4	63	81	34	24	349	803	672	530	135	133	22	105	26	1209	25	127	106	52	405	95	5523	3514	11154	563	4450	2925	3133	2298	158	2	609	1647	85	1908	644
MIR3135B	0	0	0	0	0	0	0	0	0	1	0	0	0	0	0	0	0	0	0	0	0	0	0	0	0	0	0	0	0	3	1	0	0	0	1	0	0	0	0	0	2	0	1	0
HLA-DQB2	10	109	6	403	54	406	178	187	6	22	80	118	48	234	719	158	268	179	133	34	128	19	587	15	65	24	29	155	25	2762	975	2579	778	1349	1123	2222	904	996	130	909	1452	50	311	253
HLA-DOB	3	15	0	85	20	28	21	43	2	74	29	9	12	42	66	16	102	12	21	50	54	17	65	32	67	0	19	88	11	245	128	475	143	170	177	200	218	137	37	469	240	41	211	89
TAP2	353	1969	201	1881	316	2559	1761	2540	310	3358	1046	1668	832	2573	4910	2058	4306	1272	1387	1043	3349	1790	3787	542	3585	1082	454	1668	971	4835	2585	12858	3409	5883	4102	3750	5156	4204	394	6763	5086	953	2966	3697
PSMB8	120	833	81	1304	102	1170	959	1344	138	1266	504	635	443	1067	2178	1063	1803	680	981	358	1396	345	1437	177	996	269	240	702	308	3740	1884	4835	3442	3501	3104	3091	4681	5773	289	6028	4032	374	2896	2908
PSMB8-AS1	37	78	18	168	33	209	118	122	33	343	59	172	64	166	303	139	320	74	83	62	90	18	203	24	64	31	34	111	50	621	455	848	428	517	408	499	790	455	168	735	658	241	778	368
TAP1	246	1117	104	1651	207	2461	1324	2473	287	6241	655	1478	757	1932	4798	1240	5598	948	818	582	2644	758	2545	354	1353	473	344	1022	597	4553	3116	11146	3765	6657	6340	4861	8546	6075	1551	9016	6429	1676	7986	2866
PSMB9	222	962	107	785	145	1598	649	1336	194	2929	409	976	751	1089	2522	642	3469	400	944	455	723	136	1250	180	381	181	270	793	406	1729	1188	3986	1136	2178	1240	1694	2420	2202	348	2853	2479	588	1842	688
PPP1R2P1	5	15	3	4	6	16	4	11	1	38	7	9	16	12	16	5	29	6	7	5	11	6	18	4	3	6	9	6	4	137	133	132	128	149	126	141	176	135	84	95	143	76	244	122
LOC100294145	4	234	20	341	27	374	317	298	12	17	93	87	59	281	324	307	250	112	253	120	276	126	391	70	219	55	57	203	101	986	1366	1392	1299	1418	1242	992	1059	1425	29	1342	1129	42	417	934
HLA-DMB	37	1146	21	2257	135	1406	1289	2570	35	93	318	357	251	1217	2086	1081	1396	439	1548	336	895	127	2606	137	210	248	156	1065	282	7462	3846	10025	4675	4325	5754	6930	3259	7281	163	7080	4447	279	1664	2515
HLA-DMA	28	655	51	1220	152	942	590	847	44	98	487	273	248	1615	1956	1223	1281	655	415	281	397	97	1552	150	145	261	111	756	216	7500	3549	8169	4320	4368	5502	7253	3106	5578	185	8213	5081	114	1458	3750
BRD2	548	3475	686	4537	1239	4074	4719	4349	325	4190	2286	3166	1285	9912	7180	5358	6344	2805	2055	1899	4378	2546	7616	1399	3667	3239	932	3481	1818	13612	8345	13283	10127	15337	18007	13687	18368	14369	25857	20262	16157	8737	15017	18753
HLA-DOA	12	341	6	746	59	717	481	712	11	37	175	87	106	782	854	455	522	353	478	236	305	81	1046	77	119	75	80	426	134	1951	658	1825	1701	1634	2371	2319	1029	3334	154	4201	2434	29	216	1211
HLA-DPA1	106	3956	130	9022	1056	8460	4741	8037	276	288	1533	977	901	4743	8666	4705	5656	2428	3015	1536	3149	372	8353	551	660	722	548	2123	623	48993	28381	54245	20232	21536	24837	32449	18338	19408	689	19732	18240	374	4649	10302
HLA-DPB1	107	5521	125	8560	692	4949	1925	5339	319	684	1847	1197	861	4612	7089	2456	6077	1855	3150	1318	3640	423	8828	592	1095	1358	752	5186	828	20264	8828	29654	16944	14374	19725	36064	8597	18600	1113	30768	12219	237	2727	10011
RPL32P1	1	13	3	53	6	20	37	43	1	2	13	3	11	74	73	25	33	13	37	14	33	6	74	0	5	9	3	42	4	179	86	321	92	112	104	155	98	70	3	627	298	1	57	198
HLA-DPB2	1	89	0	54	0	66	2	6	1	4	20	20	7	13	5	1	50	2	20	4	20	6	63	6	5	14	5	82	8	7	7	379	265	203	452	782	7	310	23	701	24	4	3	183
LOC105375021	2	2	2	11	3	74	1	5	0	0	1	16	3	0	12	2	49	1	4	0	5	2	85	0	6	2	11	0	6	8	14	476	9	154	31	10	21	7	0	93	62	3	10	1
HCG24	1	0	0	0	1	1	0	0	0	14	0	0	0	0	0	0	0	0	0	1	0	0	2	0	0	0	0	0	0	10	2	1	5	7	11	10	5	7	14	5	7	8	3	4
COL11A2	10	170	22	133	113	142	99	134	12	28	36	56	17	1087	206	111	44	65	608	105	119	72	135	54	75	69	39	173	106	239	27	74	341	330	395	202	340	485	3101	353	194	56	132	1482
RXRB	76	966	78	1768	272	1264	1227	1511	81	716	786	666	272	2836	2381	1481	1123	768	842	485	1824	736	2151	328	920	1004	247	1128	724	2364	1199	2003	2152	2805	3414	2817	3971	4514	190	4876	3005	104	1235	5177
RNY4P10	3	18	3	24	3	11	15	15	0	10	6	17	26	14	8	18	21	7	9	13	18	7	42	1	10	5	2	6	8	17	19	23	7	30	29	17	22	20	53	35	18	1	7	24
SLC39A7	97	1497	85	3703	322	3092	2720	3925	240	575	969	921	531	1748	4167	2700	2508	1995	1033	531	2397	1013	5255	857	1720	1722	321	1344	932	7818	5396	5464	6758	9118	9658	7322	10173	11989	319	11471	7557	158	2666	7317
HSD17B8	5	45	8	75	28	71	64	124	4	0	71	29	30	361	92	121	100	45	68	24	404	262	81	4	314	26	9	109	14	130	74	90	145	226	158	190	238	334	52	219	284	32	224	761
MIR219A1	0	1	1	3	3	4	4	4	2	2	3	2	0	6	4	2	4	0	0	0	8	2	1	0	3	1	0	2	1	4	1	1	0	4	4	3	6	8	3	13	5	5	9	10
RING1	55	540	69	789	229	735	873	1041	65	257	843	436	210	2614	2036	892	706	522	385	301	1145	777	1414	290	818	578	137	841	383	1153	542	936	1342	1558	1414	1383	2047	2984	498	2556	1875	64	1196	2957
LOC105375022	0	4	3	20	2	6	5	8	0	1	0	3	4	12	5	1	10	1	11	3	14	8	6	2	15	5	1	0	10	35	25	42	20	23	51	14	65	17	1	54	32	0	9	19
HCG25	1	22	2	44	7	25	19	41	4	11	4	11	8	39	39	27	24	23	16	22	39	19	43	6	24	18	5	47	14	58	25	41	57	75	54	79	102	93	3	137	61	6	53	84
VPS52	31	597	39	1095	107	539	903	706	34	220	561	368	156	2301	1496	1445	914	709	678	440	1235	772	1157	216	720	601	155	860	488	3434	1620	2429	2679	3083	2915	3207	3468	4234	54	5542	3083	38	1164	5143
RPS18	53	822	67	931	51	428	626	822	38	135	289	247	540	499	533	713	509	549	695	234	2666	1405	971	96	1531	276	98	642	181	1499	2036	1589	2326	2052	1589	1354	1933	2105	148	1708	1678	104	1257	1872
B3GALT4	9	92	9	210	36	167	220	364	11	138	91	108	45	321	342	162	152	77	152	71	291	147	315	27	171	79	32	105	53	120	55	96	146	261	155	192	232	340	20	318	300	9	124	302
WDR46	74	872	59	1462	150	1188	1452	2497	71	299	526	445	218	1321	2213	1392	1030	918	842	362	2580	1168	2397	379	2093	729	262	728	520	3147	1408	2205	3026	4070	3439	3342	4151	6256	152	5804	3931	57	1437	4505
MIR6873	0	0	0	0	0	1	0	0	0	0	0	0	0	5	1	0	2	0	3	1	3	2	5	0	2	0	3	2	1	0	2	0	1	1	0	0	2	2	0	0	0	0	0	0
PFDN6	25	307	24	306	44	705	420	611	31	73	88	183	85	242	458	246	253	115	254	65	964	616	564	72	949	149	65	242	89	918	636	726	716	786	703	560	818	823	46	737	532	26	393	639
MIR6834	0	0	0	0	0	0	0	0	0	0	0	0	1	0	0	0	0	0	0	0	1	0	0	0	0	0	0	0	0	0	0	0	0	0	0	0	0	0	0	0	0	0	0	0
RGL2	173	1386	126	1823	298	1989	1292	1988	200	2791	1284	1770	742	4096	3219	1979	1789	1187	1128	767	3144	1555	2575	417	1509	988	553	1696	1062	3171	1344	2214	4788	5085	6935	5084	9499	9853	766	10431	6645	588	3878	8780
TAPBP	331	3119	261	4297	826	6276	4276	4963	457	6079	2387	3395	1532	6632	7100	5033	6344	3187	1890	1974	3216	2518	8389	1375	1977	3412	1045	2845	1757	8249	5100	16142	7041	16157	13926	10162	17770	11405	3396	21301	15680	1527	8581	11755
ZBTB22	30	258	31	445	110	353	353	611	35	310	304	199	86	1169	1038	375	267	222	239	199	588	328	631	49	255	275	88	385	152	428	216	474	523	839	822	615	850	1175	187	1206	878	78	622	1211
DAXX	172	512	109	886	148	943	681	821	101	832	460	644	258	1381	1707	935	1082	614	236	232	702	490	1629	338	648	644	173	456	349	2977	1847	2633	2279	3716	4001	2947	4654	3869	1051	4304	2972	244	2349	3116
MYL8P	38	54	14	56	13	124	40	89	9	59	18	135	28	33	91	51	143	39	41	21	116	178	175	19	157	29	17	26	20	127	207	144	99	162	99	43	99	76	1441	68	82	126	167	43
LYPLA2P1	26	148	28	215	31	338	241	360	30	167	106	168	77	249	568	259	249	138	95	67	470	299	487	60	329	92	31	106	70	264	124	215	319	481	448	345	537	803	88	728	517	58	418	407
RPL35AP4	0	1	0	0	0	0	1	0	0	0	0	0	3	0	6	0	1	1	0	0	0	0	0	0	0	0	0	0	0	176	241	212	451	277	390	237	208	452	6	261	207	26	257	274
KIFC1	16	386	12	353	29	567	651	340	15	29	19	195	8	75	1235	464	593	445	154	37	628	196	440	126	870	11	115	174	263	559	641	555	672	1434	716	670	925	659	78	1653	1340	381	145	123
RPL12P1	4	29	2	44	3	26	34	22	3	5	25	11	15	35	13	51	33	66	20	18	86	49	58	13	53	18	5	63	11	74	108	90	135	112	108	111	126	154	9	115	116	6	45	86
PHF1	92	780	168	1230	359	1093	1112	1499	117	2007	936	1506	212	2522	2701	1138	1350	776	540	531	759	353	2044	411	486	807	238	809	508	2168	1317	2141	2529	4029	3981	3412	4889	4737	2288	4429	5289	793	9393	6338
CUTA	23	393	52	837	104	979	995	926	36	185	504	365	194	995	1070	895	814	522	222	193	759	361	1142	277	505	223	93	443	253	2464	1975	1752	2969	3108	3001	2871	3062	5058	239	4841	3008	83	995	3516
SYNGAP1	20	1152	106	1171	318	1519	1068	1235	55	269	984	283	258	2222	1522	1339	821	825	633	497	506	317	1696	546	320	903	214	612	951	2225	1104	1672	1588	3058	4177	3292	3435	2810	67	5108	1972	21	372	3124
MIR5004	0	0	0	0	0	1	0	1	0	1	1	0	0	0	1	0	2	2	0	0	1	0	2	0	0	0	0	0	0	1	0	0	0	0	1	0	1	0	0	1	0	0	0	0
ZBTB9	9	137	8	235	38	268	234	283	14	26	77	124	57	232	302	251	219	123	117	71	358	181	360	70	209	101	27	101	83	556	314	408	364	521	641	492	579	592	369	717	524	166	261	390
LOC107986537	1	1	0	2	7	1	0	3	1	1	8	0	0	4	1	5	1	1	0	3	0	2	5	0	6	1	0	3	6	1	0	1	11	4	5	12	31	21	7	10	0	62	3	38
RN7SL26P	0	0	0	0	0	1	0	0	0	2	1	0	1	0	1	1	3	0	0	0	0	1	0	1	2	1	1	0	2	0	1	0	2	0	1	2	1	0	0	1	1	0	2	4
BAK1	17	214	20	391	64	562	399	590	15	140	121	116	96	276	683	309	267	202	227	68	1140	428	518	92	877	90	58	146	114	441	188	364	555	738	674	516	917	932	66	825	923	37	252	618
GGNBP1	0	0	0	5	3	3	4	8	0	0	1	1	1	0	1	7	6	5	4	1	1	2	3	0	1	0	0	0	3	11	1	1	3	6	4	0	13	26	0	14	13	0	3	4
LINC00336	18	6	2	0	1	3	13	12	1	2	1	0	1	2	2	3	3	5	1	0	4	0	7	2	3	0	0	7	9	13	7	9	6	3	7	3	12	11	0	16	16	1	0	4
ITPR3	133	2607	401	3887	1159	5654	2754	5519	438	424	1900	594	1061	6165	6018	5183	3712	3194	2228	1434	10141	6479	5181	1887	10214	5660	778	2910	2404	11461	3112	5575	10597	17175	12297	14402	15436	11543	83	17492	12308	214	3315	13695
LOC101929188	3	42	6	69	14	54	51	85	5	4	26	5	12	138	77	60	39	46	38	21	127	54	85	12	76	36	5	30	19	109	47	38	126	152	231	119	118	134	0	177	94	0	55	143
LOC105375023	27	10	0	8	1	18	5	23	1	1	0	1	10	24	10	5	6	5	6	13	28	16	16	1	20	11	0	2	3	14	5	12	12	19	45	24	12	15	1	30	8	21	3	24
UQCC2	18	457	52	514	34	604	610	589	24	24	170	150	285	362	563	456	392	217	341	112	610	455	618	99	474	141	71	405	122	2037	1585	1606	2048	1849	1276	1498	1584	2051	19	2229	1637	11	470	1308
MIR3934	1	13	0	14	3	5	14	10	1	0	4	4	2	12	11	23	12	16	9	6	13	5	10	3	10	9	0	9	5	60	13	41	36	32	42	66	61	60	0	91	47	0	15	66
IP6K3	0	2	1	8	1	1	2	6	0	1	4	0	2	574	1	0	6	0	24	10	5	2	5	0	8	53	7	677	0	7	3	7	4	14	4	0	18	7	2	13	5	152	1	2866
LEMD2	153	1075	114	2033	407	1872	1940	2548	108	795	759	846	369	2094	2894	1795	1257	910	1169	612	2347	1463	2563	445	1576	818	304	1257	775	1886	1089	1736	2027	3151	2808	2164	3621	3590	375	3916	2699	176	1514	3647
LOC105375024	0	0	0	1	1	1	1	1	0	1	0	0	0	4	2	1	0	3	2	0	1	1	0	1	0	0	1	0	1	2	1	0	2	7	5	2	8	7	0	3	2	0	4	3
MLN	0	6	195	9	0	6	4	4	0	0	0	1	0	5	9	0	3	1	3	3	5	2	7	1	1	0	1	0	2	6	3	3	4	14	9	8	14	6	0	17	3	0	0	9
LOC105375025	0	0	0	0	0	0	0	0	0	0	0	0	0	0	0	0	0	0	0	0	0	0	0	0	0	0	0	0	0	0	0	0	0	0	0	0	0	0	0	0	0	0	0	0
LOC105375027	1	1	0	0	0	0	0	3	3	17	0	0	0	0	3	0	0	2	1	0	0	0	1	0	1	0	0	1	1	12	1	2	4	2	2	3	5	2	2	1	3	129	2	3
LINC01016	0	6	20	0	0	0	0	1	2	1	3	0	0	0	3	0	7	0	0	0	0	0	0	0	1	0	0	0	0	1	1	0	1	5	1	5	0	7	0	3	2	3	0	1
LOC105375026	0	0	7	0	0	0	0	4	1	20	1	0	1	0	0	0	0	0	0	0	2	0	2	0	3	1	0	0	1	0	0	0	0	0	2	2	1	0	2	0	0	10	0	0
MIR7159	0	0	0	0	0	0	0	0	0	0	0	0	0	0	0	0	0	0	0	0	0	0	0	0	0	0	0	0	0	0	0	0	0	0	0	0	0	0	0	0	0	0	0	0
LOC107986590	0	0	2	0	0	0	0	0	0	0	0	0	0	0	0	0	0	0	0	0	0	0	2	0	0	3	0	0	0	0	0	0	1	0	0	4	0	0	0	2	0	0	0	0
MIR1275	0	0	0	0	0	0	0	0	0	0	0	0	0	0	0	0	0	0	0	0	0	0	0	0	0	0	0	0	0	0	0	0	0	0	0	0	0	0	0	0	0	0	0	0
GRM4	9	11	32	2	1	1	3	9	21	8	9	5	1	13	5	0	3	0	1	1	9	12	6	0	4	8	1	15	3	3	0	5	3	5	2	2	3	5	109	6	11	50	15	2
KRT18P9	0	0	0	0	0	1	0	0	0	0	0	0	2	0	0	0	0	0	0	0	0	0	1	0	3	0	0	0	0	1	0	0	0	0	0	0	3	0	6	0	2	2	3	1
CYCSP55	7	33	8	29	5	59	61	34	12	38	13	26	15	27	100	35	64	22	21	18	96	90	81	11	97	17	8	26	15	285	433	282	299	414	232	231	282	333	104	190	251	164	220	167
HMGA1	150	432	238	296	310	929	670	804	92	1241	139	1456	255	367	693	615	621	660	167	151	1589	1518	1080	164	2767	129	113	242	98	395	326	401	478	2067	579	505	2087	690	1133	1081	1393	227	3319	470
MIR6835	1	0	1	3	0	2	1	5	0	2	2	5	1	0	1	2	3	2	2	1	2	4	2	1	2	1	0	0	2	2	0	1	0	3	4	1	5	4	10	5	4	0	12	4
SMIM29	105	109	72	240	74	355	191	402	56	1193	140	1491	143	401	706	271	476	224	131	84	432	213	495	51	209	94	72	199	78	436	317	355	486	878	616	628	906	1135	1100	1240	1233	409	4135	653
RPL35P2	156	2284	197	2716	388	4253	3614	4172	268	908	1962	1214	2209	3204	4021	3390	1961	1553	2720	841	7745	4797	3218	425	6077	618	468	2265	601	2616	1947	1693	3386	2338	2499	2079	2957	3707	253	2982	2827	97	1978	2859
NUDT3	170	1416	177	4533	290	2624	3129	4354	153	874	1950	1129	854	4989	4235	3585	2407	1497	3076	2067	4469	2331	4852	587	2992	1801	522	2421	967	8807	5541	9389	7356	7441	6289	8140	7316	7663	536	13037	7640	206	2857	13310
RPS10-NUDT3	0	0	0	0	0	1	0	0	0	0	0	0	0	0	0	1	0	0	0	0	0	0	0	0	0	0	0	0	0	0	0	0	0	0	0	0	0	0	0	0	0	1	0	0
RPS10	6	34	2	47	7	44	40	36	1	6	14	15	22	10	34	49	38	22	22	8	96	42	61	5	84	11	3	19	9	77	68	68	66	100	99	50	74	101	19	71	82	17	73	81
PACSIN1	50	3	5	7	5	0	8	9	0	3	13	1	1	30	13	12	10	7	10	7	5	3	14	1	34	1	1	16	2	12	6	9	6	26	13	18	10	29	26	174	58	16	4	127
SPDEF	9	8	1	5	3	4	2	12	3	54	3	8	3	13	16	8	8	2	4	3	4	7	7	2	13	0	4	19	1	42	1	5	6	15	12	36	9	2	17	7	30	3	21	14
C6orf106	550	1387	255	2083	384	2662	2113	2739	242	2041	966	2933	537	2937	3374	1922	2488	1008	1484	808	4107	2345	3538	442	3999	803	318	1558	590	5190	3487	5467	4192	7103	6151	5680	7909	5584	6573	7700	7045	4738	11570	8563
RPL7P25	8	27	1	30	2	19	26	17	2	22	8	56	2	35	36	20	42	4	16	9	57	23	30	2	39	3	1	13	9	100	94	153	112	138	128	98	160	68	154	154	153	66	367	141
LOC105375028	4	9	1	7	9	12	24	10	3	21	1	34	5	15	6	8	25	9	4	11	19	3	26	3	13	1	3	1	10	21	20	40	16	56	45	37	71	26	70	58	71	17	79	36
LOC101929243	14	23	9	25	12	46	12	30	4	100	17	75	18	40	51	27	94	7	11	7	35	13	48	4	25	7	4	35	12	45	45	47	51	37	27	23	46	50	73	56	50	64	185	37
LOC112267975	0	1	0	0	0	0	1	1	0	0	0	2	0	1	0	0	0	0	3	0	0	0	2	2	3	5	0	0	2	1	0	4	0	0	0	1	0	1	0	0	0	0	0	5
RPS10P13	11	82	19	149	1	145	167	143	16	115	97	82	164	195	339	219	146	189	144	102	627	386	320	40	384	64	19	96	36	1072	591	575	1000	529	799	673	966	1370	68	782	794	49	662	614
SNRPC	8	85	6	132	16	118	112	94	4	38	72	83	35	180	161	162	174	130	29	44	92	73	203	37	119	55	27	92	55	972	795	958	1042	975	925	702	963	1139	64	1170	871	18	454	702
UHRF1BP1	51	662	36	1641	137	809	946	1889	49	143	519	358	454	2100	988	1467	1023	621	1266	450	1438	726	1786	230	1260	870	142	1372	421	4456	2838	5129	2911	3103	4128	3995	3303	3935	124	6264	3649	45	1356	7583
RNY3P15	0	0	0	0	0	0	0	0	0	0	0	0	0	0	0	0	0	0	0	0	0	0	0	0	0	0	0	0	0	0	0	0	0	0	0	0	0	0	0	0	0	0	0	0
TAF11	26	590	48	1065	102	974	1103	1235	44	123	304	368	213	743	728	702	692	320	615	311	1380	797	1190	172	904	209	127	581	275	2403	2012	2456	2572	2471	2724	2318	2573	3026	199	2840	2162	58	1384	2800
ANKS1A	602	835	120	1444	261	1081	917	984	72	1235	1097	1371	294	5003	2162	1665	1387	799	1021	632	2655	1672	1379	231	2017	870	182	1270	608	3489	1955	2805	2657	3896	3737	3983	5472	3955	6225	6289	4600	1921	5280	9112
HSPE1P11	14	11	1	35	4	24	18	14	1	25	10	35	3	120	42	15	44	3	28	8	53	28	31	4	36	12	5	19	10	203	149	177	136	137	153	201	226	102	491	236	201	179	228	378
TCP11	1	0	3	1	0	3	0	6	0	0	1	2	2	15	0	2	0	0	5	1	2	2	0	1	3	1	2	0	0	3	3	10	9	22	4	11	14	17	15	17	4	10	13	30
LOC112267955	4	3	21	11	2	8	5	9	0	2	9	4	1	65	16	8	6	3	11	3	6	2	14	0	11	10	1	2	6	24	11	24	30	40	30	35	36	31	14	55	23	1	9	77
SCUBE3	57	358	11	753	122	508	615	645	32	71	926	213	67	1324	826	538	454	355	530	508	394	125	894	71	156	323	67	462	200	1338	625	1273	2025	1913	1669	1727	1904	2155	304	2660	1208	378	745	4041
LOC101929285	19	223	8	323	61	242	298	339	8	35	145	116	28	412	292	256	180	111	260	141	171	61	398	52	72	139	20	190	118	491	226	475	353	614	571	690	869	513	133	827	380	49	271	994
ZNF76	51	324	72	553	96	306	384	488	37	233	360	266	123	1460	773	654	561	342	429	228	529	278	529	119	376	419	119	489	294	1235	390	842	1231	1779	1225	1405	2066	2428	308	2698	1784	105	907	2929
DEF6	205	591	78	418	193	624	326	541	74	906	229	1360	135	564	1763	485	942	388	406	102	914	572	1106	139	929	250	293	600	343	716	352	1085	407	999	516	581	2270	634	1225	2581	2530	587	2346	470
PPARD	434	1484	311	1074	716	1855	1256	1945	208	2224	568	3460	351	1595	3237	1324	3023	1060	450	289	3665	1895	2514	301	3449	678	268	899	580	1967	1417	2125	1334	4026	1784	1890	4154	1840	3891	3416	3929	1129	6677	2076
FANCE	7	116	15	216	48	204	223	181	16	15	96	73	52	459	310	207	169	101	100	78	538	286	312	71	532	95	25	225	93	255	125	214	336	679	389	325	669	544	123	521	468	40	296	520
RPL10A	60	1202	137	1946	195	1977	1651	1332	88	587	1122	715	1295	1447	1776	2278	1247	1440	1237	790	5670	2943	2403	357	3256	640	269	1621	484	4765	4863	5217	7100	4936	5170	4544	5345	6760	218	5451	4816	77	2240	4720
MIR7111	0	14	1	6	0	6	17	22	0	0	7	2	5	7	8	8	7	4	5	4	23	6	18	0	28	2	1	4	3	22	4	16	25	25	15	19	43	13	5	10	18	1	3	22
TEAD3	18	446	41	857	201	656	711	910	55	106	781	149	116	865	841	723	552	431	179	309	1931	1396	1295	304	1185	408	108	446	349	1193	571	1128	1617	3153	1680	1745	2026	1971	25	2434	1360	4	620	1907
TULP1	2	13	1	20	6	29	10	35	0	4	9	2	8	38	22	10	18	6	10	8	34	12	39	4	21	15	1	4	11	17	6	6	29	60	33	29	53	64	3	40	10	23	10	24
LOC101929309	0	15	0	15	3	8	15	18	2	11	5	4	8	47	23	23	17	1	18	25	49	10	25	0	15	13	1	36	7	34	29	88	45	75	25	28	252	35	29	87	47	11	37	186
RPS15AP19	52	511	33	667	57	821	581	718	47	112	146	246	575	327	371	487	367	195	497	194	1832	991	716	88	1008	75	51	351	100	1532	2592	2109	2809	2123	1934	1246	1816	2551	119	1623	1561	110	1201	1515
FKBP5	85	2068	116	1934	263	1373	1665	1250	150	1795	1528	1036	764	6048	2452	1723	1814	822	1850	2037	3199	1164	2769	229	1706	973	249	1526	410	3088	2894	8092	4788	6582	2522	2568	14233	2215	854	5937	4594	1180	2288	12390
LOC112267956	2	121	3	52	15	47	69	52	5	46	31	29	50	128	56	54	61	15	71	57	131	35	154	5	48	39	12	73	21	85	138	435	179	334	94	120	1131	110	18	274	229	47	195	575
RPL36P9	2	34	0	17	3	2	11	14	2	14	11	8	9	25	18	10	14	3	17	23	34	10	27	1	9	8	2	30	5	1	20	22	21	31	5	17	186	9	1	64	28	0	12	78
MIR5690	0	33	0	3	4	6	11	11	1	7	17	5	2	25	13	26	10	9	8	5	16	4	27	3	9	25	0	20	5	5	8	30	10	29	5	2	54	7	1	8	14	4	15	14
LOC285847	5	17	0	9	6	10	11	9	2	16	13	13	7	43	23	3	14	5	14	6	5	7	17	0	9	14	1	0	2	7	3	12	14	35	6	8	68	13	16	14	19	7	8	29
ARMC12	1	27	2	16	2	2	33	13	1	11	12	13	3	31	26	10	13	11	12	6	11	2	11	3	5	16	4	12	11	17	18	15	43	53	25	28	119	42	7	88	43	12	15	46
LOC100652794	16	40	7	57	3	40	76	55	5	19	13	34	25	39	16	80	38	24	31	33	72	41	74	7	51	23	6	23	13	152	295	212	204	239	190	133	164	203	16	181	163	9	69	153
CLPSL2	19	0	1	0	0	0	0	0	0	0	0	0	1	0	0	0	0	0	0	0	0	0	0	0	0	0	1	0	0	0	0	0	0	0	0	0	2	0	6	0	0	5	0	0
CLPSL1	0	0	2	0	0	0	0	2	0	3	0	2	0	0	0	0	0	0	0	0	1	0	0	0	0	0	0	0	0	0	0	0	0	0	0	0	3	3	0	0	0	0	2	0
CLPS	0	3	0	0	0	1	0	0	0	1	0	0	0	1	0	0	0	0	0	0	0	0	0	0	0	0	0	0	0	0	0	0	0	0	0	0	0	0	0	0	0	1	1	0
LHFPL5	0	2	0	0	0	0	0	1	0	3	0	3	1	1	2	0	2	0	0	0	1	0	1	0	6	1	0	0	0	0	0	0	1	4	2	0	4	2	4	1	0	2	2	0
SRPK1	869	2307	176	1660	463	3952	1945	2629	311	4743	360	3308	922	939	2248	1421	3699	748	757	420	4182	2238	3118	332	3039	590	249	719	442	6207	9970	9490	6538	9523	8412	5536	15305	5364	16404	6047	9489	12536	16528	3604
SLC26A8	32	108	16	35	6	122	43	107	18	306	10	207	91	42	69	22	187	29	22	8	41	11	103	12	20	24	6	21	8	108	159	113	107	209	124	81	704	35	299	117	220	638	561	90
LOC105375035	34	15	0	8	4	25	10	16	1	102	2	37	10	5	25	5	33	1	8	2	13	2	28	2	6	3	6	12	0	17	26	19	9	33	33	18	132	5	43	40	47	51	70	28
LOC105375034	2	8	0	11	0	10	1	8	2	60	2	23	7	14	10	5	12	2	1	2	6	0	9	0	1	4	1	2	1	23	11	8	3	19	14	5	67	11	7	8	11	21	18	6
MAPK14	902	4701	243	3945	557	5766	3157	4488	385	5703	1136	4281	1676	3795	4345	2947	4315	1453	2698	1152	7091	4246	4878	462	4833	1331	555	2592	953	8613	8519	9397	8235	11525	9494	7350	20956	8313	10790	13692	9733	9358	11682	10528
LOC107986592	41	206	3	294	35	314	166	241	9	279	69	282	117	186	328	170	248	77	105	76	391	315	320	22	278	86	32	123	48	757	828	983	872	1124	765	692	1902	640	980	1152	987	1097	1317	857
MAPK13	479	895	314	770	354	1122	815	1695	155	4930	244	6427	396	573	3262	1048	1321	1157	357	124	5209	3686	2812	256	5501	295	360	353	363	1281	1000	1380	1413	3293	2412	1252	4327	1370	4392	2985	4649	1259	8565	1038
LOC102723648	4	32	4	17	17	31	8	9	2	19	8	58	9	68	19	19	26	6	28	11	25	14	23	1	31	9	2	42	5	38	58	20	40	64	41	38	76	22	341	61	45	32	213	145
BRPF3	48	773	60	1194	226	691	1233	1102	56	903	570	803	296	1930	1714	1375	1009	843	480	375	1066	563	1797	418	597	778	202	702	587	2649	1418	2366	2077	3129	3550	3062	3894	2741	285	4545	2716	116	2199	3699
LOC105375036	8	10	1	21	9	93	15	26	0	172	1	25	4	27	56	9	32	9	4	7	72	56	30	0	64	10	12	8	2	19	47	42	5	59	31	37	111	10	64	52	82	61	239	34
PNPLA1	5	27	8	2	4	33	23	30	13	332	5	432	34	27	128	9	47	33	3	5	181	183	78	6	143	2	30	0	8	32	42	22	40	68	42	36	151	36	215	107	411	120	1520	33
C6orf222	30	1	0	2	1	1	0	1	0	12	0	8	4	3	5	1	7	0	1	0	3	5	8	2	14	0	0	3	0	1	5	1	2	0	0	0	5	2	90	2	13	19	40	6
ETV7	3	62	3	38	11	230	16	44	31	503	41	36	85	96	290	105	314	38	41	20	40	29	84	3	31	35	11	41	20	108	108	802	116	356	79	132	164	61	179	344	252	92	537	128
LOC105375037	0	0	0	2	0	3	0	1	2	8	4	2	4	5	0	0	17	1	2	1	0	0	3	0	0	3	0	7	0	5	6	16	6	7	0	4	4	7	0	11	5	0	2	8
PXT1	4	6	1	3	1	12	2	5	1	7	2	7	8	5	9	10	18	3	3	1	2	0	13	0	10	6	0	5	3	4	7	20	7	16	4	6	17	8	168	11	28	41	107	15
KCTD20	422	2781	244	4602	523	4843	5534	4647	298	2331	1323	4995	1228	2840	3984	3507	3744	1384	2670	1326	4056	2419	6182	557	2928	995	492	2166	904	13930	13396	15549	15557	14618	13992	11668	18000	13989	6850	14995	15264	3293	16043	12310
STK38	269	1148	169	1641	286	1716	1190	1429	139	1319	587	1368	545	2091	1218	1591	2318	743	1229	608	1093	796	1922	360	862	774	316	1108	588	7511	7551	8575	5537	7421	7283	6594	8879	6954	4791	9455	6654	2227	5499	8053
SRSF3	846	2684	369	3313	561	3964	4169	3815	323	2679	930	4722	874	2456	3335	2664	5207	1230	1784	998	5674	2945	5422	761	4810	1520	549	2054	885	10129	13326	14302	13020	12585	12156	8175	12392	10458	50128	11088	11519	17453	26541	8783
MIR3925	2	7	11	0	1	2	2	2	1	0	0	21	0	0	5	0	6	1	0	0	0	2	2	1	13	1	1	0	0	3	3	0	0	6	0	1	14	1	100	1	9	11	22	3
LOC105375038	15	21	6	0	6	4	2	7	7	18	4	261	4	9	18	2	28	6	0	1	7	0	14	3	92	0	0	0	0	2	7	3	2	11	3	0	43	0	944	11	79	117	165	11
RNU1-88P	0	0	0	0	0	0	0	0	0	0	0	0	0	0	0	0	0	0	0	0	0	0	0	0	1	0	0	0	0	0	0	0	0	0	0	0	0	0	0	0	0	0	0	0
PANDAR	0	0	0	0	0	0	0	0	0	0	0	0	0	0	0	0	0	0	0	0	0	0	0	1	3	0	0	0	0	0	0	0	0	0	0	0	0	0	0	0	0	0	0	0
LAP3P2	0	1	0	0	0	1	0	0	0	1	0	0	0	0	0	0	4	0	1	1	2	1	1	1	6	0	0	2	0	2	1	1	2	0	0	0	0	0	5	0	1	0	1	0
CDKN1A	429	2581	759	2351	1213	6208	4222	3307	965	5821	2807	7101	1035	8143	6650	2969	6217	1966	1505	620	8801	4057	5889	677	4819	2586	410	2262	678	3965	3302	4844	3458	8749	6248	5629	9044	4113	6446	6651	8945	2789	21719	13996
DINOL	41	0	10	1	1	0	0	2	0	5	2	8	6	78	0	2	9	1	0	1	2	0	16	0	21	0	0	0	1	6	6	5	3	7	8	4	17	7	42	1	6	12	18	62
RAB44	60	61	45	20	41	79	60	82	19	837	20	1379	21	110	294	37	381	84	53	24	127	66	94	11	236	54	22	27	27	64	27	46	42	190	118	396	89	80	466	147	425	79	567	319
CPNE5	48	321	38	762	18	354	350	217	16	199	217	527	182	358	1063	581	430	382	341	145	463	230	489	68	237	207	210	269	331	796	271	371	1073	1906	1236	1109	1851	2331	455	2962	1276	175	782	618
C6orf89	206	1330	84	3029	311	1941	2157	2501	140	813	1308	1460	567	3698	3300	2769	2294	1316	1633	1021	3094	1215	3732	413	1712	989	249	1890	625	9135	6421	8509	6816	8705	9034	8259	9843	10277	946	12295	7611	855	6182	12919
PPIL1	8	149	46	245	8	252	241	219	6	13	65	146	86	117	222	257	224	119	90	42	386	230	400	41	315	112	29	107	75	816	658	900	760	941	745	561	733	716	40	847	602	35	336	418
PI16	9	9	1	4	4	5	5	6	4	181	842	20	276	2089	70	315	493	356	116	21	1	2	5	4	20	11	14	428	12	1559	91	23	39	51	63	63	21	17	7	69	59	3	20	7805
MTCH1	585	1481	392	2803	702	3305	2414	4481	237	2353	1676	2009	867	3765	5299	3116	3424	1846	1205	673	3190	1619	4917	742	2220	1346	486	1949	1107	6530	3973	5401	6266	9075	9016	7251	9830	10709	4939	12089	10137	2219	16043	9955
FGD2	30	776	25	715	158	368	638	827	19	112	429	315	174	1392	1041	1436	965	696	587	436	870	514	1342	232	848	539	149	928	562	2921	674	2915	1119	2844	1735	1940	2280	2013	94	5808	3431	18	527	2673
COX6A1P2	131	603	64	896	145	1626	1089	1173	55	567	477	764	482	819	2314	947	920	375	406	163	1916	1139	1347	137	1645	263	122	504	183	2779	2922	2737	3438	3583	3158	2199	2819	3296	1279	2399	2307	776	2727	1434
RPL12P2	0	0	0	2	0	0	1	0	0	0	0	1	2	0	2	2	0	0	0	1	2	1	1	0	2	4	2	2	1	1	5	2	5	3	2	1	6	4	0	6	0	0	4	1
PIM1	322	745	388	1090	313	1309	1147	2129	172	4659	1020	7419	1049	1126	3646	2358	1856	1261	556	402	4866	2547	3289	391	3301	999	265	1349	506	2196	1696	2366	3052	3176	4223	3862	4715	3624	9112	6740	5885	3157	18323	2595
TMEM217	2	28	2	76	17	87	164	85	10	9	9	22	33	64	49	61	67	27	22	12	61	81	116	13	41	102	5	26	18	178	174	115	157	229	366	239	290	210	28	196	92	7	110	120
TBC1D22B	17	249	36	387	80	525	500	391	22	99	155	166	96	634	462	413	416	213	159	117	612	368	545	90	442	352	40	203	142	1363	1310	1413	1193	1951	1802	1464	2202	1533	346	1937	1219	99	879	2040
LOC105375040	0	2	0	10	2	5	5	1	0	0	1	2	2	4	6	1	6	1	6	2	6	2	12	2	6	5	0	2	0	21	31	23	12	16	18	18	40	7	0	14	14	0	8	32
RNF8	50	320	44	485	72	375	421	582	35	65	168	96	66	445	457	375	377	196	243	149	806	566	637	115	562	169	63	247	151	1598	1313	1617	1302	1468	1506	1360	1453	1606	30	1502	1237	49	374	1420
LOC107986531	0	5	1	14	1	11	4	14	3	2	3	0	6	15	7	1	6	1	1	1	10	5	11	0	5	2	0	4	5	4	1	7	1	1	5	7	4	4	0	2	8	0	4	9
CMTR1	114	807	92	1434	190	878	1051	1112	64	394	758	392	253	2816	2282	1559	1196	746	1116	594	1698	888	1683	277	1250	662	273	980	497	4268	1928	4102	4176	5084	4390	4590	5105	6163	330	7441	4668	232	2145	6870
CCDC167	6	164	15	241	28	275	265	261	13	39	107	79	103	135	516	233	179	156	104	46	288	208	353	38	314	62	46	172	62	531	451	554	565	608	601	568	686	1021	18	889	658	48	308	355
LINC02520	0	3	0	0	0	3	6	4	0	0	4	2	0	17	38	4	11	0	8	0	6	0	1	1	36	9	0	28	2	4	2	1	1	11	10	17	1	0	0	29	58	1	2	26
MIR4462	0	1	0	0	0	0	0	0	0	0	0	0	0	0	0	0	1	0	0	0	0	0	0	0	4	0	0	0	0	0	0	0	4	0	0	0	1	0	0	1	1	0	0	0
MDGA1	25	844	47	2902	90	937	1521	1582	54	66	1138	93	158	1402	1595	808	421	571	397	192	523	295	2953	704	162	310	127	412	1013	1622	757	3555	2487	2898	3684	4094	2907	1793	74	4732	2379	14	114	1966
LOC107986593	2	8	2	10	3	31	10	33	0	22	6	15	24	16	27	10	36	1	12	4	7	0	26	1	5	11	1	12	0	23	34	19	18	31	25	21	32	16	29	28	27	13	59	29
ZFAND3	262	864	176	1523	225	1513	1214	1405	170	3033	985	1960	315	2403	2365	1595	1441	870	458	372	1283	654	2457	314	931	697	198	766	453	2984	2652	3510	3036	4204	3368	2988	5332	3194	3829	5245	4481	1668	4772	4638
BTBD9	187	833	67	1457	193	1144	969	1207	111	945	625	1422	292	1782	1955	952	1590	461	723	474	1868	895	2323	192	1190	633	176	783	440	3511	2853	4309	3550	4208	3758	3588	4460	2803	1722	4072	4139	920	3919	3919
LOC105375045	2	10	2	47	5	36	40	35	4	13	7	47	7	27	25	36	16	7	11	11	48	9	40	2	21	8	3	13	4	88	68	148	103	132	105	93	126	72	69	121	94	70	175	99
BTBD9-AS1	6	37	2	64	18	52	39	57	8	41	14	70	8	70	82	34	70	17	34	28	99	62	100	1	54	15	4	34	15	142	106	160	111	120	112	111	146	81	45	109	100	35	157	78
LOC100128379	12	60	4	122	16	96	126	55	8	31	29	85	16	48	42	74	68	44	27	27	91	64	147	27	59	44	10	43	17	334	633	480	401	453	477	320	385	358	61	437	350	40	280	317
LOC105375044	0	9	0	15	0	9	6	11	1	2	3	2	3	7	7	6	11	8	3	2	8	0	9	0	6	4	1	16	9	15	20	22	13	44	34	35	40	28	6	42	16	18	9	36
GLO1	59	1419	132	1909	228	2076	2282	1791	94	292	523	642	417	1215	1303	1700	937	640	1286	530	4833	3545	2265	293	5081	362	191	862	341	5583	8449	7551	6696	7496	6395	4229	5034	4902	186	5386	4163	72	2383	4257
DNAH8	24	8	63	2	0	8	4	21	3	45	13	5	3	58	7	4	36	0	8	1	20	5	32	3	24	4	20	23	15	11	14	70	17	23	97	32	45	25	15	187	61	128	20	169
ZRF1PS	2	5	0	3	1	3	4	7	1	1	4	0	2	1	0	16	3	3	2	2	10	6	10	2	10	1	0	2	2	30	33	26	27	40	36	39	38	31	4	28	16	0	6	23
LOC100131047	0	0	1	0	0	3	0	0	0	0	0	0	0	0	0	0	0	0	0	0	0	0	0	0	0	0	0	0	0	0	2	0	4	0	1	1	5	0	1	1	2	0	0	7
GLP1R	16	14	3	2	1	9	5	3	6	19	16	5	0	20	6	5	15	4	7	6	12	20	44	0	16	7	2	4	6	94	54	127	11	32	10	89	24	16	8	17	52	2	27	62
LOC105375046	0	2	0	1	1	1	1	2	0	0	0	0	1	0	0	0	6	0	2	2	4	2	0	0	0	1	0	0	2	5	0	2	0	1	1	10	1	1	2	3	2	2	5	9
SAYSD1	34	177	17	503	49	275	395	403	14	56	200	103	132	473	326	406	265	173	302	235	369	214	497	51	249	215	31	240	150	1711	1515	1581	1666	1754	1642	1432	1903	2159	197	2059	1461	168	1097	1984
KCNK5	15	79	8	9	19	48	14	21	5	52	26	123	16	290	130	24	209	20	140	107	519	156	32	12	260	214	18	64	42	311	47	57	57	102	26	203	89	139	181	213	305	22	298	210
KCNK17	0	0	0	1	0	0	4	5	0	1	1	0	2	14	23	10	2	16	125	5	4	3	2	1	2	0	11	3	7	2	2	4	23	8	1	5	7	35	24	173	68	6	5	69
LOC105375047	0	0	0	0	0	0	0	0	0	0	0	0	0	0	0	0	0	1	2	1	0	0	0	0	0	0	0	0	0	0	0	0	0	0	0	0	0	0	0	0	0	0	0	3
KCNK16	0	0	0	0	0	0	0	2	0	0	0	0	0	5	2	1	0	1	24	0	0	0	0	1	5	8	0	2	2	0	0	0	3	0	0	0	0	2	0	8	5	0	2	2
KIF6	2	13	18	8	7	5	4	11	2	31	8	6	5	44	19	31	11	9	67	11	4	11	15	2	8	19	14	4	9	199	127	79	82	103	44	84	73	100	379	153	87	64	59	90
LOC107986594	0	1	13	0	0	0	0	1	0	1	0	0	0	1	0	1	0	2	13	1	0	0	0	0	1	0	0	0	1	6	0	1	4	0	2	3	2	2	70	10	3	8	2	0
E2F4P1	4	4	0	1	0	3	2	2	0	10	1	4	0	3	11	5	8	1	3	1	5	4	4	2	1	5	0	0	1	5	4	3	2	1	1	3	3	3	0	14	9	0	3	10
DAAM2	63	1101	45	2752	184	825	1602	631	65	321	2367	424	307	6991	4725	2520	1131	1411	2336	1848	1255	486	1655	243	240	420	404	2047	1608	3377	1250	1986	5683	5201	3062	3502	5355	8717	62	8867	4690	51	866	10099
LOC100505635	0	24	1	53	5	17	8	8	1	2	17	19	5	76	51	35	25	25	29	27	26	10	13	1	7	13	1	43	13	44	33	36	76	81	40	52	67	85	1	106	56	0	30	137
MOCS1	21	419	26	578	67	274	232	239	48	146	540	181	145	2325	731	1123	507	482	434	360	264	217	359	51	89	268	74	616	193	1071	487	552	868	1562	1059	1131	1880	2261	12	2726	1365	3	1418	3073
LOC102723789	229	2	1	0	1	2	1	3	0	1	0	0	1	1	0	0	0	0	1	1	0	0	1	0	9	1	0	0	0	1	0	0	7	2	0	1	3	1	3	0	10	614	1	1
RPL23P6	103	1183	105	1850	96	1118	1207	1602	85	369	973	663	1503	1328	1116	1799	1383	812	1178	482	4961	2211	1936	263	2586	390	186	1111	282	9373	13988	11790	15062	14030	11810	8944	12185	12571	883	10934	8169	484	6198	9719
TUBBP9	0	0	0	0	0	0	0	1	0	0	0	0	0	0	1	0	0	0	0	0	0	0	0	0	1	0	0	0	0	0	0	2	0	1	1	0	2	2	0	2	0	0	3	3
LOC105375049	60	4	0	0	0	0	0	2	0	0	0	0	1	0	0	0	0	0	0	0	1	4	0	0	1	0	0	0	0	0	0	0	0	0	0	0	3	1	148	0	0	12	0	0
LOC105375050	10	0	0	0	0	0	0	0	0	2	0	0	0	0	0	0	0	0	0	0	0	0	0	0	3	2	0	0	0	0	0	0	0	0	0	0	0	0	0	0	0	0	0	0
LINC00951	1	0	0	0	0	0	0	1	0	0	0	0	0	1	0	0	0	0	0	0	0	0	1	0	0	0	0	5	0	0	0	0	0	0	0	1	0	2	37	0	0	0	0	0
TDRG1	0	0	1	0	0	0	0	0	0	0	0	0	0	0	0	0	0	0	1	0	0	0	0	0	0	1	0	0	0	0	0	0	0	0	0	0	0	0	0	0	0	0	0	1
LRFN2	25	6	60	1	4	0	1	8	10	169	4	5	6	52	7	0	7	0	5	3	2	6	1	2	29	43	3	16	2	24	2	2	0	0	0	28	1	1	201	2	6	457	0	30
LOC105375051	5	3	8	0	0	0	1	2	0	1	1	0	0	5	0	0	2	0	1	0	0	0	0	0	5	3	0	0	0	0	0	0	0	0	0	2	0	0	1	1	0	187	0	7
LOC101929535	0	0	0	0	0	0	0	0	0	0	0	0	0	0	0	0	0	0	0	0	0	0	0	0	0	0	0	0	0	0	0	0	0	0	0	0	0	0	0	0	0	0	0	0
LOC105375052	0	0	0	0	0	0	0	1	0	3	0	0	0	2	0	0	0	0	0	0	0	0	0	0	0	1	0	0	0	0	0	0	0	0	0	0	0	0	0	1	0	0	0	0
LOC105375053	1	0	0	0	1	0	0	0	0	0	0	0	0	0	0	0	0	0	0	1	0	0	0	0	0	0	0	0	0	1	0	0	0	0	0	0	0	0	0	0	0	0	0	1
LOC101929555	0	1	0	3	1	1	1	0	2	0	2	0	1	37	1	5	3	2	19	8	0	0	4	0	0	2	0	61	0	6	2	7	7	7	9	2	13	17	1	17	8	0	5	44
UNC5CL	3	29	8	62	31	51	25	67	5	15	29	36	10	232	81	44	85	21	59	33	39	18	87	6	35	55	22	96	20	96	33	113	56	149	117	120	243	101	22	203	121	17	180	429
TSPO2	3	11	3	29	4	17	9	23	1	13	11	20	9	67	32	28	21	6	28	4	23	7	41	1	21	15	3	64	9	57	25	55	21	63	55	69	122	44	10	82	64	0	44	157
APOBEC2	3	21	2	57	14	35	26	36	2	6	14	18	7	1304	64	36	47	9	46	21	48	14	62	3	39	16	9	607	9	139	85	162	86	111	139	107	199	106	17	136	146	61	157	5737
OARD1	38	120	17	313	55	259	235	274	28	85	95	159	106	547	374	251	344	99	274	138	348	166	475	29	293	176	39	310	96	678	703	855	666	902	756	465	801	737	293	760	665	190	741	1106
NFYA	562	1622	224	1670	446	2445	1439	2106	205	1456	364	3987	441	1523	1997	1283	2156	668	1144	504	2565	913	2595	287	1550	731	226	859	442	3353	3788	4514	2468	4117	4459	3130	6804	2747	6703	5003	4631	3231	6154	2695
ADCY10P1	108	378	35	231	107	430	169	247	19	262	63	411	63	435	190	153	395	65	333	44	263	38	306	25	238	181	34	268	62	691	797	792	423	837	1282	727	1853	438	2269	1094	687	776	654	693
TREML1	59	41	4	34	5	32	39	41	0	19	8	39	37	36	74	63	77	41	21	15	18	6	106	9	87	14	14	116	25	53	80	104	119	103	114	31	227	105	409	165	155	94	101	162
LOC105375056	11	39	4	21	8	19	7	28	2	19	0	37	8	8	28	24	28	7	6	3	11	1	32	2	65	6	1	16	7	26	39	44	40	53	43	11	109	27	464	70	71	153	114	31
TREM2	5	38	3	147	15	65	419	181	6	21	65	53	62	56	246	789	142	667	157	38	148	11	140	61	69	55	18	58	118	107	115	94	567	315	460	149	349	835	271	986	616	150	131	160
LOC107986595	6	19	5	10	3	10	4	11	0	7	3	14	4	6	29	10	16	10	0	1	5	3	26	2	34	3	2	2	1	17	23	23	15	20	9	4	63	14	309	28	64	41	71	2
TREML2	77	410	56	69	87	671	131	805	156	1182	15	911	137	46	882	54	940	167	28	20	163	82	1509	66	278	30	41	72	47	184	706	469	306	864	372	213	4254	37	3357	366	1722	1347	4645	64
TREML3P	52	186	88	28	62	168	60	109	50	674	3	1511	57	10	210	34	372	39	14	12	60	16	345	22	99	31	12	2	9	50	350	224	79	199	183	51	528	13	5647	99	1232	2886	4430	9
LOC105375055	16	72	46	7	11	55	15	29	70	87	1	190	26	4	87	4	116	13	0	0	20	5	118	5	28	12	6	0	2	12	94	77	29	48	51	10	173	3	463	20	252	555	729	3
TREML4	107	537	53	84	86	547	163	236	98	1099	15	1503	167	20	676	35	649	61	24	11	217	24	893	20	252	67	15	13	19	130	948	504	125	519	287	109	2010	14	2847	481	2199	3865	5529	12
TREML5P	10	28	9	5	6	25	13	20	7	100	0	176	13	11	71	4	58	11	1	1	12	1	55	2	21	8	8	4	1	8	76	58	13	53	32	7	265	1	241	31	260	423	656	0
TREM1	4489	4736	1300	1278	1352	10699	2730	6750	2844	19634	270	20194	2205	384	10674	673	14288	1671	769	207	2181	260	14535	504	1196	3583	312	627	228	5464	21786	13231	4435	15401	13239	3559	41737	3835	106835	6446	27709	90333	138181	488
NCR2	2	0	0	0	0	0	0	1	0	8	0	0	0	9	1	2	0	0	0	1	0	0	0	0	0	4	0	0	0	0	0	0	0	1	0	4	0	0	44	1	0	21	0	1
LOC100505711	0	0	0	0	0	0	0	0	0	0	0	0	0	0	0	0	0	0	0	0	0	0	0	0	0	1	0	0	0	0	0	0	0	0	0	0	0	0	0	0	0	32	0	0
LOC107986538	0	0	0	0	1	0	1	1	1	5	4	0	2	19	0	0	0	0	6	2	0	0	2	0	0	2	0	0	0	6	0	0	0	0	2	3	0	4	3	12	1	0	3	13
LOC112267957	0	1	0	3	1	1	1	3	0	2	9	0	1	47	0	0	3	1	7	7	1	1	5	0	0	23	0	8	5	7	4	2	4	0	4	12	0	8	0	6	8	1	0	4
LINC01276	0	0	0	0	0	0	0	3	0	2	0	0	2	9	1	3	0	1	0	3	0	0	1	0	0	6	0	0	0	1	2	4	0	0	4	4	0	0	0	5	0	1	0	9
FOXP4-AS1	1	4	3	12	0	13	6	24	0	2	4	1	2	62	17	5	17	7	10	9	18	13	26	5	6	32	1	15	5	20	7	13	16	13	35	53	17	43	0	41	21	0	10	38
FOXP4	40	334	143	560	128	440	583	909	34	128	576	180	231	2728	679	834	440	599	699	506	350	373	1073	306	374	1371	97	449	281	687	313	451	489	725	956	1111	664	906	20	1806	749	583	170	2029
MIR4641	0	0	0	0	0	0	0	0	0	0	0	0	0	2	0	0	0	0	0	0	0	0	0	0	0	1	0	0	0	0	0	0	0	0	3	0	0	0	1	0	0	0	0	0
MDFI	4	193	12	841	97	468	491	779	19	67	599	80	159	1634	1194	705	325	613	776	88	3770	2710	511	140	2692	44	109	486	311	272	142	204	992	786	1124	583	570	3001	5	2422	960	3	179	639
NPM1P51	0	1	0	1	0	1	0	3	0	0	0	0	0	1	0	0	3	1	0	1	2	1	4	0	1	2	0	0	0	0	1	3	1	0	2	2	7	4	0	1	2	1	0	3
TFEB	64	277	23	463	90	549	370	535	36	1286	216	768	98	1186	1068	442	481	317	240	198	413	221	840	93	253	255	109	581	184	643	270	544	755	1293	732	873	1613	1370	337	2096	1353	163	939	1848
PGC	1	1	0	4	0	0	0	4	0	0	0	0	0	7	3	3	1	0	4	0	1	0	1	0	4	0	0	0	0	1	0	6	0	1	2	3	8	1	4	11	4	1	1	14
FRS3	3	69	4	155	35	56	79	117	2	18	122	45	24	542	179	156	119	70	52	50	54	45	149	42	60	94	24	106	53	226	91	147	259	311	231	212	397	466	46	437	299	5	91	602
PRICKLE4	11	196	6	213	30	187	208	189	13	54	168	62	54	1216	483	398	185	157	245	138	140	117	206	55	175	141	62	241	273	534	126	188	439	469	496	801	469	916	35	1162	401	29	75	1118
TOMM6	23	274	52	356	28	435	379	312	20	153	216	323	266	766	749	663	339	269	246	150	610	543	654	106	599	161	68	282	185	2329	2609	2408	2576	2413	2306	1812	2039	2754	93	2884	1897	64	981	2072
USP49	480	479	103	741	132	413	514	562	33	523	208	1085	137	600	561	571	475	190	519	239	682	276	807	107	556	196	95	333	213	1201	1236	1706	1137	1511	1332	1041	1655	933	1800	1532	1460	886	2218	1706
MED20	197	330	54	459	76	442	571	499	26	343	136	541	65	355	473	403	425	202	311	112	823	388	669	88	498	165	67	256	119	1410	1172	1222	1232	1285	1301	1273	1832	1784	1155	1894	1352	596	1835	1248
BYSL	15	190	15	295	33	360	387	352	19	71	131	105	72	357	502	398	324	207	139	129	485	347	685	91	472	183	42	188	110	820	328	595	768	871	760	845	1385	1149	107	1083	824	35	293	1068
CCND3	196	630	116	683	141	1220	784	948	86	1090	339	677	355	1606	1583	801	892	583	419	317	753	346	1726	230	614	331	117	603	237	1464	848	1250	1235	2340	1346	1535	2992	1844	2284	2158	2091	1016	1816	2073
LOC105375060	1	25	0	21	4	30	12	22	2	29	23	19	7	169	30	29	40	19	42	36	14	3	62	0	19	14	5	65	15	33	19	45	32	114	46	45	182	32	10	191	69	1	30	277
LOC105375059	2	67	1	39	14	49	45	52	6	99	49	32	29	340	85	62	89	14	133	126	62	7	142	3	40	25	18	206	26	88	57	152	72	258	96	154	494	65	31	381	150	9	76	704
RNU6-761P	1	5	0	2	0	3	0	2	0	2	0	2	5	5	2	3	3	0	7	4	1	3	10	0	4	3	1	16	2	4	0	4	1	6	0	3	3	0	1	13	5	0	1	15
TAF8	46	638	62	1083	161	685	734	868	39	268	386	333	245	1393	1109	1036	637	464	693	506	970	428	1307	187	645	669	169	638	359	1893	992	1928	1710	2781	2908	1797	2944	2874	284	3342	1838	133	961	3211
C6orf132	37	232	38	246	379	454	297	523	57	200	241	56	78	444	361	305	481	196	178	144	4533	5107	590	158	7109	899	36	122	104	767	270	332	291	1119	620	680	466	401	10	522	280	11	192	858
GUCA1A	1	5	2	23	1	4	21	28	0	1	0	4	0	4	32	4	7	6	2	3	4	0	17	3	4	1	8	2	8	2	6	20	35	18	17	11	27	42	2	43	30	1	17	6
GUCA1B	11	29	12	89	36	15	20	44	2	23	30	42	15	105	89	51	44	32	46	37	35	40	41	5	60	51	16	50	23	146	76	49	92	83	193	123	213	47	8	119	126	2	119	394
MRPS10	21	324	33	539	58	465	514	421	12	83	130	200	115	484	390	419	303	153	346	202	764	596	602	71	731	168	59	262	124	1504	2032	1633	1934	1593	1834	1162	1769	1470	59	1397	1357	29	874	1714
TRERF1	50	571	54	1390	232	1094	1004	818	47	645	414	357	140	1460	1268	939	1045	670	630	367	1271	572	1602	242	883	594	206	636	629	1613	1487	2364	1755	3995	2354	1883	4839	2201	288	4601	2776	133	746	3024
LOC105375061	6	56	9	159	10	103	135	76	4	55	25	31	8	135	96	56	95	30	70	16	143	54	98	16	129	38	10	70	54	140	243	150	177	385	270	138	390	189	15	393	295	40	57	284
LOC107986596	5	24	2	33	10	16	25	41	2	25	14	15	7	81	42	18	29	12	19	24	26	14	56	3	16	38	3	54	14	33	17	24	27	34	49	25	84	32	6	45	23	4	10	48
RPL36AP5	0	0	1	0	0	0	0	0	0	1	0	0	0	3	0	0	0	0	0	0	0	0	2	0	0	0	0	0	0	0	0	1	1	0	0	1	0	2	2	0	0	36	0	0
UBR2	1180	4240	465	5250	878	6841	6053	6549	340	5033	1535	4666	1573	5905	4141	3751	5646	1443	4740	1970	7694	3334	8236	743	4223	2099	708	4116	1412	19442	22227	26171	17834	21715	22604	18950	29247	16121	24158	22918	16729	11603	22795	21848
RNU6-890P	4	10	1	14	1	14	12	19	0	3	2	16	2	12	2	2	10	0	11	3	17	12	17	0	7	4	2	10	3	39	24	46	29	32	33	33	44	23	48	37	23	28	52	43
PRPH2	22	118	5	237	15	124	180	302	8	83	96	55	54	408	170	156	131	89	141	79	83	70	206	34	58	88	13	405	109	350	273	286	341	507	589	767	449	610	56	682	276	17	163	1129
ATP6V0CP3	0	8	0	2	2	6	8	17	0	1	4	0	1	27	7	4	5	1	1	3	2	4	12	1	0	0	0	5	5	1	0	1	3	4	4	8	3	3	0	1	2	3	0	1
TBCC	115	248	32	447	42	388	388	425	20	167	172	208	156	424	504	352	410	194	215	149	519	258	597	89	380	131	78	382	101	912	463	593	650	816	734	832	1226	1382	691	1257	847	285	671	1076
BICRAL	54	495	127	1231	152	877	878	800	50	617	643	559	318	2248	808	948	989	404	835	531	685	370	1535	136	441	451	142	722	283	3395	2866	4438	3107	3763	3327	2969	4809	3193	299	4959	3406	315	1665	6486
LOC401261	16	271	21	468	98	266	279	383	16	266	157	136	55	930	410	233	394	143	274	194	282	126	696	48	149	205	53	363	132	669	571	682	459	687	753	673	956	476	43	918	480	26	431	1249
RPL7L1	69	1014	99	1585	239	1289	1852	1944	90	221	504	619	417	1503	1240	1917	1275	983	812	540	2429	1551	2312	818	2323	843	316	1075	617	3396	2532	3475	4175	4648	4335	3482	5117	5362	72	5597	3588	66	1801	5824
C6orf226	2	23	3	39	5	39	48	44	0	1	27	17	24	92	52	45	50	35	20	19	23	34	53	8	37	14	5	35	12	82	60	45	67	110	62	63	89	111	2	89	88	5	51	102
LOC105375063	1	0	0	0	1	2	0	0	0	0	0	1	0	6	0	0	1	0	1	0	2	0	4	0	2	2	0	0	0	2	2	0	0	0	2	0	0	0	4	3	2	0	0	2
PTCRA	0	0	1	3	1	5	8	1	2	7	1	1	8	13	26	1	3	2	2	2	7	0	7	1	1	0	4	13	3	13	5	0	5	19	21	7	7	22	9	37	14	3	9	21
CNPY3	115	608	66	820	140	755	623	975	45	1188	526	1130	230	1110	1752	1224	1299	731	256	239	577	294	1262	289	306	409	294	758	417	1191	797	944	1294	2025	1406	1221	2422	2322	700	3461	2249	691	1355	1632
CNPY3-GNMT	0	0	0	0	0	0	0	0	0	0	0	0	0	0	0	0	0	0	0	0	0	0	1	0	0	0	0	0	0	0	0	0	0	0	0	0	0	0	0	0	0	0	0	0
RPL24P4	153	1483	121	2624	240	2306	2488	2859	130	976	1343	1322	2568	3017	3364	2741	2549	1235	2762	1100	10128	5480	3944	451	7667	616	392	2209	575	4636	5879	5748	7233	6544	5723	3800	5122	6873	721	5859	4064	263	2797	5593
GNMT	2	1	0	8	4	8	1	7	1	19	5	14	0	8	7	4	9	0	2	0	3	4	13	1	3	9	2	0	1	1	1	3	0	4	8	1	9	0	9	4	5	4	3	7
PEX6	48	715	34	862	228	606	958	719	33	257	322	323	99	1397	794	872	564	544	614	202	1534	347	1005	217	865	731	141	584	281	1158	452	763	929	1461	1299	1010	2871	2938	215	2451	1603	49	402	2709
MEA1	68	424	53	701	78	549	513	570	54	351	290	1006	267	694	1035	625	656	402	398	205	824	453	821	108	574	150	84	458	140	1379	990	1032	1305	1533	1340	1186	1750	2190	559	2006	1632	228	1594	1212
PPP2R5D	44	447	45	774	105	721	646	611	39	334	476	450	149	1904	1054	878	744	524	294	328	677	380	1049	254	489	406	135	502	310	1863	1134	1663	1317	2337	1997	2045	2798	1975	577	3780	2066	129	792	3712
KLHDC3	52	584	64	1707	122	1211	1124	1087	81	463	795	446	432	2706	3564	1498	1080	771	936	476	1871	577	1498	236	952	413	253	1058	396	2958	1590	1990	3339	3266	4694	3539	4231	6755	239	6965	4117	102	1549	5829
RRP36	59	475	53	825	61	645	791	656	30	185	345	530	273	771	948	939	701	527	346	282	1284	863	1052	224	1281	274	185	460	294	2329	1671	2352	2999	3057	2328	1990	3078	3305	519	3090	2412	268	1386	2583
CUL7	85	1631	99	2700	511	1436	2445	2119	95	227	805	686	283	3224	2694	2648	1102	1748	1429	744	2061	730	2488	673	764	974	330	1771	1232	2576	1250	1941	3449	4365	4937	3507	6201	7193	78	9791	4285	63	1193	5265
MRPL2	61	237	19	508	61	494	461	746	26	82	163	200	175	455	541	428	388	198	347	134	613	320	603	94	542	172	46	347	117	739	412	428	704	770	691	585	854	1185	239	956	550	109	548	1104
KLC4	19	298	25	624	107	295	491	434	38	149	346	226	74	1153	706	510	307	251	418	158	507	182	611	125	291	335	95	427	242	607	334	390	914	1133	1462	936	1608	2000	133	2075	974	30	799	1947
LOC112267958	0	9	0	23	1	8	6	12	0	0	2	7	0	7	4	2	8	1	1	1	18	5	19	2	10	1	0	8	3	15	5	7	15	8	16	19	27	23	7	24	7	1	14	19
PTK7	83	4789	106	8415	1057	5735	5866	10674	148	332	1527	853	429	962	4723	2454	2700	1968	791	313	10820	3502	12423	1388	3765	307	404	810	2432	9099	2938	10927	8604	13648	18678	12214	16244	17991	45	18661	13939	24	1487	6007
SRF	119	1293	121	1782	324	2260	2646	2386	147	1168	1579	791	470	2178	3272	1717	1608	841	701	600	1644	1116	4005	507	1586	992	234	1784	615	1915	757	1632	2981	4141	3599	2351	5195	4585	1895	3780	2795	327	1593	3327
CUL9	77	1056	108	1884	306	1074	1154	1408	55	649	1077	835	327	2915	2255	1903	1540	1080	1017	596	2260	1141	1879	437	1122	1074	331	1531	951	2959	1013	2251	2837	4357	3870	3830	5441	5838	1243	8884	4800	315	2117	6246
DNPH1	9	330	32	468	63	490	633	538	19	139	349	154	170	496	957	574	273	273	491	127	1120	685	624	90	874	113	121	538	122	231	111	167	301	385	228	179	282	389	19	559	398	0	67	262
TTBK1	7	5	1	12	6	10	4	17	38	30	13	6	1	20	10	5	9	3	3	5	6	3	11	2	15	8	6	16	5	10	7	30	8	12	44	13	58	9	12	19	7	74	6	8
LOC105375064	0	0	0	0	0	0	0	1	0	0	1	0	0	2	1	0	0	1	0	0	0	1	1	0	0	0	0	0	0	0	0	0	0	0	0	0	0	0	0	2	0	1	0	2
SLC22A7	25	4	0	7	0	0	0	3	0	1	3	3	4	5	2	3	12	1	3	3	3	1	2	3	0	1	1	4	0	6	2	8	8	12	12	6	5	7	1	11	11	68	12	25
CRIP3	63	11	1	38	12	11	12	11	3	10	34	17	10	69	26	29	62	15	30	13	18	4	25	3	19	18	8	24	10	47	40	40	92	99	99	57	117	180	25	193	140	26	28	218
RPL12P47	0	0	0	0	0	0	0	0	0	0	0	0	0	0	0	0	0	0	0	0	0	0	0	0	0	0	0	0	0	0	0	0	0	0	0	0	0	0	0	0	0	0	0	0
RPL34P14	1	8	0	19	7	5	15	20	0	4	4	6	3	29	4	10	17	2	11	8	16	14	14	2	14	2	2	15	10	47	87	52	81	40	60	57	54	57	0	70	55	3	9	66
ZNF318	94	784	297	1941	333	1326	1519	1701	78	432	643	1048	357	1962	1882	1536	1558	724	948	601	992	451	1964	343	573	661	203	838	610	4153	3874	5020	3335	4987	4991	3997	5073	4321	560	5594	5157	122	2164	4991
RPS2P28	1	6	1	5	2	9	13	8	0	5	4	14	1	12	15	4	11	0	3	5	5	3	10	1	2	4	1	11	2	17	12	26	21	19	31	30	53	21	0	11	17	1	30	26
LOC105375065	3	1	51	1	0	1	0	1	0	0	0	1	0	0	2	0	3	1	0	0	1	0	0	2	1	0	1	5	0	9	2	2	0	3	6	0	1	9	8	0	0	3	2	0
ABCC10	38	808	75	1195	182	732	1012	1412	46	106	415	314	185	1921	1806	1162	983	754	717	355	1348	695	1617	372	758	576	238	861	634	1542	527	1167	1704	2903	2512	2283	3260	4092	33	4963	2572	28	574	3273
MIR6780B	0	6	0	10	2	3	5	20	1	0	1	1	2	20	6	3	4	1	2	0	2	2	19	2	5	0	2	2	1	10	2	7	13	12	12	12	20	8	0	17	7	0	3	27
DLK2	2	58	8	93	35	89	55	103	7	25	51	16	15	207	219	71	95	60	39	35	116	58	98	40	86	53	16	58	35	72	19	43	63	123	95	97	172	101	0	126	87	12	8	152
LOC107986597	1	6	0	17	1	2	10	21	0	0	12	8	2	21	24	4	17	5	7	6	17	7	18	1	12	3	5	5	16	18	13	15	14	34	36	25	58	33	0	59	27	0	19	46
TJAP1	24	451	61	505	144	421	464	489	32	612	372	621	117	1296	766	611	616	432	199	178	280	179	790	197	175	413	119	536	317	1197	526	866	1072	1656	1433	1115	1874	1534	184	2084	1511	120	1865	2052
LRRC73	6	13	1	32	5	45	38	36	16	31	9	15	8	8	22	12	5	16	3	12	4	6	24	7	9	33	4	19	4	32	9	11	18	48	42	63	39	33	12	24	32	0	15	31
YIPF3	115	903	101	1744	127	1122	1324	1438	74	1171	757	1385	395	1941	3017	1759	1462	1202	600	386	1461	676	2133	346	666	713	240	773	422	3711	2393	2608	4070	4865	5675	4153	6582	9521	1451	7689	4501	693	4722	4782
POLR1C	21	537	31	588	86	884	785	903	15	58	239	274	165	460	685	574	492	236	418	249	1146	566	1033	128	853	222	75	383	175	1912	1018	1438	1740	1466	1746	1610	2142	2412	80	1829	1248	21	741	1531
XPO5	41	922	61	1623	179	1291	1489	1354	46	193	547	725	398	1195	1497	1599	1326	664	688	498	2111	1519	2315	409	1899	651	247	967	507	7241	4953	6981	5374	7266	6353	6889	7439	6744	354	7392	5383	126	2495	6847
RPS2P29	3	32	3	64	10	40	81	42	0	14	44	33	26	69	48	122	56	93	37	37	69	40	70	18	43	28	8	67	24	141	90	127	180	182	191	229	317	301	27	354	251	7	89	271
POLH	92	937	74	1458	318	1139	1440	1277	35	212	412	705	228	1148	1201	1065	1183	684	785	451	1775	635	1436	510	1059	440	232	699	528	2012	2254	2200	2642	3937	3229	1958	3380	3747	947	4422	2821	119	1151	3718
GTPBP2	259	1512	275	1901	611	2122	2065	2901	225	2291	799	3251	480	2567	3828	2142	2365	1135	1185	601	3404	1755	3135	438	2673	1113	366	1318	896	3103	1814	2860	3222	5552	4239	3838	5899	5022	2185	5648	5619	914	7298	3717
MAD2L1BP	17	260	43	364	39	459	406	596	9	150	96	285	105	199	375	293	319	159	248	100	493	200	539	62	352	125	42	146	87	1066	798	959	1178	1190	1090	993	1200	1170	116	1046	999	112	1222	748
RSPH9	5	42	5	79	9	60	60	47	11	38	30	27	12	88	109	60	56	33	30	21	35	24	72	23	34	46	5	38	25	117	53	87	110	174	205	201	233	156	19	252	167	6	112	217
MRPS18A	5	67	11	111	19	145	89	144	8	22	103	59	54	266	333	169	141	95	107	49	277	118	206	20	253	67	26	160	59	363	195	290	337	490	461	455	493	695	22	725	504	13	218	642
LOC100132242	0	0	0	6	1	2	2	3	0	0	0	1	0	1	0	3	2	1	2	3	1	1	3	1	3	1	0	3	5	37	70	57	55	45	44	21	31	22	2	26	32	0	9	24
VEGFA	746	3437	1915	1887	3810	6184	2900	3326	1869	18755	794	22247	1285	1911	14096	2963	10112	3050	592	250	4820	789	5552	1971	3063	8198	1055	1766	642	10253	17331	8481	1608	18046	8482	4547	17737	1942	16224	5635	19211	3606	50411	3082
LOC105375070	2	5	3	0	9	15	7	11	3	36	0	173	4	0	79	4	61	6	2	2	12	0	36	0	23	5	3	0	1	0	7	10	2	23	5	1	25	1	175	5	139	29	353	0
LOC107986598	7	3	5	2	0	3	1	6	8	68	0	315	1	10	98	1	69	7	0	0	22	0	39	1	44	0	0	1	1	0	14	14	0	18	3	4	30	0	221	1	194	31	325	0
LOC105375069	3	0	0	0	2	3	0	1	1	18	0	97	2	4	42	0	13	4	0	0	9	0	15	0	7	0	2	0	0	0	0	3	0	7	2	0	14	2	94	0	69	7	190	0
LINC02537	1	0	1	0	1	5	0	8	6	56	1	142	1	0	77	0	42	4	1	1	11	0	27	0	16	1	0	6	0	0	12	7	0	12	0	0	14	0	117	1	117	22	163	0
LOC105375068	0	2	2	1	0	5	2	4	3	52	0	164	2	1	57	1	33	2	2	0	11	0	21	1	5	0	0	1	0	1	4	9	0	6	0	1	13	1	89	2	106	4	156	3
LINC01512	1	0	1	1	3	6	0	2	2	17	0	84	0	1	32	0	25	2	0	0	2	0	10	2	0	0	0	0	0	0	2	9	0	3	0	0	7	1	66	0	80	8	89	0
LOC105375067	3	0	0	0	3	2	0	2	6	42	1	240	2	0	76	1	44	5	1	1	19	0	25	0	4	8	1	0	0	5	23	25	4	7	2	2	43	0	138	3	174	87	208	3
LOC101929705	0	7	2	8	12	6	3	2	0	16	1	13	6	2	23	2	25	3	0	0	7	1	4	1	8	9	6	4	1	12	33	14	2	35	10	6	67	1	6	14	60	2	58	9
C6orf223	15	94	25	24	79	137	35	100	18	95	22	211	21	77	407	48	272	79	10	18	62	39	79	23	57	83	62	50	84	61	83	156	16	112	50	27	309	3	13	42	638	17	412	1
RPL29P16	0	6	0	5	8	6	6	11	0	3	3	3	0	11	9	4	5	1	14	2	8	3	7	1	22	5	2	11	2	11	14	8	4	23	15	8	24	16	6	22	20	5	10	24
MRPL14	31	437	51	538	60	960	641	868	41	153	233	247	369	580	877	465	568	199	400	125	1305	640	719	97	1122	226	107	653	102	1217	785	735	992	999	1064	881	1125	1458	35	1249	913	28	533	1176
TMEM63B	22	584	61	806	206	1030	811	933	54	292	373	320	285	1775	953	987	708	528	386	287	1246	1056	1118	223	965	539	89	798	316	2305	1121	1729	1587	3189	3112	2387	3001	2794	233	3791	2156	121	1184	3576
LOC107986599	0	23	0	32	6	25	26	23	1	4	11	19	2	41	38	32	15	12	20	17	46	32	31	2	32	12	2	7	16	46	36	55	40	95	51	57	61	76	4	117	74	0	46	107
CAPN11	10	39	9	153	6	66	126	44	0	1	48	22	15	64	161	213	65	106	92	27	61	41	111	19	21	22	47	60	77	211	74	189	465	226	294	216	425	529	4	696	374	2	42	131
LOC105375072	0	0	0	1	0	0	0	0	0	0	1	1	3	4	0	4	1	0	4	7	4	5	1	0	6	0	1	3	1	5	0	3	3	2	2	4	4	9	1	15	5	1	1	8
MYMX	10	8	15	6	0	3	2	2	2	5	6	0	24	65	3	20	10	14	10	5	6	3	3	1	7	0	2	21	6	16	3	7	17	13	15	19	15	21	1	47	11	2	6	81
SLC29A1	39	630	64	1331	160	1237	854	625	39	135	512	491	572	3630	2402	1786	1195	825	1841	907	617	305	1162	211	591	620	239	826	518	2606	964	1976	5336	4658	4640	4282	5604	8257	383	6299	4487	53	1838	8511
HSP90AB1	596	3577	402	4085	555	5340	4711	4684	342	3709	2374	2845	1339	8520	6887	5478	8057	3837	2122	1462	9412	3472	9416	1895	7781	3504	688	3915	1259	17124	13392	12721	10628	14499	14477	10330	16855	12426	2685	11947	9623	1098	5520	12968
SLC35B2	77	679	65	1299	146	1077	1554	1450	43	275	455	491	341	734	1283	1125	987	606	556	306	775	327	1768	266	580	385	98	523	267	1851	1040	1438	1717	2107	2084	1969	2696	3873	736	3696	2215	179	1095	2351
MIR4647	0	0	0	0	0	0	0	0	0	0	0	0	0	0	0	0	0	0	0	0	0	0	0	0	0	0	0	0	0	0	0	0	0	0	0	0	0	0	0	0	0	0	0	0
NFKBIE	154	661	165	507	225	1015	611	1368	181	1815	229	1482	241	231	1539	417	1656	430	270	106	560	151	1832	151	373	307	310	175	196	946	780	1309	906	1810	1214	734	2131	1002	2515	1996	2797	755	5889	504
TMEM151B	0	5	3	9	7	6	4	4	0	27	22	5	13	266	41	2	5	3	1	2	3	1	8	1	12	0	0	17	6	4	0	2	2	3	3	0	17	8	7	10	1	2	3	12
TCTE1	7	14	2	18	3	8	4	11	0	16	12	1	0	73	37	14	10	10	8	12	30	8	22	4	8	7	0	13	9	14	3	18	28	39	26	15	45	51	4	45	32	26	17	85
AARS2	29	778	48	997	282	672	781	926	43	60	485	257	129	1335	1389	943	682	477	599	297	1625	808	986	256	681	447	175	808	462	1347	470	879	1278	2020	1830	1471	2349	2897	62	3200	2000	13	680	2913
SPATS1	0	0	0	3	2	0	1	0	0	0	10	3	2	2	3	1	1	1	16	0	1	0	6	2	1	2	0	0	4	0	3	3	24	15	3	8	32	7	0	13	5	1	9	22
CDC5L	125	1860	140	2526	298	2403	2733	2631	135	912	685	1359	432	1968	2004	1847	1695	756	1708	781	3063	1532	3777	361	2146	833	328	1418	571	9049	11100	12324	8480	9611	10699	7265	8520	7215	1951	8143	6085	762	6744	7615
MIR4642	0	4	1	5	3	2	0	10	0	8	0	2	0	4	5	0	9	0	5	0	9	2	7	0	3	3	0	0	2	26	22	9	9	15	18	9	7	13	1	8	7	1	15	15
LOC105375074	0	0	0	0	0	0	0	0	0	0	0	0	0	0	0	0	0	0	3	0	0	0	0	0	1	0	0	0	0	1	0	2	6	0	0	0	4	4	0	10	1	0	1	4
LOC105375075	0	0	0	0	0	0	0	1	0	0	0	0	0	0	0	1	0	0	0	0	0	0	1	0	0	0	0	0	0	0	0	0	0	0	0	0	0	0	0	0	0	0	0	0
LOC101929770	0	9	1	9	0	11	10	9	1	3	0	1	2	17	5	4	4	0	23	2	11	4	34	0	1	4	2	6	0	29	60	54	19	34	68	36	48	22	0	30	29	9	18	30
SUPT3H	267	758	151	1763	130	1214	1142	2833	379	84	142	271	136	481	486	522	438	205	1086	223	506	200	1747	209	191	178	71	278	289	3351	6787	9041	3120	3753	8639	2631	4789	3898	292	5271	2182	6203	843	2032
LOC107986600	0	15	0	42	8	51	33	60	9	26	6	4	4	33	18	42	30	10	57	9	34	17	105	7	20	20	3	22	11	131	236	317	138	181	245	99	168	76	17	169	130	13	92	143
RBM22P4	1	6	0	20	2	18	29	33	2	0	3	6	0	27	31	15	11	3	10	5	19	13	44	2	5	12	3	5	5	71	117	95	80	96	93	66	54	55	0	79	54	0	50	78
MIR586	0	1	0	9	1	6	9	13	2	0	0	0	2	7	2	1	5	0	3	0	2	0	5	0	6	1	0	6	2	13	21	18	14	11	17	9	15	9	0	8	8	0	19	18
RUNX2	72	1197	193	2835	232	1873	2152	3263	34	370	499	644	216	571	1456	955	824	585	1413	213	738	257	4640	371	207	179	97	351	516	4088	9648	17150	3937	5149	12149	3382	8887	5166	111	10124	3853	140	692	1621
RUNX2-AS1	0	110	0	438	33	136	280	398	4	39	34	47	10	31	143	75	93	60	245	20	84	15	364	64	26	16	13	39	55	414	680	1258	201	517	1012	335	760	414	6	524	379	142	61	181
LOC107986519	0	0	0	1	1	0	0	0	0	0	1	0	0	0	0	3	0	0	0	0	0	0	1	0	0	0	0	0	3	2	4	7	1	3	2	0	10	2	0	6	0	0	0	0
CLIC5	30	169	15	52	51	87	89	77	8	32	198	60	75	2117	198	907	102	148	1510	1057	50	13	137	18	30	1598	15	1139	74	699	276	712	351	378	348	629	870	231	3	581	378	124	281	3869
LOC105375078	0	22	0	1	13	14	1	5	1	0	7	8	1	36	7	22	4	1	19	6	3	1	15	0	3	51	0	14	4	67	7	27	6	35	30	16	175	0	0	31	6	1	16	66
ENPP4	23	276	11	291	66	721	157	484	58	85	156	150	181	622	166	398	377	107	766	255	136	8	581	26	98	325	43	443	31	2306	3714	2953	1058	1975	1692	1428	660	737	46	773	1002	88	2683	2987
ENPP5	0	58	0	39	7	29	27	15	3	13	61	10	6	96	19	55	35	7	154	36	31	4	22	5	9	26	7	40	2	226	115	78	238	138	63	136	65	89	10	303	187	309	336	389
ACTG1P9	1	5	0	6	2	0	6	2	2	2	2	1	5	16	9	13	6	6	5	4	8	4	9	1	5	4	1	3	1	44	24	32	45	79	33	50	77	65	23	71	54	28	41	59
LOC105375079	13	39	39	60	1	30	65	48	2	8	37	8	6	293	73	70	50	16	141	153	100	38	73	4	15	16	13	91	58	157	81	338	385	271	184	175	147	287	71	415	254	21	110	1044
RCAN2	11	175	27	355	11	227	415	276	13	27	292	39	78	2630	533	344	222	108	490	704	262	266	411	62	66	67	29	388	203	1180	916	1153	2431	1533	1270	1594	606	2232	17	2121	2069	13	431	5601
LOC101926915	8	43	4	67	4	66	141	57	3	1	47	5	11	365	100	68	51	15	176	199	25	17	80	3	6	17	8	95	63	220	159	450	467	414	344	225	218	465	69	349	271	2	123	1231
LOC101926898	2	1	0	1	0	1	2	1	0	1	0	1	0	6	2	2	1	1	8	6	3	0	2	0	2	4	0	2	0	3	9	13	17	1	10	6	4	16	1	3	3	2	1	28
CYP39A1	4	52	35	30	7	54	17	10	4	2	40	14	25	118	25	67	66	20	121	48	913	222	31	3	138	13	14	40	17	254	177	207	148	169	186	247	167	475	115	523	178	9	85	266
SLC25A27	23	244	22	332	41	219	132	64	4	86	224	89	74	784	219	468	203	123	550	254	531	190	170	30	121	326	33	204	77	1142	534	641	1007	930	1293	1376	779	1182	32	1537	737	99	372	2165
LOC101926934	0	2	0	4	3	6	3	5	0	0	1	2	1	4	2	8	0	1	8	7	6	1	5	0	2	2	0	9	1	12	4	8	5	13	12	21	7	20	1	17	12	0	2	32
TDRD6	11	40	1	74	17	69	58	89	3	24	46	11	11	121	39	125	88	27	150	52	128	28	127	8	34	74	10	70	16	451	277	503	296	503	678	471	283	331	19	300	203	321	178	605
PLA2G7	35	1393	43	1593	246	1920	2309	3695	19	192	87	686	167	153	1108	910	1386	675	127	42	607	95	4527	258	246	25	273	87	340	2333	4111	9341	3308	8462	4428	2314	3176	2990	111	3897	3704	135	1094	501
ANKRD66	4	0	4	0	0	1	5	11	0	2	1	1	1	1	1	5	0	0	0	0	0	0	11	0	1	2	0	0	1	0	1	12	7	9	15	1	6	2	1	9	6	1	3	2
MEP1A	1	7	1	5	10	9	8	8	0	35	1	2	0	1	1	1	8	0	4	0	1	1	21	3	1	0	1	3	0	8	12	34	22	30	40	10	88	6	9	17	6	0	21	3
ADGRF5	180	3805	241	9465	92	9850	7316	5403	296	210	1819	1402	2062	4701	6208	6597	4738	2761	2889	3703	3440	807	8156	825	801	804	984	3709	3066	24510	17050	19628	32896	31472	48248	20130	37347	22981	653	27175	19612	60	4502	15434
LOC101926962	0	36	3	81	1	55	66	43	1	6	15	10	16	52	51	61	40	21	38	35	23	8	63	5	9	3	8	22	54	142	95	116	261	186	280	157	314	121	2	231	121	93	24	145
LOC105375080	1	49	7	120	0	77	100	39	0	4	37	15	8	71	83	132	30	31	138	107	27	11	73	9	6	9	11	100	87	120	111	115	405	185	253	152	410	144	0	354	127	4	13	202
ADGRF1	8	11	3	3	63	2	0	2	0	2	0	1	4	0	7	2	37	0	1	0	129	259	0	0	919	1	1	7	0	11	1	0	2	369	0	23	2	2	15	0	14	19	187	0
LOC105375081	1	2	2	0	3	1	0	3	0	0	0	2	2	0	2	1	2	2	0	0	3	0	11	0	6	0	0	1	0	4	13	7	1	9	5	2	4	1	0	0	0	1	17	2
TNFRSF21	52	1921	21	620	250	811	532	891	28	572	187	348	614	1100	1231	1416	1321	673	157	142	2301	1255	1005	163	730	119	84	391	333	4824	3866	4233	2157	3860	4644	3890	3255	1798	98	3436	4815	91	2672	2296
LOC105375082	1	0	0	0	0	0	2	0	0	0	0	0	0	0	0	1	0	0	0	0	0	0	0	0	0	0	0	0	0	2	0	6	0	0	0	0	2	0	1228	0	0	2	0	0
CD2AP	103	1942	165	3061	461	2927	3976	3062	109	191	753	637	597	2116	1812	2394	1630	842	1961	1014	5744	3347	3341	315	3666	447	313	1553	660	5345	7444	8030	7687	9212	7605	4855	5757	5322	1445	6306	5273	134	2727	5081
RPS12P14	7	4	0	22	0	13	4	21	2	0	6	2	2	24	7	12	16	7	8	4	17	15	19	2	13	6	3	18	5	64	70	130	87	89	86	52	99	59	0	94	70	0	45	96
LOC100421517	1	18	1	36	6	23	36	24	1	0	10	3	3	19	8	47	6	12	8	11	54	34	24	0	21	3	2	24	17	88	97	170	137	93	127	59	107	108	1	143	136	0	49	60
ADGRF2	8	4	1	0	2	0	0	3	0	19	0	0	3	7	2	1	17	1	0	1	39	45	2	1	76	2	0	0	1	10	1	4	1	25	7	5	1	2	3	2	13	64	7	7
ADGRF4	0	10	1	2	32	12	0	4	2	1	0	0	3	12	3	4	105	0	2	3	1623	831	3	5	1163	2	4	0	1	26	6	23	4	262	88	11	23	5	1	6	97	6	145	4
RPL27AP7	0	1	0	1	0	0	0	0	0	0	0	0	0	0	0	0	0	0	0	0	0	0	0	0	2	2	0	0	0	0	0	0	0	0	0	0	0	0	0	1	1	4	0	0
OPN5	89	0	69	7	9	2	5	3	0	4	0	1	8	0	4	1	1	1	1	0	1	2	1	0	8	0	0	0	1	9	30	11	41	13	19	8	16	8	42	5	4	49	3	13
LOC107986601	0	0	2	1	0	0	0	2	0	0	0	1	0	0	0	0	0	0	0	1	0	0	2	0	0	0	0	0	0	1	5	1	1	1	0	3	0	0	0	0	1	0	0	0
PTCHD4	32	74	51	566	2	89	401	156	12	17	170	43	149	261	190	218	33	119	246	124	215	16	140	21	30	31	13	58	161	1210	2623	965	878	1548	1030	435	2189	2240	40	757	676	381	107	744
HNRNPA3P4	0	0	13	3	3	1	2	5	0	0	3	2	0	1	4	4	1	1	0	1	0	2	3	0	2	2	0	1	2	3	1	3	0	5	4	3	4	0	1	1	1	0	0	8
RBMXP1	0	2	0	1	0	0	3	2	0	0	1	0	0	1	4	6	2	1	2	0	1	1	6	5	1	3	1	2	1	7	3	1	1	15	20	4	14	3	1	2	22	87	6	5
LOC107986602	0	0	0	0	0	0	0	1	0	0	0	0	0	0	0	0	0	0	0	1	0	0	0	0	0	0	0	0	0	0	0	0	0	0	0	0	1	0	22	0	0	0	1	0
LOC100418956	0	0	0	0	0	0	0	0	0	0	0	1	0	0	1	0	0	0	0	0	0	0	0	0	0	0	0	0	0	0	0	0	0	0	0	0	0	0	1	0	0	0	0	0
RNU7-65P	0	0	0	0	0	0	0	0	0	0	0	0	0	0	0	0	0	0	0	0	0	0	0	0	0	0	0	0	0	0	0	0	0	0	0	0	0	0	0	0	0	17	0	0
MMUT	51	734	29	1190	77	977	860	1177	53	140	298	248	271	1184	683	653	558	287	1122	392	1815	890	1523	104	1139	309	67	581	219	3112	3858	4604	4650	2683	3392	3127	3372	3399	263	2988	1946	152	1811	3771
CENPQ	11	200	22	247	27	388	303	249	17	21	39	149	27	114	250	162	135	81	231	59	336	160	306	51	381	20	29	151	80	695	1893	898	860	1058	1203	497	693	745	11	567	858	21	498	468
GLYATL3	20	0	2	0	0	0	0	1	0	0	0	0	7	2	0	0	0	0	0	0	0	0	0	0	4	3	1	0	1	1	0	2	0	1	0	1	0	0	4	1	0	21	3	1
C6orf141	345	17	9	110	15	63	41	87	1	9	80	9	22	516	32	96	74	13	156	45	817	383	79	3	850	38	11	184	26	155	43	48	112	208	34	143	248	363	18	93	122	2	58	913
RHAG	0	0	0	3	1	0	5	6	0	5	5	0	6	16	0	10	7	0	4	8	5	0	0	0	3	0	0	6	0	9	3	6	18	29	5	13	13	34	13	11	10	0	6	120
CRISP2	0	2	0	2	0	2	3	9	313	0	3	3	3	14	8	2	564	1	3	0	18	4	0	0	4	0	0	6	2	6	4	1	5	8	3	6	6	22	5	6	6	39	11	81
CRISP3	15	9	13	1	4	32	2	7	4	91	0	28	18	13	6	1	39	2	19	0	11	48	13	0	12	1	1	9	3	42	69	17	11	90	4	9	127	12	411	9	87	283	321	36
PGK2	10	10	23	0	0	0	0	1	0	21	0	0	0	0	5	0	1	0	0	0	1	0	0	0	16	15	0	1	0	0	1	2	0	7	1	3	3	1	53	0	0	304	7	4
LOC101927020	0	0	0	0	0	0	1	0	0	0	0	0	0	3	0	0	0	0	0	0	0	0	0	0	0	0	0	0	0	0	1	0	0	0	0	0	0	1	0	0	0	1	0	1
LOC101927048	0	1	0	0	0	0	0	0	0	1	0	0	0	0	0	0	1	0	0	0	0	0	0	0	1	0	0	4	0	0	1	1	1	0	3	3	2	4	3	1	2	3	1	4
CRISP1	9	6	0	0	0	0	0	0	0	1	0	0	0	0	1	0	0	0	0	0	0	0	0	0	1	0	0	0	0	0	1	0	0	0	0	0	1	1	47	0	0	2	3	1
DEFB133	0	0	0	0	0	0	0	0	0	0	0	0	0	0	0	0	0	0	0	0	0	0	0	0	0	0	0	0	0	0	0	0	0	0	0	0	0	0	0	0	0	0	0	0
DEFB114	0	1	0	0	0	0	0	0	0	0	0	0	0	0	0	0	0	0	0	0	0	0	0	0	0	0	0	0	0	0	0	0	0	0	0	0	0	0	0	0	0	0	0	0
DEFB113	3	0	0	0	0	0	0	0	0	0	0	0	0	0	1	0	0	0	0	0	0	0	0	0	2	2	0	0	0	0	0	0	0	0	0	0	0	0	0	0	0	12	0	0
DEFB110	0	0	0	0	0	0	0	0	0	0	0	0	0	0	0	0	0	0	0	0	0	0	0	0	1	0	0	0	0	0	0	0	0	0	0	0	0	0	22	0	0	4	0	0
DEFB112	0	0	0	0	0	0	0	0	0	0	0	0	0	0	0	0	0	0	0	0	0	0	0	0	0	0	0	0	0	0	0	0	0	0	0	0	0	0	0	0	0	0	0	0
LOC100505985	1	0	0	0	0	0	0	0	0	0	0	0	0	0	0	0	0	0	0	0	0	0	0	0	1	1	0	0	0	0	0	0	0	0	0	0	0	0	0	0	0	16	0	0
TFAP2D	1	0	0	0	0	0	0	0	0	15	0	0	3	0	0	0	0	0	0	0	0	0	0	0	4	2	0	0	0	5	2	2	1	1	3	4	6	3	8	4	4	7	5	9
LOC105375084	0	0	0	0	0	0	0	0	0	0	0	0	0	0	0	0	0	0	0	0	0	0	0	0	0	0	0	0	0	0	0	0	0	0	0	0	0	0	0	0	0	0	0	0
TFAP2B	44	8	15	0	7	6	0	3	0	1	1	0	0	3	0	1	32	2	4	29	59	76	0	0	41	1	0	1	4	136	0	3	0	13	1	44	0	0	8	3	50	8	99	6
RPS17P5	0	2	1	0	0	0	1	1	0	1	0	0	1	0	0	2	3	0	2	0	2	1	1	0	2	2	0	2	0	2	5	6	0	5	4	1	4	1	0	0	4	1	2	1
LOC100418898	0	2	4	1	0	0	3	0	0	1	0	2	0	6	2	1	0	0	0	0	1	0	3	0	1	1	0	1	1	25	8	12	4	14	13	9	24	12	6	12	9	3	9	14
FTH1P5	150	537	147	369	119	357	348	469	32	454	113	2037	346	50	124	665	589	712	89	77	158	74	1143	94	82	333	84	102	57	1762	3644	4589	1012	2770	1494	961	3010	538	3311	2205	4144	2701	8130	519
LOC105375085	0	1	0	0	0	0	0	0	0	1	0	0	0	2	0	0	1	0	0	0	2	0	0	0	0	0	0	0	0	0	2	0	0	2	0	0	6	1	0	3	3	0	7	0
LOC646517	115	438	70	510	53	460	367	733	71	801	130	1432	337	269	457	403	898	204	253	139	579	269	909	67	381	388	63	175	82	2640	3241	3282	1481	1796	2151	1829	2228	1274	1469	1509	2157	978	4984	990
RPS15AP20	0	0	0	0	0	0	0	0	0	1	0	0	0	1	0	0	0	0	0	0	0	0	0	0	1	0	0	0	0	0	0	0	0	0	1	1	0	0	0	0	0	0	0	1
PKHD1	38	25	43	2	7	11	27	7	1	67	4	6	13	166	22	78	15	21	6	8	49	14	37	2	46	32	5	104	18	33	28	97	31	36	94	50	93	18	899	198	80	3004	40	476
LOC101927082	0	0	0	0	0	0	0	0	0	0	0	0	0	1	0	0	0	0	0	0	0	0	0	0	0	0	0	0	0	0	0	0	0	0	0	0	0	1	0	0	0	1	0	0
LOC105375087	20	4	0	0	0	0	3	1	0	3	0	0	1	12	0	1	3	0	1	0	1	0	0	0	20	13	0	0	0	15	0	5	1	3	2	1	5	0	35	14	4	354	0	19
MIR206	0	0	0	0	0	0	0	1	0	0	0	0	0	155	1	1	1	1	0	0	0	0	0	0	0	0	0	37	0	1	0	0	1	1	1	0	0	0	0	0	0	0	0	52
LINCMD1	0	1	1	1	0	4	4	2	0	0	0	0	0	387	3	12	4	3	0	0	2	0	1	0	3	2	2	166	8	3	10	7	14	4	20	8	21	0	15	21	22	0	4	1201
MIR133B	0	0	0	0	0	0	0	1	0	0	0	0	0	142	0	0	0	0	0	0	1	0	0	0	1	1	0	57	0	0	0	2	1	1	0	0	0	0	0	0	0	0	0	613
IL17A	1	29	1	2	0	110	2	12	9	0	2	8	0	0	14	0	33	0	0	1	6	0	49	0	17	0	0	5	3	74	351	364	3	6	12	43	46	0	1	47	22	15	16	0
LOC102724327	0	2	0	0	0	1	0	0	0	0	0	0	4	0	0	3	0	0	0	0	1	0	0	1	6	4	1	2	0	1	0	0	2	0	0	0	3	0	1	2	1	0	8	0
IL17F	0	23	1	0	1	4	0	0	0	0	2	10	2	0	9	1	17	1	0	0	0	0	3	0	6	0	1	0	0	67	563	590	3	6	11	21	13	0	0	0	3	5	1	0
SLC25A20P1	0	6	0	1	1	2	6	12	0	0	2	3	5	3	1	18	6	6	8	0	6	2	13	1	5	5	0	4	2	33	19	16	24	44	38	35	31	78	3	45	46	2	16	38
MCM3	88	1386	56	2047	130	1876	1751	1920	65	88	699	776	287	1647	3454	2338	2198	1498	1350	502	2608	1318	3020	545	3051	545	400	1119	669	7605	4297	6195	5292	6365	5847	5159	5804	7415	72	8594	6537	104	1743	4795
PAQR8	35	202	10	442	32	269	340	291	9	17	108	76	83	359	253	422	278	167	257	146	206	20	406	52	67	79	43	132	117	733	673	919	889	806	1099	866	777	1289	102	1390	872	11	175	762
EFHC1	22	503	43	1156	117	755	726	600	18	19	259	143	127	825	479	655	545	250	695	451	528	206	760	144	221	470	83	335	281	2975	3129	3110	4075	2860	4856	3647	3967	4011	70	4073	2419	109	1120	4435
TRAM2	78	1539	127	3888	320	2082	3224	2132	95	244	1990	617	784	2932	4070	3974	2091	1690	1714	1428	1336	541	4182	621	506	2548	334	1747	1084	7022	5121	7362	10811	10274	8417	8055	12795	12697	114	16485	7789	83	1302	11399
LOC107986603	6	64	3	120	14	65	120	69	8	4	39	17	9	136	93	152	64	47	103	77	70	31	113	17	29	107	10	89	44	330	227	291	397	386	391	341	430	449	7	663	252	2	88	573
TRAM2-AS1	3	69	7	164	21	83	130	126	5	19	80	31	30	220	110	150	69	56	101	75	40	22	186	22	21	60	10	70	46	379	371	361	402	449	397	334	368	584	71	473	322	38	230	642
LOC724104	0	0	0	0	0	0	0	0	0	0	1	0	0	0	0	0	1	1	0	0	0	0	2	0	0	0	0	5	0	0	0	0	0	0	0	1	0	1	0	0	2	0	0	0
LOC730101	28	47	5	79	5	86	64	58	110	6	39	18	14	77	116	73	68	49	122	67	46	17	80	7	40	21	13	64	34	229	235	151	470	270	269	219	518	463	5	419	295	164	68	314
TMEM14A	19	259	25	367	25	287	308	197	5	9	85	113	88	237	351	270	279	94	407	145	481	195	397	83	367	90	50	219	84	1171	1352	1450	2114	2051	1481	860	1286	2047	317	1611	965	19	460	888
GSTA7P	0	0	1	0	2	0	0	1	0	5	0	0	1	0	0	0	0	0	0	0	0	0	0	0	3	1	0	2	0	2	0	0	0	0	2	0	3	0	4	0	1	29	0	1
GSTA2	5	0	3	0	0	0	0	0	0	1	0	0	1	0	0	0	0	0	0	1	0	0	0	0	4	0	0	0	0	6	0	0	0	1	0	3	0	0	1	0	2	1	1	1
GSTA1	1	0	5	0	0	4	0	0	0	0	0	0	0	0	1	1	0	0	0	0	0	0	0	0	1	2	0	0	3	9	0	0	0	6	0	0	0	0	0	1	2	2	2	3
GSTA5	1	0	0	0	0	0	0	0	0	0	0	0	0	0	0	0	0	1	0	0	0	0	0	0	0	0	0	0	0	0	0	0	0	2	0	0	0	0	0	0	0	0	0	0
GSTA11P	0	0	0	0	0	0	0	0	0	0	0	0	0	2	0	0	1	0	0	0	0	0	0	0	0	1	0	0	0	0	0	0	0	0	0	0	0	0	0	0	0	0	0	0
LOC105375091	260	3	11	1	0	2	0	3	0	1	1	0	2	5	1	2	1	0	11	0	15	10	1	0	4	1	0	0	3	40	1	7	3	10	1	11	9	2	61	3	8	137	14	9
GSTA3	0	0	8	0	4	0	0	0	0	0	0	0	0	0	0	0	0	0	0	0	2	3	0	0	6	3	0	0	0	1	0	2	1	0	0	4	0	0	2	0	0	66	10	0
GSTA4	11	259	12	454	14	325	499	323	12	41	177	117	94	493	318	447	383	140	435	143	2676	1436	265	71	1567	275	48	251	155	1236	1510	1451	2505	1534	1737	1118	1349	3234	28	2224	1254	26	565	1542
RN7SK	29016	696216	39739	678475	156636	1107487	623079	1252569	63377	262763	249293	720218	461019	668277	428772	432267	1082740	184656	750236	316943	1066017	599324	1157771	169560	438208	284496	106539	589869	272009	1243447	814760	998545	1598522	1527939	1611684	1151412	1405402	1391224	1117865	1340414	1252225	848647	2326821	1482973
ICK	41	418	26	1238	75	588	1113	691	22	152	386	193	218	1309	591	817	518	355	802	488	855	511	852	98	479	228	124	432	242	3172	2888	3384	3750	3097	3697	3467	3362	3563	84	4680	2788	88	1160	5938
FBXO9	175	1386	146	2174	271	2276	2173	2235	130	444	545	1102	724	1873	1299	1714	1660	695	1797	725	3258	2496	2256	374	2545	897	239	1492	532	5432	5821	6642	5506	6070	6495	5176	6462	5371	1589	6767	4524	1397	4215	7959
GCM1	51	135	16	58	28	135	112	58	4	95	9	142	34	30	62	52	158	14	28	24	48	14	98	6	88	33	10	15	16	220	262	239	186	304	330	268	517	253	2654	303	377	1244	1158	236
RNU1-136P	5	22	5	6	3	18	7	21	1	16	21	29	36	91	50	20	18	8	4	5	11	3	23	4	8	17	16	18	2	1	5	7	0	6	2	1	12	0	45	4	6	27	36	2
HMGB1P20	16	17	6	1	4	15	6	5	0	12	0	27	5	19	18	2	18	2	2	2	3	3	14	0	27	7	1	2	5	9	15	15	4	10	11	3	45	3	789	14	15	223	123	2
ELOVL5	765	2893	259	2980	457	4907	4300	3366	261	2808	637	2789	1247	3383	3361	3040	4889	920	1616	869	2133	592	4202	419	1238	772	288	1351	772	7285	8510	8289	7768	8524	8971	7033	12620	5215	11604	8348	7259	8934	11482	4936
MIR5685	11	5	1	9	3	10	11	7	0	12	4	16	6	4	19	12	22	6	4	5	6	3	18	2	5	0	3	5	7	16	12	19	32	15	22	39	49	26	113	24	34	126	168	19
RPS16P5	370	352	28	287	87	624	414	360	40	589	249	535	137	290	477	388	834	145	184	84	218	74	399	56	215	110	37	217	125	684	598	893	795	705	857	735	1491	620	2527	1069	995	3507	3068	486
LOC107986604	60	57	6	51	12	118	70	64	0	69	24	96	29	38	50	57	172	5	39	27	31	8	74	4	38	14	18	41	17	125	151	225	135	150	189	154	337	113	793	325	217	699	692	144
RPL31P28	0	1	0	0	1	0	1	0	0	0	0	0	1	0	0	1	1	0	0	0	1	1	2	0	1	1	0	3	0	4	1	2	9	1	9	5	2	2	0	5	4	0	2	1
LOC100130403	0	2	0	7	0	6	4	5	0	3	0	2	2	5	2	5	4	3	2	1	16	8	9	0	12	1	2	19	2	41	100	61	49	46	54	27	42	61	3	40	55	5	34	30
NANOGP3	0	0	0	2	0	0	1	1	0	0	0	0	0	3	0	1	0	0	0	0	0	0	0	0	0	0	0	4	1	1	0	2	0	0	4	0	3	0	1	0	0	0	0	0
GCLC	20	672	152	1137	122	734	1173	1084	140	152	344	158	296	1347	673	1082	584	344	982	389	1412	661	1013	96	1287	158	73	705	216	2852	2297	2451	2169	2883	2724	2321	2431	2321	1530	3464	2508	225	1259	3213
LOC105375095	0	10	2	21	7	10	10	13	1	3	4	2	2	21	7	14	6	6	6	2	29	12	23	3	16	2	1	15	6	45	43	41	32	35	56	33	47	35	6	75	62	8	36	45
LOC101927136	0	0	0	0	1	0	0	1	0	0	0	0	1	0	0	0	0	0	0	0	0	0	1	0	6	1	1	0	0	0	1	0	0	0	1	0	1	0	0	0	4	48	10	2
LINC01564	0	0	0	0	0	1	0	0	0	0	0	0	0	0	0	0	0	0	1	0	1	1	0	0	1	0	0	0	0	1	0	0	1	1	0	4	0	0	1	0	1	0	1	4
KLHL31	3	9	18	20	1	4	10	11	4	5	5	2	45	1739	5	86	38	25	56	11	26	53	19	5	37	9	8	1409	4	41	20	17	35	22	56	81	11	99	44	26	29	192	30	3616
LRRC1	22	234	43	426	70	292	327	268	11	24	312	41	153	1110	321	325	447	113	715	334	1620	1133	379	72	1502	151	56	505	193	1917	1095	1548	1176	1435	1558	2151	796	2579	25	1763	1064	57	636	3754
LOC101927189	0	10	1	9	6	11	3	6	0	2	3	1	9	58	3	14	31	2	13	14	1248	683	6	1	689	4	1	50	0	105	11	14	20	47	22	72	27	23	2	10	29	4	133	160
MLIP-IT1	3	0	0	1	1	0	1	0	0	1	1	0	0	4	0	0	3	0	0	2	126	74	0	0	85	0	0	8	0	13	0	3	5	3	2	11	4	3	1	0	10	0	14	34
ERHP2	0	0	0	0	0	0	2	0	0	0	5	0	1	14	0	0	1	0	4	4	26	15	0	1	19	3	1	8	0	5	1	8	3	2	14	2	2	7	0	2	2	0	1	31
MLIP	16	5	6	1	4	13	6	11	10	7	56	1	25	2555	12	44	40	14	128	49	192	176	19	6	113	48	6	1159	7	61	3	100	294	47	113	70	28	290	15	213	52	195	35	10846
MLIP-AS1	0	0	0	0	0	0	2	0	0	0	4	0	0	72	2	0	2	1	1	1	8	6	0	1	7	4	0	52	0	0	0	2	10	2	8	0	0	2	0	0	0	1	0	180
LOC105375097	126	2	47	1	2	2	1	2	1	0	2	0	8	296	3	2	1	1	16	6	28	26	3	1	18	4	0	295	0	7	1	15	23	4	18	6	5	28	8	16	3	116	30	1476
LOC105375098	0	0	0	0	0	0	0	0	0	0	0	0	0	0	0	0	0	0	0	0	7	11	0	2	18	0	0	0	0	0	0	0	0	0	0	0	0	1	0	0	0	0	0	4
TINAG	0	0	0	0	0	0	0	0	0	0	0	0	0	23	0	0	0	0	0	0	4	7	0	0	10	1	0	26	0	2	0	0	0	18	0	0	0	0	0	6	0	0	2	58
LOC107986605	0	0	0	0	0	0	0	0	0	0	0	0	0	1	0	0	0	0	0	0	1	0	0	0	1	0	0	13	0	0	0	0	0	0	0	0	0	0	2	0	0	6	0	9
CLNS1AP1	1	9	2	20	3	10	22	13	0	6	9	4	11	18	17	22	24	13	7	6	44	15	30	4	22	13	3	31	3	289	349	357	386	328	325	245	306	312	56	295	231	56	145	322
RPL10P10	1	0	0	0	0	0	0	0	0	0	0	0	0	0	0	0	0	0	0	0	0	0	0	0	2	0	0	0	0	1	0	0	0	1	0	0	0	0	0	0	0	1	0	1
LOC107986606	2	0	0	0	0	0	0	0	3	1	0	0	0	13	0	2	0	1	11	0	8	9	0	0	19	0	0	11	0	0	0	0	1	9	0	0	1	3	2	2	1	192	0	28
RPSAP44	0	0	0	0	0	0	0	0	0	0	0	0	0	0	0	0	0	0	0	0	0	0	0	0	1	0	0	1	0	0	0	0	0	2	0	0	0	0	0	0	0	0	0	1
KRASP1	156	172	222	656	104	235	174	219	189	10232	555	296	413	8802	3795	322	1688	218	254	88	215	182	144	148	263	428	196	172	180	83	79	78	60	114	58	47	53	54	1672	46	65	26	95	72
FAM83B	6	51	10	7	61	203	2	11	9	16	1	1	0	24	11	8	437	0	18	30	12412	8472	33	14	6825	7	18	13	7	522	0	0	2	1788	4	404	5	8	5	1	1175	29	1834	6
HCRTR2	0	0	3	0	0	0	3	2	2	0	0	0	0	32	0	0	0	0	4	1	0	0	0	0	1	5	0	0	0	1	0	0	1	2	0	0	3	3	1	11	0	8	0	5
GFRAL	0	9	16	0	0	5	1	1	0	0	0	2	4	7	0	27	2	4	7	1	1	2	1	1	0	0	0	0	0	14	3	0	11	24	50	5	0	0	3	1	10	2	8	9
HMGCLL1	16	5	2	2	2	5	1	3	4	1	4	6	5	298	9	36	22	6	331	119	0	0	4	4	3	22	2	109	0	40	6	12	101	8	7	54	5	72	17	145	41	35	13	595
BMP5	62	14	102	37	7	104	54	29	21	2	18	31	51	2972	38	95	33	61	1283	331	10	1	66	19	9	53	25	424	10	191	133	83	794	105	620	252	634	1975	73	438	189	981	41	3460
NPM1P36	0	0	0	0	0	0	0	1	0	393	1	1	0	2	0	0	0	0	0	0	0	0	0	0	0	1	0	0	0	1	0	0	0	0	0	0	0	0	0	0	0	14	0	1
LOC107986539	0	0	0	0	0	0	0	0	0	0	0	0	0	13	0	0	0	0	1	0	0	0	0	0	0	1	1	0	0	0	0	0	0	1	0	0	4	0	0	0	2	1	0	3
LOC105375100	0	0	0	0	0	0	0	0	0	0	0	0	0	3	0	0	0	0	2	0	0	0	0	0	0	0	0	0	0	0	0	0	0	0	0	0	0	0	0	0	0	2	0	2
COL21A1	8	226	32	1438	6	496	675	282	3	27	650	28	76	1802	504	584	369	224	2239	414	208	20	216	108	82	50	96	953	351	2445	1623	741	6715	2324	1493	5455	2834	15293	96	2407	1838	43	377	6847
DHFRP6	1	0	0	0	0	0	0	0	0	2	0	0	1	0	0	1	1	0	0	0	0	0	0	0	0	0	0	0	0	4	9	7	7	5	8	6	9	4	5	10	6	27	3	8
RCC2P7	7	29	1	54	5	38	41	47	1	15	43	18	10	74	109	66	59	41	25	17	76	48	79	10	77	19	7	19	23	144	50	99	123	192	168	116	181	187	8	275	232	0	39	104
DST	720	17584	1151	36006	2440	21465	39357	30911	1074	1314	13309	4192	4694	43209	15149	24192	13715	9025	29269	15091	64296	26483	30935	5459	39631	11019	2662	32481	8885	108908	127051	103034	126204	119042	124813	111380	100990	115234	908	109487	60060	531	29654	215669
LOC101930010	2	6	24	21	0	20	26	32	0	0	8	3	2	25	19	15	10	5	15	3	16	8	24	8	5	10	2	21	4	34	83	69	57	41	78	63	40	92	1	107	34	9	4	56
RPL17P26	1	6	0	10	0	12	14	15	0	2	6	6	1	1	2	4	3	2	16	0	18	1	18	2	7	12	1	4	5	26	40	64	47	40	55	51	25	42	4	80	20	5	5	24
RNU6-626P	1	0	0	1	0	2	2	2	0	0	1	0	0	1	0	0	1	0	0	0	1	0	5	1	0	1	0	0	0	5	13	11	3	3	11	8	1	7	0	8	2	0	2	1
BEND6	6	176	32	489	14	184	539	556	11	29	224	62	47	147	256	218	95	136	326	185	214	84	305	94	86	91	28	100	90	471	926	663	903	989	1340	657	452	1617	30	1249	852	6	101	1009
OSTCP6	0	2	0	21	0	15	18	18	1	1	2	3	2	6	16	6	3	3	9	3	8	2	17	1	4	5	0	8	1	36	80	48	59	94	94	30	49	117	1	90	64	0	13	48
FTH1P15	5	30	7	15	3	16	9	7	2	22	4	39	7	3	8	14	20	27	5	4	10	2	31	6	2	18	2	4	1	30	58	59	28	55	33	22	42	24	29	31	55	31	155	21
MRPL30P1	3	40	2	75	3	59	80	55	2	10	27	35	25	46	35	67	44	20	34	17	92	59	76	15	78	13	12	39	18	204	265	274	254	365	298	205	303	279	53	285	215	51	211	260
KIAA1586	37	481	41	636	56	618	681	703	31	80	146	142	124	430	366	418	417	151	585	223	624	309	820	76	429	185	75	316	204	1458	2347	2095	1840	2052	2139	1543	1556	1841	68	1733	1449	189	613	1845
ZNF451	344	3108	3457	5086	668	4471	5489	5571	277	467	915	1093	890	2872	2349	2833	3286	972	3143	1413	5159	2366	6011	642	3147	1429	498	2300	1291	14609	22090	22601	16057	17177	20623	13717	15047	14184	2558	15339	12006	1053	6930	14036
ZNF451-AS1	132	76	7	74	5	95	92	101	6	0	16	34	14	42	22	56	71	17	56	19	84	41	102	14	78	28	9	58	18	139	182	204	112	176	277	149	235	149	40	193	130	3	85	177
BAG2	56	687	147	996	73	884	2254	1532	35	71	504	178	192	461	424	728	557	288	506	309	414	143	2673	277	222	538	43	518	215	3163	4756	5888	4002	4240	4471	4755	2821	4268	127	2828	1466	94	737	2883
RAB23	42	931	108	1704	77	1494	2949	1791	75	129	662	223	225	767	848	996	786	411	584	567	635	242	3007	408	365	359	85	570	341	3911	6211	6253	6363	5826	7139	5484	4498	6694	43	3246	2081	63	917	4135
LOC100506188	1	15	8	21	6	58	170	75	2	0	20	2	5	14	13	21	18	7	14	7	8	2	135	4	1	2	1	6	7	63	89	67	76	112	176	115	77	119	2	126	18	5	99	46
PRIM2	23	574	80	748	119	703	914	907	20	39	154	203	80	407	441	539	621	241	543	226	759	399	1165	204	782	204	111	334	254	2345	3212	3454	2691	3308	2932	2028	2478	2529	121	2800	2009	57	1193	1809
MIR548U	0	3	0	5	0	9	7	3	0	0	1	4	4	4	8	4	8	2	2	3	8	2	9	2	4	2	1	2	4	16	22	53	37	43	28	22	20	13	0	23	23	0	10	22
LOC105375103	0	0	1	0	0	0	1	1	0	2	0	0	1	0	0	0	0	0	0	4	0	1	0	0	0	4	0	1	0	3	0	0	0	0	0	0	0	0	1	0	0	9	1	1
TRI-AAT1-1	717	78	435	3	6	12	15	3	4	5	0	1	76	9	1	26	5	2	4	4	0	0	3	3	40	56	0	10	0	0	2	0	0	0	0	0	0	0	90	0	0	259	1	0
LOC105375102	0	0	0	0	0	0	0	0	0	0	0	0	0	0	0	0	0	1	0	1	0	0	0	0	0	0	0	0	0	0	1	0	1	0	0	0	0	0	0	0	0	0	0	1
LOC105375101	0	1	0	0	0	0	0	0	0	0	0	0	0	0	0	0	1	0	0	0	0	0	0	0	1	0	0	1	0	5	3	0	0	0	1	0	0	0	0	0	0	0	0	0
TRM-CAT7-1	0	0	0	0	0	0	0	0	0	0	0	0	0	0	0	0	0	0	0	0	0	0	0	0	0	0	0	0	0	0	0	0	0	0	0	0	0	0	0	0	0	0	0	0
LOC101927268	2	21	17	22	3	15	14	10	19	12	14	5	6	38	11	19	25	15	38	15	31	6	17	5	13	22	4	34	27	58	42	95	118	80	141	30	130	104	17	61	38	8	84	412
GUSBP4	10	111	3	272	21	78	102	157	6	2	62	25	19	361	90	148	99	48	282	153	231	107	153	25	119	62	14	188	62	613	678	614	842	651	690	481	605	680	18	653	569	20	314	1566
LINC00680-GUSBP4	0	2	0	4	0	1	3	0	0	0	6	0	0	12	4	5	5	2	12	5	2	4	5	1	2	2	1	0	2	2	2	3	11	6	3	7	2	7	0	22	7	0	2	3
LINC00680	3	92	4	140	10	82	79	77	1	11	39	21	19	149	110	107	97	59	51	30	144	48	198	27	79	45	16	98	65	491	256	362	499	516	595	405	641	589	594	587	374	47	206	738
LOC101927293	2	34	7	42	2	12	21	5	1	3	8	4	3	164	5	56	15	6	29	11	9	0	27	7	4	4	1	50	14	107	59	148	54	118	169	82	65	38	1	18	77	12	31	474
GAPDHP15	3	4	0	11	0	3	5	3	0	2	4	2	9	36	3	12	2	1	3	1	4	1	4	2	1	0	0	11	2	23	13	10	3	18	17	12	21	4	0	1	16	2	19	54
LOC100288628	16	1	0	0	0	0	0	0	0	0	0	0	0	1	0	0	0	0	1	0	2	0	0	0	2	0	1	0	0	9	7	8	8	2	9	7	5	4	3	6	10	5	3	25
RBBP4P4	2	15	1	58	0	21	43	38	2	3	19	19	5	38	18	51	42	39	30	17	32	20	27	6	31	16	7	23	17	41	67	66	58	64	41	40	44	58	2	62	64	1	21	84
PRIM2B	0	30	3	45	0	25	38	40	0	4	7	5	9	15	19	20	34	16	14	11	33	24	35	14	26	8	3	14	8	167	257	279	221	243	260	149	153	181	57	209	144	18	73	129
GAPDHP41	1	1	0	0	0	1	0	1	0	1	0	0	2	4	1	0	0	0	0	0	2	1	2	0	1	1	0	0	0	3	1	2	0	1	3	4	4	1	18	2	4	3	10	3
RBBP4P3	8	0	0	2	0	0	0	1	0	0	0	0	0	0	0	1	2	0	0	0	1	2	1	0	0	0	0	0	0	5	6	4	17	5	3	2	0	2	0	7	3	0	0	6
KHDRBS2	17	11	161	20	1	8	9	8	43	9	9	0	14	125	21	21	37	8	82	18	19	5	32	1	41	21	3	135	4	137	46	94	50	91	91	119	57	51	455	245	79	133	7	237
MTRNR2L9	2	3	4	0	2	2	3	5	2	10	5	5	6	3	0	4	7	5	4	4	0	2	1	3	2	4	4	5	5	10	3	5	8	14	0	4	4	0	5	4	5	8	7	17
DHFRP5	0	0	4	0	0	0	0	0	0	0	0	0	0	0	0	0	0	0	0	0	0	0	0	0	1	0	0	0	0	0	0	0	0	0	0	0	0	0	0	0	0	0	0	0
FKBP1C	76	883	84	2086	103	1713	1785	1060	55	813	846	1111	829	1138	2166	3144	1485	1329	444	467	948	592	1585	263	666	326	205	933	440	2790	2000	2072	2879	2876	3365	2750	3448	2349	569	3728	2691	293	877	1523
SPTLC1P3	0	0	0	1	0	1	0	0	0	0	0	0	0	0	0	0	0	0	0	0	2	0	0	0	0	2	0	0	0	0	0	3	0	0	0	0	0	0	0	5	0	0	0	1
LOC100128610	0	0	1	1	0	0	1	0	0	0	0	0	0	1	0	0	0	1	0	1	0	0	2	0	0	0	0	0	0	1	1	0	1	1	1	1	6	0	0	0	0	2	0	2
LGSN	10	14	4	62	3	9	24	17	0	14	10	2	3	10	19	23	22	10	3	5	181	118	28	4	116	6	10	20	11	52	88	75	144	60	185	48	89	72	71	89	67	40	69	34
LOC100133007	0	0	0	2	0	0	0	0	0	0	0	0	0	0	0	0	0	0	0	0	0	0	1	0	0	0	0	0	0	0	0	0	4	0	2	0	0	3	0	1	1	0	0	0
LOC642554	1	4	1	18	0	9	15	32	0	1	1	3	5	5	27	10	10	2	5	1	14	4	13	3	12	3	3	8	2	28	24	49	37	41	32	32	53	47	0	70	39	2	16	38
EEF1B2P5	0	0	0	10	0	0	0	0	0	2	0	0	0	0	0	1	0	0	0	0	0	0	0	0	0	0	0	0	0	5	0	0	3	0	11	0	2	1	2	12	6	1	0	0
PTP4A1	2530	2251	578	3580	704	4234	4815	3220	523	5770	668	8852	1116	2523	2419	2103	4138	886	1044	661	13212	8668	3933	554	5289	561	295	1527	592	7942	13993	9201	9823	10742	8540	6077	11518	5310	47969	8597	12119	26772	35890	7209
RPL7AP34	0	8	0	18	4	6	3	5	0	1	0	1	1	8	2	9	2	6	2	0	55	23	7	1	38	3	1	7	2	11	2	2	12	4	24	15	31	41	18	28	10	0	18	6
RPL9P18	0	4	1	0	0	3	2	5	0	1	0	2	2	0	2	5	3	5	2	2	14	3	6	2	6	2	0	2	2	8	19	14	12	15	14	7	22	18	19	4	8	3	26	12
PHF3	256	3113	221	5166	641	4308	3574	4207	266	1829	1524	2587	1007	5203	2913	3599	2716	1223	4207	1989	4483	1519	4932	473	2410	1604	420	3129	1055	12519	16205	16749	12561	15909	17281	11221	15194	10920	5689	15352	10929	1695	7243	18461
EYS	75	238	27	318	30	293	204	221	10	51	41	70	57	385	72	132	216	29	330	94	178	46	235	31	111	85	11	190	59	670	1065	830	689	1016	1111	638	920	564	654	587	582	174	384	1125
SCAT8	13	1	6	1	0	16	4	1	3	10	0	11	3	23	1	6	1	2	0	2	1	0	1	1	2	1	2	3	0	6	17	18	15	45	14	3	54	7	81	9	21	45	66	52
LOC105377836	0	1	30	0	0	1	1	0	0	3	0	0	0	5	0	0	0	0	0	0	0	0	0	0	0	0	0	0	0	0	1	0	0	3	0	0	1	0	1	0	0	0	1	2
LOC107986608	0	0	1	0	0	0	0	0	0	0	0	0	0	3	0	0	0	0	1	0	0	0	2	0	0	0	0	0	0	0	0	0	0	1	2	1	0	3	0	0	0	0	4	2
LOC100419882	0	0	0	0	0	0	0	0	0	0	0	0	0	0	0	0	0	0	0	0	0	0	0	0	0	0	0	4	0	0	0	0	0	0	0	0	1	0	0	0	0	1	0	0
LOC105377837	1	0	0	0	0	0	0	0	0	0	0	0	0	0	0	0	0	0	0	0	0	0	0	0	0	0	0	0	0	0	0	0	1	0	0	0	0	0	1	0	0	1	0	0
LOC107986607	0	0	0	0	0	0	0	0	0	0	0	0	0	0	0	0	0	0	0	0	0	0	0	0	0	0	0	0	0	0	0	0	0	0	0	0	0	0	0	0	0	0	0	0
LOC441155	69	738	65	1457	146	1159	1338	1623	66	404	284	1303	243	886	795	997	1258	474	623	354	1367	623	1612	176	799	413	121	525	323	3485	4731	5006	3362	4067	4597	3159	4074	2823	1112	3721	3068	662	3544	3161
SLC25A51P1	1	2	0	0	0	1	2	0	0	1	0	0	0	1	0	1	1	1	1	0	0	0	3	0	2	1	1	0	0	1	5	7	0	4	3	1	1	2	2	6	5	3	1	1
ADH5P4	13	391	20	616	29	509	673	584	44	72	374	173	111	719	439	752	446	303	517	290	954	516	774	72	709	216	49	473	133	2081	1988	2543	3192	2610	2145	1728	2217	2367	26	2764	1810	26	1041	2186
LOC105377838	0	11	0	0	0	0	0	0	0	0	0	0	0	0	1	0	0	0	0	0	0	0	0	0	0	0	0	0	0	0	0	0	0	0	0	0	0	0	1	0	0	0	0	0
LOC105377840	0	0	0	0	0	0	0	0	0	0	0	0	0	0	0	0	0	0	0	0	0	0	0	0	0	0	0	0	0	0	0	0	0	0	0	0	0	0	0	0	0	1	0	0
LOC105377839	0	0	0	0	0	0	0	0	0	0	0	0	0	0	0	0	0	0	0	0	0	0	0	0	0	0	0	0	0	0	0	0	0	0	0	0	0	0	0	0	0	0	0	0
NUFIP1P	1	35	72	43	12	37	64	43	8	16	17	31	11	62	25	58	37	25	21	19	61	38	66	9	48	10	9	17	19	182	208	226	238	270	218	165	194	226	26	197	148	31	116	227
LOC105377841	0	0	0	0	0	0	0	0	0	0	0	0	0	0	0	0	0	0	0	0	0	0	0	0	0	0	0	0	0	0	0	0	0	0	0	0	0	0	0	0	0	0	0	0
LOC107986540	0	0	0	0	0	0	0	0	0	0	0	0	0	30	0	0	2	0	1	1	0	0	0	0	1	0	0	0	0	0	0	0	0	0	0	0	0	0	0	0	0	0	2	0
LOC105377843	0	0	0	0	0	0	1	0	0	105	0	0	0	0	0	0	0	0	0	0	0	1	0	0	0	0	0	0	0	0	0	0	0	0	0	0	1	0	0	0	0	0	0	0
LOC105377842	1	1	3	0	0	0	0	2	0	2	0	0	1	0	0	0	0	0	0	0	0	0	0	0	0	0	0	0	0	0	0	0	0	0	0	0	0	0	1	0	0	9	0	2
LOC105377845	0	0	0	0	0	0	0	0	0	1	0	0	0	0	0	0	0	0	0	0	0	0	0	0	0	0	0	0	0	0	0	0	0	1	0	2	0	0	2	0	0	0	0	0
LOC107986610	0	0	1	0	0	0	0	0	0	0	0	0	0	0	0	0	0	0	0	0	0	0	0	0	0	2	0	0	0	0	0	0	0	0	0	0	0	0	5	0	1	7	0	0
LOC105377844	0	0	3	0	0	0	0	0	0	0	0	0	0	0	0	0	0	0	0	0	0	0	0	0	0	0	0	0	0	1	0	0	0	0	0	0	0	0	0	0	0	0	0	0
LOC102723883	0	0	0	0	0	0	0	0	0	0	0	0	0	1	1	0	0	0	0	0	0	1	0	0	0	0	0	0	0	0	0	0	0	0	0	0	1	0	0	0	0	0	0	1
LOC105377846	0	0	0	0	0	0	0	1	0	0	0	0	0	1	0	0	0	0	0	0	0	0	0	0	0	0	0	0	0	0	0	0	0	0	0	0	0	0	1	0	0	0	1	0
LINC02549	0	0	0	0	0	0	0	0	0	0	0	0	0	1	0	0	0	0	0	0	0	0	0	0	0	0	0	0	0	0	0	0	0	0	0	0	0	0	0	0	0	0	0	1
LOC101928307	1	8	0	22	1	6	7	6	0	1	3	1	2	30	2	8	1	4	10	4	5	3	11	3	0	3	3	0	3	22	6	20	59	28	45	11	51	15	0	42	9	9	10	37
ADGRB3	18	161	13	421	25	197	192	98	12	1860	69	38	22	359	144	244	127	83	581	164	158	84	333	14	33	239	92	212	183	963	371	926	1065	749	3901	817	1961	1933	146	2049	486	121	311	1179
LMBRD1	180	1356	66	2123	306	2248	1769	2006	91	824	438	1258	478	1713	1342	1180	2048	424	1720	706	1779	751	2381	172	874	619	192	1276	410	6137	8688	10342	7339	9615	8773	5818	8674	6031	2686	6499	5009	1548	5983	6602
NPM1P37	19	26	2	41	4	27	17	23	1	57	10	28	3	63	46	24	43	13	29	15	67	27	46	8	50	38	7	11	19	158	238	215	182	189	181	126	196	117	138	214	186	88	232	161
GAPDHP42	5	32	105	75	11	40	43	69	1	44	34	46	9	89	106	53	51	24	66	38	78	35	60	6	54	31	11	78	23	111	126	151	141	163	145	103	229	123	102	240	238	140	284	275
COL19A1	32	33	31	50	20	36	22	13	6	256	36	11	34	10301	24	19	101	17	24	7	25	28	107	3	47	5	40	10389	57	49	28	93	304	320	76	64	592	185	44	561	267	592	85	45270
COL9A1	2	2	1	0	0	0	1	2	4	50	0	0	1	31	3	5	3	3	15	0	6	9	1	1	1	3	0	12	1	10	0	2	4	1	2	11	3	6	21	2	17	2	7	63
LOC105377848	0	0	0	0	0	0	0	1	0	0	0	0	0	0	0	0	0	0	1	0	0	0	0	0	4	0	0	0	0	0	0	1	0	0	0	0	1	0	1	0	0	18	2	0
LOC105377847	1	0	3	0	0	0	0	0	0	0	0	0	0	0	0	1	0	0	1	0	89	3	1	1	7	0	0	0	0	0	0	0	3	4	0	0	1	0	0	1	0	0	0	1
EVADR	0	0	1	0	0	0	0	0	0	0	0	0	0	2	0	0	0	0	0	2	188	11	1	0	11	0	0	0	0	0	1	0	0	1	0	5	1	0	0	1	1	0	1	0
LOC105377849	0	4	2	6	3	5	6	4	0	0	6	1	0	21	6	6	4	7	4	2	4	4	13	1	7	1	0	2	0	6	6	3	5	17	9	6	6	4	0	8	2	0	4	6
FAM135A	35	940	84	1615	128	1233	1327	1574	42	57	356	255	425	1051	738	1151	930	363	1380	584	4779	3384	1635	199	2792	504	163	747	469	4611	4370	6313	5399	6044	6299	4229	5834	4534	101	5570	4412	128	2497	5824
SDHAF4	6	101	7	208	39	202	217	193	12	12	55	66	81	203	136	321	135	131	161	71	291	174	176	36	184	72	28	174	82	170	285	252	318	427	355	209	454	484	14	481	408	11	234	470
LOC642590	1	21	12	46	14	47	34	18	8	48	24	25	19	88	76	67	86	36	14	10	64	41	107	18	69	37	3	28	9	230	411	260	180	293	281	95	261	241	42	171	210	16	205	182
SMAP1	53	580	70	1394	170	1062	1229	1230	78	547	434	1074	320	814	965	1698	801	433	715	326	1554	1264	1550	130	1148	239	125	691	290	3278	4168	5181	3342	3927	4236	3195	3868	3209	535	4161	3683	642	2648	4250
LOC100419975	0	51	3	84	16	49	58	71	3	31	8	52	5	34	29	52	64	18	73	29	76	55	106	4	67	17	7	27	23	189	225	276	207	184	262	158	207	146	15	187	170	15	172	207
B3GAT2	0	0	2	0	0	0	0	1	0	0	0	2	1	1	1	0	0	0	0	0	0	0	1	0	0	0	0	9	0	0	0	3	0	1	0	0	0	0	0	0	0	0	1	4
LOC105377850	11	0	0	0	0	1	0	0	0	0	0	0	0	0	0	0	0	0	0	0	0	0	0	0	0	0	0	0	0	0	0	0	0	1	0	0	3	0	11	0	0	0	2	0
LYPLA1P3	14	261	28	310	44	400	332	527	16	97	69	189	121	170	385	223	408	92	186	109	1022	651	475	52	752	78	51	191	78	1319	1919	1617	1644	1849	1923	1017	1302	1462	154	1199	980	85	985	692
OGFRL1	726	2934	259	4095	1273	7078	3613	5221	553	3889	859	5736	1013	2935	3190	3095	5020	1192	3182	1576	4050	1684	6353	443	1973	993	511	2362	698	9262	15109	15033	9719	20148	9255	7287	17065	4990	6351	13196	13359	5009	15260	11429
MIR30C2	0	2	0	11	0	7	7	2	1	0	2	1	0	17	4	4	3	1	4	3	1	0	4	0	1	0	0	0	5	19	19	4	14	21	21	19	36	24	0	11	1	0	15	24
MIR30A	0	1	3	8	2	6	3	7	1	5	1	3	4	5	2	4	17	0	5	1	2	0	2	2	0	3	0	7	3	11	15	12	10	18	17	21	29	8	0	12	8	0	14	16
LINC00472	29	577	77	736	114	555	520	260	56	5	185	77	79	959	384	510	467	143	688	456	273	84	538	60	75	250	55	459	314	1860	1206	1195	1973	2094	2284	1731	2649	2159	35	1399	1345	74	1353	2993
LINC01626	0	0	0	0	0	0	0	1	0	2	0	1	1	0	0	0	1	0	1	0	0	0	0	1	0	0	0	0	0	0	0	1	0	0	0	1	3	1	9	2	3	1	0	0
LOC105377853	0	0	0	0	0	0	0	2	1	1	0	0	1	3	0	0	0	0	2	1	0	0	1	0	0	0	0	0	0	0	0	1	4	0	1	0	0	4	4	1	0	12	2	1
KRT19P1	0	13	0	0	45	2	1	0	0	4	1	1	4	15	4	0	24	0	0	0	9	5	3	2	3	0	0	0	2	89	0	0	6	132	2	128	4	5	1	9	103	0	107	11
RIMS1	6	6	455	3	1	3	4	3	2	32	89	1	31	117	20	13	143	4	32	38	8	1	2	1	4	24	0	79	2	37	45	5	238	53	14	47	4	15	2269	77	53	1093	237	380
LOC100418957	6	0	0	0	0	0	0	1	0	0	1	0	0	0	0	0	0	0	0	1	0	0	0	1	0	0	0	0	0	0	0	0	0	0	0	0	1	1	0	0	0	0	0	2
LOC107986611	2	3	1846	1	2	6	0	26	533	0	1	1	0	5	0	2	1016	4	0	1	4	0	4	0	0	0	4	4	0	5	16	4	0	1	0	1	0	0	0	0	0	18	0	1
LOC643067	3	5	3	12	1	10	3	13	1	10	0	1	1	3	5	0	4	1	4	2	21	26	5	0	55	1	0	10	1	34	39	17	12	24	12	7	31	6	40	20	12	51	34	8
LOC112267960	55	1	365	0	0	0	0	14	487	42	1	0	3	113	1	0	213	0	9	3	6	0	0	1	2	1	3	21	0	4	4	2	4	0	0	0	2	1	23	3	4	114	1	157
KCNQ5	5	2	47	4	1	8	3	8	4	15	2	9	6	1107	10	14	28	9	118	30	7	3	5	0	33	21	5	463	0	16	26	28	32	26	2	18	43	47	39	99	58	108	30	3436
KCNQ5-IT1	0	5	0	1	0	2	3	0	1	1	0	7	0	94	6	3	9	0	36	6	7	0	4	0	36	2	1	97	0	6	9	16	21	13	11	8	11	21	12	23	12	30	26	575
LOC107984120	21	9	9	3	6	4	20	6	2	9	4	4	13	516	9	7	42	3	215	26	22	1	10	5	116	19	5	455	4	59	46	69	129	106	35	44	103	135	14	195	81	42	24	3459
LOC105377855	2	0	0	1	0	0	0	0	0	0	1	0	1	63	3	3	3	0	26	5	1	0	2	0	16	2	1	35	1	34	4	7	7	6	2	2	5	10	5	26	7	1	21	355
LOC112267959	0	1	0	0	0	0	0	0	1	0	0	0	0	2	0	0	0	0	0	0	0	0	0	0	0	1	0	1	0	0	0	0	0	0	1	0	0	0	1	0	1	0	0	2
MIR4282	0	0	0	0	0	0	0	0	0	0	0	0	0	3	0	0	0	0	0	0	2	0	0	0	2	0	0	0	0	0	0	0	2	0	0	0	0	0	0	2	0	0	0	29
KNOP1P4	0	7	23	12	4	6	12	27	0	0	17	5	2	60	33	14	9	9	15	6	47	14	29	3	39	8	1	42	3	33	14	20	29	31	36	28	41	49	1	35	24	7	9	123
PGAM1P10	0	0	0	1	0	1	1	0	0	0	0	1	0	19	2	1	0	0	1	0	2	1	1	0	1	2	0	5	0	1	0	3	0	0	0	2	0	1	2	9	4	0	1	62
KCNQ5-AS1	0	0	0	0	0	0	0	0	0	0	0	0	0	12	1	2	1	0	10	1	0	0	1	0	6	1	0	5	0	0	0	5	5	0	0	7	5	2	2	2	3	122	5	138
RBPMS2P1	0	1	0	2	0	2	1	2	1	0	2	0	0	41	3	6	2	3	3	2	0	0	3	5	0	2	0	0	1	2	3	13	3	10	7	10	9	9	0	9	6	1	0	41
KHDC1P1	1	0	0	1	0	0	0	2	0	0	0	0	0	0	1	0	0	0	0	0	0	0	0	0	0	0	0	0	0	1	0	2	0	0	0	0	0	0	0	1	1	0	0	0
KHDC1L	2	12	319	3	1	1	2	0	1	0	0	1	3	0	2	1	1	1	1	1	7	9	1	0	52	0	1	0	1	8	1	4	4	3	3	1	7	8	24	5	0	129	2	6
KHDC1	1	41	0	64	11	43	42	51	2	3	29	10	7	67	107	46	51	39	35	23	130	51	86	25	116	22	10	39	26	102	105	106	173	155	163	82	189	297	1	255	92	2	14	191
LOC112267961	7	14	2	38	6	19	26	23	0	26	21	5	4	39	33	18	18	14	13	11	70	55	32	9	90	9	8	27	9	37	25	51	86	56	64	30	93	81	0	66	41	3	7	123
RPSAP41	0	14	0	34	7	18	31	15	3	1	8	5	5	34	32	32	28	11	19	11	98	53	50	11	82	9	11	21	17	103	63	107	103	110	104	58	128	130	0	120	60	3	44	111
EIF3EP1	29	708	48	849	63	780	818	775	59	248	361	283	360	793	473	740	537	267	653	358	2164	921	913	100	1122	239	117	482	200	3256	5555	4860	6098	4867	4982	3192	4045	5184	290	3994	3025	72	1622	4374
PAICSP3	14	2	2	1	0	1	2	3	0	4	0	0	1	2	0	2	1	0	2	3	4	3	3	0	3	0	1	0	1	4	3	8	7	6	3	3	10	5	2	2	0	113	6	22
DPPA5	1	1	0	0	0	0	0	2	0	0	0	0	0	0	0	0	0	0	1	0	0	0	0	1	0	0	0	0	0	0	0	0	0	0	0	0	0	3	0	0	1	0	0	2
KHDC3L	2	0	0	0	0	0	0	0	0	1	1	3	0	1	0	0	0	1	0	0	0	0	0	0	1	0	0	0	0	0	2	0	0	0	1	0	0	1	1	0	4	0	0	3
OOEP	1	0	0	1	0	0	0	1	0	3	0	0	3	0	4	1	1	1	0	0	2	0	1	0	0	0	0	0	0	0	0	0	2	2	1	0	2	0	4	3	0	2	6	0
RPL39P3	410	4040	306	4021	450	7819	4058	5682	531	951	1339	1853	7464	2414	3496	3305	3149	1212	4395	1460	10183	5749	4718	633	6349	1158	576	2621	705	11841	24090	15428	20778	15659	16838	11165	13859	18324	1708	12360	10600	1441	10424	9336
DDX43	19	35	17	136	17	109	148	134	6	10	45	38	47	128	62	109	136	38	134	35	162	49	100	11	30	17	8	57	57	124	166	298	492	269	445	179	232	250	63	220	181	55	160	181
CGAS	72	344	49	428	90	637	455	460	24	364	88	406	149	244	529	386	600	275	167	125	545	350	808	160	340	151	129	245	168	698	893	1482	979	1479	1044	816	1446	1029	667	1527	1233	359	617	780
MTO1	35	338	38	468	55	340	437	363	21	65	165	157	71	746	513	407	507	167	293	175	856	483	575	91	677	227	58	396	142	1956	1935	2308	2436	2081	2337	1714	2339	2581	213	3021	1889	72	878	2668
EEF1A1	1755	17386	1963	30427	2695	26310	24567	21005	2206	12920	17815	9802	10941	29768	22030	31690	19201	13164	15093	10778	71032	25080	36059	4475	27466	11781	2916	19496	5772	96577	98953	99863	117736	74678	92708	93772	107880	143357	9350	113020	90301	6263	52153	99610
SLC17A5	78	457	151	1068	145	1053	851	1424	72	177	232	421	191	495	575	677	870	312	535	281	629	171	1348	235	194	294	63	345	190	2810	3678	3229	3067	3987	4648	3443	3482	2897	487	3679	3260	205	2228	3072
RPS27P15	0	6	0	9	1	13	13	11	0	6	3	7	0	4	7	4	12	2	7	4	11	5	16	1	3	1	0	0	4	7	14	22	24	21	14	24	17	8	2	16	14	1	23	7
LOC101928489	1	20	10	97	10	60	50	110	7	12	31	12	6	47	95	35	63	27	60	28	109	33	100	7	33	18	7	11	24	149	127	117	131	159	199	147	213	212	4	189	155	2	68	97
CD109	387	4045	287	10621	1015	11269	11691	15236	525	280	1969	1707	1401	3860	4395	4662	5164	2246	10554	3574	13161	4863	13459	1378	6347	1073	582	2779	2153	33077	46426	33924	35454	37464	55207	34420	33672	39728	136	32617	29440	330	10375	21207
LOC101928516	1	4	1	24	1	18	40	47	1	0	2	0	1	3	4	2	5	5	2	0	14	7	40	1	7	0	0	7	5	62	128	61	116	51	58	40	105	49	0	29	30	1	14	25
LOC100128592	0	2	1	13	1	14	27	10	1	1	0	0	0	0	4	1	0	3	2	1	3	1	13	0	0	0	2	0	5	9	13	5	16	12	28	19	48	15	0	11	6	0	5	7
LOC105377858	1	3	1	41	1	33	49	52	1	0	1	1	5	17	11	10	10	6	3	2	23	19	38	9	28	2	2	7	10	59	126	100	97	77	84	110	130	37	0	38	33	1	42	32
COL12A1	1207	48620	1232	388638	11692	84711	268293	225392	2318	5078	43777	13732	11539	34233	80244	92129	28354	51680	33756	21047	62582	9831	264138	36983	21529	7993	4841	13933	30526	716019	898913	788387	394471	235752	839641	702340	363310	313449	1160	529134	201492	451	18307	146078
SNORD156	0	19	1	183	13	26	199	97	1	2	19	3	4	24	26	41	14	28	19	9	25	6	143	21	6	7	7	8	24	254	545	829	307	158	791	362	357	197	0	241	112	0	16	91
COX7A2	90	480	69	609	87	1063	914	1060	60	164	124	260	417	214	557	474	505	229	413	101	1089	541	934	99	802	131	67	250	119	2404	4679	3093	3577	3210	3232	1724	2454	2692	332	1690	1947	358	1998	1301
TMEM30A	1282	9586	344	12134	1200	13931	14790	14587	455	1567	2152	4537	2533	4098	6487	6516	7211	2636	8805	3309	11552	5970	15199	1171	6973	2117	929	4569	2042	25440	33333	33936	24981	36129	25033	18693	31439	20573	6951	22975	19322	7891	14092	16947
LOC100506804	5	15	69	45	11	18	23	23	1	8	20	7	5	104	29	28	15	9	47	38	21	10	66	5	25	13	3	77	15	81	63	98	100	115	121	73	145	123	56	93	79	45	88	226
FILIP1	108	431	67	1825	12	473	1288	544	110	24	893	223	250	3656	860	1382	299	555	1089	975	364	78	1280	120	103	881	119	2650	388	1945	2407	4243	5642	3288	5215	2341	3926	6505	1799	3647	2011	76	814	12760
LOC101928540	0	22	2	101	1	32	98	37	1	0	31	5	7	99	14	44	23	11	59	37	5	4	60	5	3	27	13	88	20	75	65	181	161	141	308	84	303	181	6	198	53	0	34	378
MIR4463	0	3	0	6	0	0	2	0	0	0	1	0	2	9	0	1	1	0	0	1	1	1	3	0	0	0	0	3	1	2	4	14	18	12	20	3	12	29	0	7	3	3	5	13
UBE2V1P15	0	8	5	48	0	8	40	12	0	0	37	3	5	70	20	18	4	7	15	15	15	1	33	1	3	25	5	23	14	20	10	35	30	40	49	14	70	49	2	52	10	1	5	75
SENP6	390	3350	222	5562	636	4339	6040	5515	343	1487	1486	2200	1263	5368	3968	4053	3283	1316	4472	2346	5815	3061	7173	872	3229	1688	550	3259	1494	14491	18955	22402	20015	21146	19993	14076	19120	18306	1672	21169	14246	2514	10155	22664
RN7SKP163	3	85	13	63	19	53	67	69	2	32	53	37	41	144	92	52	92	31	62	37	85	50	90	15	54	56	13	103	17	168	110	135	134	179	238	142	200	154	10	163	110	39	252	169
MYO6	84	2352	266	4186	862	3001	3846	3954	125	240	964	476	582	2208	1697	2764	1741	881	5358	1963	9042	6157	3398	459	10003	919	342	1394	1197	8674	7588	9034	9600	10986	9349	9119	9281	9343	180	8017	7232	93	4091	9524
IMPG1	44	18	2	35	2	33	32	34	3	3	3	5	0	34	9	34	20	4	45	18	45	41	27	1	77	8	2	9	10	82	111	87	119	139	113	95	116	124	18	104	81	255	55	144
LINC02540	0	0	0	0	0	0	0	0	0	0	0	0	2	0	1	1	0	0	0	0	0	0	2	2	0	0	0	0	0	7	17	15	1	5	0	1	10	2	0	14	1	0	2	0
LOC100131680	0	4	1	8	1	6	3	8	0	3	4	3	2	10	8	4	1	1	7	6	5	1	23	0	1	2	0	3	1	52	80	61	16	50	33	32	43	37	2	54	15	7	12	31
LOC105377861	0	9	1	24	3	2	7	13	2	3	1	2	1	15	9	5	2	4	9	7	5	2	23	2	6	16	0	3	3	88	79	85	67	82	58	27	40	44	0	68	34	5	16	27
LOC105377862	15	100	16	401	20	102	194	330	21	15	44	22	27	364	227	124	42	83	356	173	162	99	231	53	43	62	15	174	45	750	863	1179	1091	1017	2014	1054	991	2136	13	1110	627	89	294	413
LOC101928570	56	115	39	506	20	114	290	316	14	18	35	40	31	377	240	106	52	100	308	225	188	130	210	73	52	49	16	196	66	911	1322	1800	1658	1667	3844	1736	1958	3796	140	1708	981	354	448	482
LOC105377864	1	9	6	67	3	40	138	30	1	1	20	6	4	6	17	10	7	3	8	17	5	6	64	3	10	0	0	1	28	77	31	218	396	414	179	32	358	76	77	55	74	3	55	50
HTR1B	0	38	50	85	21	104	194	55	0	7	104	15	19	42	127	32	66	14	20	45	17	7	345	8	4	1	9	11	37	172	62	279	592	1073	550	134	940	364	1	136	140	14	103	200
MEI4	0	1	23	2	2	4	7	1	6	34	2	0	1	9	6	4	31	1	6	3	3	3	0	0	18	14	2	1	0	7	3	7	23	4	11	1	6	23	3	19	7	4	5	8
LOC105377865	0	0	0	2	24	0	0	1	0	0	4	0	0	0	1	0	0	0	1	0	0	0	1	2	0	0	0	0	1	0	2	0	20	1	0	0	5	3	0	0	2	0	4	8
LOC107986613	0	7	39	19	0	5	6	13	201	2	3	1	1	40	19	10	317	4	32	11	9	8	6	1	11	3	5	8	6	28	20	26	69	38	34	27	41	40	0	51	40	24	18	65
IRAK1BP1	19	158	35	317	14	109	166	141	9	23	95	43	57	271	131	216	107	66	352	119	296	125	187	23	205	87	28	174	80	671	615	585	854	636	1046	654	897	1111	42	1042	625	50	251	959
PHIP	457	3797	278	5117	809	5342	5232	4976	304	2629	1605	3011	1273	5775	3893	4064	5011	1710	4584	1888	6063	2827	7169	652	4466	2027	690	3583	1477	19114	27101	29219	19697	25743	24294	18858	22332	17544	3817	23390	19303	3866	17872	25425
LOC100419073	11	15	2	38	4	19	27	36	3	20	6	13	6	25	30	14	39	9	18	12	34	15	49	4	39	15	3	17	6	68	93	123	74	81	77	75	99	49	18	90	71	28	68	87
HMGN3	13	205	44	450	50	397	357	247	14	62	156	83	89	523	331	381	243	164	281	118	456	264	443	87	329	118	45	200	154	1364	1860	2184	2440	1918	2136	1470	1333	2789	21	2089	1630	78	399	2340
HMGN3-AS1	3	38	7	82	9	64	76	94	4	4	34	13	17	194	75	72	69	25	63	39	77	50	122	14	85	36	13	45	31	211	216	268	220	260	297	202	253	286	2	232	163	8	83	379
LCAL1	14	2	1	8	5	4	3	10	0	0	3	0	3	36	7	11	14	1	18	8	42	22	3	0	126	7	0	10	3	21	3	19	24	31	15	15	13	32	0	20	39	3	66	111
LOC112267976	11	4	1	9	2	13	12	9	1	6	14	4	2	41	16	11	9	1	8	7	32	30	11	0	20	3	0	5	2	16	9	16	26	10	15	11	11	14	3	18	7	1	10	34
LOC100506851	14	34	8	47	10	29	77	23	2	61	6	10	6	45	17	21	28	7	43	12	22	7	38	3	17	26	5	37	15	883	810	409	803	733	835	927	1011	1099	305	604	755	843	847	849
DBIP1	4	88	6	92	9	88	155	92	2	5	60	72	103	66	27	258	81	140	55	18	212	177	92	21	97	30	14	54	26	264	468	424	370	533	332	196	204	253	54	252	292	15	125	170
LOC105377867	0	6	29	0	1	1	0	0	0	7	1	0	0	4	0	0	3	0	0	0	0	0	0	0	3	3	0	0	0	1	1	3	6	0	5	1	1	0	2	0	2	7	0	8
LCA5	209	194	33	463	26	315	348	249	21	39	196	63	71	451	165	252	135	100	276	143	165	37	301	34	62	104	31	204	84	721	1249	928	1287	1121	1761	624	861	1083	485	1449	787	76	372	1476
LOC112267857	0	19	0	45	3	14	34	15	0	1	22	7	5	140	30	28	27	18	41	19	15	6	32	7	17	27	2	15	13	68	66	54	118	56	86	69	89	148	0	148	74	0	18	174
SH3BGRL2	23	262	18	435	20	209	248	183	21	77	167	57	284	1752	261	615	418	156	787	539	288	178	217	37	86	87	66	1006	121	1440	786	817	1501	859	1346	1413	659	1475	120	1648	1016	56	262	5234
LINC01621	0	0	0	0	0	0	0	0	0	4	0	0	0	0	0	0	0	0	0	0	2	18	0	0	10	0	0	1	0	0	0	1	0	0	0	0	0	1	0	0	0	0	0	2
LOC107986614	2	2	225	0	0	3	0	4	30	0	0	0	0	0	0	1	51	0	0	0	2	27	0	0	45	1	0	1	0	0	1	1	1	3	0	1	1	0	3	0	0	17	2	3
ELOVL4	3	218	7	246	80	397	259	231	11	8	58	49	30	91	120	85	267	44	122	75	2402	1464	352	39	2103	107	16	53	46	586	629	722	491	1396	775	501	513	478	9	497	350	28	414	595
GAPDHP63	4	35	9	59	18	62	58	59	5	79	26	130	27	51	74	81	71	73	10	14	76	30	89	8	47	28	10	52	9	482	592	495	396	844	625	506	872	568	410	724	801	220	1418	538
TTK	9	389	20	439	13	801	803	366	7	25	10	223	29	17	356	330	366	153	224	59	663	219	464	109	862	8	114	103	162	1141	4729	1926	1975	3575	2034	959	1615	1123	34	2214	2227	46	327	140
LOC643562	22	483	91	935	101	873	1129	982	40	68	289	220	142	963	432	767	412	311	460	346	735	366	1035	142	453	266	72	335	212	3467	3812	4238	4042	3856	4382	4359	3334	4641	61	4068	2992	1819	1039	5810
BCKDHB	68	513	118	1209	54	393	1347	580	21	27	350	141	140	1441	501	717	414	243	1255	435	952	431	706	159	478	261	101	615	378	2067	2979	1727	2786	1850	1969	1797	1758	4249	388	3676	1959	482	768	3301
RPL17P25	1	7	0	12	2	5	24	9	0	0	9	3	2	31	11	8	15	4	9	3	7	3	6	0	5	4	0	6	2	37	117	62	80	59	55	52	43	121	3	87	67	2	19	70
RPSAP72	0	0	0	12	2	4	14	3	0	0	2	0	0	9	2	4	0	1	13	2	5	1	4	2	3	0	0	0	2	3	31	18	18	17	16	17	12	29	9	35	16	0	11	12
LOC112267962	0	0	1	1	0	1	0	1	0	0	6	0	0	4	0	0	1	0	6	1	0	0	0	0	0	2	0	0	0	4	6	1	2	1	0	1	0	0	1	1	0	13	0	4
LOC105377869	0	0	4	3	0	0	2	0	0	0	11	0	0	3	3	0	1	0	5	0	2	0	4	0	2	0	0	0	0	9	12	2	12	10	2	0	1	1	0	4	9	1	5	21
LOC648934	5	2	0	1	0	0	1	1	0	0	9	0	0	6	0	0	0	0	5	0	0	0	0	0	0	1	0	0	0	10	13	1	0	3	0	3	1	1	1	5	0	1	1	12
LOC105377871	5	26	8	111	14	42	35	102	3	11	23	51	9	95	23	31	26	10	48	46	29	29	76	6	20	25	5	28	20	114	389	204	259	170	201	93	100	285	61	260	186	47	286	653
LOC105377872	58	214	45	853	103	341	698	817	42	103	151	428	55	804	457	321	338	136	538	321	403	341	887	97	299	288	56	264	171	1335	4127	2995	3268	1378	1694	1336	932	2252	898	2183	2342	548	2195	4796
TENT5A	136	1046	184	2485	223	1476	5479	2452	104	532	1204	1025	344	2614	1669	1615	1301	946	2457	1267	1910	1111	3166	567	1050	2227	230	954	484	4121	12300	6678	7165	3349	4979	4716	3656	7618	3543	8856	6176	685	3071	7338
LOC105377873	2	3	1	3	0	0	2	5	10	0	1	0	0	13	1	1	8	2	5	1	2	3	6	0	1	4	1	1	1	6	11	5	10	4	3	9	5	26	15	19	7	542	6	19
LINC01526	0	0	0	1	0	0	0	1	0	0	0	0	0	0	0	0	1	0	2	0	0	0	0	0	0	1	0	0	0	1	0	0	3	4	0	0	1	7	1	4	2	2	3	1
LINC02542	0	3	0	6	3	2	0	8	0	0	3	3	5	6	4	4	3	3	42	10	19	25	7	4	10	24	0	5	2	30	112	15	44	9	19	25	19	52	262	26	3	4	14	15
LOC107986617	0	1	3	1	1	3	2	8	0	1	2	3	1	1	1	6	4	0	6	4	6	7	5	0	7	12	0	1	0	4	5	11	8	7	13	5	20	7	24	4	2	4	20	9
IBTK	141	2902	463	5072	499	4360	7104	5894	215	323	1001	1206	923	2203	2011	3379	2361	1520	3172	1646	4047	2332	6236	893	2739	1102	490	1910	1057	15425	26149	21955	20270	19276	18821	12885	14753	16965	209	18024	13445	425	6166	12872
LOC100132659	1	7	4	16	1	9	9	13	0	1	12	5	0	30	6	13	7	3	15	6	10	11	8	4	3	1	0	8	5	100	94	65	161	75	106	101	67	128	10	136	72	6	26	184
LOC105377874	1	0	3	0	0	0	0	0	0	0	0	0	0	0	0	0	0	0	0	0	0	0	0	1	0	0	0	0	0	0	0	0	0	0	0	0	0	0	0	0	0	0	5	0
LOC105377875	25	0	0	0	0	0	0	1	0	0	0	0	0	0	0	0	0	0	0	0	0	0	2	0	1	1	0	0	0	5	1	8	0	0	3	1	2	1	0	2	1	0	0	2
TPBG	28	849	53	1808	200	1767	1949	2171	60	90	463	206	319	889	1292	1066	828	660	414	360	1886	1469	2020	373	2214	839	85	320	420	2860	3937	3148	2820	3202	3595	2763	3001	2769	4	3563	2173	18	749	1894
LOC105377876	1	0	0	1	0	0	1	1	0	1	1	0	3	0	0	0	2	1	1	0	3	0	1	0	2	0	0	0	0	2	2	7	9	6	0	8	3	3	19	5	7	0	0	3
LOC105377877	0	1	0	3	1	3	2	5	0	0	0	2	1	0	1	0	2	0	5	1	1	3	4	0	2	4	2	5	1	3	2	20	4	8	6	3	2	5	0	10	3	133	2	3
UBE3D	21	185	15	325	58	223	220	244	14	19	85	64	54	352	215	231	204	125	247	102	386	198	331	36	286	90	47	142	114	966	609	916	924	1211	965	742	1149	1143	144	1180	889	227	383	1221
DOP1A	89	1198	70	2047	256	1148	1747	1317	64	98	574	675	325	2009	895	1542	1135	531	2151	966	3579	2243	1721	220	2423	467	193	1369	482	6315	7282	9005	9069	6959	7194	6268	6446	8219	1221	8337	6107	491	4696	11358
PGM3	99	1733	146	2903	289	3373	3778	3484	188	334	376	973	508	871	1295	1430	1629	612	1335	611	2083	843	3538	481	1300	869	195	746	466	9080	19817	11875	10871	9770	15226	7642	9865	8375	737	8616	6705	293	3628	5300
RWDD2A	13	157	9	374	41	312	289	356	15	27	79	62	61	192	170	183	161	89	269	80	299	72	352	45	144	128	23	175	50	888	1077	908	704	752	1079	699	664	770	13	714	515	8	245	799
ME1	20	305	29	724	32	451	1336	832	20	38	242	208	221	1619	271	815	291	248	792	267	1615	1934	517	61	1550	202	27	548	95	1581	1775	1460	2174	2558	2341	2019	1192	2195	96	2322	1190	13	220	2450
LOC112267963	5	24	1	63	5	32	82	67	1	17	13	81	12	123	32	133	29	90	38	16	97	79	146	9	119	38	7	58	25	72	66	104	46	173	131	129	70	98	50	170	86	71	67	107
PRSS35	30	18	0	78	0	65	107	14	0	1	26	4	6	168	44	38	33	46	183	112	9	1	23	6	0	0	9	93	24	60	22	29	546	238	77	76	45	636	5	230	156	4	24	127
SNAP91	7	6	61	0	0	0	0	2	3	1	5	0	3	40	0	0	0	2	84	1	0	0	0	2	4	2	1	13	0	1	1	0	4	0	0	1	2	2	6	4	17	56	0	21
LOC105377879	0	0	1	0	0	0	0	0	0	0	0	0	0	0	0	0	0	0	0	0	0	0	0	0	3	0	0	0	0	0	0	0	0	0	0	0	0	0	0	0	0	0	0	0
RIPPLY2	2	7	1	0	0	4	0	3	4	5	0	0	0	1	0	3	2	1	3	0	1	1	1	1	3	6	2	8	0	0	2	2	0	16	0	0	0	2	0	13	1	0	0	2
CYB5R4	1240	1968	316	1893	555	3180	2248	3640	383	3255	307	6939	891	770	1820	1286	3580	640	1102	488	1997	1224	3866	270	2025	477	331	767	416	5382	9603	9587	7044	10513	8311	4887	11148	4599	21372	7439	9805	13969	22891	3318
LOC107986618	2	2	2	0	0	0	1	1	0	2	0	5	0	0	0	0	4	0	0	0	0	1	0	0	6	1	0	2	0	0	1	2	0	2	7	2	10	1	10	3	1	6	5	1
MRAP2	1	25	3	22	8	40	34	40	0	6	16	12	11	181	34	37	38	16	127	72	61	17	32	12	38	24	9	138	11	124	76	107	260	174	104	120	153	160	52	227	130	29	66	477
CEP162	43	747	86	1185	134	864	893	1048	48	183	378	329	207	800	558	894	661	372	1210	394	1015	348	1130	128	567	489	148	635	333	3678	3395	5121	4142	4650	5154	3158	4104	4006	287	5243	3005	368	2019	4035
LOC107986621	0	0	0	0	0	1	0	0	0	0	0	0	0	3	0	0	0	0	3	0	0	0	0	0	0	0	0	8	1	0	0	0	1	0	1	0	0	0	0	5	1	0	0	6
LOC107986620	4	2	17	2	0	0	2	2	1	0	2	0	0	50	0	6	2	1	19	11	1	0	4	2	0	4	2	9	0	1	10	2	6	2	12	1	4	5	59	16	5	146	4	43
LOC107986619	0	1	40	2	0	0	1	0	0	0	0	0	2	15	0	0	0	0	6	0	1	0	1	0	0	1	0	3	0	2	1	0	4	0	0	1	0	2	0	1	3	5	0	10
LINC01611	0	0	0	2	0	0	3	0	0	0	1	1	0	28	5	3	0	0	6	2	1	0	0	0	0	0	1	0	0	0	1	0	13	0	4	1	0	8	0	11	4	0	0	22
SMARCE1P2	0	19	21	25	4	17	15	9	16	4	15	0	4	43	27	27	24	9	13	9	6	2	23	2	10	3	3	15	13	85	66	128	133	81	88	94	105	108	0	135	83	2	35	106
TBX18	47	432	32	920	57	523	664	710	24	64	924	98	129	2172	652	703	436	252	1209	585	301	68	920	126	49	677	61	647	248	1694	2257	1850	2880	2224	2631	1593	2102	2059	15	3109	1386	55	694	4913
TBX18-AS1	0	16	0	36	2	11	12	9	0	1	11	2	2	30	11	15	8	5	35	13	9	2	20	1	0	16	0	16	6	61	66	58	100	86	90	51	70	47	1	52	39	0	10	270
LOC105377881	2	0	0	0	0	0	0	1	0	0	0	0	0	4	0	0	0	0	0	1	0	0	0	1	0	0	0	0	0	0	0	0	0	0	0	0	1	0	0	0	0	0	0	0
RPL31P32	0	0	0	0	0	0	0	0	0	0	0	1	0	0	0	0	1	0	0	0	0	0	0	0	0	0	0	0	0	1	0	1	1	1	2	0	0	1	0	0	0	0	0	0
KRT18P64	0	2	0	2	0	4	2	0	0	0	0	1	1	0	1	0	0	0	0	0	2	1	2	0	0	0	0	0	0	3	0	4	2	1	2	1	4	0	0	6	2	4	0	2
LINC02535	0	17	112	9	2	7	10	17	0	2	0	5	4	3	12	4	6	0	4	3	14	14	19	0	12	2	0	0	0	13	53	37	25	57	24	12	33	15	4	16	5	2	48	11
DUTP5	1	12	1	16	0	2	9	9	0	0	2	4	2	3	5	8	8	12	16	3	25	7	20	3	10	8	2	3	3	136	162	207	161	170	132	99	136	219	12	223	191	3	47	137
NT5E	237	1349	178	2319	707	5974	3993	4324	560	495	799	1600	1053	1404	2062	1537	2806	1187	2260	1010	1384	468	5893	591	889	2817	200	981	481	11246	21400	12616	8098	16247	13699	8095	12937	9577	383	7765	5721	207	8682	6424
SNX14	211	2878	166	4303	567	3758	4951	4645	274	748	824	2340	857	2403	2208	2710	2750	950	3502	1424	4128	2100	5104	524	2288	1089	460	1802	985	14133	18380	19823	18989	18811	20280	13136	16757	16870	1504	16389	12747	1216	9092	12099
SYNCRIP	215	3698	259	5267	590	4764	6888	6716	250	617	1498	1772	995	3852	4014	3631	3693	1605	3347	2063	7383	4988	7967	895	6649	1347	557	2668	1200	11492	13359	16741	14098	14431	12924	9720	11560	10253	2098	11207	10355	765	5978	12796
PKMP3	12	10	4	24	7	26	19	26	2	4	18	5	2	49	5	8	26	7	24	7	18	1	28	5	21	10	0	51	8	68	82	45	64	53	145	118	62	69	268	90	43	90	52	277
SNHG5	126	245	68	527	148	743	939	560	39	483	376	289	544	1285	974	818	810	459	389	155	647	430	849	125	612	272	51	610	74	1065	1323	1310	1433	1521	1612	771	1355	1002	866	1305	850	495	919	1833
SNORD50A	17	73	21	29	8	13	9	42	8	1	26	37	374	48	16	34	47	25	58	44	24	51	103	23	46	138	33	157	36	43	75	58	53	44	31	39	40	44	43	34	40	33	52	102
SNORD50B	6	38	9	39	4	27	28	27	0	0	12	33	37	28	14	24	36	10	12	12	36	23	50	11	75	43	4	51	8	110	155	213	172	177	135	99	139	123	241	104	120	52	107	233
LOC107986622	1	14	0	19	2	8	14	14	0	2	2	4	0	11	7	6	4	4	9	3	9	0	12	4	7	0	0	7	4	24	32	12	13	20	37	10	18	36	0	24	26	2	5	28
LOC100127917	0	1	0	7	1	8	6	10	1	0	2	3	1	5	3	2	4	1	2	1	6	2	4	2	3	1	2	0	2	18	16	16	7	30	20	17	9	15	0	27	18	2	3	14
SMIM11P1	0	9	1	6	0	3	15	8	0	0	2	2	5	5	4	16	8	10	8	0	10	3	6	0	12	0	6	6	4	42	53	48	37	55	57	34	33	57	0	53	30	0	3	51
LOC101928842	15	8	2	25	3	20	23	23	1	22	5	1	3	55	10	7	6	3	12	3	3	0	24	3	7	7	2	9	4	33	92	91	58	45	118	52	24	111	1	84	30	45	11	97
RNU4-12P	1	2	0	0	0	0	0	0	314	726	0	3	1	0	0	1	1	0	0	0	0	0	1	6	0	0	0	0	0	0	0	0	0	0	2	1	0	0	0	1	0	0	0	0
RPL7P27	0	0	0	1	0	0	0	0	0	0	0	0	0	4	1	0	0	0	1	0	0	0	0	0	1	0	0	0	0	2	5	2	0	0	4	1	1	1	0	2	0	0	0	3
LOC643916	0	0	0	1	0	1	0	0	0	0	0	0	0	6	0	0	0	0	1	1	0	0	0	0	1	1	0	0	0	1	0	0	0	0	1	1	0	0	1	1	0	0	1	0
NDUFA5P9	1	0	0	0	0	1	0	1	0	0	0	0	0	1	2	0	0	0	0	0	0	0	0	0	0	0	0	0	0	1	1	0	0	0	1	0	0	2	0	3	0	0	0	2
RN7SL643P	4	0	0	1	3	3	2	0	1	2	0	1	6	2	4	2	4	1	1	1	4	0	1	3	3	1	1	2	1	1	1	1	0	1	3	1	1	1	0	0	4	1	11	1
LOC107986532	5	13	0	22	6	13	16	19	0	7	9	25	12	23	16	23	25	25	26	14	31	25	33	5	18	13	3	16	5	85	107	92	90	83	106	66	101	111	30	86	70	10	73	108
HTR1E	1	4	7	1	0	0	0	1	1	6	0	0	0	0	0	0	0	0	0	0	0	0	0	0	13	3	2	1	0	6	0	0	0	0	0	0	0	0	10	0	0	40	0	1
RPL7P29	0	0	0	0	0	0	1	1	0	0	0	0	0	0	0	0	0	0	0	0	0	0	0	0	0	0	0	0	0	0	0	0	0	0	0	0	0	0	0	0	0	46	0	2
LOC112267964	0	0	0	0	0	0	0	0	0	0	0	0	0	0	0	0	0	0	0	0	0	0	0	0	0	0	0	0	0	0	0	0	0	0	0	0	0	0	0	0	0	0	0	0
CGA	0	0	1	0	0	0	0	0	1	0	0	0	0	0	1	0	0	0	0	0	0	0	0	0	0	0	0	0	0	0	0	0	0	0	0	0	0	0	0	0	0	1	0	0
RCN1P1	1	0	0	8	0	1	6	1	2	2	0	5	2	8	2	0	1	0	0	0	0	0	10	1	4	1	0	0	2	4	2	2	2	2	3	2	2	4	0	0	4	0	19	1
ZNF292	2299	4163	501	5440	1600	4689	4079	5594	628	10199	1430	29892	1356	4295	6640	3511	7671	1885	4025	1869	6494	2554	8581	558	4874	1789	857	2809	1362	11989	26203	23032	14240	17763	16395	10869	16570	11891	31422	18829	30705	18490	93849	14882
LOC100418923	51	92	5	139	63	93	100	115	21	466	20	980	23	107	201	79	354	57	54	25	188	43	214	15	83	49	17	47	31	417	711	764	433	568	477	385	709	454	721	734	1512	523	4501	494
GJB7	20	38	195	37	9	49	27	38	49	64	9	200	11	23	32	12	123	10	13	9	34	12	64	6	59	15	4	0	6	88	169	145	49	91	123	87	138	44	166	79	184	140	526	82
HSPD1P10	12	3	1	2	2	10	1	2	0	45	2	86	7	6	6	0	17	3	4	1	8	3	8	0	25	2	0	0	2	12	15	21	7	8	38	8	13	3	111	6	32	98	214	14
SMIM8	20	224	14	328	48	232	247	280	9	72	61	176	66	234	182	209	225	79	354	134	409	236	350	29	281	84	32	214	84	724	835	716	925	884	737	503	885	928	105	757	639	118	707	1022
C6orf163	6	93	74	157	19	70	66	76	2	40	34	86	27	127	70	78	113	17	96	48	124	65	82	8	191	65	7	60	33	340	342	346	408	479	363	316	498	418	105	451	360	75	366	684
LINC01590	10	39	5	91	18	39	32	15	3	24	24	48	3	78	66	55	60	16	52	22	59	42	39	3	43	32	13	63	24	131	68	80	170	172	143	72	234	152	30	169	143	23	88	361
CFAP206	1	20	7	50	3	36	39	13	0	14	9	22	8	15	22	23	36	8	22	14	22	15	12	6	13	17	3	8	10	88	63	139	151	98	154	82	165	120	5	96	109	3	35	89
TAF13P1	1	0	0	0	0	1	1	1	0	2	0	0	0	0	0	3	2	0	1	0	4	0	3	0	0	0	0	0	1	0	1	4	1	3	7	3	7	3	0	6	6	0	5	0
LOC100420741	0	2	22	9	2	3	3	2	0	1	2	0	9	0	0	2	10	2	3	0	7	1	0	1	4	0	1	0	1	12	8	12	15	14	9	9	18	10	411	9	13	5	5	12
ST13P16	0	0	0	2	1	4	2	1	0	0	0	0	1	0	0	2	0	1	1	0	2	1	2	0	1	2	0	0	0	9	3	3	1	13	7	2	17	5	3	5	15	1	6	9
SLC35A1	33	608	15	763	76	869	858	865	20	94	176	345	194	605	534	530	505	176	958	252	992	441	846	91	716	198	86	508	190	2455	3348	3331	3353	3223	3716	2389	2725	3327	354	2790	1898	222	1186	2909
RARS2	278	1357	155	2744	283	2010	2572	2778	133	535	589	1230	403	1631	1671	1716	1609	612	1397	836	2263	1314	3009	448	1786	564	282	1130	609	7326	9410	9962	10425	8798	9561	6456	8005	10032	2149	9543	7132	1073	5940	8579
ORC3	89	287	18	502	89	401	504	449	11	73	144	224	79	414	248	405	372	168	310	182	446	197	643	77	351	122	40	260	144	1611	2519	2514	2308	2533	2406	1288	2043	1968	537	2254	1791	278	1906	2650
AKIRIN2	254	710	200	658	201	1156	931	929	115	2381	292	1288	301	1107	1053	733	1358	363	326	195	819	502	1521	222	646	320	141	449	230	1384	2361	2411	1391	2206	1897	1401	2504	1044	4213	2002	2424	1056	4003	1993
LOC101928911	0	0	0	0	0	0	0	0	0	0	0	0	0	2	0	0	0	0	1	0	1	0	0	0	0	0	0	0	0	1	0	0	0	1	0	0	0	1	0	0	2	0	8	1
LOC105377882	4	0	0	0	0	0	0	1	0	2	0	0	0	3	0	0	0	0	0	0	0	0	2	0	0	0	0	0	0	0	0	2	0	1	0	1	0	0	0	0	0	6	0	1
LOC107986541	0	0	0	0	0	0	0	0	2	2	0	0	0	0	0	0	0	0	0	0	0	0	0	0	0	0	0	0	0	0	0	0	0	0	0	0	2	0	2	2	0	0	0	1
SPACA1	0	0	0	0	0	0	0	2	0	1	0	0	0	0	1	0	0	0	0	0	0	0	0	0	1	0	1	0	0	0	1	0	0	1	0	0	1	0	1	0	0	0	0	0
CNR1	23	25	5	41	7	18	15	19	4	16	410	3	157	285	39	55	72	21	179	125	44	7	50	11	16	52	25	243	6	253	50	124	387	407	91	183	68	19	107	373	171	68	151	2581
RPS14P9	1	9	0	0	0	4	3	9	0	2	0	0	4	0	2	0	3	0	1	0	2	0	0	0	0	0	0	0	0	0	5	0	2	2	0	7	0	2	6	1	5	0	14	0
ACTBP8	10	29	8	6	2	33	10	21	3	57	3	2	17	12	15	5	30	4	0	4	2	5	10	3	2	4	5	13	2	8	45	14	10	8	5	4	11	12	73	22	25	421	79	6
LOC105377884	2	20	2	0	14	55	13	33	1	54	4	1	21	7	12	1	49	0	5	1	0	0	0	0	0	0	1	7	0	7	113	0	12	1	0	9	1	2	307	26	37	11	232	11
LOC105377885	27	147	8	1	41	251	60	140	9	357	6	0	115	9	68	8	214	7	17	4	0	0	1	1	0	0	5	8	1	41	441	1	82	3	0	26	2	7	808	58	142	6	770	44
LOC101928936	0	0	5	1	0	0	1	2	0	1	1	0	0	0	1	0	1	1	1	0	0	1	2	0	1	0	0	1	0	0	2	3	0	0	1	2	2	1	1	0	0	53	2	0
RNGTT	116	673	54	787	157	1095	1053	962	60	193	292	373	195	784	751	766	709	311	504	249	1339	609	1446	188	1017	360	138	526	306	3817	4954	5188	4209	4807	4277	3182	4081	3855	837	4045	3821	9610	4093	3244
LOC100131124	0	11	0	14	1	11	26	19	0	1	3	5	2	14	10	15	14	4	17	11	19	13	41	2	11	9	1	21	6	35	49	43	62	59	38	26	27	59	3	57	31	1	11	53
RNU2-61P	1	18	0	13	6	3	12	6	0	0	7	21	11	5	0	13	10	11	15	0	14	2	23	2	6	2	1	6	4	1	17	15	1	4	12	9	6	1	2	2	3	0	9	2
PNRC1	960	4609	1037	3801	1894	5981	3085	4564	1153	12634	4524	17310	2533	9163	3190	4441	9868	2909	2775	2343	6085	2786	6771	835	1855	3874	808	3254	1181	6619	15217	11714	8126	11437	10230	7796	15640	8880	49501	15839	22047	13634	52906	18042
PM20D2	78	535	36	419	132	672	292	460	52	225	272	358	155	1877	457	388	687	146	896	353	1363	589	809	67	1409	408	54	1428	84	1179	1344	1432	1496	1587	1573	1304	1317	1064	8139	1641	1333	827	1285	5716
SRSF12	27	109	10	69	29	164	61	102	8	139	26	89	25	142	74	62	204	22	53	33	119	53	161	21	185	43	13	97	30	173	387	320	189	367	467	239	463	189	2299	289	371	351	382	316
LOC101929004	20	87	5	48	13	68	19	66	8	52	11	51	22	253	43	35	70	16	44	12	63	14	94	5	119	26	4	153	8	79	132	167	78	132	215	150	226	69	1082	159	197	136	183	1171
GABRR1	1	3	1	4	2	7	1	5	0	7	1	6	2	6	4	1	8	1	3	0	3	3	6	0	48	1	1	18	1	4	10	17	2	9	10	6	4	4	220	5	19	20	6	24
GABRR2	47	178	77	201	43	203	143	217	27	120	25	125	40	98	136	122	196	60	35	40	111	16	372	30	46	84	18	70	91	475	370	784	219	636	1252	462	1016	371	735	479	359	420	456	541
TUBB3P1	2	10	3	17	6	14	22	19	0	10	4	12	4	1	18	13	22	22	4	1	64	29	32	2	27	6	4	0	10	29	23	31	54	58	61	57	58	135	17	101	71	0	14	23
UBE2J1	226	1790	250	2917	429	3713	3576	3772	232	1520	730	2055	995	1561	2511	2168	3203	959	1237	934	3000	1389	4797	572	1404	663	294	1293	707	10178	14128	14824	11401	14457	15126	9460	14349	9793	2571	11679	8782	1517	8737	8258
RRAGD	264	518	125	437	336	926	552	826	150	2986	262	3672	345	1845	984	785	1059	354	785	268	1659	738	1123	72	1182	157	124	1594	77	1297	1323	1643	900	2124	1428	1361	2211	1048	1413	2043	2583	973	7144	5407
NACAP7	0	0	0	0	0	0	0	0	0	0	0	0	0	0	0	0	0	0	0	0	1	2	1	0	1	0	0	0	1	1	0	0	3	0	1	2	2	5	1	2	4	3	1	1
ANKRD6	28	351	351	397	94	407	281	330	25	150	287	410	104	898	541	529	279	192	381	267	427	293	474	39	263	161	41	238	101	1078	658	950	1125	1346	1018	1109	1211	1033	121	1765	947	86	1079	2191
RN7SL11P	11	33	16	10	18	44	16	26	7	19	11	30	41	19	108	18	52	2	13	6	17	12	22	7	16	10	11	13	12	11	4	12	12	22	17	22	32	13	5	27	21	6	28	22
LOC105377889	2	22	0	21	8	13	17	13	3	5	15	24	5	40	31	17	24	12	23	9	25	11	23	1	17	8	2	9	2	59	29	51	51	64	51	76	42	30	6	86	52	9	57	88
LOC105377887	2	14	0	14	5	7	9	14	0	2	5	16	1	17	12	20	9	1	16	8	10	6	9	1	13	3	1	17	1	34	6	21	27	41	28	22	42	40	2	57	33	1	36	76
LYRM2	80	552	37	677	58	666	961	993	34	116	207	425	196	568	559	762	410	333	638	265	1058	499	1008	109	721	235	110	511	167	1955	2068	2592	2249	2515	2420	1576	2109	2477	173	2467	1733	82	1520	2012
LOC101929057	4	57	2	70	6	53	88	86	5	18	21	22	12	56	58	54	61	16	79	32	132	76	88	9	88	25	15	51	23	222	121	269	226	187	234	237	235	247	68	266	151	20	130	265
MDN1	189	3927	244	5397	771	3804	5061	4812	160	322	2378	1404	1359	7894	4833	5664	4117	2564	3775	2205	8550	4331	6445	1218	6306	2877	775	4518	1948	21088	11556	18568	17411	16641	16569	19866	20450	17916	1497	23237	14891	652	6943	30106
DNAJC19P6	0	3	0	4	0	2	4	1	0	0	0	2	0	11	3	0	3	1	1	1	6	1	2	1	1	2	1	0	1	13	12	19	10	9	7	11	15	18	0	21	13	1	5	20
LOC100132736	1	52	1	39	7	34	58	64	3	2	11	16	8	64	60	51	34	20	37	21	107	29	59	5	59	14	10	42	20	49	28	37	74	87	56	36	118	100	0	126	84	0	23	136
CASP8AP2	125	1062	63	1771	185	1435	1588	1681	50	229	417	519	337	1178	958	1301	1059	515	1345	579	1987	813	2067	299	1316	410	189	1004	505	4317	4947	5560	4834	6095	5278	3752	4816	4079	393	5265	3762	379	1872	5052
RPL22P14	0	1	0	0	0	0	0	0	0	1	0	0	0	0	0	0	0	0	0	0	0	0	3	0	1	0	1	0	0	1	1	0	0	0	0	4	1	0	0	0	0	0	0	1
LOC644269	1	3	0	0	0	0	1	1	0	1	0	1	0	0	3	0	0	1	0	0	0	0	0	0	2	2	0	8	0	0	1	0	0	1	0	0	0	2	0	0	0	378	0	1
GJA10	1	0	0	0	0	0	0	0	0	0	0	0	0	0	0	0	0	0	0	0	0	0	0	1	0	0	0	0	0	3	0	0	0	0	0	0	0	0	2	0	0	0	1	0
BACH2	15	489	37	1054	52	319	1159	1081	22	87	175	148	109	765	352	397	543	124	255	216	369	134	1404	207	174	238	35	421	107	2901	3025	3535	1496	993	2401	4322	1223	1584	159	2091	1045	169	1774	2223
LOC105377890	0	20	0	51	2	14	79	67	3	5	3	13	6	24	32	18	42	10	16	20	20	6	151	7	13	11	3	41	13	106	255	393	121	60	161	315	58	124	9	146	68	5	210	132
LOC105377891	1	2	2	2	0	0	2	1	0	1	1	0	0	7	0	0	7	0	4	0	0	0	13	1	11	4	1	5	1	9	6	6	3	3	6	6	4	7	0	4	6	0	6	8
MIR4464	0	0	0	0	0	0	0	0	0	0	0	0	0	0	0	0	1	0	0	0	0	0	0	0	0	0	0	0	0	0	1	0	0	0	0	0	0	0	0	0	0	0	0	0
MAP3K7	2039	2511	1872	7706	1153	3470	3579	4012	2510	130324	7169	3376	3946	192168	50805	4249	22637	2063	2711	1182	3744	2592	3543	1597	3145	4888	2359	2388	2292	7317	10509	9967	8720	8580	10163	6590	8041	7759	1624	8690	6749	608	5686	7876
LOC107986623	5	2	12	0	0	1	0	1	0	4	0	0	1	23	0	0	0	0	0	0	0	0	0	0	7	0	0	14	0	0	0	0	0	0	2	0	1	0	0	1	0	0	0	9
LOC105377893	114	0	1	0	0	0	1	0	0	0	0	0	0	11	0	0	0	0	0	0	0	0	0	0	0	0	0	0	0	0	0	0	0	0	0	0	0	0	0	0	0	0	0	2
LOC107986624	0	0	0	0	0	0	0	0	0	0	0	0	0	0	0	0	0	0	0	0	1	0	0	0	0	0	0	0	0	0	0	0	0	0	1	0	0	0	0	0	0	1	0	0
MIR4643	0	0	0	0	0	0	0	0	0	0	0	0	0	0	0	0	0	0	0	0	0	0	0	0	0	0	0	0	0	0	0	0	0	0	1	1	0	0	0	0	0	0	0	0
CASC6	0	0	0	0	0	0	1	0	0	1	0	0	0	0	0	0	0	0	0	0	0	0	0	0	0	0	0	0	0	0	0	1	1	0	0	0	0	0	0	0	0	0	0	3
LOC105377894	0	0	0	0	0	0	0	0	0	0	0	0	0	0	0	0	0	0	0	0	0	0	0	0	0	0	0	0	0	0	0	0	0	0	0	0	0	0	0	0	0	0	0	0
LOC107986625	1	0	0	2	0	0	0	0	0	0	1	0	0	1	0	0	3	0	0	0	0	0	0	0	1	0	0	0	0	0	0	1	0	0	0	0	0	6	1	0	0	1	1	0
LOC105377896	66	4	7	9	3	21	38	12	0	26	16	1	14	21	21	7	34	1	29	0	2	43	13	4	10	9	1	0	6	0	2	57	9	3	3	151	25	115	101	33	16	367	163	29
LOC102724665	0	0	2	2	0	1	1	0	0	0	0	0	1	2	3	0	1	0	2	0	0	1	1	1	0	0	0	0	0	0	0	2	0	0	3	3	0	9	2	0	0	0	14	0
LINC02531	6	7	1	3	1	7	10	1	10	2	5	0	0	7	6	1	4	1	3	0	1	12	1	4	0	1	0	0	2	0	0	10	0	0	0	22	1	30	7	1	0	1	57	0
LOC105377897	0	0	0	0	0	0	0	0	0	1	0	0	0	0	0	0	0	0	0	0	0	0	0	0	0	2	0	0	0	0	0	0	0	0	0	0	0	0	0	0	0	18	1	0
COPS5P1	0	18	0	14	2	7	22	19	0	0	9	16	6	10	4	30	12	10	9	8	18	10	26	6	10	10	1	13	1	196	218	209	227	194	230	162	220	226	6	168	153	11	78	156
EPHA7	41	28	243	29	2	42	48	17	2	3	16	9	35	45	0	90	32	46	86	89	96	8	34	11	11	8	14	73	0	210	87	95	16	193	232	455	148	6	15011	260	375	7	71	173
LOC105377899	0	2	0	2	1	2	0	2	1	45	4	0	2	5	0	4	5	0	2	3	2	0	0	0	1	2	0	0	0	15	2	6	0	4	3	29	1	0	202	4	14	6	2	22
TSG1	47	1	0	0	1	0	0	1	0	2	4	2	37	14	1	2	1	1	13	6	2	0	0	0	14	8	0	1	0	7	2	6	0	6	10	37	3	0	6	4	11	530	4	30
LOC105377901	0	0	0	0	0	0	0	0	0	0	0	0	0	1	0	0	0	0	0	0	0	0	0	0	0	0	0	0	0	0	0	0	0	0	0	0	0	0	0	0	0	0	0	0
CYCSP17	0	0	0	0	0	0	0	0	0	0	0	0	0	0	0	0	0	0	0	0	0	0	0	0	0	0	0	0	0	0	0	1	1	0	0	1	0	2	1	0	0	0	1	0
MANEA-DT	11	58	7	149	8	48	87	104	1	7	22	15	8	107	48	58	67	28	117	59	89	60	95	4	56	31	16	73	52	210	352	272	348	321	295	183	247	268	3	299	264	21	87	303
MANEA	25	410	9	672	40	707	785	603	24	41	127	195	175	355	285	401	392	116	576	238	653	312	608	95	421	149	58	241	108	2091	3572	2829	3056	2995	2878	1600	2461	2852	48	2410	1601	58	1013	1678
LOC107986543	0	0	0	0	0	0	0	0	0	0	0	0	0	0	0	0	0	0	0	0	0	0	0	0	0	0	0	0	0	0	0	0	0	0	0	0	1	0	5	0	0	0	0	0
LOC107986626	0	0	3	0	0	0	0	1	0	1	0	0	0	0	0	0	0	0	0	0	0	0	0	0	19	3	0	0	0	0	0	0	0	0	0	0	0	0	4	0	0	1	0	0
KRT18P50	0	0	1	0	0	0	0	0	0	1	0	0	0	0	0	0	0	0	0	0	0	0	0	0	0	0	0	0	0	0	0	0	0	0	0	0	0	0	1	0	0	0	0	1
FUT9	49	8	8	3	5	1	2	3	13	17	0	0	6	4	2	0	7	0	2	0	6	1	0	0	7	7	1	9	3	68	1	3	2	17	4	99	1	3	232	4	44	189	31	31
LOC105377905	0	23	28	0	4	0	0	0	0	18	0	0	4	5	1	0	2	0	0	0	1	0	0	0	0	3	0	0	0	10	1	1	4	1	4	9	3	2	5	2	10	4	10	3
RN7SL797P	0	1	0	0	0	0	1	0	0	0	0	0	0	1	2	1	1	0	1	1	0	0	0	1	0	0	0	0	0	6	1	0	8	11	12	4	5	7	6	3	3	1	34	7
UFL1-AS1	32	121	44	203	51	125	149	187	8	18	37	71	21	217	62	138	214	17	226	95	226	122	197	35	245	78	31	103	62	839	850	576	587	791	842	445	887	556	49	681	510	66	373	597
UFL1	55	1332	50	2517	195	1618	2259	2114	95	151	563	637	380	1744	1368	1583	1390	645	1435	463	2724	1462	2733	280	1799	563	226	1240	539	5780	9344	8849	8947	8249	8814	5106	6935	6645	107	7500	5997	81	2728	6903
FHL5	40	737	38	1552	4	346	603	446	11	48	792	76	292	2709	729	522	661	114	1775	2170	278	47	1317	98	46	41	100	2566	273	2037	600	2153	11986	5527	6584	3490	3996	5326	6	3326	1838	8	167	10828
RPS7P8	18	1	0	0	0	3	0	1	0	0	0	0	3	0	1	0	0	0	0	0	0	0	0	0	0	0	0	1	0	1	4	9	2	3	2	3	12	4	1	1	5	5	2	3
LOC105377908	0	0	5	0	0	0	0	2	0	0	0	0	0	0	0	0	0	2	2	2	0	0	0	0	1	0	0	0	0	0	0	0	4	1	0	0	0	0	0	0	0	0	1	2
GPR63	15	37	5	95	2	59	33	8	0	7	28	14	8	93	51	42	44	15	36	51	17	7	48	13	23	7	4	44	14	146	88	112	279	351	215	112	175	103	31	211	181	17	14	228
NDUFAF4	10	106	4	130	7	197	204	175	10	13	41	42	61	159	137	138	111	80	67	49	150	98	245	29	139	44	12	90	32	539	633	870	755	814	594	565	580	636	10	429	391	10	226	587
KLHL32	16	26	31	33	9	19	28	24	3	3	3	5	9	30	23	21	24	9	34	11	14	23	26	8	30	13	12	50	9	89	88	103	80	116	79	55	80	56	7	81	85	22	41	115
MMS22L	62	676	33	973	96	788	1068	765	27	34	157	312	122	445	505	689	769	289	639	276	921	537	1126	184	916	120	116	307	338	2914	4053	4527	2882	4478	2820	1829	2410	2085	110	3273	2620	142	1056	1698
LOC101927314	0	0	0	0	0	0	1	0	0	0	2	0	0	0	0	0	2	0	2	0	0	0	0	0	0	0	0	1	0	4	0	6	4	0	0	2	2	4	4	0	0	0	4	0
LOC105377909	0	0	0	0	0	0	0	0	0	0	0	0	0	0	0	1	0	0	0	0	0	0	1	0	0	0	0	0	0	0	0	1	0	0	0	0	0	0	2	0	0	0	3	0
LOC107986627	4	0	0	0	0	0	0	0	0	0	0	0	0	0	0	0	0	0	0	0	0	0	0	0	0	0	0	0	0	0	0	0	0	0	0	0	0	0	0	0	0	0	1	0
MIR2113	0	0	0	0	0	0	0	0	0	0	0	0	0	0	0	0	0	0	0	0	0	0	0	0	0	0	0	0	0	0	0	0	0	0	0	0	0	0	0	0	0	0	0	0
EIF4EBP2P3	2	4	2	1	0	0	3	1	2	0	0	2	1	0	2	12	3	5	0	2	0	3	3	2	1	4	2	9	6	35	35	54	19	36	34	37	43	33	110	36	40	20	30	64
LOC105377910	0	0	5	0	0	0	0	0	0	0	0	1	0	0	0	0	0	0	0	0	0	0	0	0	0	0	0	1	0	0	1	0	0	1	0	0	0	0	0	0	0	1	0	0
PNKY	1	0	0	1	0	1	0	1	0	1	0	0	0	0	0	0	0	0	0	0	0	0	0	0	2	0	0	0	0	2	1	3	1	4	2	4	4	3	4	1	4	4	1	3
POU3F2	4	26	18	24	19	35	33	52	3	65	97	13	17	337	89	57	22	11	6	4	11	7	31	1	40	21	3	43	10	1	13	7	2	6	14	2	7	1	5	7	3	5	5	23
FBXL4	47	1048	51	1842	202	1198	1673	1556	53	165	410	579	379	1742	1065	1233	1241	471	1445	682	1788	782	2006	199	816	552	139	863	442	6127	8397	8319	7376	6497	8776	5316	6690	6660	178	6954	4428	169	2638	6534
MIR548AI	0	0	0	0	0	0	0	0	0	0	0	0	0	0	0	0	0	0	0	0	0	0	0	0	0	0	0	0	0	0	0	0	0	0	0	0	0	0	0	0	0	0	0	0
BDH2P1	23	230	13	335	13	239	313	269	8	24	187	78	80	329	176	442	163	175	457	105	283	131	273	25	145	178	24	229	129	1474	1800	1609	2149	1163	2100	1375	915	2065	16	1856	1092	7	397	1872
FAXC	67	24	10	15	4	5	19	7	24	7	28	3	3	3	13	11	29	9	8	10	41	38	19	1	24	2	0	4	2	221	87	35	171	61	355	78	8	84	45	40	54	41	101	104
COQ3	4	69	10	104	18	116	109	101	4	10	30	61	21	91	111	95	67	31	65	34	197	157	126	22	279	24	19	69	20	285	409	406	452	454	334	235	538	536	19	371	370	18	197	393
PNISR	250	3970	295	6031	743	3785	5119	4806	382	1935	1713	3323	759	6725	4377	4729	3956	1700	5386	2151	5132	1986	5428	728	2952	2190	806	4096	2057	13662	16465	18239	15969	15686	18341	13289	15662	12813	1308	17596	12538	1256	9182	21931
LOC101927365	5	45	2	57	13	52	46	63	4	80	25	93	12	120	196	34	69	18	64	41	59	26	89	7	43	25	7	54	21	63	36	46	71	52	96	60	86	71	11	82	58	3	58	79
TSTD3	14	392	27	744	115	369	540	488	28	34	201	135	72	805	379	520	424	213	494	291	677	355	636	95	468	299	105	499	267	1183	1145	1421	1358	1500	1529	1082	1460	1399	29	1768	956	28	506	2090
USP45	68	1321	136	2124	209	1455	2017	1891	51	89	315	322	297	1237	836	1276	1164	409	1491	786	1843	873	1845	286	1071	438	202	970	682	6172	6158	7239	7376	7451	7502	5054	6447	6269	629	6715	4973	824	2061	6723
CCNC	47	1221	82	1823	200	1874	2184	2156	118	135	298	452	387	858	955	1079	1276	350	1198	652	3176	2176	2123	217	3492	312	185	730	363	7149	11035	9927	9684	11380	10110	5624	7520	7653	160	6818	6228	143	4564	6033
RPS3P5	0	1	0	15	1	2	10	9	0	1	10	1	2	11	12	10	4	10	13	6	10	5	13	1	9	8	3	15	4	49	44	32	51	24	63	29	36	56	0	43	35	0	11	65
PRDM13	0	0	1	0	0	4	0	9	0	1	4	0	0	187	24	1	0	2	0	0	0	1	2	0	0	0	2	3	0	0	0	1	3	2	2	0	0	0	1	0	0	5	0	1
MCHR2	0	0	3	1	0	0	0	2	0	0	0	0	0	0	3	0	0	0	0	0	0	0	0	0	0	0	0	0	0	0	0	0	0	0	0	2	1	0	28	0	0	9	0	0
MCHR2-AS1	0	1	9	0	0	0	0	0	0	0	0	0	0	0	0	0	0	0	0	0	0	0	1	0	0	0	0	0	0	0	0	0	0	0	0	1	0	0	1	0	0	0	0	2
NPM1P38	0	3	5	0	0	0	0	0	0	4	0	0	0	0	0	0	0	0	0	0	0	0	1	0	1	2	0	6	0	1	2	0	1	1	8	1	1	0	0	1	0	0	2	0
LOC100420742	0	0	0	0	0	0	0	0	0	0	0	0	0	1	0	0	1	2	0	0	1	1	0	0	2	0	0	0	0	0	0	0	0	0	0	0	0	0	0	0	1	0	0	0
PRDX2P4	4	26	6	32	5	23	23	8	1	10	70	18	21	72	37	115	31	84	6	17	28	27	40	20	23	44	6	35	20	153	92	128	125	142	141	163	188	259	11	263	175	8	52	320
LOC105377911	0	6	0	1	1	0	2	1	0	8	0	0	0	0	1	2	9	1	7	0	32	4	0	1	6	0	0	6	1	2	2	0	0	1	4	2	3	3	3	3	31	0	0	24
LOC100129854	0	0	0	3	1	0	0	0	0	1	0	0	0	0	0	0	2	1	2	0	11	0	0	0	4	0	0	0	3	4	0	0	0	1	4	2	1	3	0	1	1	0	0	8
SIM1	13	226	40	1	25	5	1	167	33	23	38	17	7	3	6	107	317	14	11	4	575	51	125	93	7	0	6	14	65	1408	1222	742	0	1151	768	988	479	3	13	6	11	55	19	1379
LOC102724406	1	11	0	0	1	0	0	21	1	1	1	1	0	1	0	3	15	0	0	0	47	12	11	4	0	1	1	3	5	123	110	67	0	86	82	63	39	0	79	0	0	1	1	73
ASCC3	140	3332	150	5575	512	4436	8036	5343	218	333	1054	1247	873	2306	2638	3594	3289	1528	2816	1425	8665	3988	5886	1028	6929	1143	614	1585	1466	18885	32025	31402	25877	25716	20752	15311	22259	20923	3012	22191	16755	200	5288	15537
LOC153893	17	160	16	194	22	250	242	265	12	84	34	141	49	79	138	115	135	47	160	73	284	166	233	20	200	42	20	164	48	554	963	868	658	705	645	436	573	546	115	606	457	69	264	511
LOC107984041	13	3	16	9	2	5	3	8	1	5	11	0	2	20	6	13	9	1	16	3	2	7	6	0	4	1	6	3	4	17	19	18	37	43	37	29	17	31	0	27	22	4	19	53
LOC728098	0	17	4	41	5	26	29	12	0	6	16	37	13	48	22	50	29	26	9	6	13	10	39	10	13	17	1	8	16	182	233	214	134	201	191	164	169	165	176	226	192	30	137	186
GRIK2	19	10	49	2	2	4	8	11	14	299	57	0	5	101	1	8	19	2	12	5	43	21	11	1	17	5	7	13	1	8	5	5	95	122	40	37	5	31	84	20	76	145	56	260
ACTG1P18	3	10	3	14	0	7	9	6	7	56	12	7	7	86	154	26	45	19	2	8	27	12	15	3	28	2	0	7	5	579	313	387	804	1021	863	588	1292	1255	248	1428	745	326	540	564
LOC101927388	0	1	0	0	0	0	1	0	1	0	2	0	0	2	0	2	1	0	6	4	1	4	1	0	3	1	0	1	0	2	2	1	6	9	1	7	3	1	0	2	2	0	6	7
LOC105377913	4	0	0	0	0	0	0	0	0	108	0	0	0	0	0	0	1	0	0	0	0	0	0	0	0	0	0	0	0	0	0	0	0	0	0	0	0	0	5	0	0	0	0	0
LOC100996860	0	0	0	0	0	0	0	0	0	0	0	0	0	0	0	0	0	0	0	0	0	0	0	0	0	0	0	0	0	0	0	0	0	0	0	0	0	0	2	0	0	0	0	0
LOC105377916	0	0	1	0	0	0	0	0	0	0	0	0	0	0	0	0	0	0	0	0	0	0	0	0	0	0	0	0	0	0	0	0	0	0	0	0	0	0	0	0	0	0	0	0
R3HDM2P2	0	10	8	4	2	2	7	5	0	7	5	15	2	20	4	14	7	13	4	12	8	3	18	5	0	9	3	11	4	22	14	12	23	25	14	35	37	26	15	35	24	7	17	50
LOC105377917	12	0	0	0	0	0	0	0	0	2	0	0	0	0	1	3	0	0	0	0	0	0	0	0	0	0	0	0	0	2	1	3	0	0	9	2	0	2	0	1	3	1	1	7
LOC102724443	34	0	0	2	0	1	1	0	0	4	0	0	1	0	1	2	0	0	7	1	2	0	0	2	3	0	0	0	0	4	1	0	0	3	2	0	1	4	0	3	3	18	3	11
LOC105377918	0	3	14	12	0	7	5	13	0	2	1	0	0	9	13	8	3	2	11	3	9	2	4	0	6	2	2	2	5	25	39	18	38	43	36	15	33	18	3	36	15	1	4	23
HACE1	31	958	81	1388	192	1012	1199	1041	55	88	361	267	250	1145	978	928	807	313	1190	554	1409	893	1230	185	783	352	144	795	397	3664	4871	4138	4945	4709	4746	3634	3509	4551	116	4416	3334	121	1922	4186
LIN28B-AS1	0	0	116	0	0	0	0	0	72	3	0	0	0	1	0	0	9	0	0	0	0	1	0	0	0	0	0	0	0	0	0	0	0	0	0	0	0	0	0	0	0	0	0	0
LIN28B	284	2	2	0	2	0	0	0	0	2	0	0	0	2	1	0	0	0	3	0	2	1	1	0	0	0	2	5	1	1	3	5	1	1	1	0	0	0	1438	1	1	11	2	6
BVES	2	236	16	521	49	645	656	405	17	96	166	140	44	896	394	222	190	136	172	136	173	29	863	81	29	100	34	404	105	797	1203	2065	1702	2550	1570	1309	2443	1617	20	1600	1017	5	297	3774
BVES-AS1	1	39	5	24	4	27	40	43	1	0	10	9	6	53	18	9	8	3	15	5	12	2	36	7	4	4	4	59	14	45	110	147	123	189	120	98	213	58	2	75	62	4	36	336
POPDC3	23	209	26	209	32	245	241	328	3	52	8	122	21	377	152	32	46	36	42	23	75	11	475	24	15	19	7	278	45	240	975	853	509	1085	758	434	960	231	6	306	343	45	212	1329
LOC105377920	4	38	24	68	9	44	48	53	0	8	11	2	10	29	43	28	38	3	18	5	50	40	62	8	57	17	6	12	10	113	151	171	100	169	147	141	145	128	12	58	96	3	59	169
PREP	56	1446	49	1737	218	1721	2077	2077	66	130	384	508	295	1083	1086	1275	1179	602	925	452	2898	1603	2229	259	1875	488	194	965	460	4399	4270	4991	3797	4082	4489	3668	4323	3788	311	5047	3528	613	1325	4688
RPL7AP35	0	17	0	13	5	14	11	32	1	2	7	2	0	20	55	14	31	10	10	5	44	13	24	5	21	8	7	19	10	82	57	88	103	96	98	126	110	88	2	128	97	3	37	141
RPL35P3	3	9	0	11	2	11	13	20	3	0	7	3	2	14	21	12	17	6	3	2	24	14	25	4	15	10	5	8	15	64	50	75	63	57	60	60	77	65	0	51	69	1	17	58
LOC105377921	25	5	37	4	3	1	4	3	2	1	1	1	0	8	9	2	4	1	7	2	5	1	8	2	3	1	0	0	2	12	12	59	19	15	32	10	17	5	21	25	22	5	16	8
LOC105377922	0	16	0	6	1	10	6	13	0	1	1	0	2	6	7	1	2	1	10	1	17	4	8	0	2	0	0	0	0	16	15	67	12	18	21	25	22	25	2	23	17	15	25	4
LOC100130683	222	11	7	8	2	14	14	8	1	2	0	3	1	9	8	6	2	5	11	4	19	6	17	3	19	13	2	0	4	35	30	76	21	47	32	42	24	36	17	70	40	3	23	23
LOC105377923	1	31	6	12	7	25	22	15	6	1	1	2	3	1	14	1	2	1	15	2	20	1	23	3	4	3	3	13	5	11	12	82	13	26	30	44	1	24	0	26	11	6	8	8
RN7SKP211	0	1	0	3	0	0	0	0	0	0	0	0	0	0	0	0	3	0	0	0	0	2	2	1	0	0	0	7	0	9	3	4	3	12	22	9	18	8	0	1	3	3	36	3
PRDM1	72	1935	119	1118	896	2879	1295	3530	172	990	354	882	280	423	1614	944	2060	451	527	167	3917	1284	2372	142	3645	293	229	418	750	4307	6239	11846	2181	5686	3064	2950	6381	2192	539	6884	4292	403	5141	956
ATG5	74	993	94	1384	186	1358	1421	1598	69	236	353	907	329	650	765	1036	872	401	970	412	1747	841	1757	177	1150	351	155	433	335	4200	6020	6448	6115	6063	6232	3872	5175	5501	713	5195	4040	516	4057	3894
CRYBG1	128	709	78	1108	279	1035	1139	879	80	1134	585	598	438	2310	1229	1890	1605	669	900	486	12763	8097	2031	203	8923	285	196	879	405	4201	4102	9661	3838	5538	3159	3847	5409	4375	1555	7394	6172	1046	3085	4191
LOC105377924	0	0	1	0	1	0	0	1	0	0	0	0	0	6	0	1	7	0	1	0	20	6	0	0	10	0	0	0	0	5	0	1	0	5	1	3	0	0	0	1	2	0	7	2
LOC101927405	3	12	17	3	6	3	1	4	0	140	1	2	7	43	0	8	15	1	8	0	190	125	5	2	196	2	1	12	0	23	3	14	4	42	5	31	5	2	1	5	47	9	42	34
RTN4IP1	2	94	10	169	21	88	126	99	10	44	52	45	30	217	137	116	147	75	104	49	248	162	212	17	269	57	28	87	50	416	309	594	413	602	378	326	528	508	25	685	511	6475	242	597
QRSL1	22	240	14	388	33	268	436	333	14	39	87	116	84	303	262	380	209	95	259	109	554	315	485	51	392	77	53	356	120	1333	1068	1823	1547	1351	1468	1061	1438	1520	53	1469	1177	73	531	1247
RPL21P65	0	7	1	7	0	7	4	10	0	0	2	5	2	10	10	7	14	4	5	6	12	5	9	0	13	0	1	9	5	26	29	32	61	39	43	21	29	51	0	57	34	0	13	48
LINC02526	0	0	0	0	0	1	0	0	0	0	0	0	1	0	1	0	1	0	2	0	1	0	1	0	0	3	0	2	1	1	0	1	7	0	0	1	2	4	1	1	2	0	1	4
LOC105377927	0	1	1	0	0	0	0	0	0	0	0	0	1	2	0	1	1	0	0	0	1	0	0	0	1	0	2	0	0	0	1	1	0	1	0	0	0	1	1	0	0	1	1	0
LINC02532	107	106	61	1	2	4	0	1	3	84	0	0	184	0	1	0	2	1	2	0	4	1	0	0	8	3	2	0	0	13	1	0	0	1	2	0	3	0	105	8	0	57	1	3
MIR587	0	0	0	0	0	0	0	0	0	0	0	0	0	0	0	0	0	0	0	0	0	0	0	0	0	1	0	0	0	0	0	0	0	0	0	0	0	0	0	0	0	0	0	0
LOC105377928	35	0	0	1	0	0	0	0	0	2	0	0	0	0	1	0	1	0	0	0	10	21	1	0	2	0	0	0	1	0	1	0	0	1	0	0	2	0	7	0	0	1	0	0
HMGN2P12	0	5	1	6	0	2	4	2	0	0	1	2	1	4	4	7	2	7	3	0	3	3	3	0	8	0	0	3	1	4	10	7	3	9	6	30	2	3	0	11	5	1	4	5
LOC107986534	7	0	0	0	5	1	0	2	0	0	0	0	0	0	0	0	0	0	0	0	0	0	0	0	0	0	0	0	0	0	0	0	0	0	0	0	0	0	0	0	0	11	0	0
CD24	32	213	26	24	389	356	18	41	25	86	9	103	42	88	57	39	843	30	103	57	17171	16200	107	41	10771	30	68	44	32	1715	147	64	85	1676	152	1349	147	79	1211	480	1646	260	2258	859
C6orf203	10	123	12	164	28	176	149	128	4	24	52	64	31	186	180	196	125	73	103	44	209	93	158	36	110	57	40	81	45	249	337	339	366	467	451	190	347	392	18	443	227	12	109	384
BEND3	11	132	15	240	22	208	267	296	16	35	74	53	65	219	330	255	223	148	82	62	314	279	370	87	341	61	24	130	86	447	279	431	353	473	377	388	506	506	16	625	429	82	112	408
PDSS2	16	194	16	498	61	337	449	305	21	60	175	111	82	337	323	397	287	147	276	160	477	225	569	67	353	168	50	230	98	1373	1724	1769	1394	1625	1827	1122	1711	1901	40	2011	1100	28	544	1432
SOBP	53	527	76	914	57	1145	886	1043	53	289	557	206	260	2052	1014	1164	455	481	649	459	174	77	1399	315	48	651	105	758	347	1783	2198	2048	2099	2028	2720	1854	2025	1928	57	2437	1048	559	396	4520
SCML4	18	60	6	62	18	76	31	99	9	123	48	49	47	279	189	27	195	10	87	56	49	10	181	11	125	46	37	129	26	136	172	373	85	217	206	161	526	226	111	839	571	166	226	220
SEC63	394	1907	147	3675	477	3670	3555	3118	186	1045	1003	2163	713	2935	3817	2624	2445	1053	1800	1000	3024	1557	4166	515	2498	1185	264	1442	777	5186	6243	6878	5537	6181	6112	4915	5804	3874	4532	6781	5179	1866	4419	6670
RPL3P7	71	928	113	1566	196	914	1083	1607	149	641	1241	388	560	1868	1725	1843	959	967	866	463	3783	1570	1263	310	2166	775	222	1267	337	2827	1439	1531	3050	2631	2529	3761	3926	4806	305	4800	3598	99	1503	4776
LOC105377929	0	12	2	22	7	22	15	19	0	14	2	32	5	15	24	12	33	9	11	8	18	15	37	4	20	6	9	10	11	58	73	56	35	103	69	38	105	52	70	75	60	19	102	75
OSTM1	673	1566	76	1771	273	2712	1767	2110	146	1248	514	1793	644	1180	2174	1368	2022	554	1551	465	2410	1074	2893	243	1492	765	246	847	356	5998	7517	6937	6099	9137	8011	4729	6756	5757	1081	5569	5221	1281	5755	4076
OSTM1-AS1	0	0	4	0	0	0	0	3	4	19	0	0	0	1	0	0	0	1	0	0	0	0	0	0	1	0	0	0	1	0	0	0	0	0	0	0	0	0	5	0	0	1	4	0
NR2E1	111	0	3	2	0	2	0	0	0	6	0	0	0	5	6	2	2	0	0	0	1	1	0	0	3	0	0	1	0	0	3	2	2	0	0	0	2	0	7	0	0	393	1	0
SNX3	247	2549	254	3271	332	3344	4121	3636	162	1773	1118	3168	1282	2823	3611	3166	2662	1136	2174	889	4647	3284	4032	475	3509	909	452	1959	766	7424	10185	8282	10219	8909	9926	6127	8953	10059	3320	9870	7599	1674	6251	7218
AFG1L	110	195	49	315	28	172	378	344	23	65	79	75	96	265	197	257	178	87	300	106	357	211	360	37	271	107	63	239	155	777	621	1025	1011	966	909	797	944	977	47	1290	880	83	306	1064
RPL36AP24	0	0	0	2	1	0	0	2	0	0	0	2	1	0	0	0	3	0	3	0	3	2	0	0	1	0	1	0	4	2	3	3	0	3	6	1	5	1	0	12	0	0	2	1
LOC105377932	2	8	2	14	1	5	12	12	0	0	4	3	2	20	26	11	7	4	11	5	14	9	13	2	15	4	2	18	9	44	33	50	41	46	67	32	55	62	0	66	69	0	11	45
FOXO3	630	6055	364	4717	1219	6046	3827	5404	436	6168	2741	5451	1495	9453	4942	3760	4692	1477	4694	2247	5430	1944	7620	678	4595	2956	617	4481	988	14639	11988	15764	7497	11503	12643	15554	16936	6185	12199	12996	11736	4691	20156	15069
SUMO2P8	20	163	6	87	27	166	100	118	11	165	61	211	46	129	78	93	170	52	62	49	127	40	214	12	88	83	17	103	33	473	655	835	364	554	420	646	895	218	433	476	624	387	1241	482
LOC107986629	1	8	7	2	0	8	2	8	0	6	4	10	1	12	6	4	6	2	4	3	4	1	13	2	8	0	1	6	2	29	17	24	12	11	28	21	22	8	161	24	11	17	10	31
LINC00222	2	20	1	13	12	16	12	11	1	22	6	23	3	65	4	12	12	6	13	4	6	6	25	0	23	7	4	24	1	79	37	58	33	58	50	69	55	31	306	72	43	35	29	103
ZNF259P1	10	190	17	219	23	262	353	394	9	66	76	289	136	143	234	342	208	144	144	94	367	226	374	78	271	98	31	172	70	724	498	621	638	737	778	800	973	914	289	838	616	72	602	716
ARMC2	52	265	30	405	47	284	267	248	6	85	167	194	95	507	260	292	319	112	309	139	204	77	455	84	103	157	47	324	121	1187	958	1619	1376	1181	1609	1340	1447	1264	861	1399	988	351	783	1661
ATP5MFP2	20	88	12	154	9	192	125	116	12	94	65	113	156	253	631	204	303	75	108	29	425	230	188	36	373	52	42	196	47	946	1315	1304	1254	1215	977	610	870	1207	86	1025	718	38	386	663
ARMC2-AS1	4	14	51	35	1	12	11	17	65	2	18	8	1	34	23	11	57	11	14	10	11	5	30	4	6	2	6	23	5	57	29	73	64	51	63	65	65	63	13	47	30	20	11	81
SESN1	60	732	43	1072	70	745	739	875	24	138	387	318	177	1958	563	814	570	355	977	437	1400	516	969	104	474	467	71	770	236	2530	4042	3640	2351	2407	3179	2976	2976	2515	279	3066	2353	212	1497	5974
CEP57L1	34	468	32	916	104	627	914	640	28	58	205	206	147	748	454	680	455	244	808	353	621	276	713	161	358	254	99	489	250	1465	2262	2117	2110	2199	2097	1333	1805	2032	1290	2397	1700	88	628	2629
CCDC162P	36	42	4	87	16	53	52	46	16	50	22	159	11	444	41	63	78	13	95	38	37	16	73	8	50	36	5	108	17	196	130	278	127	133	267	218	200	177	584	221	242	596	259	1095
PTCHD3P3	3	0	1	1	0	0	0	0	0	0	0	3	2	29	1	1	1	1	7	0	1	0	0	0	0	0	0	9	0	2	0	0	5	0	5	0	0	0	4	0	0	2	3	9
RNY3P11	1	0	0	0	0	0	1	0	1	1	0	0	0	1	0	0	3	0	1	0	0	0	0	0	0	1	0	0	0	0	0	3	0	1	0	0	0	0	3	0	0	0	0	5
LOC101927538	71	38	4	61	28	94	48	86	14	112	14	250	10	90	28	28	155	32	39	18	52	12	120	4	94	27	10	57	16	141	103	146	86	124	111	105	151	73	594	81	153	205	225	155
CD164	978	6711	275	8684	1005	10455	12056	11923	453	2905	2063	7254	2743	7615	5871	6744	6851	2623	10144	3391	9677	4218	12214	1176	4804	2889	726	4297	1445	27297	41717	38140	32407	31888	35347	24021	27027	26603	10584	28747	20752	5887	19853	22423
PPIL6	2	52	8	48	13	100	56	82	3	20	31	18	18	79	22	60	91	23	79	35	45	13	67	21	20	33	14	49	10	144	177	150	150	200	403	385	215	244	23	175	140	187	61	483
SMPD2	8	201	17	212	65	289	258	415	17	127	78	176	84	284	246	239	189	117	159	103	647	404	397	41	262	181	51	168	105	526	187	413	569	657	692	554	1042	764	90	1003	866	88	1047	1079
MICAL1	222	3267	431	2667	859	2539	2361	3453	230	2914	2044	2677	615	3534	4696	2219	3081	1990	1107	1077	2088	1491	5315	1042	1267	1334	951	2031	1750	3845	1503	4518	5794	7930	5739	6631	10116	8077	1597	13053	8568	866	4832	7262
ZBTB24	75	382	85	615	80	500	579	639	11	97	173	569	133	548	554	490	468	209	373	228	653	360	878	122	431	258	97	304	166	1973	1632	2354	1714	2010	2032	1626	2017	1750	205	2218	1649	111	1069	2105
LOC105377935	1	7	0	3	0	5	12	4	0	4	2	4	2	4	9	3	6	4	9	3	2	5	8	3	0	8	0	4	1	10	1	5	7	10	17	8	14	13	3	19	12	276	28	16
AK9	30	156	455	162	76	125	104	136	19	153	154	152	98	457	199	281	241	85	257	176	199	80	258	18	143	247	42	176	74	1088	792	1186	834	1429	1153	617	1356	769	400	906	811	460	1222	1596
FIG4	231	410	61	716	124	599	611	771	35	437	270	727	189	769	701	821	612	305	643	295	639	378	889	88	447	305	116	534	206	2764	3095	3715	2793	3203	3028	2505	2521	2562	1571	3978	2378	899	3341	2811
LOC107986630	0	8	0	14	3	11	8	18	1	27	5	6	6	12	5	15	10	5	18	3	4	9	10	2	1	4	2	9	1	59	40	50	28	66	48	41	70	14	7	69	28	2	38	57
GPR6	0	0	1	0	0	0	0	2	0	0	0	1	0	0	4	0	0	0	0	0	0	0	1	0	6	15	0	0	1	0	0	0	0	0	0	0	3	0	0	0	0	0	1	0
LOC107986631	0	3	459	0	1	0	0	2	2	3	2	1	2	0	1	2	1	0	1	0	1	1	1	0	0	0	1	0	1	3	10	6	3	4	1	0	4	0	6	29	7	2	0	1
WASF1	16	381	41	471	46	468	426	360	35	48	156	83	100	310	246	386	242	162	162	118	359	152	367	92	202	175	43	143	93	1019	1309	991	926	1059	1469	966	811	855	89	1489	748	33	215	737
CDC40	126	901	63	1246	160	1459	1100	1336	97	874	324	580	258	988	935	884	975	304	791	360	1654	717	1565	182	1049	386	146	637	280	4220	5507	5133	4356	4778	5724	3074	4693	3607	1795	4525	3453	794	3167	3827
METTL24	0	150	1	134	5	58	18	45	0	14	139	13	17	69	75	49	101	4	80	53	144	25	59	5	30	29	9	32	14	414	210	242	239	250	306	355	80	62	54	404	387	20	92	449
LOC105377937	0	1	0	5	3	0	1	2	0	0	2	0	0	14	1	3	5	0	1	2	5	0	1	0	2	3	0	7	1	10	14	13	9	15	29	11	14	11	9	17	17	3	9	16
LOC102724586	6	14	0	17	3	5	0	3	3	1	21	0	0	22	3	10	14	0	14	13	13	6	5	0	32	14	0	4	0	71	20	24	56	28	48	47	15	16	1	63	59	70	7	123
DDO	15	48	3	39	1	14	36	22	2	6	35	13	10	115	47	63	26	15	80	37	33	0	30	6	5	54	7	117	10	55	58	127	152	144	77	141	198	187	5	341	120	11	59	367
LOC105377936	0	1	1	2	0	0	1	5	0	0	1	0	0	3	3	10	0	1	0	3	2	0	2	0	0	0	0	3	0	2	6	6	9	4	1	0	0	5	0	20	7	0	1	6
SLC22A16	2	32	1	36	2	7	7	45	0	68	8	8	7	8	14	7	14	18	14	0	8	1	46	0	2	5	3	6	6	32	40	137	230	59	101	83	214	14	5	76	52	8	32	39
RN7SL617P	14	13	7	19	11	24	18	24	2	33	15	16	50	38	41	6	43	3	5	3	24	15	27	7	18	15	16	46	13	66	30	25	61	73	106	99	88	92	3	29	59	38	269	43
LOC105377938	0	4	0	0	0	0	0	4	0	0	0	0	0	1	2	0	0	1	0	0	0	0	1	0	1	0	0	0	0	2	6	3	10	13	3	4	12	6	2	3	0	5	2	5
LOC105377940	1	1	0	1	1	1	0	5	0	0	0	1	0	0	2	0	1	1	0	0	3	0	1	0	1	0	0	0	0	8	0	1	2	13	4	2	4	1	1	2	2	0	9	0
LOC105377939	4	1	0	4	3	3	0	1	0	6	0	1	1	5	3	0	5	1	0	1	6	0	3	0	3	0	4	1	1	18	7	7	15	14	15	22	23	11	12	23	24	11	16	7
LOC105377941	0	3	0	1	2	4	3	2	0	0	0	1	1	5	2	1	0	0	0	0	4	0	0	1	6	1	0	4	1	11	7	4	3	7	19	4	21	6	0	12	3	5	3	3
CDK19	117	1208	97	1815	474	2188	1982	1686	129	1050	432	1420	398	1275	1605	1202	1181	503	1280	576	2194	993	2135	161	1059	511	198	858	480	3511	4767	5042	3254	4036	5780	3417	4665	3370	857	5655	3750	644	2725	3154
LOC100129155	4	22	3	51	12	39	30	41	0	52	14	49	12	45	98	41	27	16	27	11	59	17	43	3	39	13	12	22	27	56	28	47	18	52	58	45	89	33	26	112	56	23	42	51
AMD1	285	1402	217	1772	355	2829	2907	2631	115	1457	459	1088	673	2107	1867	1844	2166	856	1056	743	4712	4841	3561	434	4845	664	248	1074	464	7489	9507	12281	8571	12018	9425	7150	8360	7698	19355	7442	6776	7292	10235	5321
SNORA40C	0	1	0	1	0	2	2	5	0	0	2	2	0	3	2	1	1	1	1	1	5	2	3	0	1	0	0	1	2	3	2	2	3	2	7	4	2	0	0	8	6	0	5	6
CNN2P9	14	54	6	63	17	51	72	53	10	69	26	68	12	43	71	92	75	70	18	20	51	35	99	14	47	26	12	36	21	186	106	175	267	334	292	229	615	430	123	775	391	145	342	265
LOC442244	9	19	1	31	6	27	21	25	4	10	7	20	7	22	53	37	23	25	12	9	51	36	54	5	92	17	7	36	12	34	20	19	21	35	32	21	47	54	42	42	37	32	38	45
GTF3C6	5	70	13	133	14	135	199	136	3	33	70	63	52	145	225	225	119	117	54	47	156	169	228	47	157	45	45	89	56	571	779	876	835	941	828	519	564	793	10	848	597	14	215	644
RPF2	250	277	26	386	53	546	585	503	20	101	118	498	152	202	260	454	765	152	231	135	428	256	608	102	446	161	48	209	84	1033	1122	1205	1028	1664	1015	1091	1160	910	97	1311	704	47	527	1160
GSTM2P1	1	16	2	29	1	11	15	10	1	2	29	10	4	238	31	37	12	24	13	8	9	12	19	14	5	6	7	20	12	74	41	131	105	110	53	222	123	263	4	238	126	1	35	546
SLC16A10	428	3039	1454	2688	556	3863	4130	5419	447	3657	324	1063	911	1010	1836	1348	2671	518	509	85	748	154	5999	308	240	2011	405	1570	416	5710	10075	20645	4679	8079	9216	7314	8146	2570	52	1775	4459	138	3519	3078
SNORD166	2	58	1	43	9	66	93	113	3	3	20	10	20	24	21	19	116	8	12	1	8	1	99	3	7	29	4	45	5	64	173	459	47	173	103	102	153	19	0	164	69	4	124	50
LOC107986521	0	4	0	2	0	10	9	7	0	0	0	3	0	5	5	1	1	1	1	0	1	0	20	0	0	8	0	0	0	12	27	59	5	18	20	43	12	1	2	2	7	0	8	10
MFSD4B	63	576	57	638	209	708	539	748	27	123	204	305	111	746	465	496	611	229	401	234	1242	714	1103	132	1260	439	106	534	277	1222	1250	2388	1701	2433	2423	2079	2455	2370	155	3053	2011	138	1008	2635
REV3L	340	4642	310	7635	590	5664	5022	6096	260	1202	3749	2659	2107	7669	4063	8432	3899	2033	7171	3587	5347	2394	6243	974	2508	6444	609	5804	1814	22791	27648	25386	23913	24175	28348	27882	20490	23645	8652	30643	19716	3448	10301	43667
BRD7P4	11	79	7	132	16	126	141	105	3	22	117	71	46	246	107	226	158	81	166	53	109	56	140	27	71	139	16	124	55	385	547	522	401	508	403	426	453	371	103	591	364	47	189	619
TRAF3IP2-AS1	22	322	26	559	83	401	402	557	28	137	263	256	129	688	486	489	420	156	426	269	391	212	561	77	276	342	49	370	162	1288	1140	1473	1101	1310	1553	1501	1332	1153	213	1529	1076	80	912	1991
LOC107986520	4	49	6	83	2	58	84	95	3	4	21	56	13	78	58	78	62	16	59	64	42	5	100	12	19	54	10	52	35	126	188	195	206	202	173	202	206	191	43	289	197	10	116	358
LOC107986522	6	27	0	52	4	22	26	56	3	12	12	22	3	59	35	58	41	8	49	21	32	9	47	4	20	28	4	49	16	82	84	82	62	85	74	102	126	76	16	133	84	3	58	198
TRAF3IP2	49	1136	119	1126	225	1577	881	1987	100	946	528	689	524	1091	1653	1620	1399	543	592	399	2054	1191	2048	336	1253	1840	155	784	393	6133	4426	5679	2668	4329	7655	5558	5593	3857	302	5770	3324	156	4176	3232
LOC105377944	0	13	3	28	5	29	14	27	0	0	10	2	8	19	21	6	14	7	12	15	16	9	45	3	5	45	0	15	5	44	54	77	31	51	84	69	55	33	3	35	36	4	12	82
FYN	115	2739	220	3400	272	3687	3146	3932	419	505	1073	844	941	3107	3830	2866	2652	1167	2096	1028	1835	343	4655	582	740	3595	334	1945	693	10801	9477	11010	5907	8173	12866	10254	9313	12271	256	10818	7016	145	2003	9404
LOC105377945	15	511	9	311	77	660	382	841	28	11	84	92	71	280	386	309	424	81	360	97	241	37	673	52	172	413	44	260	106	789	1186	1823	782	851	1364	1403	1022	838	33	1287	941	24	365	1082
LOC102724646	32	20	64	19	16	29	62	69	42	17	65	10	22	73	59	53	68	19	16	11	9	8	50	14	7	112	11	67	23	19	24	40	5	24	30	32	25	43	7	34	17	70	3	21
LINC02527	1	0	0	1	0	0	0	0	0	0	0	0	0	4	1	0	0	0	1	0	0	0	0	0	0	1	0	0	0	1	1	3	1	3	2	3	2	0	0	0	1	9	0	4
LOC105377947	0	1	3	0	0	2	0	0	5	0	0	0	0	0	1	2	7	1	0	0	4	4	1	0	16	0	0	0	1	2	2	2	0	7	0	0	1	0	1	3	5	2	5	2
CCN6	1	5	0	7	2	17	5	7	0	2	0	1	1	4	3	4	19	1	70	2	177	104	1	2	117	4	1	15	5	38	16	14	24	76	15	49	16	353	1	62	57	1	30	45
TUBE1	16	344	23	337	63	498	333	459	12	56	116	90	98	370	233	384	275	83	286	155	402	179	365	91	305	277	37	248	118	1473	2049	1258	1528	1242	1798	1133	1044	1382	1472	1200	919	15	500	1619
FAM229B	5	233	12	332	17	298	416	272	32	32	167	70	108	226	219	262	152	104	291	93	125	19	204	69	86	75	10	141	50	755	1333	672	1329	932	1280	805	721	1395	28	1066	607	17	351	1064
LAMA4	396	7728	453	23603	356	18763	25172	15059	638	968	6585	5053	3678	17570	21508	25881	13069	12677	8665	7144	9707	2609	21421	3471	1702	3075	2092	10966	7010	65381	63060	72627	100760	82276	134682	67302	91664	121944	775	113302	79784	246	15288	53449
LOC107986633	0	23	0	47	3	49	70	28	2	0	29	13	10	96	34	63	28	25	39	12	14	5	27	7	8	13	5	21	25	141	129	144	166	138	273	117	204	209	0	174	126	0	44	175
LOC101927640	1	16	6	77	2	70	110	97	2	1	18	19	23	41	18	70	49	15	68	25	25	8	67	10	7	5	5	29	45	136	156	214	243	230	251	181	304	297	1	356	174	1	54	212
LOC107986632	1	4	2	13	0	10	7	13	3	0	5	2	1	21	3	15	7	0	12	5	0	1	7	6	0	8	1	4	1	14	26	40	28	12	83	15	39	53	1	50	20	20	28	25
LOC100128588	58	1	1	2	1	1	0	0	0	1	0	3	1	4	2	1	0	1	0	0	3	2	3	1	3	1	0	0	0	1	0	0	2	1	1	0	2	3	80	1	0	3	0	0
RFPL4B	0	1	47	0	0	9	0	2	31	7	0	0	1	2	2	1	23	0	0	0	0	0	0	0	0	0	0	0	0	3	0	4	0	5	5	0	1	1	1	2	1	3	1	23
RPSAP45	0	5	1	2	1	1	9	3	1	3	5	4	4	3	4	8	2	17	7	4	13	8	6	3	12	12	1	6	4	23	22	13	15	14	20	16	29	34	3	14	20	0	11	19
KRT18P65	0	0	0	0	0	0	0	0	0	0	0	0	0	1	1	0	0	0	0	0	0	0	1	0	0	0	0	0	1	2	0	0	3	2	1	4	2	11	0	4	3	6	1	2
FEM1AP3	1	4	2	0	0	0	0	0	0	0	0	0	0	1	0	0	1	0	0	0	0	0	0	0	0	0	0	0	0	2	0	0	0	0	0	0	3	0	17	1	2	277	5	11
LOC101927664	0	0	0	0	0	0	0	0	0	4	0	0	0	0	1	0	0	0	0	0	0	0	0	0	0	0	0	0	0	1	0	0	0	0	0	0	0	0	1	0	0	0	0	1
PA2G4P5	3	129	38	134	7	138	209	175	3	35	39	51	40	75	139	154	97	70	88	44	309	248	189	20	386	38	14	83	40	262	222	273	219	251	216	222	230	296	38	305	281	2	96	294
LOC105377949	0	0	0	1	0	0	0	0	0	0	0	0	0	5	0	0	0	0	0	0	0	0	0	0	2	0	0	0	0	0	0	0	0	0	0	0	0	0	0	3	1	1	0	1
LOC107986634	0	0	0	5	0	0	0	0	0	0	0	0	0	0	0	1	0	0	0	0	0	0	0	0	0	0	0	2	0	0	1	0	0	0	0	0	8	4	2	4	0	0	0	1
LOC105377950	0	0	2	34	1	0	12	2	0	6	3	1	0	18	2	0	1	2	0	0	0	1	1	0	1	1	0	3	7	48	6	2	25	0	2	4	0	24	6	60	2	26	25	12
LOC107986635	0	0	0	8	0	0	4	0	0	5	0	7	0	5	2	2	0	0	0	0	1	0	0	0	12	7	0	3	2	0	0	0	21	1	0	0	0	13	45	17	0	1	0	7
LOC105377951	6	0	0	30	0	0	5	0	0	1	1	8	2	7	2	1	1	0	2	0	0	1	1	0	2	1	0	6	6	2	2	1	32	10	2	4	1	19	1	26	0	3	5	9
LOC107986636	8	0	0	1	0	0	0	1	0	0	1	0	0	0	0	4	0	2	2	0	0	0	0	0	0	0	0	3	0	5	7	0	5	6	6	4	1	10	0	10	1	1	1	0
LOC105377952	0	0	4	0	0	1	0	0	0	1	0	0	0	0	0	0	0	0	0	0	0	0	0	0	0	0	0	0	1	0	0	0	1	0	1	0	3	2	9	1	2	6	1	0
LOC105377956	0	0	0	1	0	0	0	0	0	0	0	0	0	0	0	0	0	0	3	1	0	0	0	0	0	0	0	0	0	0	0	0	0	0	0	0	0	2	0	0	0	2	0	1
LOC105377953	0	0	0	0	1	0	0	0	0	0	0	0	0	0	0	0	0	1	5	0	0	0	0	0	0	0	0	0	0	0	0	3	3	2	2	1	4	7	0	1	1	0	0	0
LOC105377955	0	0	0	0	0	0	0	0	0	0	0	0	0	0	0	0	0	0	2	0	0	0	0	0	0	0	0	0	0	0	0	0	0	0	0	0	0	2	0	4	0	21	0	0
SOCS5P5	0	2	0	0	0	3	1	1	0	1	0	0	1	1	0	2	0	1	1	1	1	1	0	0	3	10	0	11	0	13	17	22	24	27	11	9	16	20	1	9	23	6	1	15
LOC107986637	6	5	2	12	0	7	11	11	0	4	3	2	2	3	1	2	1	1	0	0	3	0	4	2	1	0	0	0	4	12	74	27	37	16	35	10	31	52	5	44	12	8	12	8
LINC02518	1	0	0	0	0	1	0	0	0	0	5	1	1	4	0	0	2	0	0	0	0	1	2	0	1	0	0	4	1	2	0	1	10	0	0	4	5	8	2	8	2	4	4	4
RPS27AP11	0	38	4	32	3	18	14	15	0	3	10	7	26	15	16	30	22	30	20	12	143	29	79	4	68	14	6	33	4	157	331	270	253	315	189	129	212	205	1	121	155	5	95	179
LINC02541	2	2	0	7	2	1	1	2	1	4	1	4	2	26	5	0	9	3	6	0	88	30	12	0	89	1	0	26	3	8	14	17	11	16	9	1	9	18	1	47	35	64	30	174
MARCKS	910	6611	674	13421	1087	9082	14152	11242	1668	22386	6952	11983	2467	9543	14968	10917	10849	6948	6037	2701	14089	7489	12025	2416	7751	4471	2833	5386	5486	10524	19397	16404	22588	13270	13030	6967	16619	33826	4938	41976	26896	3560	21266	14373
LINC01268	10	8	2	48	3	28	24	42	5	50	6	49	17	15	26	16	61	11	56	11	32	11	65	11	33	2	5	29	12	89	187	183	149	126	194	85	165	447	73	314	321	129	647	91
FLJ34503	1	2	2	4	4	10	1	8	0	11	0	7	8	22	2	7	4	3	16	1	6	1	11	2	8	1	2	4	4	16	27	18	30	24	33	52	22	51	13	35	42	22	183	31
HDAC2	158	2438	235	2889	310	3599	3863	3355	186	572	752	1309	672	1393	1791	2657	2147	1044	1921	762	3608	2149	4016	422	3363	701	321	1436	747	7614	7717	9738	7585	9132	8444	6098	7785	7271	549	7743	5940	413	3119	5733
HDAC2-AS2	3	14	3	21	6	15	22	12	1	3	4	7	6	28	27	34	38	12	18	8	28	8	28	4	13	15	3	30	3	98	59	94	105	66	107	93	112	138	15	166	114	2	50	165
HS3ST5	35	6	75	17	4	1	3	4	0	6	1	5	5	35	10	10	7	1	12	7	2	0	7	0	5	7	0	8	1	12	17	18	13	18	14	15	17	10	34	14	5	24	29	173
RPSAP43	0	0	0	0	0	0	1	1	0	0	0	0	0	5	0	1	0	1	1	0	0	1	3	0	1	1	0	2	0	1	0	0	1	2	0	0	0	2	0	1	0	21	0	11
LOC107986638	5	3	0	0	0	2	0	0	0	10	0	1	0	2	0	0	2	0	1	0	0	0	0	0	1	0	0	3	0	1	1	4	6	0	1	0	4	0	4	0	0	7	11	33
LOC105377959	0	0	1	1	0	0	0	1	0	1	0	0	1	5	0	2	0	0	2	0	0	0	0	0	0	0	0	11	0	0	0	0	0	0	0	1	0	0	3	0	0	1	1	6
LOC107986639	0	0	0	0	0	0	0	2	0	0	0	0	0	2	0	0	0	0	0	1	0	0	1	0	0	0	0	0	0	0	0	4	0	0	1	4	1	0	4	2	4	0	0	5
LOC105377960	0	0	0	0	0	0	0	0	0	0	0	0	0	0	0	0	0	0	0	0	0	0	0	0	0	0	0	0	0	0	0	0	0	0	0	0	0	0	0	0	0	0	0	0
LOC105377961	0	0	0	0	0	0	0	0	0	0	0	0	0	0	0	0	0	0	0	0	0	0	0	0	0	0	0	0	0	0	0	0	0	0	0	0	0	0	1	2	0	0	0	5
LINC02534	0	0	0	0	0	0	0	0	0	0	0	0	0	0	0	0	0	0	0	0	0	0	0	0	0	0	0	0	0	0	0	0	0	0	0	0	0	0	0	0	0	0	0	4
FRK	67	155	12	269	39	61	129	103	3	9	190	41	34	700	268	196	277	94	399	304	658	462	168	24	305	140	24	246	65	859	607	590	1643	701	610	489	340	2005	8	1769	711	2585	360	4243
TPI1P3	2	17	1	12	5	7	8	12	1	20	7	18	0	17	10	8	13	16	18	8	42	21	17	3	20	6	1	11	4	44	38	29	62	48	55	25	55	91	30	59	39	19	122	115
NT5DC1	47	295	47	564	52	368	438	458	50	41	247	179	142	433	287	452	344	160	614	250	921	561	564	43	683	129	46	356	145	1251	1250	2026	1680	1565	1626	969	1320	1212	198	1625	1374	312	684	2498
COL10A1	30	999	20	5545	582	2838	6387	10201	43	73	406	1066	74	492	2158	479	290	436	1027	260	1070	281	5408	224	387	99	81	396	288	2479	11520	11192	6913	5226	9107	2923	4341	2421	155	6295	3798	278	768	3028
NIP7P3	1	28	0	76	6	36	40	95	1	4	9	16	2	52	29	28	29	13	23	11	71	22	68	6	30	16	2	26	21	194	215	298	191	186	217	142	181	149	14	192	161	10	78	270
TSPYL4	19	338	30	746	63	469	620	528	25	94	417	184	127	877	655	640	366	260	409	271	409	214	774	108	295	213	75	398	217	1388	1293	1303	1713	1522	1704	1372	1533	2412	167	2181	1482	92	681	2343
DSE	512	4234	197	5285	697	5006	5845	8935	496	3136	824	6003	1412	2034	4295	2919	6236	1403	2310	975	6410	2158	8885	645	2971	971	534	1210	696	14959	22089	29922	11083	11576	12418	8920	11872	9253	8142	15373	12906	6604	18996	6877
RPS5P1	0	0	0	0	0	0	0	0	0	0	0	0	0	0	0	0	0	0	0	0	0	0	0	0	0	0	0	0	0	0	0	0	0	0	0	0	0	0	0	0	0	0	0	0
LOC100287430	0	0	0	0	0	0	0	0	0	0	0	0	0	0	0	0	0	0	0	0	0	0	0	0	0	0	0	0	0	0	0	0	0	0	0	0	0	0	0	0	0	0	0	0
LOC112267965	131	61	11	103	23	93	87	75	5	7	20	30	13	93	34	43	119	17	91	30	178	84	86	17	79	47	6	130	31	283	426	384	269	358	433	205	383	355	230	433	280	562	262	399
TSPYL1	188	1234	178	1918	292	1935	2079	1486	158	737	1118	821	425	4272	2472	1790	1475	796	1719	884	4109	2149	2204	346	2689	865	249	1783	465	3443	3362	3372	3863	3874	4061	3155	3990	5143	1950	4941	3498	1375	2455	6530
LOC100287467	33	160	27	161	49	205	162	284	60	500	107	212	67	324	451	105	329	69	70	58	280	132	317	46	94	124	63	136	73	247	311	327	234	240	290	236	303	270	81	406	328	72	364	220
CBX3P9	43	339	46	471	45	442	444	391	36	193	176	407	119	236	398	490	443	246	160	94	547	292	681	84	423	137	66	231	102	1652	2773	2739	2081	2669	2165	1245	1781	1633	442	1704	1560	315	1197	1061
KRT18P22	0	8	3	5	2	9	5	11	2	14	0	32	2	5	6	7	25	4	0	0	5	1	17	0	13	2	1	9	2	13	17	51	4	18	20	8	37	9	370	25	73	68	87	9
CALHM6	32	79	27	48	12	62	36	117	15	223	23	355	63	45	126	70	178	33	156	31	123	11	177	3	97	24	27	60	12	145	197	2262	186	117	129	110	79	154	277	220	147	101	533	41
TRAPPC3L	0	2	1	5	0	0	3	0	1	0	1	3	7	2	3	3	11	0	6	1	0	0	2	3	3	0	4	8	0	14	17	35	20	36	23	9	5	25	6	20	25	8	17	20
CALHM5	29	442	27	1427	36	443	913	647	17	19	332	133	116	436	458	664	532	211	385	319	313	40	1019	84	74	52	61	314	209	4766	4147	4261	3540	3513	5595	3022	3645	3385	156	2627	1652	103	454	1973
CALHM4	7	0	0	1	1	3	0	3	0	1	0	1	2	0	2	1	1	0	1	2	0	0	5	0	7	0	0	0	1	16	7	5	12	4	8	3	12	11	32	2	16	11	8	4
RWDD1	55	477	60	825	82	762	826	870	33	178	317	263	332	617	580	594	411	277	611	296	975	485	882	116	663	163	89	488	166	1870	2100	2630	2630	2520	2654	1886	2071	2135	70	1984	1299	38	872	2658
RSPH4A	1	41	1	155	24	84	83	109	4	12	31	29	20	132	64	87	79	15	131	39	96	115	120	12	101	18	10	59	32	244	182	381	170	341	252	182	380	268	80	273	256	19	259	543
ZUP1	41	285	40	445	50	539	576	612	19	57	82	194	88	265	290	322	387	105	218	116	599	312	629	57	484	89	55	235	152	1476	2014	2437	1649	2149	2229	1309	1558	1549	375	1771	1243	163	1000	1218
KPNA5	57	611	38	1059	120	569	726	745	60	108	359	249	335	1450	514	668	706	187	1336	573	808	506	971	94	536	300	125	910	303	2695	2973	3650	4094	3403	3791	2612	2701	3717	305	3352	2739	447	2109	5712
FAM162B	0	65	25	182	1	47	36	24	0	1	45	9	12	440	239	113	43	25	93	126	49	11	45	8	11	36	10	154	56	231	136	237	370	111	180	251	315	158	6	493	439	141	37	670
LOC105377963	1	2	0	1	0	0	1	0	0	4	0	1	0	1	0	1	2	0	1	0	2	0	2	0	16	12	0	0	0	0	0	0	0	2	3	1	2	0	63	2	2	437	1	2
GPRC6A	37	13	186	4	0	3	0	1	1	13	0	0	1	8	1	2	0	0	1	0	0	0	1	0	5	5	1	0	1	10	6	4	7	4	10	11	5	10	171	9	7	353	10	15
RFX6	0	0	1	0	0	0	0	1	0	0	0	1	2	7	2	0	0	0	0	1	0	0	0	0	1	0	0	0	0	0	0	0	0	0	0	0	9	0	1	2	0	147	1	4
LOC105377964	1	0	0	0	0	0	0	0	0	1	1	0	0	8	0	0	0	0	0	0	0	0	0	0	3	5	0	14	0	0	0	0	0	0	0	0	0	0	2	0	0	36	0	6
VGLL2	0	2	0	1	0	0	1	3	1	4	2	2	2	385	3	0	8	1	21	3	0	0	2	0	0	6	0	314	0	6	4	11	0	2	2	4	0	0	0	0	0	12	4	153
ROS1	189	313	21	319	93	161	325	205	0	107	18	34	26	10	134	159	147	16	13	5	98	20	159	65	6	29	24	53	7	246	1718	1010	410	1139	1343	168	820	201	147	603	604	239	804	115
RAP1BP3	0	6	0	1	1	2	4	2	1	0	1	4	4	1	0	5	2	0	2	2	5	1	8	2	1	2	0	1	1	10	8	14	6	27	24	4	14	2	2	1	7	1	17	1
DCBLD1	23	1599	40	1937	357	2570	2134	5032	45	82	238	331	217	720	959	977	1240	518	820	292	2455	1106	4884	188	1841	379	186	559	469	3202	3014	10147	2895	5246	5996	3015	4727	2465	10	3155	2505	15	1466	1963
GOPC	40	1847	75	2889	251	2244	2859	3677	78	143	620	508	300	1951	1547	1510	1683	633	1661	653	2758	860	3616	495	1248	730	232	1087	640	5704	8217	9251	6494	6958	7950	5297	6593	7555	202	7694	4718	62	1687	5925
LOC101927919	0	1	0	4	1	5	1	4	0	1	0	1	0	7	3	2	5	0	0	0	0	0	2	0	0	1	1	0	3	4	4	1	4	14	3	4	8	9	0	3	4	0	4	5
NUS1	96	1380	185	1988	306	3240	3290	3313	142	344	478	670	446	941	1911	1207	1221	504	1243	513	2690	1711	3105	314	1905	463	173	576	316	3588	5208	5146	3925	5057	4387	2864	4869	2767	183	3801	3108	119	1804	2652
SLC35F1	6	20	3	20	3	5	2	11	2	5	9	1	10	177	71	14	16	12	25	34	7	7	6	2	12	19	10	25	7	34	11	45	62	94	30	64	17	38	2	44	48	7	75	488
RPL29P4	52	1016	134	2143	145	1660	1738	971	132	789	871	1088	1913	2511	2792	2637	1237	1123	1222	795	4221	2505	1938	241	2554	396	246	1567	373	3946	3168	3299	4802	3212	3630	3542	4959	5991	278	5486	4131	175	2634	5931
LOC105377967	0	0	0	0	0	0	0	0	0	0	1	0	0	0	2	1	0	2	1	2	0	0	0	1	0	0	0	0	0	2	0	0	1	1	0	1	0	0	0	0	0	0	5	7
LOC107986523	4	3	6	4	1	1	1	3	1	30	0	0	0	12	4	9	5	2	6	6	5	0	2	0	2	3	2	1	0	8	3	11	18	23	12	20	6	10	11	21	11	2	172	27
LOC644303	0	19	0	52	5	16	49	40	1	0	9	3	5	30	28	17	22	4	19	11	14	6	31	9	5	23	5	15	16	121	109	164	141	129	146	164	136	111	8	155	118	3	30	209
CEP85L	99	872	1138	1497	169	1148	1776	1481	86	174	422	361	239	1399	907	827	811	308	1259	741	729	162	1683	172	390	560	143	1212	344	3156	4147	5309	4230	4033	4874	3949	3848	4020	682	4898	3902	409	2399	6579
LOC105377971	1	38	33	113	12	60	98	60	7	4	9	22	11	80	46	44	46	13	47	37	29	9	80	3	15	30	5	64	23	137	233	262	203	228	268	177	175	174	25	211	230	14	84	260
BRD7P3	5	40	0	127	12	59	93	65	5	13	33	22	6	118	61	77	71	25	30	49	43	9	112	21	15	34	8	49	23	342	302	466	338	338	462	459	396	310	31	545	331	29	147	524
PLN	3	213	8	355	22	213	501	154	19	24	211	51	83	1090	293	183	293	61	369	492	113	35	521	32	67	56	27	569	85	1131	728	1107	12009	4547	3189	1229	2097	4366	56	1600	1277	29	734	8150
LOC107986524	0	45	1	117	6	62	72	79	7	9	25	18	3	134	77	82	88	21	63	27	54	10	114	16	23	55	10	71	26	249	228	349	342	231	478	296	336	283	22	448	316	9	127	464
SSXP10	3	20	1	70	7	37	48	34	4	3	21	13	6	70	58	39	50	22	37	25	30	5	48	13	16	25	4	25	16	168	142	177	144	149	250	166	175	145	15	234	171	3	56	229
SELENOKP3	1	3	0	4	0	4	8	6	0	0	2	1	1	2	0	3	2	0	4	0	2	0	5	1	2	5	0	6	1	14	16	15	18	12	18	7	11	11	53	10	11	0	9	19
MCM9	17	573	20	787	73	507	743	753	28	150	244	244	210	777	579	697	668	248	527	275	802	404	943	142	473	315	84	460	238	2799	2267	3406	2913	2494	2620	2218	2733	2755	1119	3315	2215	184	997	2970
ASF1A	19	395	22	598	50	545	482	534	18	50	128	169	103	410	408	355	386	150	477	179	821	507	595	82	660	119	58	408	118	1451	2063	2077	2075	2127	2122	1332	1530	1857	79	1854	1475	38	644	1768
FAM184A	32	95	35	116	11	126	39	55	3	7	88	18	27	282	77	187	64	48	123	99	53	24	75	9	101	26	10	197	20	378	303	369	459	299	492	464	187	237	104	398	424	107	161	1289
MIR548B	0	1	0	0	0	2	0	0	0	0	1	0	0	0	0	1	1	0	0	0	0	0	0	0	0	0	0	0	0	0	2	1	0	0	0	0	0	0	0	2	1	0	0	3
MAN1A1	364	5401	199	4931	402	6675	5188	6686	407	989	3196	1605	2312	11964	3675	6315	4889	2730	6025	2764	5513	2550	6654	1148	2252	10386	453	3903	1318	20311	17101	18747	15902	14148	23051	21740	19852	20003	2891	25245	12106	1405	4216	25542
RPL13AP15	8	71	33	60	3	82	75	73	4	15	27	31	12	164	62	65	69	30	87	27	184	43	82	8	49	151	9	65	31	256	215	314	234	131	370	367	227	176	195	373	195	55	112	366
LOC107986526	4	71	12	64	3	72	88	42	8	20	25	30	28	101	43	107	51	29	87	34	147	44	77	7	27	111	5	15	11	216	273	393	225	204	415	368	200	175	177	426	202	28	107	369
LOC285762	11	25	2	33	5	21	20	16	0	3	17	12	9	101	17	36	24	12	47	13	46	14	15	6	20	49	1	22	4	110	102	66	102	39	101	82	88	84	4	132	59	105	17	118
LOC105377973	4	16	64	24	1	8	11	12	2	5	15	7	10	51	21	29	20	6	40	15	22	8	11	3	5	31	1	21	6	94	96	77	79	56	122	51	98	93	3	141	48	21	27	95
LOC107986525	5	8	0	12	0	8	11	12	0	3	3	3	7	39	4	19	11	2	22	7	16	3	3	1	5	22	1	11	0	50	37	36	72	25	43	46	55	68	3	95	30	2	3	61
LOC105377975	7	12	0	18	3	3	7	8	0	7	5	2	2	28	9	14	26	5	16	16	7	4	2	1	3	25	0	43	2	52	80	68	98	36	52	42	39	68	16	106	54	26	51	124
LOC105377972	9	12	13	24	3	10	9	12	0	2	12	5	14	37	9	29	28	3	44	14	14	6	13	3	3	38	2	29	9	75	40	62	84	30	50	57	61	48	2	87	61	6	11	93
MIR3144	0	0	0	0	0	0	0	0	0	0	0	1	0	0	0	0	1	0	0	0	0	2	0	0	0	0	0	0	0	1	0	0	0	0	1	0	1	0	0	1	5	0	0	1
LOC105377977	0	2	0	1	0	0	4	0	0	0	0	0	1	0	0	3	0	1	3	0	0	3	1	1	1	3	0	4	3	3	6	4	10	5	8	1	10	2	2	7	0	0	0	3
TBC1D32	44	648	89	908	130	500	989	774	777	504	175	191	113	491	465	669	457	233	743	342	1019	657	766	126	860	233	66	409	283	1909	2760	3293	4295	3434	3294	1909	3106	4316	460	4346	3193	222	2536	2957
RPS15AP21	1	0	0	0	0	0	0	0	0	0	0	1	0	0	0	0	0	0	0	0	0	0	0	0	0	0	0	0	0	0	0	0	0	0	0	0	3	0	0	0	0	38	3	0
HMGN2P29	0	0	0	0	0	0	0	0	0	0	0	0	0	0	1	0	0	0	0	0	2	0	3	0	0	0	0	0	0	0	0	0	0	0	0	0	0	0	0	1	1	0	0	1
GJA1	297	6233	192	14691	567	10825	12906	10427	766	770	3248	1779	2349	1771	5423	5839	4790	2841	4398	1392	32941	23201	14377	1257	12410	3422	481	2183	1458	22568	33678	32085	28193	19214	32412	18891	21466	41992	277	45439	10079	148	7512	7928
SLC25A5P7	1	0	0	3	0	4	0	3	0	0	3	2	1	0	0	3	0	1	0	0	3	0	5	1	1	1	0	0	0	3	5	2	1	1	17	0	0	0	3	4	2	2	2	1
RPL23AP48	0	0	1	0	0	0	1	0	0	6	0	0	0	0	0	0	2	0	2	0	3	0	0	0	1	2	0	0	0	22	19	11	21	24	27	33	30	25	14	11	20	22	30	15
LOC105377979	0	96	32	146	1	7	23	17	4	9	345	14	42	148	27	149	71	122	280	25	17	8	167	19	10	23	5	47	49	595	507	1100	1637	186	377	267	236	376	29	978	315	6	102	1792
HMGB3P18	0	4	1	4	0	0	0	0	0	2	12	2	1	3	1	10	4	5	8	3	3	0	5	0	0	1	0	0	3	15	17	29	31	7	15	7	6	8	1	19	9	0	8	30
LOC105377978	0	4	0	6	1	0	0	0	0	0	6	1	2	3	0	1	1	4	10	1	3	0	5	0	0	0	0	7	2	22	17	33	69	28	23	6	19	11	0	24	19	8	6	47
HSF2	18	248	83	365	39	353	352	344	40	19	110	100	50	381	167	234	272	98	261	116	286	158	448	55	277	92	47	342	83	1171	1791	2241	1446	1854	1717	887	1269	1295	103	1262	1025	78	679	2430
SERINC1	845	5181	251	6922	944	8618	6418	6773	840	3616	2392	7314	1505	8636	5534	5199	7546	2129	5823	3304	6621	2163	10425	814	3132	3462	583	4891	1248	25154	30212	29499	26106	31147	30396	21636	27252	19846	9746	19790	17739	10411	27322	26697
PKIB	3	78	3	159	13	62	81	18	22	2	8	9	17	31	66	50	122	33	65	11	18	20	114	11	32	13	12	16	7	537	395	664	474	624	218	218	305	270	26	283	275	8	181	81
LOC112267966	22	0	10	0	1	0	1	0	0	2	0	1	1	3	1	3	0	0	0	0	1	0	1	0	3	2	0	0	0	3	2	9	1	5	7	1	3	2	24	4	6	21	4	3
FABP7	0	18	9	0	5	5	0	2	0	3	0	1	6	5	1	0	1	0	0	0	20	9	0	0	4	1	0	0	0	45	0	0	1	5	0	7	8	0	2	2	9	48	194	7
SMPDL3A	19	316	15	441	33	473	472	518	26	75	153	128	157	434	247	337	565	108	205	96	1267	1225	896	26	670	57	87	285	95	1686	2282	2663	2012	1799	1839	1623	1486	1398	45	2281	1475	31	1554	1391
ATP5MGP2	22	116	14	167	12	169	131	173	11	58	75	111	119	114	99	139	218	76	119	43	328	178	161	34	243	33	22	62	38	1028	1549	1352	1329	1317	1134	692	947	1088	180	891	806	154	538	744
CLVS2	3	3	52	3	0	1	0	2	6	34	0	2	3	19	2	0	3	0	164	47	3	0	3	0	5	99	0	0	0	32	4	1	4	5	3	10	1	10	253	50	12	84	23	32
TRDN	30	3	70	2	33	6	8	2	17	35	54	0	33	14477	11	14	57	18	6	5	11	2	19	0	20	13	51	14984	13	29	2	3	43	4	5	2	0	2	1691	2	5	1104	14	46623
LOC105377984	0	0	0	0	0	0	0	0	0	0	0	0	0	138	0	0	0	0	0	0	1	0	0	0	0	0	0	96	0	0	0	0	0	0	0	0	0	0	4	0	0	21	0	295
TRDN-AS1	5	0	1	1	0	0	0	0	0	2	1	0	0	205	0	0	1	0	0	0	2	0	0	0	12	19	0	176	0	0	0	0	0	0	0	0	0	1	1	0	0	91	0	1088
LOC105377982	7	4	57	0	9	2	6	5	1	0	3	0	1	487	0	11	3	6	10	4	3	0	2	0	4	4	3	402	3	27	2	3	36	12	4	10	3	8	172	18	13	79	3	2360
LOC105377981	0	1	0	2	0	0	1	0	0	0	0	0	1	137	2	0	3	0	4	2	0	0	0	0	0	0	0	116	0	7	0	4	1	1	1	2	1	7	0	1	1	2	0	566
NKAIN2	0	13	8	18	4	4	9	5	0	2	8	6	0	73	18	4	18	8	36	11	11	15	15	0	17	12	2	56	8	40	17	50	47	41	21	63	30	34	6	81	37	700	27	201
RNF217-AS1	3	15	2	99	5	22	40	38	4	7	28	16	7	88	32	66	41	28	86	35	95	68	64	1	76	22	4	67	12	194	159	284	319	220	175	141	214	267	20	215	188	17	134	513
RNF217	113	1341	98	2981	251	1795	2775	2494	112	218	696	472	453	1808	1067	1575	1600	531	2522	952	3993	2922	2468	273	2467	1102	180	1336	575	5158	7026	8595	8806	8634	9201	6058	7026	6417	185	6814	4253	246	3353	8883
TPD52L1	300	88	81	171	24	129	65	75	8	177	121	14	77	422	65	196	193	82	198	112	797	1063	92	16	779	90	10	221	47	953	295	431	887	958	865	855	395	1030	952	609	649	319	699	2551
LOC100126584	0	3	0	7	1	7	2	3	0	2	6	0	1	23	5	9	13	1	24	6	37	46	1	1	35	6	0	8	4	44	12	8	25	30	29	26	9	22	32	13	21	0	16	73
HDDC2	39	317	36	642	58	702	857	848	30	205	314	233	257	804	747	798	485	273	471	263	998	677	982	115	884	271	76	380	171	1826	2130	2723	2898	2208	2431	1678	1672	2558	42	2319	1819	23	735	2047
LOC107986640	12	2	1	20	0	1	1	1	0	1	39	1	3	39	26	3	8	5	31	15	8	4	6	0	3	6	3	27	13	14	6	20	93	28	33	19	16	171	1	39	23	2	6	96
LOC102723341	342	9	1	39	3	4	10	6	0	3	54	3	6	53	48	7	27	4	41	25	10	4	16	2	2	2	3	20	14	44	15	49	354	171	115	61	92	594	22	129	71	65	20	426
LOC105377986	2	5	0	9	0	6	5	4	0	0	20	2	6	54	18	2	12	1	33	18	2	0	7	0	2	0	0	6	6	5	0	3	41	9	13	9	7	90	1	22	21	3	7	96
LINC02523	1	3	0	1	0	0	0	1	0	3	3	0	1	31	5	1	1	0	15	9	0	1	2	0	1	4	0	0	0	3	0	1	54	5	10	13	2	58	38	33	13	3	5	144
HEY2	1	118	10	222	10	117	84	61	3	2	277	30	43	443	236	156	181	109	396	245	66	59	180	59	18	30	44	115	124	355	205	396	1155	601	614	401	345	2295	20	990	679	176	86	1408
TRE-CTC1-7	11	63	28	64	48	589	37	102	21	39	451	20	153	77	7	78	67	19	8	10	39	49	41	7	32	21	8	53	17	7	11	5	8	9	13	8	2	10	1	0	13	7	9	6
NCOA7	151	3362	184	2340	246	3997	2106	2410	238	467	1085	763	1647	2446	1679	2179	2260	548	2426	1209	6071	1808	3478	211	1930	2177	251	1606	875	8402	6107	9643	5415	6166	10679	9460	10268	4338	955	6641	4573	483	3878	9617
NCOA7-AS1	2	11	2	34	3	34	18	32	3	1	18	14	12	27	13	33	29	7	46	22	28	9	42	2	20	18	1	40	20	107	60	108	102	143	105	100	150	97	4	151	80	0	45	186
HINT3	58	377	56	572	123	598	425	440	45	532	231	599	299	919	603	496	585	192	520	310	1280	799	677	97	611	278	121	716	128	1427	1634	1629	1343	1973	1718	1278	2087	1456	202	1834	1469	244	1528	2422
TRMT11	24	550	33	807	104	449	636	581	46	67	258	182	118	770	449	717	567	222	710	360	895	541	855	96	774	379	92	536	224	2788	2893	3493	3274	2807	3580	2193	2761	2750	82	2838	2246	69	1528	4270
LOC101928096	14	226	106	556	48	213	281	361	2	33	142	67	84	491	219	477	300	128	526	221	561	229	366	53	270	295	51	337	138	1601	1150	1646	1660	1337	2226	867	1930	1683	271	1832	1189	372	486	2796
PPP1R14BP5	0	5	0	7	1	2	0	7	0	0	2	0	4	16	10	13	15	0	2	1	11	4	13	1	2	5	1	6	2	34	22	20	22	33	38	17	36	41	0	41	23	0	16	69
CENPW	5	59	43	100	3	221	156	104	22	9	35	38	11	27	194	88	202	62	34	19	184	94	143	28	319	21	24	79	33	247	615	372	591	606	265	212	202	287	12	433	450	11	114	137
MIR588	0	0	0	0	0	0	0	2	0	0	0	0	0	1	0	0	0	0	0	0	1	0	0	0	0	0	0	0	0	0	0	0	1	0	0	0	0	0	0	0	1	0	4	0
PRELID1P1	54	115	22	103	22	202	161	245	8	91	30	170	60	48	175	108	155	58	68	16	245	290	202	32	292	30	26	56	35	291	253	317	248	378	257	217	432	416	373	373	414	291	494	191
LOC105377992	82	5	57	9	2	5	9	3	0	7	2	2	7	10	0	14	6	1	6	3	6	2	2	0	2	2	2	4	1	13	11	16	29	31	16	8	11	15	39	19	25	127	16	59
RPS4XP9	0	0	0	0	0	0	2	0	0	0	2	0	0	2	1	4	1	0	3	4	1	0	1	0	3	1	1	0	0	4	2	1	4	7	1	1	0	1	1	6	10	1	2	9
LOC105377993	17	4	1	4	0	2	1	4	0	0	3	1	0	10	0	8	1	1	4	3	2	0	6	0	2	4	0	10	2	8	3	13	29	22	9	2	2	13	3	10	9	60	15	53
LOC105377991	2	18	3	23	0	7	36	11	3	2	5	2	14	29	4	22	7	8	27	11	9	0	10	0	0	10	4	2	6	33	30	55	123	122	39	50	31	52	20	88	50	29	44	108
LOC105377989	49	27	98	55	2	13	77	9	4	20	19	8	23	68	25	65	27	12	62	30	22	9	20	7	16	39	9	50	16	105	67	119	216	373	132	92	111	124	207	274	174	147	132	313
RSPO3	35	55	16	238	2	57	362	53	7	29	110	61	121	548	47	369	94	169	171	148	64	17	112	26	15	178	20	195	69	275	213	610	722	568	311	449	221	360	299	1130	428	145	83	1066
LOC112267972	7	63	2	81	6	38	146	47	4	1	9	21	13	74	20	73	66	12	64	34	29	4	60	7	7	34	2	64	28	187	180	254	384	525	469	189	171	208	335	361	175	212	119	323
RNF146	162	1605	185	2448	238	1928	2151	2164	133	856	617	1256	344	2551	1479	1822	1867	695	2268	1075	1744	774	2772	248	739	915	244	1316	659	5744	8847	9043	7789	7895	8961	5411	8170	6477	2279	7545	4995	2424	4272	7937
ECHDC1	58	1030	55	758	153	1152	876	964	102	239	271	439	158	779	603	822	1317	406	451	237	1131	596	1826	121	819	283	125	443	281	1966	3108	2878	2203	3116	2675	1543	2779	1788	5265	2146	1530	3368	1934	1425
LOC105377994	1	51	5	59	8	91	85	88	3	18	7	43	6	109	43	42	67	18	31	15	54	22	116	14	39	19	9	21	10	179	194	232	182	209	246	183	207	129	32	193	130	8	101	145
LOC107986641	0	2	0	2	1	2	5	4	0	1	3	0	2	5	4	5	3	1	8	3	1	3	1	2	1	7	0	10	2	7	4	3	13	5	19	5	13	12	0	22	5	2	5	7
YWHAZP4	9	38	17	59	10	45	48	49	8	95	35	53	11	155	124	97	146	66	28	25	197	156	143	25	217	45	13	39	33	530	738	821	527	729	567	448	682	334	406	573	523	168	559	340
RPL5P18	1	12	1	18	0	11	13	17	0	4	3	4	5	9	3	24	6	16	18	8	25	9	25	3	10	20	3	14	10	51	62	44	46	61	71	53	69	48	4	68	39	195	23	70
LOC100287856	2	19	0	19	3	22	22	68	0	4	5	13	14	6	13	10	24	5	29	1	58	24	22	2	39	5	3	36	7	237	423	324	212	289	260	137	230	141	36	140	159	27	139	74
RPL17P23	8	1	0	2	0	2	3	6	0	0	0	0	0	9	6	7	1	0	2	0	2	0	4	0	3	3	0	1	2	8	10	6	4	9	10	8	3	6	2	9	7	1	0	7
SOGA3	7	148	24	479	30	209	465	332	18	14	47	37	17	346	272	195	78	171	114	52	129	43	386	88	39	139	28	98	178	88	203	331	276	405	415	164	321	591	18	446	269	23	79	187
KIAA0408	0	6	0	10	3	11	6	10	0	2	3	3	3	118	1	23	0	7	28	12	3	0	14	1	0	9	0	51	0	14	32	15	24	29	23	9	15	10	0	27	12	0	1	48
LOC107986642	0	5	2	12	0	13	32	16	0	0	10	5	1	19	11	19	7	8	5	3	1	1	22	2	4	4	0	10	7	22	26	46	51	28	46	27	24	38	0	59	27	0	12	19
C6orf58	13	1	2	2	0	0	0	1	3	26	0	0	0	4	0	2	3	0	2	0	1	2	1	0	1	0	0	3	0	4	2	2	11	3	1	0	6	4	0	3	0	58	0	4
LOC105377995	2	0	0	0	0	0	0	0	0	0	0	0	0	0	0	0	0	0	0	0	0	0	0	0	2	0	0	0	0	0	2	0	0	1	0	0	0	0	0	1	1	0	0	0
LOC105377996	0	0	0	0	0	0	0	1	0	0	0	0	0	0	0	1	1	0	1	0	0	0	1	0	1	1	0	0	0	2	1	2	0	1	5	0	0	2	0	1	0	1	1	2
LOC100421513	14	85	16	125	8	71	104	68	13	42	64	110	28	165	103	121	151	78	78	48	142	70	163	16	125	46	17	102	22	701	894	1146	1118	983	996	712	1054	927	187	1080	901	140	674	928
LINC02536	3	7	19	5	0	1	0	8	0	1	2	2	1	7	19	3	7	2	13	8	1	1	15	1	6	6	3	5	7	9	20	32	1	19	21	22	21	31	400	21	40	7	8	28
LOC112267973	10	3	5	12	0	5	6	12	1	3	5	5	13	42	31	4	17	1	30	6	7	1	25	2	25	3	7	15	3	25	27	77	15	24	18	16	50	30	5	48	98	30	21	59
THEMIS	0	64	2	68	17	38	23	75	24	173	65	34	35	246	222	30	158	16	174	60	79	10	248	5	194	3	52	189	45	127	186	749	71	199	192	232	216	220	416	598	685	10	98	275
PTPRK	76	1541	103	4108	161	3008	3071	2750	125	92	979	434	968	2992	2675	1974	2277	859	1871	1448	3508	1638	3751	469	1481	620	277	1416	993	12704	8693	14281	12603	14577	16170	12884	15426	12679	88	13380	10565	51	3728	11380
LOC101928140	2	41	3	71	5	64	78	63	2	0	15	14	5	51	38	27	41	10	60	29	93	54	89	3	37	9	6	35	31	192	177	190	259	318	303	286	259	209	27	300	400	2	122	231
EEF1DP5	0	0	0	1	1	1	0	0	2	3	9	0	2	0	1	2	2	2	2	0	3	4	2	6	2	2	0	3	2	0	4	3	0	5	1	5	7	11	1	11	4	1	7	5
LOC105377998	5	0	0	0	0	0	0	0	0	0	0	0	0	2	0	0	0	0	0	0	0	0	0	0	0	0	0	0	0	0	0	1	0	0	1	0	1	3	3	0	1	1	0	0
LAMA2	80	6230	92	10652	141	3297	5354	4252	137	691	4754	1012	683	25686	2083	4006	2019	1691	3661	4278	5751	601	2583	665	873	876	200	7297	462	22990	15701	14951	19092	15021	12676	24501	7798	3587	345	31433	17597	280	1671	99181
MESTP1	0	45	0	63	4	13	53	29	2	8	88	11	199	833	27	584	39	84	137	83	76	12	28	13	12	18	7	437	37	157	121	96	207	148	131	339	82	155	4	389	147	3	25	2540
BMPR1AP1	114	176	2	237	18	164	212	234	11	19	98	49	51	486	134	193	181	66	267	133	359	165	339	43	193	132	9	256	35	707	623	832	880	633	660	706	641	839	9	892	481	25	247	1788
LOC102723409	76	319	24	762	106	517	653	417	28	54	95	508	59	341	504	533	426	272	438	241	241	63	849	59	123	100	87	293	218	2046	2670	2292	1845	1799	2144	1349	2047	1198	1327	2476	1450	638	1943	1210
ARHGAP18	590	1630	328	3178	501	2328	3841	2969	215	852	593	4889	556	1521	2775	3445	2095	1551	2131	1020	1975	510	4537	319	821	510	391	1166	883	9952	13626	15769	11176	11590	11464	7037	11479	8102	7035	12572	10643	3076	13838	5863
B3GALNT2P1	1	1	0	2	1	3	1	0	0	0	0	2	0	4	1	0	1	4	4	0	1	0	6	1	6	0	1	1	0	0	0	2	1	0	2	1	7	1	0	4	6	0	2	7
TMEM244	1	0	0	13	0	0	3	2	0	1	0	0	1	11	1	0	4	2	1	2	2	0	6	0	5	0	1	0	1	6	23	37	26	14	4	1	12	7	0	12	25	12	0	10
LOC105377999	1	0	0	2	0	0	0	0	0	0	0	0	0	0	1	0	1	0	0	0	0	0	2	0	1	1	1	0	0	3	7	7	9	14	4	2	3	0	3	2	13	2	0	9
L3MBTL3	37	425	97	991	84	939	656	814	60	256	295	401	169	648	995	642	811	252	471	340	745	271	1377	128	368	405	85	447	291	1976	2455	4377	2449	2787	3786	2016	2526	2498	438	3496	2001	246	1126	1888
LOC105378000	0	7	0	20	0	14	18	24	0	2	2	4	2	2	10	8	10	3	8	7	22	5	26	0	7	3	2	0	6	33	65	94	62	70	70	45	53	32	0	67	66	3	19	29
SAMD3	5	62	24	54	7	27	88	76	7	172	59	13	23	269	63	82	134	28	115	44	67	9	123	8	94	17	31	118	34	148	164	339	204	225	324	264	305	334	83	642	359	22	60	541
LOC112267974	1	1	0	11	1	2	27	11	0	4	4	4	1	35	5	23	8	3	7	4	12	4	16	3	6	2	0	15	8	43	40	66	68	28	75	36	43	62	3	77	38	6	24	119
TMEM200A	48	227	23	686	38	136	967	471	15	23	377	86	81	629	294	712	201	186	162	214	379	199	713	74	40	96	36	380	173	1028	1450	2008	1812	877	2161	1375	1330	1672	25	2602	965	125	519	2043
LOC105378002	0	0	1	0	0	0	0	0	0	0	0	0	0	1	0	1	1	0	0	0	0	0	0	0	0	0	0	0	0	0	0	0	5	1	4	0	1	0	0	1	0	0	0	1
LOC105378003	0	0	0	1	0	0	0	0	0	0	1	0	0	0	0	0	0	0	0	0	0	0	0	0	0	0	0	0	0	0	0	1	4	0	0	0	0	0	0	1	0	0	0	0
SMLR1	4	51	4	65	7	39	54	38	1	3	5	4	3	36	7	20	19	9	39	18	9	6	23	1	9	19	4	29	14	172	221	123	99	79	103	86	100	66	8	88	24	3	26	162
EPB41L2	134	3848	231	6973	690	3625	6000	3980	268	670	2313	1290	846	11236	5154	6489	3387	3021	7831	3871	1999	722	4515	907	1018	2595	638	3555	1688	18947	20133	19641	16499	11897	15027	15788	11912	15540	292	23542	11119	159	3907	32124
LOC105378004	0	0	0	2	0	0	0	0	0	0	1	0	0	3	0	0	0	1	0	0	0	0	0	0	0	0	0	0	0	0	0	0	2	0	0	0	0	0	0	1	0	0	0	2
LOC102723445	0	0	0	0	0	0	0	0	0	0	0	0	0	0	0	0	0	0	0	0	0	1	1	0	3	0	0	1	0	0	0	0	0	4	0	3	0	0	0	1	0	0	0	1
AKAP7	36	200	8	376	32	140	195	300	11	71	93	104	76	332	192	304	234	91	381	143	235	147	299	55	173	113	41	188	108	725	782	921	772	897	637	622	641	795	184	1143	782	165	355	1064
LOC100421246	0	17	1	19	1	12	13	13	0	6	17	13	8	63	23	45	18	37	18	11	28	15	40	5	15	34	3	32	12	104	61	68	80	142	96	113	132	135	21	156	131	4	37	172
LOC107986643	0	6	0	18	2	2	1	7	0	2	5	2	0	13	9	5	4	0	10	3	1	8	5	0	8	2	0	0	3	33	11	24	20	12	19	11	24	20	0	28	48	33	12	37
LOC105378005	0	3	0	6	2	8	2	0	0	0	1	3	2	16	12	3	18	0	4	0	1	0	20	1	22	1	1	5	0	5	12	26	4	9	23	8	25	5	9	62	79	2	22	16
RPL21P67	4	0	0	0	0	0	0	2	0	0	0	0	1	1	0	5	0	0	2	3	0	0	0	1	0	0	1	0	0	0	0	0	0	4	0	0	1	1	0	0	0	1	0	2
ARG1	91	101	5	59	18	94	37	78	4	146	18	568	29	58	68	37	92	48	65	33	3118	157	60	14	62	13	10	42	13	169	276	239	276	259	172	125	426	139	259	226	373	498	1417	270
MED23	115	1695	57	2744	310	1966	2651	2667	60	251	527	677	353	1717	1758	1752	1951	616	1862	719	3038	1415	2830	307	1653	726	294	1420	689	8399	11343	11080	10712	9534	12773	7766	8804	10243	312	10708	7660	584	4507	8245
ENPP3	5	61	7	29	10	43	92	18	3	9	12	19	24	98	26	60	154	33	103	33	100	25	27	3	32	5	2	69	17	239	48	133	294	363	265	731	126	275	5	351	498	32	77	447
OR2A4	0	13	2	21	3	19	25	25	1	1	9	11	4	57	20	44	115	8	47	46	118	67	35	8	70	32	5	25	21	88	59	130	160	133	156	116	143	154	5	180	110	4	74	179
CTAGE9	4	27	2	14	5	28	35	21	4	3	12	24	10	27	15	33	51	8	29	26	222	89	44	7	168	13	6	25	7	102	107	147	159	113	126	91	111	107	3	147	162	10	112	131
RPL15P9	0	0	2	0	0	0	0	0	0	3	0	0	0	1	0	0	0	0	0	0	0	0	0	0	0	0	0	0	0	1	0	1	0	1	1	0	1	1	0	0	1	0	0	0
MIR548H5	0	0	0	0	0	0	0	0	0	0	0	0	0	0	0	0	0	0	0	0	0	0	0	0	0	0	0	0	0	0	0	0	0	0	0	0	0	0	0	0	0	0	0	0
ENPP1	226	621	88	1969	33	740	4139	2434	41	62	214	491	394	1849	618	1038	860	449	7233	933	506	82	2344	511	120	1608	67	581	387	8759	25554	8820	4411	2523	5937	4904	3775	7777	225	2614	1762	1186	415	8180
SELENOKP2	6	43	6	47	7	89	166	70	24	33	4	40	21	21	25	21	55	2	111	11	18	13	50	6	24	19	4	29	8	155	292	180	121	156	163	111	155	107	154	65	101	117	262	108
RN7SKP245	1	20	0	23	0	8	55	19	0	0	2	17	5	7	7	18	16	2	50	7	12	3	33	5	9	13	3	24	5	14	43	49	11	15	31	26	18	29	0	4	11	0	3	21
LOC100421775	1	67	5	96	4	22	439	100	7	2	11	15	5	48	24	34	56	15	437	47	34	8	113	21	19	66	3	26	37	202	513	410	135	105	279	246	204	235	2	100	67	14	23	308
CCN2	190	8235	498	13441	373	8275	21363	8912	998	581	7788	1400	2045	11414	4643	6189	5039	1869	4324	6381	1891	804	35900	2509	857	3340	383	3669	3788	33659	45154	40629	25581	32594	54366	32417	39762	22302	165	22821	7794	28	4490	19937
MIR548AJ1	0	2	0	0	0	0	0	0	1	0	0	0	0	0	0	0	0	0	0	2	0	0	0	0	0	0	0	1	0	0	0	1	0	0	0	0	0	1	0	2	1	0	0	2
LINC01013	0	28	5	29	3	109	28	49	29	2	25	16	37	54	44	31	36	8	33	34	54	8	230	7	3	9	0	39	12	165	156	221	118	147	263	134	104	296	5	85	48	1	147	108
EEF1A1P36	0	1	0	3	0	0	1	2	0	2	1	2	0	3	0	2	1	0	5	0	2	0	3	0	2	3	0	16	0	9	6	26	13	9	11	6	9	8	0	9	6	96	8	16
MOXD1	9	309	9	1028	31	397	298	451	12	22	95	40	45	40	145	462	560	123	85	21	1442	426	128	113	626	23	25	23	17	982	2401	1032	1276	503	283	442	535	658	11	399	1469	14	149	556
STX7	1011	2537	277	4201	599	4238	3220	4319	272	2499	998	6048	887	3744	2977	2878	3703	1027	3961	1481	4884	2543	5583	461	3531	990	466	2254	789	10585	13664	14200	10271	14027	9496	9361	11387	9219	5917	15440	10308	4675	11932	12453
RPL21P66	0	0	0	0	0	0	0	0	0	1	0	0	0	0	1	0	0	0	0	0	0	0	0	0	1	0	0	0	0	0	0	0	0	0	0	1	0	0	0	0	0	0	0	0
TAAR9	0	0	0	0	0	0	0	0	0	1	0	0	0	0	0	0	0	0	0	0	0	0	0	0	0	0	0	0	0	0	0	0	0	0	0	0	0	0	368	0	0	0	0	0
TAAR8	0	0	0	0	0	0	0	0	0	0	0	0	0	0	0	0	0	0	0	0	0	0	3	0	0	0	0	0	0	0	0	0	0	0	0	0	0	0	2	0	0	2	3	0
TAAR6	0	0	0	0	0	0	0	0	1	1	0	0	0	0	0	0	0	0	0	0	0	0	0	0	1	0	0	0	0	0	0	0	0	0	0	0	0	0	2	0	0	3	1	0
TAAR5	0	0	0	1	0	1	0	2	0	4	0	0	0	0	0	0	3	0	0	0	0	1	0	0	2	0	0	0	0	18	19	10	38	23	28	28	42	43	19	23	31	26	57	27
TAAR3P	0	0	0	0	0	0	0	0	0	0	0	1	0	0	0	1	0	0	0	0	0	0	0	0	2	1	0	0	0	0	0	0	0	0	0	0	0	0	8	1	1	5	1	0
TAAR2	2	1	0	0	0	1	0	0	0	1	0	0	0	0	0	0	0	0	0	0	0	0	0	0	8	0	0	0	0	0	0	0	0	0	0	0	7	0	13	1	0	2	4	0
TAAR1	3	1	0	0	0	0	0	1	0	0	0	9	0	1	0	1	0	0	0	0	2	0	1	1	9	0	1	0	0	0	3	2	0	4	0	0	5	0	142	1	3	47	13	0
VNN1	287	310	93	211	112	502	52	196	159	322	97	2794	145	106	133	79	520	56	125	31	572	77	173	6	690	32	39	30	41	295	949	435	670	1609	386	225	4861	398	18095	449	1289	5719	6411	176
CCNG1P1	24	29	0	22	9	23	15	16	1	20	7	129	11	7	13	19	12	2	11	4	34	3	15	1	11	2	0	16	1	59	90	66	73	115	81	55	461	54	401	113	187	370	398	87
VNN3	145	979	35	155	120	962	272	349	136	2184	7	1122	144	82	628	58	1361	125	43	16	1077	121	687	21	352	34	91	82	34	210	806	863	883	2280	403	217	3740	46	1578	1254	4821	6003	12138	30
VNN2	521	2925	92	1117	285	3516	984	1954	391	5617	167	6400	691	314	1535	505	7060	551	224	63	650	85	2729	118	563	120	88	534	110	625	6673	2993	5312	4450	1459	640	21049	413	3898	1919	6007	34123	16762	253
SLC18B1	6	397	41	737	47	460	396	302	3	40	244	89	145	848	458	734	426	198	636	127	956	459	272	55	851	113	64	426	186	1633	1203	1168	2946	1979	2103	1809	1836	3357	54	3989	2162	24	625	2055
LOC107986644	1	0	0	2	0	7	1	2	0	0	1	5	2	1	5	2	4	2	2	3	4	1	1	0	6	8	0	6	1	27	14	3	17	9	11	16	39	16	5	14	10	1	4	34
RPS12	42	253	57	353	31	208	215	190	23	183	373	119	332	592	271	614	428	415	230	174	1267	646	632	115	900	382	71	422	133	2070	2951	2751	2539	2581	2056	1497	2146	2610	364	2260	2134	208	972	1846
SNORD101	7	98	4	47	7	34	34	39	0	2	7	10	30	14	34	29	42	11	31	29	108	68	95	8	103	50	10	55	18	93	49	87	84	100	76	71	91	101	48	69	59	24	47	48
SNORD100	26	226	9	51	14	47	46	77	16	14	80	27	177	67	32	68	179	32	88	60	384	91	531	29	204	652	30	249	75	75	61	80	54	68	73	57	98	57	31	61	53	23	26	53
SNORA33	57	925	64	137	18	118	151	380	4	6	27	108	370	35	42	113	407	34	273	123	823	510	483	118	354	626	45	372	168	124	134	148	143	159	158	100	169	125	98	147	103	36	78	123
LOC105378008	6	0	0	0	0	3	1	0	0	0	0	2	0	13	1	1	1	0	0	0	0	0	1	0	3	0	0	2	0	2	6	6	0	2	2	3	4	0	84	1	1	21	12	29
RPL23AP46	1	3	0	0	0	2	0	0	0	0	0	0	1	2	0	0	0	0	0	0	0	0	0	0	0	0	0	0	0	0	0	0	0	1	0	0	1	0	7	1	1	0	0	0
LINC00326	0	0	1	0	0	0	0	0	0	0	0	0	0	0	0	0	0	0	0	0	0	0	0	0	0	2	0	0	0	0	0	0	0	0	1	0	0	0	0	2	0	0	0	1
EYA4	8	418	27	404	56	464	507	1063	23	46	172	77	95	1499	57	530	111	183	248	124	69	16	820	115	18	45	8	742	227	626	1360	4064	1239	570	2355	2126	413	2402	390	3899	785	12	238	4905
TARID	0	18	138	21	0	21	24	60	1	1	3	7	4	79	2	19	3	5	12	5	3	1	35	10	3	7	0	37	2	27	62	157	41	16	104	90	33	52	24	76	23	17	35	175
HSPE1P21	8	1	0	1	3	2	3	11	0	0	2	2	1	10	0	3	2	0	3	1	0	0	15	2	0	0	0	11	1	6	14	30	9	7	22	18	4	10	0	45	3	18	4	79
LINC01312	9	0	0	0	0	1	1	1	0	5	0	0	0	8	0	2	2	0	0	0	0	0	0	0	0	1	0	0	0	0	1	0	0	2	1	0	5	0	281	0	0	7	7	9
TCF21	3	2	3	30	0	4	40	19	0	0	17	0	0	200	14	40	14	5	4	3	1	0	9	12	1	2	5	49	8	6	14	4	8	27	5	17	22	2	6	26	0	2	4	68
TBPL1	179	302	25	408	63	538	432	370	27	193	94	259	210	210	317	235	318	90	313	149	408	147	589	61	227	137	33	153	100	1592	2616	2340	1963	2247	2459	1319	1686	1891	268	1761	1293	228	993	1118
SLC2A12	9	17	3	60	10	22	20	22	1	0	25	5	13	81	25	16	36	10	384	70	76	32	28	4	33	47	5	46	7	194	136	110	170	169	134	163	107	337	11	406	73	21	58	336
HMGA1P7	0	0	0	0	1	0	0	0	0	0	0	1	0	0	1	0	0	0	0	0	0	0	1	0	2	0	0	2	0	0	0	0	0	0	0	0	0	0	5	0	1	1	1	0
RN7SL408P	3	16	5	9	12	11	3	16	4	10	1	13	19	11	27	6	26	2	6	6	12	7	17	6	6	9	6	17	6	15	6	2	13	8	9	14	11	20	3	1	9	7	29	3
SGK1	1078	2769	932	2856	1588	9038	8166	5806	1485	8946	1840	8033	1776	908	8339	2211	13684	1187	1715	929	6558	2952	16481	689	3134	3494	772	2373	1424	19531	34397	30613	21726	30958	26738	15753	38691	13074	28416	30278	29707	33163	149443	5102
LOC107986646	9	22	3	7	7	62	16	29	23	131	0	111	2	5	51	9	82	3	8	0	8	4	121	4	5	4	5	18	1	18	109	30	40	78	33	31	137	14	289	79	101	118	764	16
KRT8P42	0	9	0	7	5	39	18	39	7	19	4	14	5	14	55	14	37	3	6	1	11	4	62	2	7	10	7	19	7	17	24	26	23	44	21	24	67	42	29	65	29	55	310	19
LOC105378009	0	4	0	0	0	7	5	6	0	18	1	18	2	7	15	5	8	4	3	3	4	1	54	1	0	24	3	0	6	31	40	12	14	26	11	25	21	0	1	77	26	7	49	12
LOC101928231	4	3	0	2	2	3	8	4	0	2	2	4	4	3	2	2	2	1	1	0	42	18	32	1	67	0	2	1	1	13	11	35	14	29	22	13	14	7	8	19	16	4	38	9
LINC01010	4	5	3	7	9	33	43	22	0	3	2	17	1	14	36	12	12	14	7	1	25	10	128	4	34	1	3	0	12	52	27	112	43	121	41	44	51	10	7	27	39	14	89	29
LOC101928304	4	14	0	5	0	4	5	6	0	6	6	1	4	12	5	3	8	4	10	1	6	3	5	1	7	0	1	2	9	35	7	10	39	43	38	41	26	16	2	47	25	1	15	27
FAM8A6P	0	16	3	14	6	20	16	15	0	9	4	12	5	21	7	11	13	6	6	7	19	14	17	0	14	3	0	13	5	46	84	52	56	83	73	57	115	64	14	88	71	10	58	131
LOC101928277	4	4	0	0	0	1	0	0	0	0	0	0	0	4	0	1	4	0	2	0	4	8	1	0	1	0	1	0	1	6	0	3	1	3	4	1	0	1	0	8	1	17	7	4
MEMO1P2	0	12	0	13	9	20	30	33	0	4	5	10	5	10	10	11	8	4	14	5	38	40	28	3	32	3	4	0	4	74	110	134	90	157	122	87	112	107	11	140	82	13	32	59
ALDH8A1	9	22	2	52	21	44	18	49	2	9	2	26	1	103	36	36	42	10	30	15	29	54	66	6	17	31	5	68	1	142	107	151	68	40	232	120	122	57	143	61	113	1335	118	104
HBS1L	136	1299	187	2090	375	2216	2199	1821	92	579	564	1010	453	2087	1487	1685	1531	712	1329	851	2419	1578	2720	331	1886	551	188	1365	490	6636	9608	9748	7750	8180	8744	5480	7054	6554	1261	6487	5521	767	4912	6612
MIR3662	6	2	0	5	0	3	4	2	2	0	1	2	3	1	1	3	4	1	1	0	3	3	3	0	4	3	1	0	1	14	23	17	20	16	23	11	20	10	12	20	21	7	9	29
LOC105378010	0	0	0	0	0	0	0	0	0	3	0	0	0	0	1	0	0	0	0	0	0	0	0	0	0	2	0	0	0	0	0	0	0	0	0	0	0	0	0	0	0	0	0	0
MYB	19	49	28	12	7	43	42	34	7	16	13	84	7	63	51	18	122	27	21	5	84	48	81	10	91	0	8	27	19	132	228	513	134	237	172	257	168	84	262	185	361	283	442	165
LOC105378011	0	3	0	0	0	3	0	0	0	0	0	0	0	1	0	0	5	0	0	0	1	3	2	0	5	0	0	0	0	3	4	10	1	3	7	5	7	6	0	3	4	0	2	6
MIR548A2	0	0	0	0	0	0	0	0	0	0	0	0	0	0	0	0	0	0	0	0	0	0	0	0	0	0	0	0	0	0	0	0	0	0	0	0	0	0	0	0	0	0	0	0
AHI1	66	1565	104	2979	367	2140	2536	2908	106	254	572	570	426	1751	1600	1740	1687	665	2082	1121	2151	1088	3243	499	1261	1933	263	1328	914	9398	12480	14173	12298	11698	14143	9760	10147	10537	413	8150	7004	181	5265	14466
LINC00271	0	12	4	19	4	17	11	25	1	6	20	3	10	40	22	26	19	8	25	11	13	11	27	4	5	18	1	7	13	49	29	76	70	36	36	44	55	97	0	78	51	1	28	89
GAPDHP73	0	10	5	15	3	6	2	13	2	7	8	19	5	16	8	5	13	20	3	5	20	5	29	5	5	18	6	15	3	48	65	20	50	35	44	26	85	47	34	28	70	12	130	63
LOC105378013	11	0	0	0	0	1	1	1	0	0	0	1	0	3	0	1	0	0	3	0	1	0	0	0	0	2	1	0	1	5	2	7	3	3	2	6	1	6	0	4	5	37	2	12
LOC105378012	10	0	35	1	0	0	0	2	62	1	0	0	0	3	0	0	11	0	3	2	1	2	1	0	0	1	0	2	2	6	1	1	6	3	0	1	5	8	5	3	4	320	5	4
LOC101928326	0	0	0	1	0	0	0	0	0	0	0	0	0	0	0	0	0	0	0	3	3	0	0	0	0	1	0	6	0	1	0	0	1	1	1	3	5	4	1	1	1	0	0	0
PDE7B	12	465	35	1851	31	294	1602	590	12	74	566	187	230	811	534	821	227	299	557	269	331	88	603	118	134	98	62	603	308	2881	2636	2492	5198	1996	2557	2166	3373	6662	76	2947	2107	51	836	5150
LOC101928373	7	108	4	296	5	85	533	126	3	4	97	15	46	182	91	114	84	36	164	28	86	11	308	16	20	42	5	105	75	284	523	1226	811	581	842	366	799	1109	73	643	273	18	84	769
LOC644135	2	44	16	117	5	47	148	97	2	4	30	39	15	66	50	80	38	32	51	33	28	9	114	6	24	10	9	36	37	268	336	426	544	440	266	297	473	628	3	328	204	8	199	344
MTFR2	61	141	143	196	42	213	209	159	4	61	42	183	37	122	180	90	156	33	100	44	159	103	262	21	257	31	18	80	52	372	569	555	459	635	508	296	599	232	788	393	546	315	533	426
BCLAF1	615	2906	510	4341	502	3431	4659	4261	185	1128	1132	2579	882	2668	2833	2586	2628	990	3017	1469	5121	2397	4704	459	3512	1060	411	2004	920	10976	16166	16683	14325	12843	14953	9745	11785	10629	5951	12619	11604	3949	12494	13181
MAP7	33	323	38	130	99	336	154	289	17	69	126	61	39	321	150	203	517	87	331	118	3953	2704	345	28	2059	198	23	113	36	1235	396	669	461	1074	550	1000	381	338	184	323	754	55	725	740
RPLP1P8	0	0	0	1	0	1	0	1	0	0	0	1	0	6	2	1	3	1	1	0	14	8	0	0	12	0	0	0	0	3	4	0	2	5	1	10	1	2	1	0	3	0	2	1
LOC107986648	5	14	0	10	2	8	8	16	1	4	10	4	4	28	11	23	17	6	11	2	141	94	13	0	93	4	3	10	0	61	47	64	32	60	61	59	39	47	15	60	71	5	35	44
MAP3K5	243	3606	225	2783	924	4429	1921	3448	391	1445	984	1570	889	1593	3218	1970	3638	804	1373	946	5948	3115	4844	356	2470	1082	341	1641	807	8498	9468	17509	8392	12454	13944	7126	16400	5017	1425	10728	9350	1630	9730	8678
LOC101928461	2	73	0	53	13	74	29	60	6	27	14	35	4	36	94	33	114	17	15	20	117	50	76	6	44	14	3	10	11	220	225	396	183	204	279	145	375	71	10	192	176	34	205	130
LOC101928429	10	124	5	105	51	135	88	210	17	91	52	135	39	69	192	124	174	67	65	35	188	73	234	7	71	47	14	101	30	360	356	536	254	529	399	346	663	211	107	502	460	47	546	237
PEX7	4	91	46	201	41	141	129	134	10	34	98	51	38	194	177	177	136	53	98	75	315	202	208	24	212	57	21	159	33	472	513	458	449	615	471	297	519	629	13	452	412	12	386	446
RPL7AP37	1	15	0	15	4	12	14	12	0	12	1	4	1	5	15	14	6	3	13	5	34	15	25	2	21	2	1	2	5	32	21	26	23	37	37	38	44	36	1	41	36	0	27	25
SLC35D3	0	1	0	0	0	0	0	1	0	1	3	0	1	4	4	0	1	0	0	0	0	2	0	0	6	0	0	7	0	1	0	1	0	0	0	0	0	1	44	1	0	28	0	8
NHEG1	0	0	0	0	0	0	0	0	0	0	0	0	0	0	0	0	0	0	0	0	1	0	0	0	0	0	0	0	0	1	0	1	0	3	0	0	0	0	0	0	0	0	0	4
IL20RA	12	10	2	5	2	9	7	2	0	10	16	3	2	9	3	31	18	14	11	8	456	158	3	5	188	6	0	7	2	123	12	31	42	21	16	89	1	54	3	160	108	110	27	134
IL22RA2	18	0	0	2	0	4	0	1	3	8	0	3	0	0	4	0	2	0	0	0	1	0	1	0	1	0	2	0	0	6	1	8	1	2	1	1	5	2	4	3	8	33	11	3
IFNGR1	3349	6218	371	5802	809	6238	4832	6524	513	5674	1059	14184	1756	2643	5249	3653	6139	1515	2821	1241	11868	5514	10802	375	6316	1140	634	2448	665	14233	24837	29020	14780	24002	15173	10561	25899	9909	18026	15945	16021	27517	64351	7706
LOC105378017	0	0	0	0	1	0	0	0	0	3	0	7	1	0	0	0	2	0	0	0	1	0	2	0	0	0	0	0	0	0	0	1	0	0	0	0	0	0	2	1	3	1	9	0
LOC107986544	0	0	1	0	0	0	0	1	0	3	0	6	0	0	3	0	1	4	0	0	0	0	0	0	0	0	0	0	0	0	0	3	0	0	0	0	0	0	1	0	2	0	14	1
LOC102723633	0	0	1	0	1	0	0	1	1	46	5	3	1	0	0	0	1	0	0	0	3	0	1	0	0	1	0	0	0	0	2	0	2	4	1	0	0	1	14	7	1	2	2	11
OLIG3	0	0	1	0	0	0	0	1	0	2	0	0	0	1	0	0	0	0	0	0	0	0	0	0	0	0	0	0	0	1	0	0	0	0	0	0	0	0	1	0	0	2	0	0
BTF3L4P3	0	5	0	4	0	1	4	3	0	2	3	3	1	0	1	4	3	3	4	0	3	1	3	1	4	2	1	0	2	24	14	25	9	18	23	13	12	15	5	4	21	3	14	10
LOC102723649	0	0	0	0	0	0	0	0	0	0	0	0	0	0	0	0	0	0	0	0	0	0	0	0	1	0	0	0	0	0	0	3	2	4	0	0	0	3	1	0	0	1	0	0
LOC105378018	0	0	18	0	0	0	0	0	0	36	1	0	0	0	0	0	0	0	0	0	0	0	2	0	0	3	0	0	0	1	1	2	0	2	3	1	0	0	0	0	0	18	1	0
LOC442263	8	82	12	115	13	166	108	111	18	26	33	46	46	86	119	65	106	30	75	43	127	62	182	24	94	37	13	62	17	476	357	452	316	614	439	398	559	255	39	321	272	25	361	384
LINC02539	0	7	1	0	0	19	2	0	0	0	0	1	1	0	1	0	2	0	0	0	3	0	3	0	8	2	0	0	0	5	14	5	2	20	12	1	23	0	0	1	7	0	29	0
LOC100130476	32	24	67	31	4	49	26	41	79	47	9	17	33	44	64	12	158	8	12	7	114	37	65	1	77	21	0	17	9	78	78	171	62	112	82	63	158	71	26	107	117	150	212	69
LOC107986649	21	131	4	171	28	194	107	181	13	231	33	84	48	188	276	97	262	46	149	41	104	35	421	21	150	49	29	125	87	362	491	1302	429	737	687	362	1136	468	116	822	910	142	756	549
TNFAIP3	2132	10739	1240	1903	2533	8368	3951	4681	3374	17724	1779	25609	6987	1220	6297	1699	19127	1664	959	445	4197	794	9576	784	3478	2229	887	1441	1832	7090	22148	16653	5194	15386	7922	4051	35866	2734	35672	10491	25960	48730	127108	2554
LINC02528	75	4	2	2	0	1	1	0	1	3	0	0	0	0	2	0	6	1	1	1	0	1	1	0	5	0	0	0	0	2	0	29	3	14	0	0	3	0	8	7	7	2	10	3
LOC107986545	0	0	0	0	1	0	0	1	0	0	0	0	3	0	0	0	1	0	0	0	0	0	1	0	2	0	0	0	0	0	3	3	0	1	0	0	0	0	4	0	0	1	0	0
LOC105378021	1	0	0	0	1	0	0	0	1	0	0	0	0	0	1	1	2	0	0	0	16	9	0	0	17	0	0	0	0	0	0	1	0	2	0	0	1	0	1	0	2	0	2	0
PERP	25	493	43	326	781	905	194	252	67	110	211	99	136	682	205	390	1973	159	237	193	32721	31124	729	95	25178	112	87	200	61	5134	3500	2388	828	12487	1698	2545	1561	567	72	1489	4693	63	7046	2652
ARFGEF3	22	164	14	164	124	122	64	116	20	101	85	288	118	633	327	419	294	114	608	224	180	38	164	22	116	33	39	260	64	1011	749	622	665	798	636	1144	542	573	150	443	708	69	1609	1515
PBOV1	6	1	1	2	4	0	3	4	1	10	2	36	0	16	8	6	12	2	9	8	13	0	2	0	1	2	1	4	3	20	18	15	25	23	9	28	21	16	22	19	21	22	69	54
SMIM28	5	2	0	6	0	0	0	1	0	3	2	2	0	1	0	0	2	1	1	0	2	0	4	0	27	15	0	3	1	0	0	5	5	5	5	2	4	7	2	7	4	2	1	8
MARCKSL1P2	1	0	0	1	0	0	3	3	0	0	0	1	1	6	2	4	0	1	0	0	5	3	3	1	4	2	2	6	1	3	0	6	5	5	4	1	5	7	2	4	6	4	8	8
HEBP2	121	673	115	1033	367	1494	805	1603	170	1264	694	835	482	2511	1070	1340	1166	488	533	331	2860	1987	1815	175	2188	444	114	870	234	3707	3772	4428	2840	4827	4692	3732	5255	3929	1360	4416	3536	1124	4065	6456
NHSL1	270	536	73	1554	89	796	1116	935	46	82	752	256	282	1206	1135	1922	780	836	946	371	3332	2041	1004	166	2225	163	140	517	524	2365	1913	1959	2672	2434	2954	2373	2897	2441	78	4437	2392	311	618	4791
MIR3145	0	5	0	17	0	5	11	1	1	0	4	2	2	6	4	14	8	2	5	3	18	11	5	1	13	1	0	2	2	32	30	29	68	43	54	54	52	34	1	51	24	0	10	63
LOC100129577	21	154	41	301	58	207	231	406	13	81	181	148	76	281	241	350	299	206	171	87	660	306	367	93	438	133	31	173	109	1038	677	742	938	1289	1241	1232	1486	1595	275	1770	1328	174	1397	1353
FLJ46906	0	25	0	76	4	18	81	46	0	0	15	8	13	38	23	75	40	32	61	12	132	92	40	9	79	7	6	28	13	94	136	47	76	106	116	132	132	154	1	235	142	2	37	100
GVQW2	0	12	1	14	0	3	7	10	1	4	7	4	1	4	7	8	6	14	11	8	15	4	6	2	8	5	4	11	11	38	51	19	53	41	70	25	73	60	2	77	42	6	13	43
CCDC28A	25	164	19	373	55	345	229	227	27	274	133	361	105	540	310	282	375	143	243	106	248	83	311	28	125	122	32	125	53	897	1352	1064	1233	1268	1587	970	1293	1081	475	1634	1050	520	1225	1207
ECT2L	7	111	174	124	32	120	173	145	121	332	29	40	9	142	66	89	207	40	141	75	185	145	139	10	195	44	11	64	34	277	247	353	285	331	328	237	329	265	52	290	307	22	205	540
CCRL1P1	2	95	2	227	8	82	170	522	0	59	22	13	11	18	42	91	103	26	27	18	175	30	448	53	61	12	1	26	18	2001	1430	1542	192	202	1665	1098	319	105	28	115	128	52	58	125
LOC107986650	29	21	1	17	6	21	26	33	1	4	3	4	0	22	17	8	15	8	30	22	30	30	19	3	39	5	0	17	12	70	63	85	61	61	60	54	102	38	1	62	64	11	24	119
REPS1	38	668	180	915	241	806	987	848	29	189	448	243	178	1550	928	999	692	511	562	409	1224	745	1124	163	1018	310	116	542	340	3819	4280	4965	4310	4570	4748	3932	4635	4547	442	5473	4373	460	2690	5489
ABRACL	14	292	43	383	46	490	385	315	16	124	122	189	175	104	533	412	406	280	176	104	268	255	605	64	311	130	67	111	94	1376	2330	2709	2104	2449	1957	1080	1260	1731	181	2105	1201	135	544	490
HECA	787	2547	396	2783	710	3639	2859	2674	379	3979	1082	4618	972	2702	3040	2262	3262	1381	2140	1246	3511	2132	4718	392	2382	1190	410	1407	725	6510	7962	9517	6650	11013	9830	7662	12454	5905	14421	10595	9855	6740	18102	7514
TXLNB	37	230	17	153	19	139	103	108	9	105	112	138	52	2337	137	164	166	185	130	59	101	52	231	14	74	59	41	1918	37	393	407	658	426	560	493	565	620	295	217	869	562	285	431	7154
LOC102723690	0	14	0	9	1	13	1	4	1	4	7	14	1	104	6	9	16	7	6	2	3	5	21	0	3	0	0	58	4	18	18	59	30	45	35	34	55	22	35	108	52	50	17	260
LOC100129844	4	127	7	35	13	43	33	98	9	15	24	20	90	19	40	37	51	18	22	8	49	13	70	4	19	15	8	34	15	170	255	358	155	306	234	109	204	76	23	287	208	62	235	100
CITED2	108	546	116	765	263	572	774	715	60	396	785	449	293	4823	1813	857	662	442	610	341	2094	639	1426	113	1017	524	111	1227	304	1533	1296	1230	1272	1780	2108	1300	3203	3208	2821	2700	2539	2129	2519	3221
LOC107986651	0	1	0	1	0	0	2	2	0	0	1	1	0	18	1	1	0	4	3	2	2	0	1	0	3	1	0	0	4	1	4	2	13	4	3	5	9	2	0	26	11	3	0	49
LINC01625	0	0	1	1	0	0	0	0	0	0	7	1	0	23	1	2	2	1	5	0	4	2	1	1	5	1	0	6	0	2	2	5	17	7	4	1	7	16	14	18	4	1	2	37
LOC105378023	3	2	0	0	0	0	1	0	0	0	0	1	0	2	0	0	0	0	3	0	0	0	1	0	6	3	0	0	0	2	0	1	1	1	3	2	2	3	1	8	6	4	0	6
LOC105378024	0	2	0	3	1	1	1	4	0	1	2	0	0	11	1	1	0	1	5	0	3	0	2	0	3	0	0	6	0	5	5	10	5	10	8	5	9	6	103	21	14	16	17	10
ATP5PBP6	5	75	11	102	3	95	124	106	2	5	52	67	45	49	42	135	58	56	92	41	175	102	173	20	142	26	18	84	26	513	653	669	623	704	654	445	547	600	25	506	482	15	283	417
LOC100129554	0	1	0	3	2	3	4	4	0	0	0	1	0	0	1	3	3	7	3	1	7	4	8	0	8	3	1	3	0	15	15	25	12	17	15	8	18	16	2	20	19	0	4	11
FILNC1	3	1	4	3	0	0	1	0	0	1	0	0	0	4	1	3	1	0	1	0	0	0	0	0	1	0	0	4	2	6	4	3	16	11	3	2	2	10	2	5	1	1	12	2
LOC100507477	0	0	0	0	0	0	1	1	0	0	1	0	0	0	0	1	0	0	1	1	0	0	4	0	0	0	0	0	0	1	1	1	0	1	4	2	4	2	1	0	0	1	0	4
LOC103352541	0	1	0	0	0	1	0	3	0	0	4	0	0	0	0	0	0	0	1	0	3	0	0	0	0	1	0	0	1	3	0	2	6	1	10	2	3	6	0	3	3	2	4	1
LOC107986652	2	0	0	0	0	0	0	0	0	0	0	0	1	1	0	0	0	0	0	0	0	0	0	0	0	0	0	0	0	3	0	0	0	0	0	0	0	0	0	0	0	47	1	0
LOC105378025	0	0	0	0	0	0	0	0	0	3	0	0	0	0	0	0	0	0	0	0	0	0	0	0	0	0	0	0	0	0	0	0	0	0	1	0	0	0	1	0	0	0	1	0
MIR3668	0	0	0	0	0	0	0	0	0	0	0	0	0	0	0	0	0	0	0	0	0	0	0	0	0	0	0	0	0	0	0	0	0	0	0	0	0	0	0	0	0	0	0	0
LOC105378027	14	5	0	17	1	2	2	0	0	1	1	0	3	27	0	10	5	2	33	7	6	1	2	2	8	2	0	3	1	21	3	13	11	6	14	2	51	22	16	11	19	84	94	11
LOC105378026	0	0	0	2	0	0	0	2	0	0	0	0	0	4	0	2	1	0	5	2	0	0	0	0	0	0	0	0	0	1	0	0	0	4	2	0	4	0	0	0	2	0	18	1
MIR4465	0	0	0	2	0	0	0	0	0	0	0	0	0	0	0	0	1	0	0	0	0	0	0	0	0	0	0	0	0	0	0	0	0	0	1	0	0	0	0	1	0	0	1	0
LOC107986653	1	0	3	9	0	2	2	0	1	1368	0	0	0	0	0	3	0	3	15	0	0	0	4	1	0	2	0	0	2	8	2	11	15	2	15	8	27	21	1	10	6	43	45	13
LOC102723724	8	7	0	50	11	19	29	5	4	6	3	2	4	32	4	66	22	24	98	27	14	0	11	1	6	9	0	14	5	36	34	49	54	17	56	25	162	91	212	128	74	7	254	41
RPS18P10	0	0	0	0	0	0	0	0	0	0	0	0	0	0	0	0	0	0	0	0	0	1	0	0	1	0	0	0	0	0	1	0	0	1	0	0	0	0	1	0	0	0	0	1
LOC105378029	32	0	2	7	0	0	5	0	0	7	0	1	8	79	1	2	355	0	5	6	2	1	5	2	3	11	0	28	1	14	5	9	8	7	18	0	14	10	10	0	3	270	4	535
LOC105378030	9	1	0	14	2	1	33	15	1	0	0	0	0	16	9	4	0	1	12	4	1	0	12	1	4	2	1	14	7	22	45	37	41	29	53	11	111	69	2	7	10	17	4	32
LOC105378031	0	1	1	25	4	5	17	7	0	0	1	2	2	12	4	5	3	2	1	0	2	0	16	2	8	0	0	2	7	33	41	40	57	24	68	13	81	114	2	26	14	0	3	13
LOC107986654	0	0	0	1	0	0	1	0	0	0	0	0	0	1	2	1	0	0	2	1	0	0	0	0	1	0	0	0	1	0	0	1	0	0	0	0	3	1	0	0	1	0	1	1
NMBR	0	1	0	1	0	2	1	2	0	2	3	0	5	3	1	0	1	0	13	3	0	0	1	1	11	9	0	1	0	5	5	4	4	14	4	3	3	5	1	1	4	5	7	22
GJE1	0	1	0	2	0	0	0	2	0	1	0	0	0	0	0	2	1	0	3	0	0	0	0	0	0	0	0	0	0	1	3	6	3	1	5	2	4	0	0	3	5	0	1	11
VTA1	53	603	48	838	106	901	994	863	911	169	256	389	175	748	575	687	850	240	447	263	1390	781	1316	147	1036	241	80	402	186	3841	5713	6316	4790	5785	5395	3133	4819	3541	402	4117	3061	220	2287	3361
LOC105378032	0	2	0	1	0	0	0	0	0	0	0	0	0	0	0	1	0	0	0	0	8	0	0	0	10	9	0	0	0	1	0	1	0	2	2	3	1	0	1	0	0	9	3	0
ADGRG6	14	51	35	543	99	184	197	120	5	24	219	24	226	742	197	277	420	56	660	161	2443	1515	130	39	2044	49	20	271	80	598	120	589	910	1864	168	813	631	797	3	891	949	24	323	2468
LOC153910	3	1	0	0	0	0	0	2	0	0	0	0	3	0	0	0	0	0	0	0	0	1	3	0	1	0	0	0	0	0	1	0	0	1	0	0	0	0	228	0	1	4	2	0
HIVEP2	232	2587	233	3660	593	4013	3888	4004	462	3538	1772	5285	1189	3990	4131	3210	3602	1562	1946	1814	3865	2039	5424	765	2484	1826	497	1845	869	14624	14250	16408	9486	10771	12556	16042	10522	8768	6686	14453	13610	3001	17137	20374
LOC107986655	17	200	287	144	54	276	208	337	52	427	142	248	286	270	476	192	301	59	148	94	277	122	342	39	160	181	51	185	50	202	227	288	225	244	204	213	228	218	153	447	399	70	996	371
LINC01277	75	1	0	5	3	3	2	4	1	9	1	8	20	8	2	9	12	2	3	3	2	5	4	0	8	1	0	0	2	8	17	22	13	24	9	14	12	11	7	20	12	30	63	61
AIG1	76	584	41	794	61	515	753	503	53	231	350	351	244	1070	570	933	554	286	655	339	1479	804	674	105	1157	439	79	804	262	2469	1668	2663	2881	2324	2531	2310	1657	3474	715	3729	1925	305	1700	3251
RPL31P27	0	3	1	4	0	1	2	4	0	0	0	0	2	10	4	4	5	3	2	0	9	1	2	0	4	2	0	4	0	6	1	9	15	7	8	11	8	19	2	14	12	3	4	5
LOC100131471	0	1	0	7	0	3	8	3	0	1	2	1	1	8	5	2	2	0	7	0	8	9	3	1	10	4	0	12	2	6	4	14	6	13	7	4	7	12	4	12	10	0	3	12
LOC107986656	60	14	2	15	5	9	16	6	2	7	8	14	6	20	20	20	18	5	29	4	18	24	16	4	21	20	1	13	4	60	37	85	67	43	67	67	43	67	45	102	72	73	64	58
LOC100288558	6	0	1	2	0	0	2	2	0	0	0	0	0	2	0	1	0	0	0	0	0	0	0	0	3	0	0	0	0	2	1	4	0	3	4	2	0	1	2	1	2	1	1	8
ADAT2	43	280	26	524	63	345	480	315	15	37	177	115	74	459	413	558	406	217	300	158	865	577	542	103	672	145	64	288	217	1910	1373	1799	1850	1835	1605	1570	1681	1759	23	2031	1849	100	577	2147
PEX3	29	395	33	554	83	420	502	511	24	25	172	122	92	423	262	436	415	197	393	209	897	753	553	71	1014	92	76	266	159	1875	2378	3065	2514	2504	2144	1688	1774	2444	86	2293	1728	14	998	2615
VDAC1P8	0	35	1	39	10	36	32	62	0	4	18	5	5	53	34	30	36	10	37	30	59	32	50	7	45	14	3	16	21	196	230	249	231	182	251	174	211	145	4	163	169	4	127	262
FUCA2	98	880	67	2067	79	2026	1967	2291	169	260	520	589	444	729	1961	1658	1292	866	1317	563	1223	551	2636	336	891	843	139	706	328	5654	5583	6526	5087	5406	6234	4045	5530	5393	181	7178	4729	47	1508	4088
LOC105378035	5	20	115	41	6	21	33	50	12	104	14	8	8	27	18	26	72	16	30	17	27	18	33	6	17	21	0	23	7	123	96	108	51	98	106	37	150	51	6	132	95	10	40	80
PHACTR2-AS1	2	67	0	80	8	99	134	142	7	6	29	26	8	73	160	72	173	44	74	30	80	30	181	17	68	51	7	76	43	395	286	595	176	383	332	420	318	193	14	540	419	3	53	288
PHACTR2	265	2345	310	5007	395	4357	4254	7137	285	878	1158	1496	1306	3682	3603	3591	2731	1306	2527	1821	3479	1926	8572	699	3272	1110	385	2005	1188	23546	22751	23558	14789	15868	24836	19690	15591	16600	2332	15550	11098	981	6613	14905
LTV1	38	621	54	981	68	764	1312	996	26	129	239	393	185	534	902	961	619	372	358	229	1325	758	1341	184	1218	340	84	425	240	2572	2280	3149	2750	2667	2978	1987	2457	2270	198	1948	1699	131	882	2116
ZC2HC1B	0	20	0	47	0	9	26	29	0	0	4	0	4	19	9	16	10	4	16	7	14	10	30	8	4	1	1	0	5	38	64	57	92	53	70	60	44	61	1	86	52	0	10	176
PLAGL1	51	1163	50	1972	188	1256	2222	2235	71	332	529	392	292	2496	1015	1298	1016	577	917	645	1070	745	2330	583	746	709	154	802	454	5103	6146	5075	3393	3122	5450	7474	3111	3169	342	4730	3003	307	1603	8670
HYMAI	2	131	2	215	28	172	394	321	13	44	103	32	33	276	173	133	148	41	118	66	126	59	415	34	107	86	16	92	49	335	648	661	390	322	600	596	351	303	16	453	247	22	184	783
SF3B5	22	120	25	240	16	271	205	292	11	138	185	164	129	373	451	358	399	319	81	64	475	259	508	102	403	171	39	134	95	1307	999	1006	1300	1428	1297	1120	1538	2247	540	1819	1600	384	1623	1184
LOC105378036	0	1	0	0	0	0	0	2	0	2	0	0	0	0	0	0	1	0	4	0	0	0	0	0	0	0	0	0	0	1	0	0	3	14	0	0	2	0	629	0	0	5	1	3
STX11	90	662	90	335	257	1436	705	1322	151	2505	168	1893	849	594	1418	434	1936	321	294	160	1088	663	1774	172	346	216	157	427	130	1002	1744	3449	1143	2315	1140	1240	3324	390	800	1521	3565	1071	10377	760
TRL-TAA1-1	6	21	2	10	2	19	7	11	0	2	12	11	38	15	4	2	8	0	9	8	4	1	18	1	19	23	0	36	0	3	2	2	1	7	4	1	0	2	0	3	6	0	1	1
UTRN	794	14525	793	21216	1194	13505	18419	17170	840	3302	10020	4433	4733	36483	19089	21806	14174	7910	23512	14694	17455	6629	18447	2704	6560	5789	2951	19957	8457	70562	47046	72236	82155	68852	62710	73645	76450	75661	6230	90181	60058	4945	14982	127886
LOC100420214	0	14	1	42	1	23	31	32	0	2	6	1	3	40	22	21	16	7	37	21	49	11	38	3	9	8	6	35	19	146	132	133	195	123	191	138	168	219	3	249	154	6	36	261
SNORA98	0	7	1	18	0	11	8	5	2	2	6	1	3	18	13	8	8	3	16	8	4	8	22	1	1	2	2	9	5	51	38	43	63	54	90	40	80	55	5	52	49	1	12	60
TRQ-TTG4-1	0	0	0	0	0	0	0	0	0	0	0	0	0	0	0	0	0	0	0	0	0	0	0	0	0	0	0	0	0	1	0	0	0	0	0	0	0	0	0	0	0	7	0	0
EPM2A	23	73	24	259	18	85	172	173	4	20	135	43	67	531	135	187	129	59	142	103	148	109	257	18	95	62	20	272	42	565	368	614	668	629	513	428	529	699	29	531	396	77	240	1804
LOC645749	8	19	34	28	4	23	24	23	2	11	3	14	11	27	15	37	21	12	18	8	28	22	46	6	18	10	4	29	3	118	148	148	84	121	118	90	70	97	246	101	113	15	69	130
LOC100507557	3	22	2	57	13	24	19	26	2	6	26	18	13	95	55	28	30	12	40	24	47	24	47	7	17	14	4	47	4	124	132	123	118	162	165	137	116	232	4	221	77	3	76	251
LOC105378039	53	19	1	31	3	31	46	42	1	1	6	19	6	25	9	14	17	2	12	8	9	8	37	2	17	13	7	27	2	54	176	109	77	90	157	73	66	43	92	64	54	49	57	92
FBXO30	184	1961	139	2799	262	2617	4030	3418	155	391	474	1080	441	1437	1418	1115	1694	469	1478	868	2907	1751	3966	297	1580	568	194	1299	456	5413	8436	7017	6677	7892	9888	5473	6450	4514	1101	5579	4166	748	3751	6281
SHPRH	88	1256	208	2216	285	1398	1556	1611	62	313	734	534	467	2461	1156	1866	1542	633	2101	876	2106	1048	1919	264	1144	1190	257	1350	740	8045	8342	9382	8551	8601	9114	7022	8082	8185	372	9996	6569	462	3552	10306
GRM1	27	6	3	15	0	5	9	26	0	2	3	1	0	24	4	11	4	7	6	5	3	0	6	3	1	6	1	4	2	29	18	16	35	7	64	15	4	23	16	19	13	9	10	22
FUNDC2P3	0	0	0	0	0	0	0	0	0	0	0	0	0	0	0	0	0	0	0	0	1	0	0	0	0	0	0	0	0	0	0	0	0	0	0	0	0	0	0	0	0	0	0	0
RAB32	65	481	67	845	95	780	926	1289	54	480	221	528	258	378	900	527	557	258	370	139	591	199	1067	126	347	199	85	348	126	2543	2574	2248	2370	2337	2469	2091	2622	3188	196	2901	1694	333	2086	1431
LOC101928661	5	3	0	0	0	2	0	1	0	0	0	2	0	0	0	0	1	0	8	1	3	0	0	0	0	1	0	0	0	5	1	1	2	0	2	3	1	0	1	9	1	17	1	1
ADGB	64	10	69	9	2	11	4	6	0	24	3	14	2	12	1	12	3	1	14	2	6	0	11	0	6	1	1	5	1	14	10	32	41	32	24	42	26	19	92	33	21	48	21	54
LOC105378041	0	84	86	3	1	4	0	3	0	0	0	2	30	4	0	4	6	0	6	0	1	0	1	0	0	1	3	0	0	1	1	6	2	0	6	3	12	2	23	5	4	8	3	15
LOC105378040	0	1	0	1	0	3	0	0	0	2	0	1	0	0	2	2	1	1	0	0	0	0	0	0	0	1	0	1	1	4	5	4	1	4	3	2	6	0	10	0	3	1	5	7
KATNBL1P6	99	294	50	252	79	407	363	392	57	388	32	522	118	84	260	131	364	63	115	58	607	492	689	43	476	55	33	84	40	717	1647	1157	1297	1586	1222	716	1596	906	1588	816	1087	1513	4441	556
STXBP5-AS1	15	58	11	93	17	72	108	136	12	37	17	157	39	41	95	67	134	52	46	34	270	234	184	18	65	60	24	43	29	268	667	524	344	429	936	221	526	314	38	432	293	101	560	286
LUADT1	0	1	0	5	0	2	0	1	0	0	0	1	0	1	0	1	1	0	1	1	2	3	3	0	1	3	1	0	1	3	15	11	5	15	21	10	14	6	0	11	3	1	0	9
STXBP5	178	2816	280	6385	309	3432	5217	5189	209	1223	1106	2061	777	2236	2582	2602	2418	1129	2256	1127	6622	4876	5244	626	3318	1247	404	1675	1128	10367	16097	14776	17470	13898	18832	10925	17079	15002	2292	24767	11566	3067	6092	10445
YAP1P1	1375	87	2550	137	54	81	138	113	6	14	48	32	37	176	112	115	71	51	49	52	163	84	151	18	161	499	15	95	23	692	601	595	488	594	646	669	786	483	8	498	333	22	121	597
LOC105378043	0	0	0	1	0	0	0	0	1	47	0	0	0	0	1	0	0	0	0	0	0	0	0	0	0	0	0	0	0	0	0	0	0	1	0	0	0	1	0	0	0	0	0	0
SAMD5	11	405	11	324	6	225	274	73	2	67	29	26	43	179	56	160	35	58	182	65	963	111	127	16	252	166	19	62	103	552	160	177	580	348	805	878	455	1028	36	468	600	203	61	342
LOC105378044	0	13	0	23	0	4	12	3	0	0	0	0	1	5	5	3	2	2	1	0	33	4	2	0	10	8	1	0	5	16	3	5	24	10	21	27	12	23	4	8	27	11	0	12
SASH1	88	2077	221	6270	372	3705	4787	3924	157	216	3511	677	1239	11860	4569	4815	2582	1953	4588	3342	4641	2952	4468	773	2166	2561	467	3146	1830	10503	7405	8137	14469	12914	16150	14832	15937	18209	123	17005	9966	62	1943	24822
CYP51A1P3	1	26	3	54	1	23	38	28	0	0	10	2	3	33	29	34	17	17	33	15	52	19	23	8	28	11	4	37	19	63	30	58	108	73	72	84	148	123	0	111	115	0	17	137
SNRPEP6	0	0	0	0	0	0	1	1	0	0	0	0	0	0	1	1	0	0	0	2	2	0	0	0	1	0	0	0	0	1	5	0	1	0	5	4	3	6	0	5	2	0	2	5
RPSAP40	0	0	0	0	0	0	0	2	0	0	0	0	0	0	1	0	0	0	0	0	0	0	0	0	0	0	2	0	0	0	0	0	0	0	0	0	0	0	0	1	0	1	0	0
UST	9	468	86	372	81	656	625	904	40	100	321	86	89	886	402	325	241	152	997	232	620	153	719	128	201	757	29	238	128	1816	1558	1836	1077	1169	1793	1881	1323	1556	15	1830	905	24	300	2730
LOC107986659	0	11	0	14	0	14	22	10	0	0	18	1	2	50	11	13	8	3	20	11	19	1	18	2	4	15	3	1	3	41	55	95	35	50	93	98	46	38	0	70	27	3	7	93
UST-AS1	0	60	1	28	4	53	44	54	1	4	2	8	8	49	5	21	23	9	103	25	45	7	47	7	22	51	1	8	12	111	95	155	96	57	132	171	60	100	1	174	74	1	21	319
LOC105378047	0	31	2	15	5	24	37	19	4	0	6	3	4	31	16	13	11	4	25	3	20	7	43	3	7	14	0	5	3	64	103	114	54	49	93	91	73	66	3	76	56	1	21	134
LOC105378046	4	74	59	44	10	54	109	70	9	3	19	7	3	74	12	44	52	18	158	40	84	11	74	5	44	73	3	29	21	310	476	320	200	228	323	369	192	159	1	270	188	2	34	390
LOC729200	10	109	6	179	9	179	216	230	10	17	43	70	55	55	131	118	132	42	84	36	264	111	238	27	191	27	24	86	31	570	1044	974	811	912	751	361	542	562	27	487	431	27	247	324
TAB2	448	2160	242	3287	951	4695	4035	4514	357	4661	1124	4807	845	2880	3204	2051	2767	959	1776	897	3440	1745	5499	464	2460	926	317	1430	668	9334	14014	15928	7154	11039	11036	7457	11973	5071	6614	10054	9942	3040	15081	8155
TAB2-AS1	0	1	0	0	2	1	2	1	0	0	0	0	0	0	1	1	3	0	1	0	0	0	3	0	3	2	0	0	0	0	0	3	0	2	0	0	13	1	3	0	5	35	3	3
RN7SL234P	0	1	0	1	0	0	0	0	0	0	0	0	0	1	0	1	0	1	1	0	0	0	0	0	0	0	0	1	0	3	0	0	1	5	1	1	0	1	0	0	0	2	6	1
SUMO4	8	57	6	83	14	87	67	122	13	66	8	63	13	31	69	41	54	16	52	14	88	43	141	6	75	31	8	39	26	255	359	421	205	280	321	210	351	171	87	276	332	51	476	181
ZC3H12D	5	170	7	218	54	240	98	230	10	51	96	100	29	176	517	137	354	59	136	38	106	56	587	53	299	78	90	202	126	248	153	518	247	387	548	310	620	422	22	1420	1177	28	198	202
LOC729496	2	22	56	18	4	17	32	37	43	17	14	63	17	32	33	41	30	18	9	10	11	15	52	3	28	19	5	16	10	177	357	324	231	271	259	118	190	153	86	227	152	50	156	174
PPIL4	100	1089	112	1713	197	1798	2041	1716	167	465	353	896	286	1058	1051	1041	1183	432	1107	494	1505	594	2055	201	844	382	173	760	380	4975	7737	7513	6024	6606	6717	4443	4659	5047	1260	5490	4161	416	2739	5135
RNU7-3P	1	7	0	6	0	13	27	11	1	4	3	6	2	22	2	7	8	1	5	1	7	5	13	1	9	0	0	1	1	35	48	58	61	58	75	57	38	33	6	78	66	3	34	61
GINM1	97	1140	92	2184	225	1971	1791	1988	129	613	760	895	659	1585	1427	1880	1305	614	1225	669	1914	923	2740	288	1064	736	181	909	355	6239	7464	7199	6150	6482	7374	4944	5905	6141	1210	6755	3758	663	3149	5737
RPS18P9	24	287	16	437	30	181	325	415	18	72	232	138	224	202	149	448	176	227	312	142	857	383	466	46	403	104	41	275	64	687	781	669	933	702	725	557	805	907	67	692	660	30	466	850
KATNA1	38	409	33	607	109	544	586	722	45	159	223	275	147	561	435	538	531	186	451	226	1106	538	848	101	778	253	75	396	168	2057	2324	2073	2098	2472	2625	1734	2127	2207	381	2202	1672	116	1402	2151
LATS1	231	1544	56	2539	257	2116	2579	2435	91	236	530	690	568	1750	1228	1476	1439	531	1784	877	2418	1052	2974	313	1236	587	227	1145	514	7039	7787	9951	6420	8553	9304	6167	7782	6500	241	8747	5648	130	2531	7760
LOC105378050	3	38	2	57	8	46	66	51	4	15	4	15	6	34	31	15	40	13	25	18	34	14	46	15	26	11	10	3	29	28	48	54	54	58	69	18	48	29	1	48	23	0	8	63
LOC645967	2	14	0	32	11	14	15	23	3	6	7	5	3	51	39	12	14	7	9	10	22	13	27	6	19	13	2	16	1	23	16	14	29	31	28	11	30	18	1	23	15	0	5	40
NUP43	61	1050	102	1619	191	1295	1381	1375	50	114	337	404	178	1418	1170	1237	1108	632	906	571	1565	876	1869	418	1283	400	300	790	716	3238	3108	3927	3501	4258	4005	3017	4043	4308	272	5378	3466	92	1492	4546
PCMT1	366	1226	163	1550	253	2086	1328	1597	119	597	398	1256	374	1871	1933	999	1541	524	609	477	1926	988	2238	256	2043	413	171	1246	319	4052	5057	5106	5378	6256	5371	3515	5430	4563	4482	3907	3619	2049	5804	5095
BTBD10P2	20	11	0	15	3	24	17	23	0	11	10	12	6	24	18	11	10	5	20	6	23	11	26	1	37	8	3	7	12	26	52	66	35	75	74	29	88	43	193	90	64	58	146	82
LOC107986660	7	22	2	36	3	36	29	38	3	9	4	28	4	22	30	32	26	6	18	6	37	17	73	2	34	14	6	14	6	49	56	61	71	100	98	46	80	88	125	97	86	19	113	102
LRP11	36	865	42	1093	137	995	899	982	50	93	416	211	148	989	709	870	789	452	748	372	2779	1350	1330	193	2263	435	72	426	199	2742	3416	3234	1851	3769	2814	2882	2796	2579	181	4446	2277	66	614	3187
RAET1E-AS1	0	0	0	3	0	2	2	3	0	0	1	0	0	9	0	5	0	1	3	1	8	7	3	0	8	1	0	3	1	2	3	0	8	11	10	4	0	16	0	6	6	0	1	21
RAET1E	3	19	2	59	8	21	24	20	5	3	17	5	8	154	30	46	19	20	84	41	540	945	21	6	604	9	7	63	17	130	91	45	110	167	116	92	84	234	4	147	137	2	30	312
CCT7P1	8	152	10	141	6	177	164	193	8	23	80	63	46	126	200	189	150	130	148	55	351	148	262	29	253	81	25	126	46	423	348	336	339	381	363	274	354	384	7	343	323	9	96	372
RAET1G	1	7	1	13	3	7	4	1	0	1	9	2	2	42	2	17	21	5	28	13	67	40	5	1	63	3	0	23	3	42	19	9	49	74	66	35	41	110	2	78	43	11	18	64
LOC105378052	0	0	0	2	1	1	1	1	0	0	4	0	1	0	0	0	0	0	7	0	0	0	0	0	1	0	0	5	0	1	2	0	2	1	4	2	0	8	0	0	6	0	1	9
ULBP2	0	19	2	49	2	32	21	36	0	3	4	3	8	6	32	8	27	11	7	1	255	85	25	2	223	10	3	5	10	87	134	38	148	153	342	53	207	121	6	208	100	8	57	14
ULBP1	2	30	12	60	15	13	32	33	2	15	5	8	16	7	20	25	11	14	5	5	51	16	24	5	56	12	1	4	8	51	85	38	31	70	151	54	70	46	36	77	23	11	17	19
BTF3P10	6	91	11	159	11	140	147	120	5	35	90	113	124	213	108	270	146	116	94	66	292	175	162	27	189	37	17	109	33	616	888	884	676	849	686	474	576	680	110	631	449	27	261	648
RAET1K	0	0	0	1	0	1	0	0	0	4	0	1	0	0	0	1	1	0	0	0	4	1	3	1	1	0	0	2	0	5	14	7	4	3	12	3	9	5	11	8	5	12	2	3
RAET1L	0	2	1	3	6	3	4	9	0	0	0	0	0	1	8	1	9	1	4	0	156	65	2	0	93	1	0	1	1	15	11	12	14	63	40	6	26	18	1	32	36	2	18	3
PHBP1	1	3	0	3	0	9	5	9	2	0	1	1	0	0	7	1	3	0	3	3	9	7	7	2	3	0	1	5	1	5	0	0	1	4	1	0	2	6	0	5	3	0	1	1
ULBP3	2	43	9	68	15	31	34	75	0	14	15	23	9	37	53	53	27	23	17	10	129	102	97	9	138	12	4	21	11	310	333	239	292	291	256	226	344	399	73	266	234	119	141	209
PPP1R14C	32	146	55	21	80	974	184	490	109	89	9	44	101	898	57	36	238	25	86	42	2475	1213	736	39	2658	203	12	191	10	748	1116	237	89	719	632	409	847	120	49	100	182	9	341	850
LOC105378054	0	0	1	0	1	5	0	2	1	0	0	0	0	12	0	0	3	0	0	0	1	0	2	0	10	1	0	0	0	12	18	2	0	5	2	4	2	0	0	0	2	0	0	36
IYD	6	0	1	0	0	2	0	5	1	4	0	0	0	9	2	0	0	0	0	0	0	0	0	0	3	8	0	3	0	0	3	1	0	0	1	0	3	0	182	0	0	44	2	16
PLEKHG1	86	1600	187	2940	73	1652	2665	1362	49	164	753	447	678	1665	2371	3265	1416	967	888	918	2071	581	2032	329	863	303	239	668	996	13710	6760	8541	7287	7215	11965	12512	10035	7464	128	9767	5903	33	1273	6509
PDCL3P5	2	127	6	158	11	138	204	195	8	22	55	75	39	117	174	180	102	59	64	47	258	120	169	21	144	30	23	100	62	228	162	202	186	201	252	155	220	142	10	204	117	1	35	139
MTHFD1L	60	1148	101	3188	238	1748	3232	3448	182	373	1611	551	635	649	1903	2313	1505	952	1011	668	3237	2547	3884	583	3460	3258	300	1226	708	9804	8078	9146	8069	7668	6400	7304	9475	4772	128	6315	4756	120	2227	4140
ARL4AP5	0	3	0	8	0	3	14	4	0	1	2	1	0	2	6	7	5	0	1	2	2	5	16	1	2	14	0	2	0	53	64	69	26	28	32	38	40	29	0	22	22	0	13	24
LOC102723831	0	0	0	0	0	0	1	1	0	1	0	1	0	2	0	0	0	1	0	0	0	0	1	0	1	1	0	0	0	0	2	1	0	3	0	0	1	0	0	1	0	0	0	2
RPS12P11	8	87	12	78	5	60	50	38	5	54	171	37	180	236	127	199	156	190	99	80	378	273	181	33	218	84	24	136	35	467	728	503	621	503	392	354	377	616	11	464	556	6	183	362
AKAP12	63	3805	195	1474	325	2255	2632	2373	565	1528	3783	867	594	8850	1747	3180	1527	1375	1477	1368	1720	186	1951	261	615	505	182	2206	443	6152	4629	3154	10535	8521	3573	6071	6824	4674	526	4446	2745	68	3460	21949
RNY4P20	0	3	0	2	0	3	3	0	0	0	3	4	1	1	0	5	3	2	1	1	0	0	6	0	1	0	0	6	0	0	1	2	0	3	2	1	6	2	37	5	0	0	11	18
RN7SKP268	1	36	3	29	2	14	15	31	1	4	20	10	18	47	13	22	45	2	14	5	24	6	22	1	4	16	7	38	3	12	14	7	11	18	15	9	23	16	0	13	6	2	32	37
ZBTB2	42	305	39	572	94	405	571	449	31	257	194	499	170	705	579	456	396	223	248	193	344	205	709	124	256	156	73	256	145	1223	1598	1644	1365	1491	1455	1304	1412	1293	201	1711	1253	134	1117	1591
RMND1	51	408	46	672	85	573	498	521	25	108	178	600	201	626	483	519	445	227	514	259	617	245	592	113	412	183	56	330	208	1742	1777	1579	2946	1995	2492	1661	2486	2059	445	2162	1578	188	1616	2064
ARMT1	25	488	30	766	93	1033	901	784	36	180	168	560	158	455	475	484	629	257	514	204	1001	438	940	106	531	196	106	415	159	2515	4697	3286	2786	3837	3611	1762	2881	2302	126	2523	2070	163	1566	1652
CCDC170	13	96	58	412	20	120	101	249	38	280	195	231	43	430	141	233	187	102	479	105	181	43	185	24	40	71	33	303	36	494	724	661	721	530	422	450	440	694	99	1161	709	109	499	1139
LOC107986528	1	1	0	10	0	0	1	4	1	0	1	1	2	7	6	0	5	2	11	2	4	0	5	1	0	2	1	0	2	5	5	11	19	6	4	5	10	2	1	7	9	2	3	21
ESR1	18	200	195	434	27	160	279	333	7	50	167	71	78	1214	284	355	209	99	933	254	238	87	395	45	105	186	29	516	119	900	951	2069	1494	944	1180	1304	1017	1536	81	1923	827	65	249	2532
LOC107986529	17	29	46	52	2	14	32	23	48	4	16	11	3	118	21	46	80	11	185	23	22	5	26	7	7	38	4	63	21	46	82	142	92	80	83	56	72	103	2	154	61	1	8	179
SYNE1	588	10049	675	15363	2061	9669	11847	15683	557	1203	6161	3794	2185	22639	8353	9653	8288	3866	11444	6260	7139	1762	20263	2666	2483	5280	1113	13971	3697	58821	42990	68750	57876	52233	82814	81740	52108	46280	6484	52578	29335	5643	16941	86987
SYNE1-AS1	1	1	0	9	0	4	2	10	0	3	6	1	6	28	7	0	4	2	11	0	14	3	12	2	0	27	1	15	9	40	31	52	59	50	87	43	37	100	0	150	26	1	24	121
NANOGP11	0	0	0	2	0	1	0	1	0	0	0	2	0	1	1	0	0	0	5	1	1	0	0	0	2	1	0	0	0	1	3	1	1	2	0	8	3	0	7	7	1	1	1	4
LOC105378061	0	0	0	0	0	0	1	2	0	0	0	3	0	0	0	0	1	1	0	0	0	0	1	0	1	0	0	0	0	0	0	0	0	0	0	12	0	0	18	0	0	2	1	0
MYCT1	20	507	38	1038	9	800	1180	845	57	18	206	135	223	906	564	840	575	306	734	477	580	72	894	67	154	100	86	530	318	3050	2977	2685	5499	4082	5807	3285	4060	5270	106	3440	2265	36	690	2970
HSPD1P16	1	9	2	47	0	29	42	23	1	0	8	1	1	27	27	29	28	15	19	14	20	2	45	0	5	4	3	21	23	112	71	57	119	115	108	98	160	116	6	78	64	0	24	72
VIP	0	25	7	23	0	18	58	31	0	0	2	2	3	42	20	33	15	7	32	21	33	3	16	6	0	0	4	10	12	126	114	73	254	150	422	298	236	267	4	177	72	3	7	108
LOC105378065	4	0	0	0	0	0	1	1	0	1	0	0	3	0	0	0	0	0	0	0	2	0	0	0	1	2	0	0	0	11	3	0	9	3	2	2	5	3	0	0	0	0	0	1
TUBB4BP7	0	2	0	0	0	1	1	0	0	0	0	0	0	0	0	0	0	0	0	0	2	0	0	0	0	6	0	2	0	8	1	0	10	3	0	4	1	6	1	0	0	0	0	0
LOC107986535	0	0	0	0	0	0	1	2	0	0	1	1	1	0	0	0	2	0	0	0	3	1	2	1	3	1	1	0	0	3	2	5	5	6	2	1	4	10	7	7	5	0	5	3
FBXO5	17	339	13	396	17	501	563	392	11	31	50	132	33	93	408	245	253	168	206	75	294	166	459	62	299	49	65	131	128	896	1860	1317	1252	1387	1387	801	893	885	474	1131	1002	24	193	380
MTRF1L	64	394	50	437	87	695	544	601	34	102	120	180	123	430	408	414	384	177	284	226	493	260	667	86	381	169	65	349	144	1601	1973	1841	1575	2358	2226	1477	2133	1522	610	1671	1407	226	857	1610
RGS17	100	173	30	388	33	360	458	568	13	43	18	53	33	144	67	237	170	74	315	93	178	146	352	73	59	38	16	75	83	1036	1894	975	1294	1238	1752	1023	1253	1299	86	843	687	71	203	861
RPL27AP6	234	1124	173	2383	111	1397	1272	1319	106	895	1257	951	1674	2673	2909	2329	3015	1319	805	632	8465	4123	3014	541	4531	568	356	1367	590	7189	6573	7067	10154	9911	8611	6699	8075	11242	1582	11068	7535	526	3691	8062
LOC105378066	0	0	1	0	0	0	0	0	0	0	0	0	4	0	0	2	0	2	0	0	0	0	0	1	0	0	0	0	0	0	0	0	0	0	0	0	0	0	3095	0	0	0	1	3
LOC107986661	0	0	0	0	0	0	0	0	0	0	0	1	2	5	0	3	0	0	1	0	0	0	1	0	2	4	0	3	0	0	0	1	0	0	1	2	0	0	15	0	0	0	0	2
HMGB3P19	0	0	0	0	0	0	0	2	0	0	0	0	0	0	0	0	0	0	0	0	0	0	0	0	0	0	0	0	0	0	0	0	0	0	0	0	0	0	1	0	0	0	0	0
OPRM1	82	13	26	0	0	1	1	7	2	9	1	4	2	4	10	1	8	2	0	0	1	0	5	1	18	9	0	11	0	5	17	7	9	14	10	6	23	13	159	10	13	41	22	14
IPCEF1	105	399	58	127	54	473	212	305	22	248	53	434	121	142	301	124	368	54	172	44	138	54	421	19	225	24	38	161	37	395	738	895	547	862	429	622	1816	402	2017	869	1058	1462	1643	326
RPL17P24	10	18	0	7	2	17	14	18	0	11	0	10	4	6	10	7	14	3	7	1	8	0	12	1	9	0	0	0	2	21	15	52	13	21	16	29	72	13	90	49	35	50	40	3
LOC105378067	0	5	6	8	1	10	13	13	1	0	4	1	1	13	13	7	9	1	11	8	22	17	13	0	6	0	2	2	4	52	9	38	58	20	10	52	6	27	4	16	23	8	6	66
CNKSR3	58	964	897	862	73	1132	1401	1382	76	154	550	103	479	920	1243	978	641	283	1402	595	3051	1363	1163	204	1211	105	81	601	442	3276	1653	3088	3015	2927	2714	5328	1944	4935	73	2557	1986	216	808	3858
LOC101928868	1	0	0	2	0	1	1	0	1	1	1	1	3	8	1	8	3	0	0	0	1	2	7	0	4	0	0	4	3	11	16	19	13	9	8	4	12	52	1	14	11	0	7	17
LOC100129996	0	9	0	5	2	2	2	7	0	0	5	4	2	3	1	17	1	8	1	2	6	2	4	0	4	1	0	5	0	8	6	14	19	9	10	9	7	12	0	7	8	2	0	13
RPS4XP8	1	22	14	13	3	10	14	24	1	6	17	10	10	43	25	27	23	36	30	10	57	34	35	4	28	7	1	24	5	457	386	407	483	306	506	350	468	552	32	373	344	9	133	345
SCAF8	106	1553	139	2988	406	1943	2689	2220	136	1043	1129	1314	640	4586	2780	2719	2094	1127	1666	1115	2512	1314	3846	481	1447	1113	321	1938	967	9288	8743	12402	9300	10473	10697	8015	11904	9720	1291	12933	8768	1146	6137	13966
MIR1273C	1	5	0	9	3	2	6	5	0	0	2	3	2	14	3	11	7	3	3	0	6	1	10	0	2	1	1	2	4	9	9	17	5	15	22	17	39	13	1	15	17	0	6	20
TIAM2	24	235	35	590	39	482	393	291	89	98	265	69	82	790	264	186	179	82	641	230	93	31	758	132	51	443	38	241	161	2400	3626	2021	1054	724	1040	1930	718	1912	207	2526	596	65	478	2318
TFB1M	28	292	20	466	79	400	317	327	20	79	120	166	70	500	355	355	364	104	351	133	450	201	510	53	381	185	56	336	110	1102	1374	1248	976	1276	1275	987	1309	1053	107	1362	988	84	715	1573
CLDN20	3	33	37	92	19	78	46	71	2	18	14	28	12	105	56	88	84	25	58	15	94	37	86	8	72	22	4	58	24	215	220	198	158	212	227	225	272	245	9	275	232	16	168	279
NOX3	4	1	0	0	0	0	0	1	0	3	0	0	2	2	2	0	2	1	1	0	0	0	0	0	2	0	0	0	0	0	0	1	0	14	2	2	11	0	35	7	0	4	3	3
LOC105378068	1	2	30	0	1	2	3	1	0	0	1	0	4	0	0	0	0	0	0	0	1	0	2	0	0	0	0	0	0	3	1	1	0	2	6	0	3	0	15	0	0	0	8	0
LOC105378069	0	0	0	0	0	0	0	0	0	0	0	0	0	0	0	0	0	0	0	0	0	0	0	0	0	0	0	0	0	1	0	0	0	6	2	0	0	0	0	1	0	0	4	0
LOC105378072	16	5	19	21	1	4	36	4	0	40	4	3	1	139	2	36	14	0	98	35	16	4	13	2	15	9	1	81	24	65	29	119	25	81	70	121	13	36	19	79	51	121	34	150
LOC101928923	1	3	2	8	1	9	8	5	0	0	9	2	2	128	12	10	14	7	31	19	8	4	7	4	1	0	6	21	15	34	16	32	13	27	16	44	3	13	0	58	32	0	7	142
MIR1202	0	0	0	0	0	0	0	1	0	0	0	0	0	7	0	0	0	0	3	3	3	0	0	0	2	0	0	0	1	0	0	3	0	2	2	4	0	2	0	3	1	0	0	6
LOC105378071	0	0	0	2	0	2	0	4	0	0	0	1	0	4	5	0	5	0	1	0	1	1	2	0	1	0	1	1	2	5	2	1	4	0	2	1	2	1	0	10	9	14	2	3
LOC107986662	0	0	0	1	0	0	0	0	0	0	0	0	0	0	0	0	0	0	0	0	0	0	0	0	1	0	0	0	0	0	1	0	0	3	0	0	0	0	0	0	3	0	0	1
SNORD28B	0	0	0	0	0	0	0	0	0	0	0	0	0	0	0	0	1	0	0	0	0	0	0	1	0	0	0	0	0	1	0	0	0	0	0	0	1	0	0	3	0	1	1	0
LOC105378073	0	0	0	0	0	0	0	0	0	0	0	0	0	0	0	0	1	0	0	0	0	0	0	0	0	0	0	0	0	0	0	0	0	0	0	0	0	0	0	0	0	0	0	1
ARID1B	81	2140	137	3596	337	2452	2881	3306	125	507	2102	1056	969	7451	3524	3812	2417	1806	2184	1647	3309	2203	4735	679	2226	1875	416	2769	1479	6940	4792	7414	5903	7641	8379	7146	8439	7354	327	11455	6596	277	2081	13028
MIR4466	0	6	2	9	5	6	7	9	1	1	5	1	6	11	11	6	7	2	6	5	5	3	8	3	2	4	2	20	4	2	0	2	0	2	4	0	0	0	1	2	0	0	1	3
LOC105378075	0	8	0	11	1	7	5	6	1	5	8	0	4	15	3	8	7	5	5	1	24	19	9	1	11	7	1	0	2	24	8	30	25	36	33	66	30	14	9	29	20	3	9	32
TMEM242	26	142	38	419	38	256	250	256	18	36	160	79	100	346	359	300	246	138	223	157	344	238	455	38	247	136	49	245	124	1016	830	1118	1127	1198	1122	842	1198	1110	42	1204	730	361	314	1293
LDHAL6FP	1	35	1	72	15	23	38	39	1	5	10	10	5	52	33	43	31	17	37	33	45	27	41	6	31	16	9	60	17	86	53	113	101	143	118	117	144	138	4	220	85	0	14	144
LOC112267967	50	507	35	759	112	369	508	396	32	31	352	164	44	2063	755	792	653	393	417	373	452	298	1074	118	264	346	105	448	279	618	429	766	456	833	555	697	835	373	29	990	429	3	150	927
LOC105378076	0	0	2	0	0	1	0	0	0	2	0	0	0	2	1	0	1	0	0	0	0	0	3	0	1	0	1	0	1	1	0	3	0	0	1	8	4	3	1	2	1	3	0	8
LOC641708	5	70	14	97	10	115	134	134	11	20	24	45	32	115	64	86	104	38	51	29	176	93	145	10	138	23	5	44	11	554	687	539	650	640	690	465	420	465	221	369	290	113	340	304
ZDHHC14	110	387	42	440	57	691	410	351	24	33	506	69	139	782	812	622	325	215	500	273	619	342	595	79	606	265	79	406	268	1028	469	911	1039	1735	1199	1550	2138	1161	34	1763	1047	67	222	2851
MIR3692	0	2	0	1	0	3	1	2	0	0	0	0	0	4	2	0	0	0	1	0	6	3	5	0	0	0	0	0	1	10	2	11	7	9	6	11	8	4	0	5	7	0	0	12
LOC105378077	7	134	90	194	15	213	149	159	5	9	107	19	26	174	331	234	141	58	216	125	346	208	217	18	218	96	30	187	94	409	145	429	462	859	533	580	961	461	138	829	369	9	61	996
LOC107986663	0	7	15	2	0	4	1	3	2	0	6	0	5	7	1	14	35	2	4	3	8	6	13	0	4	9	3	39	1	36	5	6	6	14	11	22	11	2	5	42	0	3	7	55
SNX9	419	4897	460	5655	1558	7624	6455	7104	520	1567	3887	1654	1537	6042	4293	5556	3932	2123	3821	2919	7894	2126	9831	805	2901	2460	405	2934	1100	24237	16536	19253	14745	25894	22343	25106	28764	17187	560	20547	16181	316	20224	27659
LOC105378078	3	95	3	89	30	101	98	66	10	8	44	24	14	49	60	62	58	27	61	30	163	40	147	2	59	31	3	36	17	224	297	382	187	362	315	259	450	185	1	351	258	5	395	338
SYNJ2	140	2251	154	2864	375	3765	4004	4476	159	243	904	629	666	1295	3435	1756	2258	1207	1355	1003	2191	986	5978	903	1805	1035	341	785	740	8077	4004	6746	7638	10763	10198	12097	14260	8738	188	6230	4825	554	3004	7947
SYNJ2-IT1	0	14	1	18	6	30	31	12	3	2	7	2	2	4	20	14	28	13	5	7	5	4	27	6	5	6	2	7	7	32	17	30	55	71	65	62	80	13	0	30	18	0	5	27
SERAC1	42	343	61	677	73	436	546	640	27	159	140	310	102	362	321	304	374	94	400	151	851	761	1047	80	502	161	63	195	95	1866	1893	3085	1683	1861	2136	1603	1452	2340	456	1860	1257	961	1307	1635
GTF2H5	19	81	11	273	17	122	148	113	15	81	178	72	67	502	376	209	186	119	137	136	280	158	248	27	156	94	31	113	47	1026	1915	1523	1903	1345	1192	749	1095	1630	124	1321	936	105	547	1266
TULP4	126	1848	202	3453	447	2417	3104	2558	174	468	1457	965	782	9038	2801	3284	1955	1463	2107	1540	4976	2725	4508	576	2890	1272	418	2595	985	6419	4615	6615	6022	7243	5794	5737	6417	5645	210	9079	4850	118	1610	17500
SRP72P2	21	209	14	349	36	304	389	388	14	75	128	194	68	406	389	328	233	182	230	118	616	355	558	76	501	105	29	211	98	1205	1587	1619	1162	1358	1390	1053	1273	1090	140	1270	1042	31	536	1381
SNORA116	0	7	0	17	5	27	33	23	1	0	6	10	4	34	17	13	10	0	20	9	57	17	31	3	31	5	4	3	6	77	48	64	58	80	75	80	100	41	1	87	46	1	23	97
TMEM181	134	1792	99	2764	301	2605	3090	2567	113	446	931	1083	648	1704	1911	2264	1853	931	1864	959	3434	1522	3390	476	2017	889	275	960	751	9631	10995	10758	10915	11288	11485	8519	10890	10482	621	11202	7558	469	4341	8823
TATDN2P2	0	1	0	1	0	0	0	0	0	0	0	0	0	0	2	1	0	0	3	0	1	1	1	0	0	0	0	0	0	1	2	1	1	1	1	1	3	1	1	2	2	0	0	1
MIR7161	0	0	0	0	0	0	0	0	0	0	0	0	0	0	0	0	0	0	0	0	0	0	0	0	0	0	0	0	0	0	0	0	0	0	0	0	0	0	0	0	0	0	0	0
DYNLT1	92	389	67	456	83	746	566	639	61	408	180	386	196	255	475	344	631	185	215	110	515	425	751	122	369	108	62	184	113	1849	3712	3452	2742	2214	2329	1428	2379	1962	568	1522	1816	928	1437	1087
SYTL3	375	622	130	356	270	1024	378	555	147	1390	140	1795	131	1236	1154	285	1793	207	248	97	291	126	1027	92	421	288	132	342	121	933	1193	1941	887	1672	1463	1290	2862	590	10211	998	4169	3886	6642	2871
AMZ2P2	7	25	140	10	10	36	15	25	5	21	1	79	2	42	27	10	57	5	8	8	6	1	54	1	6	5	1	2	0	35	66	116	38	66	58	32	153	35	101	58	176	80	211	102
MIR3918	0	0	0	0	0	0	0	0	0	0	0	0	0	0	0	0	0	0	0	0	0	0	0	0	0	0	0	0	0	0	0	0	0	0	0	0	0	0	0	0	0	0	0	0
EZR	252	1732	203	1452	861	4287	2347	3346	444	1820	1353	1036	370	4522	3816	1601	3015	1151	1940	908	11192	6065	5500	699	12553	2633	349	2125	532	5009	3266	5232	3399	6365	5273	4974	5626	3473	4478	5301	5305	1300	6057	5220
EZR-AS1	1	2	0	0	4	10	14	7	0	9	8	7	7	14	6	1	21	1	7	2	126	34	17	1	28	15	1	19	0	1	5	4	4	6	18	5	11	20	2	20	18	5	9	8
OSTCP1	10	14	0	14	0	9	22	14	0	0	4	9	10	3	3	11	17	23	7	2	28	3	17	10	5	9	3	1	7	76	278	157	169	132	164	81	82	142	3	131	107	3	36	48
C6orf99	3	6	3	2	5	9	8	15	1	18	1	9	11	12	9	1	19	2	8	2	11	2	8	4	11	3	2	9	2	1	1	11	17	8	4	2	7	39	7	9	22	11	76	14
LOC442272	1	21	4	83	9	70	98	101	1	13	21	51	21	51	89	51	50	41	33	18	104	53	86	10	73	22	6	49	12	170	160	129	189	232	203	166	242	269	29	266	206	6	137	139
RSPH3	482	422	116	688	180	525	570	719	42	156	154	229	108	493	432	448	536	216	405	202	816	316	769	124	523	367	42	224	136	1877	1715	2282	1328	1958	2891	1670	2460	1739	239	1999	1580	174	1070	1177
LOC105378083	82	173	5	59	40	639	74	285	56	651	25	1220	278	127	280	38	1640	63	88	37	153	32	199	9	76	29	20	95	28	109	443	754	257	650	151	101	783	161	1938	565	1278	2348	6635	237
TAGAP	523	1483	264	471	677	5336	756	2456	1087	6574	227	13768	1881	432	2553	285	19080	767	391	178	732	239	2375	401	519	122	203	576	291	1631	5533	6351	2091	7235	1657	1387	8746	597	20814	3155	12450	19062	63093	990
LOC107986664	8	5	4	7	6	8	3	11	2	38	2	4	5	12	6	4	25	0	4	1	2	0	14	2	6	5	0	8	2	128	125	71	146	124	139	168	191	171	74	91	153	174	188	148
LOC112267968	9	21	4	7	6	96	8	70	19	76	0	98	58	13	32	7	362	6	1	3	21	2	17	2	5	3	4	28	8	17	65	129	24	74	9	18	82	16	118	25	189	377	1014	51
LOC101929122	3	58	4	109	2	37	98	72	5	3	28	19	19	59	35	54	27	29	25	23	25	3	61	32	2	15	5	14	28	161	120	110	124	96	92	149	115	231	0	222	51	0	20	145
FNDC1	74	6334	87	13012	81	5993	7773	5945	307	357	4429	617	1406	7864	2728	8746	2006	4275	2840	2242	2534	304	7135	2599	398	488	163	1679	903	26332	24651	14135	12998	9199	17109	18518	13374	12796	46	33247	6005	14	455	37623
LOC105378084	0	0	0	0	1	0	0	3	0	0	0	1	0	0	1	0	0	0	0	2	0	0	0	0	0	0	0	0	0	3	4	1	0	3	2	1	2	2	0	0	4	1	7	2
LINC02529	2	0	0	0	0	2	0	2	0	1	1	1	0	2	0	0	1	0	1	0	1	0	0	0	0	1	0	0	0	2	7	4	0	0	7	2	2	0	4	0	4	2	2	3
LOC101929142	39	21	5	15	11	30	5	22	1	15	2	16	3	11	9	20	14	0	3	3	11	1	12	2	24	65	3	6	1	107	132	95	16	28	193	69	55	16	54	24	27	34	52	29
RPL21P69	0	2	1	4	5	8	5	4	1	1	3	6	0	6	9	4	6	5	2	1	3	5	15	0	4	21	0	2	3	73	50	39	10	16	75	13	24	25	19	23	22	8	27	10
LOC105378085	56	455	326	129	186	450	89	233	170	269	36	1067	112	104	292	115	537	60	48	23	261	30	228	23	424	744	47	88	46	1458	1121	780	177	393	2180	559	690	97	2152	441	1020	614	1114	182
SOD2	25339	106764	7329	41532	26114	144343	25073	102099	32190	217428	16946	206157	49789	14996	81660	36471	256923	16993	19546	7324	78305	10414	127226	6496	22206	191423	7767	17918	7651	343228	343735	360936	74954	253545	224928	157791	329872	36232	156682	136498	224129	263020	679011	31548
WTAP	929	3903	388	3123	727	5177	3455	5617	644	5898	959	9518	1817	1539	2920	2554	5570	1284	1681	905	3809	1738	6296	466	2324	2519	436	1413	648	12227	16747	19193	8874	10287	11990	10774	12661	6757	7841	9016	15700	7789	37075	5903
SOD2-OT1	4	50	1	20	6	22	31	55	3	26	6	35	13	22	10	8	75	11	4	2	11	6	71	6	24	58	1	9	6	52	51	44	17	62	65	77	72	34	20	26	40	8	66	26
ACAT2	37	439	58	356	56	466	474	486	28	247	217	1039	83	432	557	416	467	181	271	108	655	759	434	64	1178	126	69	199	83	1195	1071	1307	1228	1683	1118	962	1116	1736	611	1059	1786	688	5059	889
TCP1	533	1301	228	1864	339	2177	2577	1955	134	1006	573	1675	709	1440	1403	1780	2145	925	934	592	1991	1559	2624	405	2285	465	242	931	454	4729	4970	5162	4588	4948	4634	3363	5407	4607	2567	4108	3815	2100	6068	3626
SNORA20	823	4382	260	986	338	787	963	3576	103	74	160	808	3694	325	292	554	2937	130	2291	1154	2583	919	4740	432	1102	3459	440	4070	697	88	145	160	96	152	97	93	65	85	44	47	75	30	132	161
SNORA29	10	11	4	14	3	17	23	36	4	14	1	34	7	9	8	6	48	4	8	3	20	10	14	2	13	4	3	8	6	36	44	62	46	43	62	43	55	36	98	42	51	44	112	65
MRPL18	124	482	83	750	69	926	761	830	59	461	234	460	221	700	1013	656	998	332	379	133	1035	504	958	151	805	184	91	436	162	1909	1729	1421	1729	1786	1977	1321	1897	2191	221	1975	1710	352	1409	1439
PNLDC1	33	22	4	8	10	18	28	21	2	117	9	53	5	35	15	75	246	3	2	1	19	11	63	7	23	1	2	11	2	38	37	16	13	43	54	63	86	35	13	30	71	46	118	39
MAS1	19	4	1	1	3	3	0	2	1	6	3	14	3	10	4	0	15	2	1	2	1	0	4	0	5	0	0	0	1	1	6	7	13	30	7	9	30	2	28	6	120	10	243	34
LOC105378087	0	1	0	0	0	2	0	0	0	0	1	1	1	0	2	0	9	0	0	0	0	0	1	1	1	0	0	7	0	6	4	0	0	2	0	0	6	0	0	3	8	16	25	9
IGF2R	7271	15701	1763	13784	3331	21582	13153	17694	1186	32753	5387	48136	5873	16704	20438	15714	18238	8906	8700	3875	15164	6291	23130	1890	11203	5030	1950	9345	3710	35356	21945	41514	26300	54663	42991	36754	86993	28474	98376	64176	60609	39742	142885	38240
AIRN	64	72	26	51	37	97	63	97	14	398	30	357	39	100	77	70	200	65	41	27	78	25	146	11	97	58	18	75	38	55	83	130	49	164	78	69	294	68	391	227	350	173	733	85
LOC729603	164	263	35	236	66	366	215	282	18	612	59	1282	104	236	309	203	397	127	133	85	232	114	345	41	237	77	49	164	83	550	587	885	562	1134	873	651	1759	462	3514	1369	1434	1280	4566	834
SLC22A1	56	189	16	101	34	263	55	177	2	511	10	269	53	156	209	64	166	49	72	19	110	47	197	12	172	28	23	23	24	196	149	218	142	353	347	230	887	152	941	341	388	560	808	280
LOC112267977	0	2	0	0	0	1	1	2	0	2	0	2	5	0	0	1	6	0	1	0	2	1	3	0	5	0	1	0	0	8	4	3	1	8	11	6	12	3	16	6	8	6	10	8
SLC22A2	60	3	0	1	0	0	0	0	0	2	0	0	6	1	0	0	1	0	1	1	0	0	4	0	8	2	3	6	1	0	5	7	16	3	1	2	0	33	19	8	3	29	1	25
LOC105378088	0	0	0	0	0	1	0	0	0	0	0	0	0	5	0	0	0	0	0	0	0	0	0	0	0	0	0	0	0	0	0	0	0	6	0	0	0	0	0	0	0	3	0	15
SLC22A3	5	58	14	311	19	57	88	127	14	224	283	27	137	1550	130	413	252	144	303	63	3687	1501	119	38	2095	46	44	245	36	144	1275	204	1394	392	557	410	362	862	20	830	541	35	313	3488
LPAL2	0	22	0	48	2	19	27	43	2	1	18	8	4	40	52	30	33	31	25	3	12	16	39	7	8	9	8	26	28	148	82	136	235	155	143	113	215	308	1038	277	185	8	20	203
LPA	3	2	3	1	0	1	1	7	0	5	2	0	4	12	1	2	0	2	2	1	0	4	3	1	1	6	1	2	1	7	4	7	16	9	2	6	9	22	3	18	3	60	0	27
PLG	1	10	0	10	4	7	3	7	0	0	0	3	1	9	2	8	6	2	3	2	6	0	2	3	1	3	0	3	0	19	22	19	14	11	36	26	32	24	4	19	19	1	3	29
LOC107986665	0	0	0	0	0	0	0	0	0	12	0	0	2	0	0	0	0	0	0	1	0	0	0	0	0	0	0	0	0	0	0	2	0	0	0	0	0	0	6	0	0	1	0	0
LOC105378091	0	0	0	0	0	0	0	0	0	0	0	0	0	0	0	0	0	0	0	0	0	0	0	0	0	0	0	0	0	0	0	0	0	0	1	0	0	0	0	0	0	0	0	0
LOC112267969	0	0	0	0	0	0	0	0	0	0	1	0	0	0	0	0	0	0	0	0	0	0	0	0	0	0	0	0	0	0	0	0	0	0	0	0	0	0	0	0	0	0	0	0
LOC105378093	0	1	0	0	0	0	0	1	0	0	0	0	0	0	0	0	2	0	0	0	0	1	2	0	0	0	0	0	0	0	0	2	1	3	1	1	0	1	0	0	0	0	0	0
LOC102724087	1	22	0	19	0	17	46	20	0	7	4	0	2	1	4	7	9	3	3	2	13	14	31	1	8	14	0	3	1	75	30	53	31	50	102	131	116	18	5	24	17	5	17	12
MAP3K4	113	2501	117	3188	456	2405	3765	3061	91	349	883	560	437	3559	1849	1980	1871	721	1401	849	2869	1390	3858	500	1706	1284	209	1302	794	9632	7740	10385	6907	8363	10713	10729	9841	5904	117	7960	6430	605	2953	8543
AGPAT4	671	1326	95	1830	261	2449	2403	3391	75	165	410	451	245	1079	1534	1204	1196	649	776	455	902	374	4678	495	539	1640	105	554	456	6957	4069	9451	5568	5403	10193	11229	7085	8210	126	6418	4793	119	1548	4769
AGPAT4-IT1	6	247	3	279	42	353	541	515	11	9	39	87	30	148	286	210	167	102	137	73	117	45	668	32	102	107	17	76	70	471	365	995	497	611	1127	1194	731	608	19	774	560	10	149	486
LOC105378094	0	1	0	5	5	1	3	8	3	1	1	0	0	16	2	5	1	0	1	1	0	0	5	0	3	0	0	0	0	22	3	18	13	4	12	11	112	7	0	2	3	1	2	32
PRKN	104	80	2	193	22	54	136	92	8	5	125	29	36	762	116	244	111	51	297	145	131	99	67	17	41	86	21	466	69	409	161	251	348	306	219	483	140	564	19	559	346	148	237	1431
LOC105378098	0	2	0	10	1	4	4	3	0	0	3	2	7	34	4	4	4	5	8	8	3	2	2	0	2	3	2	42	0	27	3	8	24	11	12	26	2	23	0	20	10	0	13	53
LOC105378097	2	4	339	4	5	1	6	15	0	1	2	0	0	15	0	7	4	2	6	1	5	5	5	0	1	3	2	12	0	12	4	6	9	7	4	21	10	6	2	21	12	0	6	24
LOC105369171	0	12	1	55	2	11	16	22	0	0	26	1	13	101	33	41	17	10	41	23	32	14	13	5	12	24	5	77	4	94	52	112	129	92	60	146	77	160	1	142	107	16	67	298
KRT8P44	0	8	1	16	0	3	12	5	2	0	14	4	7	102	20	22	14	12	10	14	38	17	12	1	15	9	2	9	3	50	24	50	39	60	45	73	47	74	7	97	65	0	35	148
PACRG	318	24	728	33	3	31	24	38	201	19	28	5	22	122	26	45	175	17	53	28	43	26	27	5	30	47	3	82	10	141	64	135	88	80	100	142	51	78	158	138	134	110	79	326
RPL34P15	0	0	0	1	0	1	0	1	0	0	1	0	0	0	0	0	0	0	3	0	0	0	0	0	0	0	0	0	0	1	0	6	0	0	1	2	1	4	0	1	5	0	3	3
PACRG-AS2	0	38	19	0	0	0	0	1	0	0	0	0	40	1	1	1	1	0	0	0	0	0	0	1	1	1	0	0	0	1	1	0	0	0	1	1	0	2	1	2	2	0	0	0
PACRG-AS3	8	1	0	1	0	1	0	1	0	0	0	1	0	8	0	0	3	0	3	1	3	0	0	0	0	0	1	0	0	15	1	2	1	0	6	4	1	1	1	1	4	0	8	25
LOC105378095	2	3	2	1	0	1	1	4	0	0	0	1	4	3	2	2	4	0	2	3	4	1	1	0	3	3	0	10	0	16	4	9	9	4	11	9	4	7	1	7	12	7	6	35
PACRG-AS1	0	0	101	1	0	0	0	5	0	0	1	0	0	0	0	0	0	0	0	0	1	0	0	0	0	0	1	0	0	4	0	0	1	0	0	6	0	0	0	4	1	4	0	2
DKFZp451B082	2	1	0	0	0	2	1	3	0	1	1	0	1	65	0	2	2	0	2	1	3	0	0	0	1	1	0	38	0	0	2	3	2	3	0	9	2	1	2	5	1	12	0	56
LOC105378099	0	1	0	1	0	1	3	7	0	0	2	0	2	6	3	7	1	3	6	1	1	1	9	0	0	0	0	0	1	4	6	15	15	7	11	5	5	8	2	15	6	9	2	12
LOC105378100	35	10	2	28	1	5	22	17	5	12	4	9	3	37	15	38	20	11	18	14	13	5	36	2	3	5	6	17	8	95	67	169	73	77	199	135	71	85	20	187	68	1	20	145
CAHM	5	34	8	41	31	50	40	58	8	47	29	42	25	113	146	49	69	24	34	25	16	6	76	16	15	35	16	55	15	56	47	42	22	57	74	57	91	70	27	88	59	319	67	65
QKI	1248	8516	641	13965	1697	11258	14346	12805	933	7720	2966	13911	2875	12158	11173	10630	10609	4047	9682	4315	11598	4206	15046	1764	5952	2981	1533	9035	3070	24096	33041	41319	30171	35546	32138	22794	33616	30136	13321	36671	34208	11414	35471	36000
LOC102724152	0	0	0	0	0	0	0	1	0	0	0	0	0	0	0	0	0	0	0	0	0	0	0	0	0	0	0	0	0	0	0	0	0	0	0	0	0	0	0	0	0	0	1	0
LOC107986666	0	5	1	2	4	1	1	4	0	1	0	0	0	8	7	3	4	1	0	2	0	0	7	0	24	9	0	1	0	7	6	11	0	6	178	0	1	0	6	5	2	7	9	7
LOC105378105	0	4	0	0	2	0	0	2	0	0	0	0	0	5	1	0	1	0	1	0	2	0	0	2	1	0	0	0	0	4	0	0	0	3	6	1	4	0	1	1	2	0	0	3
LOC105378104	0	1	11	1	2	0	0	3	9	0	0	1	0	4	0	0	11	0	0	1	0	0	0	0	0	0	1	3	0	4	1	4	0	1	18	1	2	1	15	7	3	3	1	1
LOC105378102	0	1	0	0	0	0	1	0	0	0	0	0	2	0	2	7	2	0	1	1	0	1	1	0	1	2	0	0	0	7	4	5	17	10	36	8	8	17	23	7	5	0	6	10
LOC105378106	4	6	2	8	2	12	16	15	1	2	1	3	6	29	9	18	3	8	4	0	13	3	3	1	2	0	0	14	2	35	19	16	6	40	114	18	36	48	4	29	7	10	7	14
LOC105378110	25	2	0	1	1	0	0	3	0	0	0	0	2	1	0	6	2	1	2	0	0	0	1	0	0	0	0	2	0	2	2	2	0	3	10	3	2	8	1	0	2	0	2	7
LOC105378109	0	3	0	0	0	0	0	0	0	0	0	0	0	0	0	1	0	0	1	1	0	0	0	0	2	1	0	4	0	0	0	2	2	0	12	2	0	0	0	0	0	0	0	1
LOC105379712	0	0	0	0	0	0	0	0	0	0	1	0	0	2	0	1	1	0	4	0	0	0	1	0	0	0	0	0	1	2	1	0	0	0	0	0	0	0	0	2	0	0	1	1
LOC107986667	0	0	0	0	0	0	0	0	0	0	1	0	0	2	0	0	0	0	0	1	0	0	0	0	0	1	0	0	0	0	0	0	0	2	0	0	0	0	0	2	0	0	0	4
MEAT6	2	0	1	1	0	0	0	2	0	1	0	0	0	1	0	0	0	0	0	0	0	0	0	0	0	0	2	3	2	0	0	0	3	0	0	1	0	4	0	2	0	0	1	25
C6orf118	6	0	1123	5	5	10	5	3	1	17	0	0	3	1	3	2	7	0	0	3	0	0	0	0	0	0	2	12	0	9	7	4	14	5	5	5	4	18	11	0	3	130	1	11
LOC105378113	0	0	0	0	0	0	0	0	0	0	0	0	0	0	0	0	0	0	0	0	0	0	0	0	0	0	0	0	0	0	0	0	0	0	0	0	0	0	1	0	0	0	0	0
PDE10A	130	1091	273	2157	24	1438	2132	1306	42	97	271	218	222	379	1330	842	573	359	809	660	642	211	1142	203	152	347	153	538	460	5603	5635	3351	7374	4017	7157	5502	4934	8020	259	4459	3178	66	604	2468
LOC105378116	1	28	7	94	4	50	85	38	0	44	11	12	6	12	98	34	25	21	47	37	44	12	79	10	11	26	12	63	52	249	307	227	468	234	358	320	195	409	12	328	124	31	41	152
RNA5SP226	5	27	9	10	1	2	21	18	2	30	10	14	115	6	6	12	11	28	27	68	91	101	63	42	16	18	36	17	36	3	0	4	1	2	1	2	0	5	0	1	1	0	0	2
LOC105378115	0	8	0	25	0	15	7	3	0	0	1	0	1	1	10	12	4	2	4	3	5	3	6	2	1	2	2	6	5	45	34	12	10	16	57	40	11	28	5	16	7	0	6	26
LOC105378114	1	28	13	71	2	53	35	12	1	1	6	5	6	9	11	21	3	7	6	3	31	8	10	7	4	6	0	61	4	118	104	28	172	37	70	105	22	69	59	17	80	0	24	133
LINC00473	7	230	43	177	8	194	366	92	0	28	13	20	23	1	37	95	47	37	21	2	102	24	49	19	14	51	0	94	24	318	397	262	348	226	183	551	148	112	175	8	185	3	69	269
LINC00602	2	4	0	3	0	2	13	5	0	10	1	0	1	0	1	1	1	0	0	0	4	0	5	0	0	0	0	0	0	0	1	0	2	6	1	3	0	1	0	2	3	0	2	2
LOC105378117	0	0	0	0	0	0	0	0	0	0	0	0	0	0	0	0	0	0	0	0	0	0	0	1	0	0	0	0	0	0	0	0	0	0	0	0	0	0	0	0	0	1	0	0
GAPDHP72	5	48	38	41	8	29	38	46	5	94	19	89	26	40	67	28	56	38	3	12	78	23	74	10	47	20	4	37	12	330	390	247	184	391	360	193	551	414	504	267	515	89	880	293
LOC729681	3	1	0	0	0	0	1	1	0	9	0	0	0	0	0	0	0	1	0	0	1	0	0	1	1	1	0	0	0	1	4	4	1	0	1	2	1	0	2	0	0	12	0	14
TBXT	7	5	18	0	0	0	0	4	1	7	0	0	16	2	8	0	1	0	1	1	0	0	0	0	0	1	0	0	0	0	0	0	0	0	0	0	0	0	7	0	0	16	0	2
LOC101929297	0	0	1	2	0	0	0	0	0	2	0	0	0	0	2	0	1	0	0	0	1	0	4	0	1	0	1	0	0	31	6	3	0	3	3	0	4	0	25	2	0	3	4	0
GNG5P1	0	1	0	0	0	1	0	0	0	0	0	0	0	0	0	0	2	0	0	0	0	0	0	0	1	0	0	0	0	11	27	24	11	14	26	8	12	10	21	41	16	6	24	9
LOC107986668	4	3	2	3	2	5	2	8	0	11	5	36	11	1	27	3	47	1	1	0	11	0	33	1	9	2	20	1	0	25	28	9	6	91	29	19	103	9	158	34	24	124	201	1
LOC105378118	0	0	0	0	0	0	0	0	0	1	0	1	0	1	0	0	0	0	0	0	0	0	1	0	0	0	0	0	0	0	0	0	0	0	0	0	0	1	0	0	0	0	0	0
PRR18	0	2	3	0	0	2	0	5	1	19	0	13	3	12	4	7	0	0	6	0	1	1	5	2	7	1	2	3	1	0	0	1	2	1	4	0	4	0	23	1	3	7	2	9
LOC107986669	6	7	0	2	2	4	2	8	1	1	0	17	0	3	2	2	19	1	2	2	0	0	15	1	5	0	0	0	1	11	15	10	5	15	26	21	34	4	58	3	15	10	12	13
SFT2D1	181	899	70	700	169	1551	1119	1190	95	1036	193	1695	430	522	1296	647	1023	254	491	108	827	407	1334	149	804	222	82	312	163	2226	3223	2580	2120	2626	2343	1652	2514	1585	2006	2299	2126	1587	3683	1222
LOC100289495	12	24	30	27	21	45	22	32	66	59	25	44	34	57	69	34	91	8	35	20	28	8	80	1	20	15	8	20	11	29	49	86	74	86	100	25	78	63	41	70	72	40	154	104
MPC1	32	231	304	404	30	372	375	351	15	113	206	131	134	899	743	395	325	123	311	154	386	254	486	35	293	118	47	391	113	1471	2038	1854	2274	2125	1829	1704	1588	2324	1550	1929	1449	510	1169	2660
RPS6KA2	96	1185	157	2748	251	1781	2031	1907	90	439	1728	513	583	4343	2734	3573	1476	1505	1407	1270	1391	627	2294	349	892	835	377	1731	1034	5318	1909	3483	5246	7003	5871	7458	7220	8591	611	9005	5414	185	1854	8162
RPS6KA2-IT1	1	10	2	31	1	27	17	34	0	9	26	8	6	78	33	44	19	16	25	18	23	13	29	3	13	7	3	14	19	80	36	52	79	92	97	87	147	103	16	175	58	0	52	134
MIR1913	0	3	0	12	0	4	4	9	0	0	2	4	0	18	4	7	6	3	7	2	4	4	7	0	0	1	0	0	3	7	0	4	8	9	24	17	13	21	4	23	5	2	6	4
RAMACL	20	119	45	246	24	245	194	224	14	174	73	177	41	221	283	202	226	95	137	77	453	297	318	36	322	37	27	112	59	716	804	873	919	933	898	611	823	710	124	680	559	84	706	603
LOC107986671	3	12	2	10	8	1	2	5	1	37	2	26	2	31	15	11	5	9	7	4	8	8	9	0	8	2	0	17	0	10	10	8	9	17	3	11	26	12	37	9	21	8	24	6
LOC645468	10	52	106	27	11	10	23	39	6	72	6	113	54	18	51	23	41	11	21	7	33	22	27	1	50	27	5	19	6	42	66	93	44	62	66	71	139	36	285	86	128	39	178	37
RPS6KA2-AS1	14	13	4	9	4	6	5	16	3	95	3	85	3	26	30	7	32	7	3	1	14	5	21	0	19	6	0	19	4	10	22	23	4	16	19	13	62	4	182	56	54	27	66	14
RNASET2	545	1254	302	930	527	933	793	1455	265	5005	548	3241	301	1649	3865	1456	2492	806	734	277	949	513	1538	166	705	520	415	1309	358	1161	1737	1721	1036	1770	1297	1141	5043	1630	3006	2896	4400	1447	3770	1172
LOC105378119	63	83	95	52	63	57	44	73	68	763	32	505	29	167	259	142	320	103	33	14	54	19	138	18	44	34	60	178	37	90	139	167	54	142	80	49	283	32	380	283	520	149	249	88
LOC105378120	13	112	7	106	23	108	101	126	10	148	23	208	26	90	158	90	141	48	37	24	130	102	180	17	111	14	27	32	48	155	214	226	141	270	145	139	547	67	274	281	402	97	454	132
MIR3939	5	16	4	20	6	23	13	21	2	24	4	47	1	22	16	9	49	13	11	4	11	4	75	6	15	0	29	2	4	11	16	16	26	48	21	19	70	24	38	77	51	14	79	15
FGFR1OP	94	1007	101	1260	193	1207	1174	1081	57	207	235	550	199	698	847	769	983	383	826	316	1382	702	1592	238	1116	431	201	633	364	3051	4081	5429	3572	4373	4612	2959	4460	2973	477	3773	2893	440	2314	2542
CCR6	0	90	1	24	10	70	16	49	3	2	11	24	11	28	137	18	90	10	12	6	35	4	378	2	32	4	22	44	18	855	365	1483	88	297	489	378	242	31	7	346	515	11	63	66
LOC105378122	2	26	9	18	7	29	10	16	3	4	36	17	10	13	108	9	54	7	12	4	15	3	109	2	24	4	8	48	13	49	38	176	15	74	58	68	106	10	30	147	254	8	34	27
LOC107986672	0	17	1	3	4	6	10	5	0	4	6	5	1	4	29	2	24	1	9	1	0	2	61	1	4	2	2	2	2	94	19	129	4	31	36	49	51	0	3	82	93	0	13	12
LOC112267970	4	6	0	2	1	10	0	3	0	0	1	0	0	0	0	1	5	0	0	0	6	0	29	0	1	0	0	1	1	45	26	80	2	16	21	39	23	3	31	21	20	2	7	3
TCP10L2	1	2	3	1	0	0	4	5	0	1	2	9	0	1	5	0	0	0	4	0	0	0	9	2	1	1	2	4	0	2	2	0	1	6	0	4	4	1	4	8	0	11	3	1
GPR31	0	0	0	0	0	0	0	1	0	0	0	0	0	0	1	0	0	0	0	0	0	0	4	0	1	0	1	0	1	4	0	23	7	10	0	0	8	0	1	7	0	0	0	1
LOC105378123	0	0	0	0	0	0	0	1	0	0	0	0	0	0	0	0	0	0	0	0	0	0	0	0	0	0	0	0	0	0	0	0	0	0	0	0	0	0	0	0	1	0	0	0
LOC100420305	0	0	0	0	0	0	0	0	0	0	0	0	0	0	0	0	0	0	0	0	2	2	0	0	3	0	0	0	0	0	0	0	0	0	0	0	0	0	0	0	0	0	0	0
HPAT5	0	0	0	0	0	0	0	0	0	0	0	0	0	0	0	0	0	0	0	0	0	0	0	0	0	0	0	0	0	0	0	0	0	0	0	0	0	0	0	0	0	0	0	0
LOC102724220	0	0	0	0	0	0	0	0	0	0	0	0	0	0	0	0	1	0	0	0	0	0	0	0	0	0	0	5	0	0	0	0	0	0	0	0	0	0	0	0	0	0	0	1
LOC102725048	0	0	0	0	0	0	0	0	0	0	0	0	0	0	0	0	0	0	0	0	0	0	0	0	0	0	0	0	0	0	0	0	0	0	0	0	0	0	0	1	0	0	0	2
UNC93A	9	0	32	0	0	0	0	3	0	3	0	0	0	0	0	1	86	0	0	0	211	162	0	0	79	2	0	0	0	0	0	1	0	0	0	0	1	0	5	0	0	0	0	2
TTLL2	4	2	0	2	3	0	1	3	0	0	0	0	1	10	0	1	3	1	0	0	0	0	1	0	0	1	0	0	1	5	5	5	9	1	3	5	7	8	1	5	6	53	0	13
LOC100421518	0	1	0	0	1	0	0	0	0	0	0	0	0	0	0	0	0	0	1	0	2	0	1	0	0	0	1	1	0	5	4	3	5	0	1	7	2	2	1	5	5	2	0	5
TCP10	1	0	0	0	0	0	0	2	0	4	0	0	1	0	0	0	1	0	1	0	0	1	1	0	0	0	0	0	1	0	0	0	0	1	0	0	0	0	3	0	1	9	0	2
LOC105378126	0	0	1	0	0	0	0	1	0	0	0	0	0	0	1	0	0	0	0	0	0	0	1	0	0	0	0	0	0	0	0	0	0	0	0	0	0	0	0	0	0	0	0	1
LOC105378127	0	0	0	0	0	0	0	0	0	0	0	0	0	0	1	0	0	0	0	0	0	0	0	0	0	0	0	0	0	0	0	0	0	2	1	1	0	0	0	0	0	0	3	0
LOC105378128	2	5	289	1	10	0	0	4	0	8	0	0	0	0	0	0	0	0	0	0	0	0	0	0	0	0	1	0	0	1	1	0	0	0	0	2	0	0	16	3	1	5	0	0
LOC107986546	0	0	0	0	0	0	0	0	0	0	0	0	0	0	0	0	0	0	0	0	0	0	0	0	0	1	0	0	0	0	0	0	0	0	0	0	0	0	0	0	0	0	0	0
LOC105378129	0	0	0	0	0	1	0	0	0	0	0	0	0	2	0	1	0	0	1	0	0	0	0	0	0	0	0	0	0	4	0	0	0	0	0	0	1	2	1	2	1	0	0	0
LOC105378130	3	2	1	1	0	1	6	6	0	23	6	0	0	23	7	6	1	0	4	1	1	0	0	0	2	3	0	0	5	1	2	2	3	3	0	12	6	12	4	4	4	10	2	31
LOC105378131	1	0	159	2	3	0	0	6	1	1	0	0	2	4	0	1	0	0	0	0	2	1	0	0	1	0	0	2	0	1	0	0	0	1	0	0	4	0	0	0	0	0	1	1
LINC02538	1	1	0	4	0	5	0	12	3	0	0	1	1	8	0	2	0	3	0	2	3	10	1	0	14	2	0	3	1	5	3	1	1	8	3	10	21	4	2	8	3	2	7	25
LINC02487	2	6	100	2	7	19	7	10	0	0	0	0	3	6	1	2	3	4	1	2	8	98	6	0	186	0	0	3	3	9	10	4	10	27	20	21	27	19	2	13	7	2	16	14
LOC105378132	0	0	0	0	3	0	0	0	0	0	0	0	0	1	0	0	1	0	0	0	1	27	0	0	92	3	0	1	0	2	0	0	0	2	0	0	0	2	0	0	6	0	0	2
LOC107986547	0	0	0	0	1	0	0	0	0	0	0	0	0	0	1	0	0	0	0	0	1	5	0	0	5	0	0	0	0	0	0	0	0	0	0	2	1	0	0	0	0	0	1	0
LINC01558	4	8	1070	28	2	28	24	29	32	40	6	5	5	32	11	19	333	12	15	14	15	1	17	3	4	0	3	16	19	40	12	19	37	20	50	38	56	33	4	51	21	2	9	65
LOC441179	0	18	2	18	1	36	39	43	0	15	4	8	5	25	50	52	22	41	20	17	16	2	24	2	2	3	3	15	30	31	23	19	53	60	93	60	99	67	154	153	35	0	4	73
AFDN-DT	1	0	1	7	1	14	10	10	0	0	7	3	0	52	11	9	6	8	8	3	19	7	18	0	8	5	0	2	5	12	30	19	31	21	15	26	26	16	0	37	10	1	7	32
AFDN	175	3173	447	4474	1299	5999	5241	5385	381	329	1232	1481	1121	6144	3733	4423	3643	1854	3508	1724	10020	6487	8209	977	10426	2362	564	2329	1860	18372	14727	22530	13625	17612	22077	19389	17751	12441	1533	14772	12109	10585	8020	18053
LOC107986673	14	192	756	340	94	412	373	348	33	62	58	79	57	438	180	405	227	117	533	187	917	404	511	44	948	178	47	244	159	700	655	1425	618	684	970	943	705	415	95	795	497	166	352	1088
HGC6.3	0	1	0	4	1	5	2	2	0	0	1	1	0	3	1	2	3	0	1	0	0	4	4	1	9	0	3	4	0	6	4	5	5	2	10	8	1	1	0	2	2	0	1	8
KIF25-AS1	0	0	0	6	1	1	1	3	0	1	2	2	2	2	6	8	0	2	0	0	0	2	3	0	6	0	2	7	0	4	3	2	4	0	0	0	2	2	0	3	6	1	0	8
KIF25	2	5	7	35	5	8	11	11	1	10	3	2	0	11	0	18	3	2	4	3	4	0	22	0	8	1	0	0	2	26	32	36	19	18	28	25	12	0	4	29	19	93	22	16
LOC105378135	0	0	0	0	0	0	1	0	4	0	0	0	0	8	0	5	0	0	1	0	0	0	1	0	0	0	0	0	0	0	0	0	0	0	1	2	0	0	0	5	0	0	0	0
FRMD1	85	2	2	0	1	1	1	3	1	6	0	0	11	129	5	56	2	7	62	3	0	0	3	0	6	1	0	1	1	0	1	1	8	0	4	7	0	1	86	0	2	26	1	105
LOC107986548	0	0	0	0	0	0	0	0	0	0	0	0	0	0	0	0	0	0	2	0	0	0	0	0	0	0	0	0	0	1	0	0	0	0	0	0	0	0	1	0	3	0	0	0
LOC105378137	1	0	0	0	0	0	0	0	1	0	0	0	0	0	2	2	0	0	1	0	1	0	0	0	0	2	0	0	0	1	1	0	2	0	0	1	0	0	1	0	0	0	0	1
LOC101929420	26	2	36	0	0	0	0	0	0	0	0	0	2	1	3	0	0	0	0	0	0	0	0	0	1	2	1	0	0	3	2	2	2	4	3	2	1	4	3	0	6	6	3	2
CTAGE13P	75	10	0	20	0	8	13	26	3	4	6	1	1	16	6	8	15	1	7	1	21	17	21	4	8	3	0	7	5	74	137	122	127	114	177	103	103	107	7	152	87	35	54	85
DACT2	18	8	2	17	2	4	2	5	12	20	18	3	9	25	5	8	46	6	46	15	49	11	6	0	44	414	28	20	9	102	2	5	66	17	52	50	3	0	11	21	20	3	18	354
LOC105378138	6	1	23	1	0	1	0	3	4	4	0	0	1	1	0	1	1	2	15	1	4	0	0	0	2	82	5	14	1	47	4	1	7	1	5	11	1	0	2017	2	1	6	1	33
LOC105378139	0	0	61	0	0	0	0	0	25	0	1	0	0	1	0	0	30	0	0	0	3	1	1	0	0	0	0	1	0	1	0	0	0	0	0	0	0	0	0	0	2	0	1	0
LOC107986549	0	0	0	3	0	0	1	2	0	3	2	0	0	0	0	0	0	0	3	1	0	0	0	0	0	2	0	0	0	3	13	0	5	0	0	0	0	2	0	22	9	9	0	4
LOC105378140	0	0	2	0	0	0	0	2	0	0	0	0	0	0	0	0	0	0	0	0	0	0	0	0	0	2	0	0	0	0	0	0	0	3	6	0	0	7	1	0	0	1	0	0
LOC105378141	9	0	0	6	0	0	1	2	2	3	1	0	2	122	0	0	0	1	1	0	0	0	0	0	0	1	0	36	0	1	0	0	0	0	0	0	0	3	4	2	0	15	0	26
SMOC2	4	575	5	2076	16	157	284	177	24	299	6138	29	424	4642	1617	1130	298	275	850	567	346	194	418	50	95	88	396	3855	426	2841	1131	1079	7633	748	1958	2545	2137	9512	21	6388	1625	6	49	16471
LOC105378142	0	0	0	0	0	0	0	0	0	0	0	0	0	5	0	0	0	0	0	0	0	0	0	0	0	0	0	0	0	2	0	0	0	1	0	2	1	0	0	0	0	1	0	9
LOC105378143	32	0	0	4	0	0	0	0	0	3	12	0	0	8	1	3	0	0	1	1	0	0	1	1	0	1	1	9	0	5	0	6	21	0	2	5	2	23	4	12	4	72	3	66
LOC107986550	0	0	1	0	0	0	0	0	0	2	3	1	0	0	1	0	0	0	0	1	0	0	0	1	0	0	0	0	0	0	0	0	0	0	0	0	0	0	0	2	0	0	0	2
LOC105378144	0	0	0	1	0	0	0	0	1	1	1	0	0	2	0	0	0	0	1	1	0	0	1	0	1	0	0	0	0	0	0	0	0	0	0	0	0	2	1	3	1	10	0	0
LOC107986551	3	0	4	0	0	0	2	0	0	0	0	0	1	0	0	0	0	0	0	0	0	0	0	0	0	0	0	0	0	0	0	0	0	0	0	0	0	0	0	0	0	3	0	0
LOC105378146	3	3	0	110	2	3	51	27	0	2	0	6	1	2	6	4	3	2	18	5	11	2	40	4	0	0	0	1	7	47	109	83	113	16	67	44	63	214	1	45	40	331	7	11
LOC105378145	0	5	0	57	0	2	11	6	0	1	6	2	0	0	6	1	2	1	8	0	6	1	18	2	0	1	2	0	4	19	43	36	30	11	13	22	10	59	0	40	20	0	3	13
LOC101929460	1	3	0	34	0	2	11	4	0	0	2	0	1	0	1	7	5	3	7	0	1	1	21	4	1	1	0	3	1	36	46	40	27	23	33	26	29	72	0	73	16	1	5	9
LOC102724357	0	0	0	4	0	0	0	0	0	3	0	0	0	0	0	0	0	0	0	0	0	0	1	0	0	0	0	0	0	2	6	7	7	0	6	2	3	4	0	2	2	1	0	4
LINC01615	6	111	2	137	8	109	103	86	7	32	41	19	29	1	117	73	87	53	19	9	62	19	164	12	18	21	5	7	23	188	162	177	363	280	303	201	517	295	3	304	192	10	88	65
LINC02544	0	25	0	50	7	29	44	39	8	1	7	6	3	0	26	24	22	6	6	18	9	9	51	4	4	4	4	18	10	75	117	108	356	78	129	161	134	70	1	84	66	0	36	103
LOC101929523	7	130	23	584	52	150	361	445	13	10	138	17	26	92	165	234	137	93	57	37	62	51	279	78	34	27	10	58	79	808	447	360	214	361	279	441	411	241	1	319	160	9	89	178
THBS2	785	16660	1060	76612	3882	20012	42685	28640	2383	5276	8691	3087	6152	5276	23993	24273	13193	14448	4520	4029	11153	5053	39840	10610	5589	1925	1337	3832	6338	203252	150326	69310	70262	64045	162307	101900	87354	83466	458	98802	34399	173	6131	50981
LOC105378148	0	9	0	6	0	1	0	3	0	0	9	0	2	8	4	3	1	1	4	4	33	25	9	0	46	2	1	0	0	33	43	36	5	17	3	18	3	121	0	17	56	0	0	17
LINC02519	0	9	0	34	0	0	5	7	0	4	10	1	1	45	14	12	10	4	21	12	13	4	5	4	5	1	0	16	5	26	11	14	45	11	27	25	20	138	27	38	22	22	0	68
WDR27	24	841	448	1798	338	800	955	943	43	121	728	294	211	3160	1700	1424	964	711	1185	614	2634	947	1359	380	1129	770	233	1170	937	2645	1997	2991	3599	3041	3156	3441	4494	5526	92	6596	2792	274	996	6065
C6orf120	80	559	38	1024	88	719	1189	1068	36	167	376	301	264	867	567	894	553	387	456	354	804	504	1057	139	540	250	72	504	193	1517	2416	2524	2493	2218	2623	1592	2458	2562	88	2408	1846	74	1032	2609
PHF10	30	376	56	672	106	618	567	726	47	91	349	171	172	1036	892	502	489	229	429	213	536	328	774	145	375	492	78	428	298	885	1391	1165	966	923	1266	983	944	778	15	1004	624	9	359	1332
TCTE3	3	42	8	83	15	49	72	79	12	5	18	18	11	107	34	39	117	17	51	24	64	43	110	13	72	37	7	21	31	256	313	244	287	231	347	218	265	200	72	174	141	5	119	338
ERMARD	42	566	48	1153	181	462	742	744	17	47	364	240	156	1228	780	781	621	366	575	311	1285	727	920	160	773	374	92	560	354	2411	2476	3259	3402	2962	3206	2248	3041	3320	98	4114	2687	168	2014	3746
LINC00242	1	7	2	12	0	4	3	9	0	0	12	1	2	15	10	9	1	4	1	5	3	3	27	0	1	7	1	11	3	38	29	43	12	24	33	38	16	45	0	49	12	2	3	37
LINC00574	0	3	1	17	0	2	0	10	0	1	5	5	0	46	7	8	4	3	3	5	0	2	7	2	1	15	2	8	0	11	12	12	21	13	23	24	16	37	7	31	14	4	13	64
LOC105378149	0	0	24	1	0	2	1	2	0	0	1	0	1	6	0	7	0	0	3	0	0	1	0	0	0	0	1	0	2	2	0	7	1	3	4	1	1	16	0	16	1	2	0	8
LOC107986674	4	1	3	38	1	3	2	13	1	4	6	4	7	44	10	14	7	4	9	5	2	1	17	1	6	3	1	1	0	6	3	6	12	10	1	10	10	76	23	58	14	8	6	28
LOC107986675	2	49	7	117	34	42	48	105	1	11	29	71	11	95	93	48	137	31	28	14	33	8	127	6	7	5	22	20	17	127	70	168	89	322	239	126	151	190	12	358	238	137	175	59
LOC100131532	1	21	0	104	8	5	37	48	0	6	22	4	4	77	49	55	42	24	20	12	25	9	65	8	4	3	2	8	23	101	43	29	94	136	117	118	152	267	2	243	90	0	14	109
LOC102724475	4	169	6	91	56	112	25	147	8	22	18	100	14	44	110	42	189	18	27	14	58	10	294	3	13	4	21	20	19	192	67	202	95	413	470	221	194	191	3	379	297	0	445	77
LOC105378150	0	101	14	15	14	82	15	48	0	6	3	13	4	10	12	28	33	6	0	0	56	17	88	6	26	15	0	8	18	220	35	91	35	139	366	420	194	16	4	56	48	2638	13	20
LOC101929614	0	5	2	4	2	7	3	5	0	7	0	9	3	11	5	3	9	3	2	0	6	0	8	0	2	5	1	5	2	8	9	11	3	13	9	6	14	4	481	25	10	4	7	4
LOC105378153	0	2	2	0	1	0	0	6	0	0	0	5	0	4	3	1	2	1	0	0	1	1	2	0	0	2	0	3	0	7	0	2	1	5	0	1	0	3	0	0	5	4	3	1
LOC102724511	0	0	0	0	0	1	1	1	0	0	0	1	1	0	0	0	1	0	0	0	0	0	3	0	0	0	0	0	0	5	0	1	0	2	0	0	0	2	0	0	1	0	1	0
LOC154449	0	0	0	0	0	0	0	0	0	0	0	0	0	0	1	0	0	0	0	0	0	0	0	0	0	0	0	0	0	0	0	0	0	0	0	0	0	0	0	0	0	0	0	2
LOC285804	0	1	0	0	0	2	1	3	0	2	0	1	1	3	3	3	0	0	0	0	0	1	2	0	0	0	0	0	0	2	0	0	3	4	2	5	4	1	0	1	2	0	1	10
LINC01624	0	2	2	10	0	4	5	4	0	0	7	5	1	23	9	18	12	2	5	3	0	2	8	0	3	1	2	4	2	5	2	4	6	19	11	11	27	2	2	7	9	51	6	20
DLL1	24	1012	49	527	223	830	294	1311	35	412	203	257	121	1195	1045	524	774	224	279	178	1251	511	892	98	692	209	190	337	434	1341	436	894	615	1787	1253	1937	1518	1073	54	2849	2165	4	670	1626
FAM120B	178	1102	111	1757	245	1211	1516	1455	56	612	654	829	335	2502	1516	1401	1391	666	962	617	1616	783	2002	307	650	616	231	1054	539	5546	4349	5718	4660	4970	5260	5540	6553	4678	477	6874	4887	442	2826	6910
LOC112267971	1	9	51	11	8	8	6	12	0	0	6	1	3	46	20	10	7	6	14	6	9	3	14	1	3	9	2	8	6	36	12	17	14	28	15	17	20	17	1	19	8	1	15	41
MIR4644	1	18	1	30	5	20	32	37	2	4	7	12	7	26	7	20	12	4	10	9	17	9	19	5	10	3	1	12	5	43	16	43	34	33	36	40	50	36	1	65	40	1	31	52
LOC107986676	0	2	0	3	0	2	2	3	0	0	2	0	2	26	1	2	0	1	6	1	1	0	1	1	0	0	0	10	1	2	6	3	5	10	2	5	4	7	1	6	8	2	0	37
LOC105378161	1	2	2	1	0	0	0	2	0	3	1	2	0	43	0	0	1	0	1	0	0	0	3	0	0	0	0	20	0	3	1	1	0	6	0	1	2	0	0	2	2	1	0	96
LOC105378157	0	4	1	1	0	4	3	4	0	5	1	0	0	47	2	1	2	0	2	0	0	1	1	1	4	1	0	29	0	9	2	4	11	13	4	3	6	3	1	8	3	1	15	272
PSMB1	261	1950	193	2438	272	4229	3564	4233	265	543	604	1583	850	1431	2008	2048	1918	845	1827	658	3993	2592	3635	371	4217	609	353	1557	430	8896	9944	10630	9606	10349	9259	6239	7982	8786	2657	7848	6147	1196	7049	6643
TBP	21	367	23	550	85	465	539	510	23	96	127	212	122	578	501	526	471	201	274	145	570	322	687	110	323	176	79	302	179	1648	1445	1692	1563	1661	1708	1370	1821	1743	119	1990	1281	80	841	1734
PDCD2	51	633	47	922	71	799	890	1255	31	166	305	380	289	706	748	709	640	300	653	313	1503	746	1103	120	1071	193	106	415	219	2113	2042	2497	2407	2457	2537	2160	2945	2871	267	2411	1983	142	1177	2600
LOC107986677	3	22	0	16	1	51	33	28	0	33	7	7	10	38	26	11	37	7	7	6	25	14	31	4	5	13	2	15	5	50	67	65	69	76	68	49	179	80	7	39	85	12	48	31
LOC107986678	1	2	0	2	0	1	3	2	0	0	0	0	0	3	0	1	0	0	0	1	3	1	1	0	0	1	1	1	0	4	8	3	9	5	7	0	3	1	1	2	7	0	1	4
OR4F7P	0	0	0	0	0	1	2	0	0	0	0	1	0	1	1	0	3	1	0	1	2	0	2	0	0	0	0	0	0	7	10	5	19	12	9	0	30	10	3	7	9	1	3	1
WBP1LP8	0	0	0	2	0	2	3	1	0	0	1	1	0	7	2	1	2	0	1	1	1	1	3	0	0	0	0	0	0	4	4	7	10	9	5	3	11	6	0	10	7	0	3	3
LOC101929692	0	3	0	6	2	5	8	5	2	4	3	2	0	1	6	4	12	3	1	3	3	2	3	2	3	4	0	3	2	15	5	3	15	23	3	8	11	11	3	11	20	0	6	9
RPL23AP47	0	10	0	4	0	2	4	4	1	4	1	4	2	3	0	4	7	4	0	2	4	2	10	1	10	0	1	7	0	11	17	29	11	13	20	30	21	11	14	20	13	3	10	20
LOC102723872	42	120	5	111	20	277	147	239	22	318	35	209	49	126	75	138	170	34	95	35	296	87	101	10	84	30	10	63	33	117	262	172	130	383	213	74	1055	158	235	350	406	84	191	379
LOC105375112	132	347	61	54	58	517	61	288	36	1455	12	464	150	27	140	41	585	49	9	1	64	36	338	13	40	19	27	92	30	37	120	163	57	270	47	40	1758	38	627	245	413	183	717	40
LOC107986751	5	18	2	9	3	54	5	18	4	44	0	18	17	2	13	4	37	2	5	1	11	7	20	1	2	3	0	3	3	3	45	18	27	77	4	7	272	0	45	18	33	72	129	0
LOC105375113	3	6	0	1	2	1	2	8	0	0	0	0	1	3	5	4	3	2	6	0	0	0	4	0	1	1	3	1	0	10	9	15	4	4	5	7	24	3	0	4	8	82	2	1
LOC101929756	3	4	2	8	3	113	2	2	2	21	29	2	20	2	7	6	14	36	5	5	8	7	8	0	1	19	4	3	1	23	10	14	12	265	163	143	204	51	2	194	12	0	8	42
LOC105375114	1	13	7	8	6	12	5	13	1	30	1	15	7	3	26	20	21	24	15	3	3	2	17	5	3	4	11	6	0	22	27	13	31	45	25	19	51	11	5	69	52	10	41	14
LOC102723672	5	7	0	10	6	6	6	13	0	0	9	4	4	21	22	7	19	12	6	4	1	4	14	1	5	10	2	10	1	14	29	32	22	25	38	24	23	12	0	24	14	0	50	28
LOC100507642	0	36	3	62	18	33	48	50	1	5	40	16	47	110	73	102	47	43	35	9	16	9	65	10	10	9	10	35	4	200	107	135	125	117	84	169	187	137	4	329	115	4	45	93
LOC105375115	0	0	0	0	0	1	0	0	0	0	0	0	0	3	0	0	1	1	4	0	0	0	1	0	1	0	0	6	0	0	0	0	0	1	0	0	0	0	21	2	0	0	0	0
LOC105375116	0	3	1	4	1	1	0	6	0	5	0	0	1	19	11	1	0	2	53	3	2	1	0	0	0	2	1	5	1	3	0	0	1	4	5	1	9	0	0	5	5	2	0	8
FAM20C	177	4301	283	5482	2177	3898	3722	7004	260	1080	2097	727	2668	2368	6509	7281	2404	4341	2977	904	2148	1143	9089	1757	622	8482	723	2963	2396	12271	4569	7678	5116	7335	10455	9864	13656	6936	64	20398	5533	540	2367	4819
WI2-2373I1.2	0	1	0	1	0	1	0	1	0	3	0	3	0	0	2	0	1	0	0	0	0	0	0	0	0	1	0	8	1	0	0	0	0	0	0	0	0	0	1	1	0	2	0	2
LOC105375118	0	1	0	0	0	1	0	1	0	2	1	0	0	2	3	0	1	0	1	0	0	0	0	0	0	0	1	2	0	1	1	0	1	7	0	5	0	0	1	3	5	0	0	7
LOC442497	0	5	3	1	0	1	6	6	0	4	10	0	0	20	7	3	1	1	1	1	3	0	2	0	0	2	0	12	0	9	0	2	3	14	0	9	13	4	1	6	9	5	2	10
LOC112267991	0	0	0	0	0	0	0	1	0	0	0	0	3	0	1	0	1	0	0	0	1	0	1	0	0	0	0	6	0	0	0	1	2	4	1	0	2	3	0	1	1	0	0	8
PDGFA	92	1548	186	1723	154	3010	2447	2635	210	281	747	665	415	1695	5173	1517	1689	904	621	588	1264	590	3924	726	286	836	532	1271	1180	6861	5132	3580	7965	7892	6080	6337	8915	5829	864	4420	4633	3188	3117	4732
HRAT92	1	24	6	61	15	57	84	94	8	5	43	6	6	218	104	43	22	26	48	24	16	12	93	11	13	49	7	72	32	63	26	24	56	163	130	127	163	72	3	122	26	0	16	117
PRKAR1B	3	203	20	378	23	308	348	344	15	61	192	56	90	1042	767	519	283	291	212	134	524	275	287	96	474	98	89	391	195	465	131	219	649	683	567	594	1075	1516	12	1188	818	13	185	969
LOC101927000	0	1	0	5	2	1	5	2	0	0	3	1	1	32	7	8	3	7	1	3	2	2	2	0	4	0	1	3	3	9	4	0	12	9	3	18	16	7	1	13	2	26	0	16
LOC101926963	7	69	10	46	39	104	91	114	4	41	24	82	32	107	172	53	143	45	28	15	44	28	116	6	32	47	11	39	32	161	93	210	116	365	153	144	436	90	17	182	235	74	496	92
LOC105375119	2	6	0	9	3	6	12	7	1	3	6	1	3	27	11	24	7	4	5	6	23	8	6	1	6	1	4	2	9	6	9	4	14	16	9	19	23	11	1	28	11	5	2	16
DNAAF5	19	449	41	803	81	653	898	784	36	68	528	190	233	1386	925	1191	514	627	343	290	733	587	916	292	747	415	118	642	299	904	458	756	1033	1400	1096	1218	1674	1461	33	1995	1296	6	240	2211
SUN1	102	2530	302	5347	737	4088	3833	5118	199	137	1990	644	878	12536	4694	4475	3172	1658	4725	2682	6181	3473	4991	872	5955	1889	536	5213	1818	9747	4585	6402	10649	10868	11805	13134	9951	14408	86	13421	8653	85	3524	27912
GET4	199	532	157	938	268	790	959	1239	71	654	414	1353	277	1491	1392	880	692	517	573	290	1398	1169	1235	253	1686	379	161	724	327	690	291	504	698	1237	858	863	1476	1436	919	1661	1374	289	1431	1960
ADAP1	32	237	64	255	131	525	299	793	34	604	190	397	96	481	1035	266	430	179	143	63	170	122	1094	75	148	166	97	245	246	338	141	432	337	770	449	374	1081	411	140	1121	896	90	609	457
COX19	125	269	44	507	97	396	341	424	32	129	159	393	61	738	623	352	375	198	240	155	525	272	609	86	356	225	53	248	160	700	487	671	685	915	891	676	1081	769	474	1077	713	106	614	1019
C7orf50	61	582	90	1122	176	867	1218	1017	55	370	909	919	334	1864	1886	1483	662	749	925	324	1197	918	1188	252	1271	373	202	811	336	657	297	472	1000	1358	728	900	1208	1957	88	2469	1741	131	666	1937
CYP2W1	9	7	1	12	3	7	6	9	1	2	30	23	5	102	31	9	5	5	30	11	11	13	7	2	9	12	4	21	11	1	0	1	4	13	3	3	5	8	1	8	4	38	1	39
MIR339	0	2	0	2	6	5	5	2	0	1	10	7	1	15	14	10	6	3	1	2	7	0	5	1	3	7	0	0	1	1	1	1	0	3	1	2	5	6	1	8	10	0	3	4
GPR146	8	94	5	287	35	61	111	139	10	24	235	53	126	1281	209	754	160	199	177	131	215	55	176	24	100	70	43	318	115	307	99	106	271	273	321	389	261	726	36	455	292	3	70	1328
LOC107986755	2	70	9	110	39	95	91	110	8	8	60	22	14	210	222	137	53	63	61	60	157	84	184	27	138	53	20	74	54	100	40	69	85	166	102	135	210	111	15	279	101	280	24	209
LOC105375120	1	59	6	70	35	73	85	123	6	8	65	18	16	225	188	146	76	83	70	65	133	79	204	30	130	85	12	89	68	95	24	63	54	228	126	141	245	129	0	307	101	592	24	228
GPER1	4	76	11	159	18	73	123	116	11	17	107	31	27	690	229	243	73	125	204	103	149	79	159	37	110	113	27	166	118	160	56	80	217	230	155	280	245	526	2	685	233	2	32	624
LOC102723758	6	50	2	61	18	65	68	86	5	17	53	14	16	227	125	94	77	38	63	39	121	42	117	25	80	67	10	69	29	75	52	61	80	100	95	124	138	88	3	226	70	8	41	150
ZFAND2A	103	262	58	475	90	590	452	683	53	377	158	443	273	258	492	238	1518	109	153	93	679	239	647	70	354	154	70	231	88	728	715	797	867	1272	1500	1034	1417	835	782	1048	1277	384	1487	831
LOC101927021	14	57	7	131	15	68	56	90	2	24	60	29	19	163	120	133	120	46	54	31	93	56	105	18	106	30	13	138	50	132	73	114	150	233	195	138	200	249	7	322	228	1	125	290
UNCX	6	0	4	0	0	0	1	2	0	0	1	2	1	0	12	0	2	2	0	0	0	0	0	1	2	0	1	9	1	0	0	0	0	0	0	1	0	0	3	0	0	3	0	0
MICALL2	67	1399	235	1986	332	2052	1878	2386	102	106	1192	391	296	1562	2911	1730	1015	1305	825	680	1715	994	2504	656	976	792	458	1097	1396	1375	297	769	2156	4215	3456	2015	5771	3630	335	4560	2696	92	568	2105
LOC107986756	0	6	0	8	4	15	12	7	0	0	8	2	3	49	21	6	8	3	15	4	7	8	16	0	12	14	0	10	3	6	13	4	9	14	13	9	12	33	3	18	10	0	15	36
INTS1	360	2677	458	4275	1286	3554	4182	5142	244	1571	2872	2058	1004	12280	8903	5490	3173	3201	2622	1654	4787	3284	6522	1927	4298	3132	1174	4493	2575	3533	991	1995	4303	9356	6617	5165	9917	10321	810	13301	6938	135	2041	14670
MAFK	16597	9540	14650	37430	7543	14538	8369	18790	19340	1044543	57297	19586	29781	1631126	412514	18220	150324	9913	10841	4149	10890	7615	9222	8534	12764	33282	14423	12629	13062	952	283	407	1063	2803	1634	1619	2910	1660	2180	1464	1595	317	2524	2224
LOC100128653	422	118	100	176	101	270	162	278	38	995	368	523	69	512	832	230	266	122	132	59	270	127	525	37	210	232	33	230	89	120	82	82	170	450	271	184	471	221	442	405	302	78	465	366
TMEM184A	245	66	35	70	153	96	65	120	18	305	371	423	49	148	426	141	163	48	46	40	2669	2155	223	11	3261	213	23	117	49	99	22	29	58	209	71	88	181	95	333	151	258	88	301	256
PSMG3	15	148	15	303	46	261	274	364	6	66	126	88	84	257	286	318	226	213	79	64	535	324	478	110	429	165	42	233	96	658	434	532	710	985	713	648	1126	1472	42	1169	885	22	362	1066
PSMG3-AS1	2	71	9	166	47	107	96	197	3	17	101	29	36	827	161	195	131	137	149	100	94	66	181	28	67	251	27	175	40	225	84	171	159	427	285	241	509	383	6	672	215	5	141	1145
LOC105375122	0	0	0	2	0	3	0	2	0	1	1	0	0	29	1	0	3	0	1	0	3	0	2	0	0	1	0	0	0	0	0	0	0	1	0	2	3	1	1	3	2	0	4	14
LOC105375123	0	1	2	4	1	3	2	3	0	0	3	5	2	36	2	1	0	1	8	5	1	2	1	0	7	3	1	11	1	2	0	0	5	3	3	4	9	1	1	5	2	2	0	24
TFAMP1	0	12	0	5	1	4	7	2	0	4	0	7	1	2	1	3	2	6	3	2	8	0	3	2	5	2	0	5	2	68	98	79	62	88	66	53	60	77	42	72	62	12	37	53
LOC105375303	0	1	0	0	0	0	2	3	1	1	1	0	0	8	9	1	3	0	2	0	0	0	2	1	3	0	1	4	0	0	1	0	1	0	0	0	0	0	4	1	9	1	0	1
LOC107986757	0	2	1	1	9	5	4	4	1	2	2	5	1	17	6	3	8	1	0	1	3	1	7	2	5	2	1	0	6	0	1	0	1	0	0	0	0	0	0	0	0	0	0	0
ELFN1	59	180	17	243	31	357	523	532	19	31	74	27	38	132	296	300	90	268	50	127	89	74	1097	164	56	30	47	82	224	413	127	213	686	896	514	585	1097	883	4	912	702	19	28	308
LNCRI	4	28	3	65	8	61	113	97	6	1	6	6	6	10	43	63	27	44	16	46	35	13	198	24	13	7	19	2	47	100	19	30	95	171	112	196	254	77	1	183	92	18	7	61
LOC105375124	3	75	5	104	11	155	166	161	10	12	20	10	14	43	85	129	37	93	25	68	30	34	272	35	12	13	18	51	69	182	83	72	182	418	232	362	429	149	161	357	193	28	3	131
ELFN1-AS1	7	5	1	10	4	9	23	15	0	0	2	4	0	15	14	10	3	6	0	2	6	9	22	3	1	2	4	0	7	7	3	1	8	24	7	10	18	20	0	23	10	0	0	5
MAD1L1	88	1015	147	1411	375	1085	1287	1349	89	290	691	500	205	2278	2653	1599	1147	1135	991	449	1557	703	2178	626	1400	784	387	1097	773	1622	539	1157	1807	3450	1938	1953	3640	3854	112	4381	2482	123	1165	3155
LOC105375128	0	5	1	16	2	10	20	22	1	0	5	3	2	59	63	15	12	4	10	5	14	3	25	3	12	14	6	24	4	15	0	8	7	32	13	12	37	8	1	56	30	0	7	39
LOC100127955	43	111	24	171	64	136	112	263	17	43	99	59	23	341	376	158	143	98	111	47	180	44	449	46	142	59	32	167	83	183	77	201	118	529	186	217	611	156	72	739	245	371	122	333
MIR4655	0	2	0	2	4	5	7	8	1	0	0	0	0	3	14	3	1	3	3	1	2	6	9	2	1	1	3	14	4	6	2	4	7	19	2	3	9	1	1	14	0	0	0	16
SNORA114	0	4	11	11	5	9	9	11	0	0	3	2	2	10	14	8	5	9	25	1	15	3	12	4	11	3	0	0	8	2	3	3	15	11	3	9	14	4	0	26	3	0	1	11
LOC105375127	4	91	16	105	32	74	88	77	5	8	49	29	17	281	204	133	152	75	28	32	80	53	178	28	121	105	27	66	71	165	59	145	124	337	206	239	423	164	3	521	180	9	45	305
LOC105375126	10	154	15	155	37	149	143	183	13	27	58	38	13	255	230	210	150	100	92	48	242	99	260	58	242	60	33	150	61	197	90	159	171	265	188	176	320	159	5	459	154	7	46	240
MRM2	11	177	27	370	42	351	319	397	11	24	120	143	86	412	512	427	236	178	198	133	555	269	526	77	415	133	56	240	111	855	610	753	809	962	669	683	1077	1183	42	1154	834	11	319	896
NUDT1	7	177	18	278	34	296	291	221	21	66	170	148	43	340	510	301	235	203	130	77	230	175	387	53	292	73	48	198	69	352	200	264	345	445	287	247	471	556	52	568	502	11	217	382
SNX8	136	910	156	1494	714	1728	1641	2400	143	1053	688	1976	275	1574	3104	1284	1349	738	963	586	1248	509	3192	338	859	641	218	627	399	1749	634	1358	1408	2832	1919	1771	2753	2458	389	3648	2398	69	2106	2484
MIR6836	0	2	3	2	9	3	9	16	0	15	1	19	1	12	13	6	12	2	4	1	5	4	14	3	1	2	1	0	1	0	0	0	0	3	0	2	1	3	2	5	1	0	7	3
EIF3B	160	2400	273	4187	583	3225	3892	4078	209	603	1996	1594	975	4868	5955	4826	2997	2817	1936	1259	7429	4544	5940	1358	6469	1700	643	2536	1393	8544	5206	7164	7873	10324	9009	8026	12054	12695	354	13661	9654	122	2966	11791
CHST12	35	507	35	914	176	799	665	908	32	79	601	170	223	2104	1287	940	597	505	759	542	439	253	1083	231	320	1247	142	701	445	981	499	598	735	1548	1305	1125	1384	1419	194	2238	1116	317	176	2453
GRIFIN	44	8	23	19	1	6	0	10	0	0	24	0	13	90	31	14	6	2	16	19	5	5	20	0	10	38	1	23	3	10	2	4	18	18	10	10	19	20	33	28	7	20	2	113
LOC107986758	0	0	0	0	0	0	0	2	0	0	4	0	0	17	1	3	0	1	2	3	0	1	1	0	1	0	0	4	0	0	0	3	1	0	0	2	0	1	14	1	2	0	1	7
LOC107986759	7	2	0	1	1	0	2	1	0	2	0	0	6	9	0	2	2	2	0	2	0	0	2	0	4	0	1	0	0	0	0	1	0	3	0	1	0	1	0	3	9	1	2	4
LFNG	126	496	169	1219	389	760	1204	1357	72	831	298	694	173	1935	2476	950	872	645	469	658	661	260	1764	211	571	211	324	891	468	1157	456	1085	2309	2652	1333	1290	2051	3062	1421	4325	4021	176	3858	3199
MIR4648	0	4	0	11	0	1	7	13	1	6	4	10	2	29	27	14	2	3	5	12	7	2	15	0	2	2	1	12	3	7	0	4	13	11	7	8	5	8	14	12	26	0	22	9
BRAT1	217	629	150	1000	281	772	841	1148	59	788	644	830	247	1980	2215	1223	750	694	692	448	1340	827	1504	338	1058	707	312	990	576	816	223	578	1480	2114	1588	1306	2232	3300	1148	3040	2389	153	2374	3350
IQCE	45	525	68	837	151	784	680	795	40	708	524	381	130	1344	1217	914	542	551	584	337	835	497	1243	317	541	619	239	554	317	1490	432	1077	1490	2305	1723	1756	3091	2639	324	3433	1955	87	807	3222
LOC107986760	14	2	0	2	2	8	6	6	0	2	3	3	1	3	5	4	2	1	3	3	3	1	7	1	5	2	2	0	0	2	0	1	1	10	9	13	10	0	1	1	7	17	1	9
TTYH3	294	5303	331	9421	1975	8114	9794	15662	314	1167	2517	1821	1508	3417	9284	10031	4529	6682	2800	1392	5686	2500	14962	3039	2792	3316	1284	3188	3515	3729	1895	4393	6191	9767	7811	7107	10535	9821	497	18949	11341	57	1344	5029
AMZ1	18	296	61	380	357	473	288	445	11	33	116	91	31	247	316	195	320	97	83	65	154	67	749	45	84	173	29	114	140	522	228	438	365	1194	507	705	1328	318	37	659	454	8	163	430
GNA12	101	1941	166	3014	643	2745	2748	3391	170	530	1533	882	917	3171	3459	3165	1686	1560	977	763	1670	871	4943	636	867	1633	423	1341	860	3276	1848	2792	2854	5170	3627	3672	6517	3435	112	6093	3871	32	1080	3747
LOC100131264	1	47	5	44	5	61	70	100	2	6	8	17	15	30	24	32	39	12	37	17	69	28	84	6	46	9	4	34	16	221	272	233	171	238	260	178	229	151	6	243	140	3	114	93
CARD11	13	136	10	158	24	98	148	267	7	33	151	42	38	413	651	97	418	52	110	81	116	64	392	47	237	26	108	273	171	205	127	380	144	372	397	302	391	329	34	1233	820	34	74	268
LOC101927256	0	0	0	2	0	0	0	0	0	0	1	2	1	6	8	1	6	0	1	0	2	0	2	0	1	0	0	4	1	0	0	8	3	1	3	2	2	2	0	9	10	0	3	1
LOC107986761	0	2	0	7	6	4	7	16	1	0	3	1	1	17	26	6	8	4	10	3	7	3	14	1	5	1	1	14	0	17	12	36	7	13	32	20	38	12	0	68	53	2	2	21
RN7SKP130	1	13	0	14	1	8	2	14	0	9	8	3	5	54	26	4	34	1	5	2	16	1	14	3	8	8	3	19	1	14	9	11	7	10	22	14	24	11	0	19	11	1	30	7
LOC105375130	0	7	0	12	0	1	4	5	0	0	14	1	3	20	3	7	2	5	2	0	2	0	9	0	4	0	1	11	2	14	6	21	7	15	10	21	3	7	2	34	9	0	2	102
LOC100129603	0	10	0	16	0	0	1	3	1	3	38	0	0	3	2	7	3	6	2	5	6	0	6	0	0	1	0	0	0	29	7	22	13	4	52	54	3	8	0	47	12	0	0	75
LOC105375132	36	454	69	221	23	191	197	341	43	14	52	18	47	53	105	160	221	41	72	83	86	34	441	41	28	589	10	45	38	1903	1076	1372	161	247	1396	1238	247	90	8	715	181	8	85	276
SDK1	193	4369	132	3292	380	2360	1427	6330	288	562	1765	331	869	1635	2398	3134	2766	993	1056	1198	1256	569	9013	1091	425	13389	214	1052	1381	16595	7334	16262	2228	8411	19561	15075	6796	3460	168	24990	5538	254	1901	11812
RPL21P72	9	253	4	139	14	170	121	349	20	9	27	17	21	22	84	114	99	24	46	32	105	42	295	18	28	300	7	31	39	2035	1399	1953	269	311	1514	1600	272	143	5	745	278	3	203	321
LOC105375131	4	162	4	108	20	90	24	298	12	23	33	3	13	40	68	95	89	18	37	30	46	13	202	14	5	355	9	30	34	454	217	504	56	233	446	493	304	61	1	520	109	28	40	249
LOC105375133	0	0	0	0	0	0	0	0	0	0	0	0	0	0	0	0	0	0	0	0	0	0	0	0	0	0	0	0	0	5	0	4	0	0	0	0	1	0	0	0	0	0	1	0
FOXK1	95	1793	157	3036	418	2622	2210	2905	116	373	2220	535	667	7773	4544	3391	2268	2042	1589	1272	3067	1997	3897	1002	2134	2658	427	2473	1228	3808	1618	2726	4561	6394	6263	4953	7448	8306	129	10753	5483	54	861	11532
AP5Z1	495	815	221	1057	298	850	833	1489	124	3330	754	3548	352	2239	3271	1173	1550	929	562	369	1825	1234	1862	367	1502	654	371	904	743	1018	290	613	1744	2998	2260	1688	3375	3298	1192	4568	3731	375	5735	3064
MIR4656	8	2	0	3	2	6	6	6	2	15	2	49	2	9	6	10	8	6	3	2	5	1	5	2	4	1	1	5	1	2	0	2	13	5	15	10	7	11	14	31	21	3	33	24
RADIL	9	109	6	54	25	141	32	82	12	20	171	20	51	630	144	119	62	69	86	63	48	31	86	54	39	180	5	67	51	185	56	33	89	214	196	345	134	89	1	163	99	26	34	888
SNORD165	0	0	0	1	0	1	0	0	0	0	0	0	0	7	0	1	1	0	0	0	1	0	1	0	1	2	0	0	0	0	0	0	0	0	0	0	1	1	0	0	0	0	0	3
PAPOLB	5	94	15	120	16	143	159	146	12	36	23	95	58	84	115	96	109	31	91	55	147	54	171	14	101	34	9	64	30	784	840	984	559	727	707	541	727	436	83	507	491	67	334	579
RPL22P16	7	70	10	63	4	77	73	109	4	18	30	45	65	60	58	62	66	29	61	27	167	93	82	14	135	16	10	70	15	33	28	22	23	30	34	28	13	22	0	18	15	2	11	46
MMD2	0	0	2	0	0	0	0	1	0	5	0	0	3	2	2	0	0	0	0	0	0	0	1	0	6	8	0	1	0	1	0	0	0	0	0	1	0	1	2	0	1	258	2	1
RNF216P1	12	325	31	651	91	410	659	672	35	60	155	160	78	493	622	474	371	259	275	180	548	255	912	148	300	184	75	346	155	1473	1287	1683	1842	2112	1646	1656	2104	1949	103	2382	1432	40	734	1899
LOC105375134	1	16	1	32	6	12	13	26	5	2	12	2	3	44	31	20	30	5	11	11	25	8	31	10	8	14	6	5	10	19	10	22	20	42	7	17	20	34	0	38	12	0	5	55
RBAK-RBAKDN	0	0	0	0	0	1	0	0	0	0	0	0	0	0	0	0	0	0	0	0	0	0	0	0	0	0	0	0	0	0	0	0	0	1	0	0	0	0	0	0	0	0	0	0
RBAK	56	863	95	1412	218	1181	1189	1425	49	260	290	662	196	925	843	932	735	334	918	437	2076	1034	1499	137	1220	323	138	604	285	2979	3677	4016	3043	3474	3807	2858	3001	2960	163	3481	2653	74	1598	3204
RBAKDN	0	0	0	0	0	0	2	2	1	0	2	0	0	9	10	3	0	0	4	0	2	1	4	0	1	1	0	0	1	1	3	0	2	0	0	0	0	1	0	1	0	0	0	3
ZNF890P	0	5	2	18	3	7	7	10	0	0	2	6	3	19	33	7	17	13	23	2	28	6	13	3	34	8	2	1	16	14	3	18	25	24	30	18	27	27	10	55	39	16	9	22
WIPI2	137	1071	287	1948	367	2139	1449	1927	83	879	855	833	576	2297	2037	1850	1520	1036	961	559	3035	1295	2491	369	1789	928	278	1154	507	4493	2983	3070	3093	4889	4813	4991	6273	5060	2224	7090	4437	427	4056	5604
SLC29A4	15	71	5	59	32	26	32	62	1	11	32	16	37	715	61	227	22	80	59	14	75	28	86	23	48	20	12	134	20	37	9	15	43	131	44	96	127	132	3	192	108	16	43	262
TNRC18	523	4488	435	8471	1631	6031	6124	11695	425	7908	7492	4053	1524	23371	13996	9267	5606	5505	5291	3914	6704	5044	13465	3129	4909	6440	2271	7695	5460	4041	1232	2737	4986	8717	5466	5397	9682	9869	541	15125	8545	297	1618	15451
LOC100129484	15	71	3	118	42	61	76	138	7	137	52	66	22	432	154	82	91	68	51	51	133	136	172	20	189	99	27	108	48	68	24	26	48	144	113	112	164	127	65	133	97	15	81	186
FBXL18	101	508	78	914	186	891	686	973	29	390	395	471	166	1284	1407	805	632	523	329	276	939	735	1160	273	1064	541	126	612	347	546	226	361	677	1511	1099	581	1527	1394	368	1712	1102	70	382	1696
MIR589	1	15	1	7	6	24	15	15	3	16	5	7	0	17	24	4	15	8	6	3	16	9	23	4	22	10	2	19	7	10	2	3	9	25	20	3	26	20	2	44	11	0	11	14
LOC221946	9	97	17	68	40	172	56	93	15	9	177	476	329	534	237	194	189	249	208	148	864	217	85	107	328	511	97	848	400	91	58	84	415	245	90	60	659	425	266	553	775	401	495	799
ACTB	11628	45481	7351	53441	16847	83883	74716	60131	7996	82872	30172	70638	15764	39445	104314	65114	106333	45037	16563	14265	55241	39014	125123	16818	56066	15658	8833	26889	15525	135234	132884	166582	122120	193829	100693	97216	235259	133387	167075	206673	192494	122366	177083	98799
LOC100288712	7	44	10	30	21	43	74	42	4	36	15	148	27	12	19	51	42	46	11	7	73	95	145	27	58	34	5	28	13	245	502	416	188	381	236	186	404	144	106	259	288	165	289	97
FSCN1	130	1346	295	3016	627	2525	2924	2836	165	563	1251	725	358	1995	4523	3943	1892	2592	720	833	5071	4239	4518	1370	6307	625	529	1163	1444	1561	708	1358	2845	3754	3483	2170	4270	9040	333	6686	4673	56	589	2600
LOC107986762	3	39	5	64	17	56	68	64	4	6	33	24	9	93	142	45	50	45	55	38	245	104	108	27	154	60	16	78	43	47	27	26	70	111	87	73	115	120	83	104	66	3	25	169
RNF216	77	1404	112	2762	431	1861	2663	2903	112	409	1097	1010	487	2372	2347	2434	1765	1115	1406	941	1930	1100	3611	611	1275	1240	357	1544	911	6829	4550	6715	6162	7786	8089	6774	9470	9444	1996	10564	6594	235	2771	9315
RNF216-IT1	3	34	1	65	9	53	33	44	5	16	41	18	12	89	92	53	24	22	26	18	36	14	65	6	25	18	5	33	22	64	24	43	46	90	64	51	102	74	8	125	56	6	31	108
MIR6874	0	1	0	2	1	1	3	1	0	0	0	1	0	0	4	1	4	0	2	1	3	0	5	0	2	0	0	0	1	6	6	13	2	6	6	3	6	6	3	7	2	0	9	11
ZNF815P	8	40	12	108	23	44	51	91	1	9	52	36	26	179	142	92	115	23	91	26	92	90	121	13	124	23	19	107	39	79	77	107	128	172	114	90	166	262	13	442	190	18	79	168
OCM	1	2	1	1	0	1	4	3	0	2	2	3	3	5	9	1	3	1	2	4	0	0	5	1	0	0	1	19	1	4	6	3	10	9	4	2	7	18	3	16	7	0	8	14
RN7SL556P	0	0	0	0	0	0	0	2	0	1	0	0	0	4	2	0	0	0	0	0	0	0	3	0	1	4	0	0	1	2	0	0	1	2	0	2	0	3	0	7	2	0	1	2
CCZ1	136	720	73	1275	126	1324	1492	1556	96	356	277	696	410	750	1081	922	991	369	789	398	1372	710	1530	221	1153	292	136	613	234	4094	5568	4983	6181	4771	6612	3414	4962	5843	918	4751	3393	895	3569	3492
LOC107986694	3	3	6	9	0	2	1	8	0	3	0	1	1	3	1	2	4	0	4	2	6	3	4	0	5	0	0	2	1	11	6	11	10	12	15	3	7	8	8	12	3	0	5	16
RSPH10B	0	12	0	16	10	9	8	20	0	15	1	21	1	44	14	16	28	14	9	6	14	5	29	6	26	11	3	26	4	43	22	42	36	52	69	47	93	39	21	58	35	4	39	106
PMS2	35	317	31	643	108	396	460	541	21	100	170	351	122	791	587	560	452	249	423	198	1027	459	714	124	501	193	121	396	184	1462	1193	1637	1706	1860	1997	1410	2040	2159	845	2662	1766	138	1201	2464
AIMP2	35	180	19	298	30	237	388	437	10	86	98	181	84	356	603	390	299	204	126	77	574	368	597	93	545	89	51	385	112	822	367	608	663	794	669	616	902	1162	98	810	577	84	412	1030
SNORA80D	45	319	13	152	3	35	127	178	0	14	13	141	195	53	40	52	132	106	282	111	337	278	427	76	51	34	21	107	31	20	34	40	31	29	35	30	32	33	17	18	23	17	26	38
EIF2AK1	2738	2628	2388	8699	1347	3947	3620	3877	2400	105281	7323	4158	5090	155459	45760	4982	22624	2878	3631	1364	3762	2404	3395	1972	3126	5092	2660	3168	2529	5560	6021	5566	5061	5487	6077	4877	5849	5992	1612	7488	4256	502	2496	5698
ANKRD61	22	43	3	133	19	68	74	84	3	30	21	69	9	106	96	63	111	42	65	43	94	40	116	18	57	42	12	65	29	202	167	170	210	227	245	227	241	215	94	360	176	67	108	315
USP42	72	586	33	956	201	935	1113	1083	27	291	364	569	231	993	1000	870	702	389	527	409	713	458	1442	174	522	397	91	446	331	1501	1605	2388	1452	2288	2179	1909	2281	1577	904	2421	1601	574	1311	2323
CYTH3	71	918	82	2616	167	1682	2226	1502	81	164	834	493	351	3669	3021	2118	1176	1107	1340	1441	1876	837	2351	364	1224	485	185	956	753	3070	1418	2025	3455	4033	3800	3731	5013	4357	398	5069	3756	95	927	7959
FAM220A	79	205	37	456	61	428	399	455	15	176	168	431	66	445	439	343	245	145	184	120	602	229	587	82	320	80	46	226	81	661	927	794	779	930	1032	673	999	1278	472	1174	786	280	1142	1195
RPSAP73	0	0	0	0	0	0	0	0	0	0	0	0	0	0	0	0	0	0	0	0	0	0	0	0	37	41	0	0	1	0	0	0	0	0	0	0	2	0	3	0	0	0	0	0
RAC1	219	1656	164	3021	502	3065	2962	2483	132	1781	1185	2205	566	2726	2408	2835	2343	1514	1043	930	2898	2207	4540	485	2523	750	349	1303	686	7227	8488	8043	5677	8883	6788	5760	7585	5529	1199	7959	6699	654	3941	6508
DAGLB	249	642	177	921	233	1000	765	973	42	465	284	1040	205	955	1128	644	961	431	455	242	740	429	1586	135	638	353	177	520	283	1666	997	1676	1169	2625	2371	1866	3230	2138	2868	2848	1935	600	3094	2368
KDELR2	199	3440	200	6974	384	6610	7469	5639	206	863	1495	1756	834	2253	3716	3448	3613	2030	2287	1306	3161	1397	8335	1458	1697	1390	444	1351	1315	22663	40158	26367	24525	23442	30342	17374	21704	28062	1439	25910	19349	669	6086	14640
GRID2IP	3	48	1	41	19	18	14	62	1	26	34	13	8	209	67	38	23	26	50	23	82	39	24	2	55	44	4	67	16	16	3	5	9	77	28	30	38	35	3	66	34	2	7	67
LOC101927325	2	29	0	29	12	7	18	30	1	17	11	9	4	55	18	46	24	11	22	6	56	23	17	3	20	42	2	37	19	8	2	8	7	35	37	20	32	26	1	44	15	0	6	37
ZDHHC4	7	270	16	467	53	195	311	295	16	68	240	193	165	464	436	540	353	264	171	127	320	164	393	66	231	216	44	255	103	1412	1252	1516	1957	1309	1755	1642	1690	2413	58	2306	1381	39	1092	2092
C7orf26	38	426	47	753	102	517	609	794	21	360	400	774	175	1116	1205	785	568	401	338	233	749	396	942	205	457	347	161	509	272	599	318	485	784	970	986	712	1000	1158	269	1333	778	101	600	1387
ZNF853	68	83	5	148	7	55	38	50	5	27	226	48	33	787	185	249	54	89	111	126	77	21	101	29	22	43	22	157	33	147	43	77	164	112	140	196	110	378	30	321	198	12	37	1080
ZNF316	589	1182	262	1388	844	1564	1711	2274	226	6546	1139	12030	404	3894	6681	1620	1525	930	1358	728	2738	1586	3449	715	1657	1282	818	1552	1198	762	268	475	1254	1713	1359	1126	2016	2381	657	2456	2851	185	4378	2995
ZNF12	121	1163	66	1792	319	1356	1950	1973	86	775	592	2461	337	1147	859	1451	1204	671	1283	740	1946	961	2163	262	1100	502	218	814	467	3895	5427	5064	5340	4669	6175	4330	5088	4860	717	5656	4720	414	4589	5456
PMS2CL	9	152	14	196	52	113	186	167	21	240	55	433	39	244	295	202	240	91	151	79	313	185	273	34	203	90	63	141	94	498	507	561	678	651	597	496	745	745	520	875	811	76	978	899
RSPH10B2	0	15	5	24	6	20	15	12	2	20	9	14	3	43	24	13	33	10	6	4	10	2	28	0	28	14	1	11	3	22	20	34	31	68	27	39	80	37	17	51	38	3	25	132
CCZ1B	104	777	76	1406	129	1456	1383	1670	101	323	288	689	410	756	949	930	1052	314	775	421	1289	733	1516	253	1012	266	149	566	268	3735	5243	4825	5434	4780	5845	3552	5033	5548	820	4723	3256	787	3285	3672
LOC107986696	1	5	5	6	1	2	4	5	0	1	1	3	0	4	5	1	2	0	1	2	4	2	6	1	4	0	0	1	0	11	7	9	13	13	29	15	13	7	3	19	15	0	3	15
UNC93B2	0	7	1	6	4	1	3	4	1	18	2	5	0	2	4	11	11	2	10	3	3	1	8	4	4	2	7	11	6	6	4	12	16	35	14	20	29	28	4	39	26	11	21	26
LOC100420863	0	0	0	4	0	1	1	0	0	1	2	0	0	1	1	2	1	0	4	1	2	2	2	0	1	2	1	2	1	5	1	5	11	8	0	10	3	7	3	5	4	1	1	9
ALG1L5P	0	4	0	8	0	1	5	6	0	0	2	0	0	7	8	3	2	4	7	1	7	1	5	0	2	3	1	12	3	5	0	2	6	6	13	6	5	36	0	21	6	0	4	13
FAM86LP	0	0	1	3	0	1	1	2	0	0	1	0	0	6	11	4	3	1	2	0	1	1	8	0	2	1	0	2	0	5	1	1	12	5	4	5	4	19	0	22	5	1	3	6
LOC112267992	0	0	39	4	1	0	1	2	0	1	0	0	0	8	9	8	6	0	7	2	92	232	12	1	152	0	1	8	1	16	9	6	25	6	12	11	9	24	2	28	6	2	10	12
LOC107986763	0	0	1	0	0	0	0	1	0	4	0	1	2	3	3	2	2	3	6	3	1	0	1	0	1	1	0	1	2	5	1	4	4	3	2	2	1	3	4	8	1	1	1	5
LOC105375138	0	1	8	7	0	0	0	0	4	4	0	0	0	7	0	1	4	0	8	0	1	0	2	0	2	8	0	6	0	1	1	1	5	0	10	1	6	18	1	10	2	41	0	3
MIR3683	0	0	0	0	0	0	0	0	0	0	0	0	0	0	0	0	0	0	0	0	1	0	0	0	0	1	0	0	0	0	0	0	0	0	0	0	0	0	0	0	0	0	0	0
LOC100131257	62	10	25	4	1	2	9	6	43	101	1	3	5	5	4	5	8	1	13	1	1	5	10	2	20	21	0	4	3	15	21	15	31	7	31	10	13	30	248	48	9	70	18	20
C1GALT1	92	643	59	1089	226	902	1072	1077	105	676	230	812	353	885	895	900	851	291	2010	457	1688	1121	1200	149	1323	2013	112	749	163	3317	7113	4370	3660	3804	3089	2641	3405	4042	2749	5686	2790	1536	2963	3615
LOC101927354	2	5	1	1	3	4	7	3	1	7	1	9	4	12	3	2	8	1	13	3	2	6	4	0	4	29	0	4	0	31	34	25	24	25	17	23	15	10	38	7	24	35	11	20
COL28A1	2	4	3	21	3	10	12	4	2	50	29	5	3	592	16	27	21	5	169	85	65	52	13	4	15	28	10	306	6	115	25	48	38	71	60	74	68	209	11	62	53	1576	159	1991
LOC107986764	0	1	0	0	0	0	0	4	0	2	1	0	1	3	1	0	0	0	1	1	1	2	0	0	2	1	0	8	1	1	1	1	3	1	0	1	1	2	1	1	0	8	1	10
LOC101927391	14	6	1	9	1	6	6	7	3	9	10	5	3	152	11	11	8	2	24	18	24	20	7	0	11	6	2	42	3	51	26	31	40	60	21	37	62	74	0	45	37	2	55	399
MIOS	71	997	47	1235	160	922	1306	1629	63	176	274	546	265	1099	935	947	1097	306	883	365	2760	1971	1562	146	1866	471	145	888	241	3630	4020	4822	4086	4240	4222	2904	3544	3533	662	4090	3669	224	2544	5218
RPA3	8	117	5	147	27	218	188	156	4	68	35	142	36	81	158	143	142	45	116	43	242	84	186	13	221	62	27	66	36	479	1101	873	740	784	724	416	627	536	66	711	639	72	616	510
UMAD1	27	140	14	210	39	225	216	205	41	96	74	247	49	240	161	207	230	59	224	88	210	86	247	35	158	162	23	129	56	738	1116	1248	1011	1015	942	714	764	982	180	1066	813	194	858	921
RPL23AP51	1	9	1	11	7	4	7	4	0	20	5	16	4	4	24	9	15	3	9	3	6	6	16	2	8	11	2	9	4	57	37	60	47	37	43	34	52	30	2	41	62	7	60	56
LOC105379719	0	8	0	3	2	2	2	2	0	10	2	13	1	12	7	13	3	1	5	5	4	2	6	0	1	4	3	4	1	44	31	35	18	26	26	18	30	21	7	40	32	8	34	14
CCNB2P1	1	20	2	43	4	19	52	23	1	7	4	17	2	19	19	24	20	28	22	8	37	9	20	3	33	8	5	9	9	113	199	146	147	213	169	100	114	93	7	174	122	11	50	121
LOC100505921	0	10	0	14	1	2	18	13	0	4	4	13	1	33	4	12	15	1	21	8	15	1	15	0	3	7	1	11	2	37	53	26	59	43	55	31	52	75	17	66	54	6	30	69
GLCCI1	20	201	15	338	32	182	154	186	26	92	138	115	117	1086	279	330	227	100	566	163	224	124	341	31	197	479	40	369	98	767	820	1192	825	806	1144	893	872	1078	451	1314	943	229	494	1333
LOC100421597	8	96	2	104	14	68	103	75	5	12	41	41	24	122	60	96	89	54	117	38	99	49	156	12	66	89	7	99	26	366	591	580	410	433	475	378	375	369	140	510	418	62	211	411
LOC105375142	0	4	158	8	2	2	2	9	0	0	2	2	0	17	7	4	4	0	15	3	3	4	14	2	4	14	0	13	2	23	11	37	9	15	32	28	53	16	10	18	12	9	4	28
ICA1	10	155	23	495	14	345	306	219	35	26	175	44	173	962	456	739	296	168	439	294	280	192	293	45	227	247	59	348	239	1830	859	888	1501	1318	1374	2006	1107	1941	73	1928	1365	64	346	2054
LOC100505938	0	2	0	4	0	1	1	2	0	0	2	0	4	0	4	3	0	2	5	1	0	4	1	1	0	0	0	2	1	5	1	1	1	2	3	10	4	7	0	8	2	0	0	6
NXPH1	11	0	6	0	0	0	0	1	0	0	0	0	0	0	1	0	0	0	1	0	0	0	0	0	5	0	0	10	0	0	0	0	0	0	0	0	1	0	3	0	0	0	0	0
LOC105375144	183	4	15	0	0	3	1	2	0	27	0	0	38	1	0	1	0	0	0	0	0	1	0	0	2	5	0	0	0	8	0	0	1	0	1	1	2	3	167	1	1	209	3	2
RPL9P19	0	0	0	0	0	0	0	0	0	0	0	0	0	0	0	0	0	0	0	0	0	0	0	0	0	0	0	0	0	0	0	0	0	3	1	0	0	0	0	0	1	0	1	0
GAPDHP68	0	4	1	1	1	7	1	2	0	4	0	4	0	5	11	4	3	0	0	0	3	0	6	3	2	2	0	1	0	4	3	0	0	9	6	5	8	3	5	0	8	8	20	5
PER4	0	1	29	0	0	2	0	3	0	0	0	0	0	1	0	1	0	0	0	0	0	0	0	0	0	0	0	0	0	4	0	0	0	0	0	1	0	0	0	0	2	17	0	2
LOC105375145	9	0	2	0	0	0	0	1	0	2	0	0	3	0	0	0	0	0	0	0	0	0	0	0	3	0	0	0	0	0	0	0	6	1	1	0	0	0	20	0	0	0	1	3
LOC340268	0	9	1	9	1	4	7	3	9	10	11	8	0	804	19	38	13	19	33	67	2	1	7	2	0	10	3	15	1	3	3	8	6	12	9	8	12	41	1	146	33	2	38	80
LOC105375148	1	2	0	0	0	0	0	0	0	3	3	0	0	0	0	2	0	0	1	0	0	0	1	0	6	3	0	0	0	6	4	3	16	7	10	6	5	10	6	5	9	81	4	5
LOC105375147	0	0	0	0	0	0	0	1	0	0	1	0	0	0	0	2	0	0	0	0	1	0	2	0	0	0	1	0	0	0	0	0	12	5	4	1	0	0	1	1	1	0	0	7
LOC105375146	2	1	37	0	0	0	0	0	9	0	2	0	0	0	0	0	4	0	1	0	0	0	1	0	1	0	0	0	0	2	0	3	21	14	10	4	0	7	2	3	0	10	0	3
LOC105375149	14	0	19	12	1	1	1	0	0	63	2	0	3	11	0	0	0	0	4	1	0	0	0	0	9	8	0	5	0	3	1	2	3	5	8	0	2	46	5	4	1	119	2	18
LOC105375150	2	0	48	0	6	1	0	3	0	8	2	0	0	8	1	0	0	0	2	1	0	0	0	0	0	0	0	1	0	4	1	0	0	0	0	0	1	5	2	0	2	9	0	21
MGC4859	0	0	0	0	1	0	0	0	0	8	2	1	0	0	0	0	26	0	0	0	0	0	1	0	1	0	0	0	0	1	0	0	0	2	1	0	0	0	1	0	1	13	0	2
HSPA8P8	9	71	6	136	8	293	362	259	7	8	21	63	91	46	84	131	126	105	98	49	420	415	358	33	408	37	9	52	15	1361	1520	1522	1004	967	1096	757	762	1131	54	711	633	31	338	428
LOC101154643	0	4	2	6	0	3	11	1	0	1	11	5	3	2	2	21	4	13	1	0	6	3	9	9	3	32	3	7	5	38	14	17	40	45	47	35	66	52	48	46	65	1	33	39
LOC107986766	0	0	0	0	0	0	0	0	0	0	1	0	0	0	0	1	0	0	0	0	0	0	0	0	0	0	0	0	0	1	2	0	0	0	0	0	0	0	1	0	0	1	1	0
LOC100131472	0	0	0	0	0	0	0	0	0	0	0	0	0	0	0	0	0	0	0	2	0	0	0	0	0	0	0	0	0	0	0	2	0	0	0	2	0	0	16	0	2	0	2	0
NDUFA4	19	259	27	486	43	774	652	627	9	32	140	145	287	219	406	352	379	115	367	132	975	452	836	54	666	97	43	401	66	2038	3940	2777	3485	3293	2836	1595	2012	2868	37	1593	1602	79	1247	1763
LOC107986767	0	6	0	1	0	0	3	1	0	0	2	0	5	7	1	1	0	0	1	0	3	1	2	0	0	0	0	0	0	0	1	1	5	1	1	0	1	2	285	2	3	0	0	6
PHF14	177	2044	117	3922	290	1758	3393	3321	98	239	1017	677	503	2970	2099	2650	1842	1022	2659	1314	3788	1941	3885	595	2426	1185	420	1976	1129	8715	8363	12118	12115	11116	12844	7665	10954	12720	763	12460	8268	247	5213	11930
RPL23AP52	3	15	0	26	2	5	19	22	0	0	3	3	2	5	9	16	9	6	18	4	31	10	24	2	23	9	1	9	4	41	33	60	49	47	61	45	72	79	0	101	46	0	20	86
LOC107986697	3	250	6	532	12	186	562	467	7	2	68	31	51	400	155	208	169	100	102	35	118	13	689	65	19	165	7	85	45	1609	2437	2494	850	703	2932	1790	587	1264	5	1745	407	2	82	351
LOC105375153	55	705	37	1565	47	600	947	1634	30	46	229	65	180	778	281	609	456	185	399	103	367	46	1790	218	54	424	24	283	168	4259	5317	6797	2963	2100	8881	4571	1966	4099	14	4359	1024	369	246	1156
NPM1P11	2	74	2	153	4	64	98	188	1	3	13	6	12	86	18	37	40	15	31	7	34	1	162	19	9	42	2	44	13	487	486	746	222	224	934	525	198	370	0	423	101	3	10	110
THSD7A	161	1043	151	2374	24	1003	1694	1172	38	23	689	206	607	1742	1655	2822	1143	1052	2003	865	1679	328	1664	195	200	704	306	667	1074	7936	4360	6843	7154	6747	11709	8324	9006	13063	202	13151	5522	202	921	4408
LOC105375151	87	59	5	175	0	99	148	44	1	1683	51	8	29	113	215	190	63	46	234	49	161	27	123	12	29	64	39	85	103	512	132	278	408	373	1283	364	497	587	7	943	411	8	93	480
LOC100421595	5	46	1	226	1	68	83	73	1	18	40	36	26	126	234	261	89	85	161	61	187	73	68	18	51	62	54	119	125	346	171	214	524	395	286	349	297	377	39	397	300	28	153	264
TMEM106B	76	1781	142	3072	245	2245	2646	2476	257	403	651	701	675	1654	1002	1792	1541	454	2979	1077	3016	1661	2881	278	1793	675	226	1166	489	8933	11609	12096	11902	10600	11873	7434	7592	10316	732	8820	6871	1294	6927	10641
VWDE	0	26	3	4	7	6	8	7	0	43	2	7	1	16	23	6	62	4	13	6	5	3	19	2	9	1	5	2	5	151	43	106	20	29	39	47	9	1	45	25	119	58	144	14
LOC105375154	0	1	0	0	0	0	0	0	0	59	0	1	0	1	0	0	1	0	0	0	0	0	0	0	0	0	0	0	0	0	0	0	0	0	0	1	0	0	14	0	0	3	1	0
LOC105375155	0	0	0	0	0	0	0	0	0	0	0	0	0	0	1	0	0	0	0	0	0	0	0	0	0	0	0	0	0	0	0	0	0	0	0	0	0	0	0	0	0	1	0	0
LOC389465	9	112	16	160	18	138	134	157	8	39	41	64	27	145	177	165	118	47	83	38	280	150	207	17	239	48	24	106	35	556	723	853	688	985	697	414	593	607	32	589	438	19	180	589
LOC105375156	1	0	0	0	0	0	0	0	0	2	0	0	0	0	0	0	0	0	0	0	0	0	1	0	0	0	0	0	0	0	0	0	0	0	0	0	0	0	1	0	0	1	0	0
LOC102725191	0	0	0	1	0	0	1	0	0	2	0	0	1	0	0	0	0	0	0	0	0	0	0	0	1	0	0	4	0	0	0	0	0	1	0	0	0	0	0	0	0	0	0	2
LOC107986769	0	1	10	1	0	0	1	1	0	2	0	1	0	2	3	0	1	1	13	0	0	0	5	0	0	0	0	4	0	0	5	5	5	0	2	6	2	16	3	2	0	2	1	2
SCIN	10	33	29	131	4	2	25	25	18	59	23	10	10	242	93	106	18	47	1378	69	32	16	33	3	33	17	22	21	64	97	57	255	645	88	261	203	120	554	616	300	140	50	17	159
LOC107986768	0	0	0	2	0	0	1	0	0	0	0	0	0	4	1	0	2	0	6	0	0	0	0	0	2	4	1	0	2	1	0	1	3	0	0	0	0	3	0	1	0	0	0	0
LOC105375157	0	0	0	0	0	0	0	0	0	0	0	0	0	0	0	0	0	0	0	0	0	0	0	0	0	0	0	0	0	0	0	0	0	1	0	0	0	0	1	0	0	1	0	0
LOC100505995	3	1	0	3	0	4	2	2	0	1	0	1	4	1	1	0	4	3	6	2	1	0	3	1	0	3	0	3	0	2	19	8	8	14	9	5	8	10	6	13	17	8	36	13
ARL4A	17	226	27	441	38	473	567	390	35	77	124	146	161	594	249	311	319	116	475	277	389	403	537	58	133	167	49	259	141	1516	1864	1947	2521	2509	2075	1496	1648	2662	223	2026	1686	234	1554	2327
RN7SKP228	0	20	1	22	3	39	21	36	1	30	9	16	20	91	43	10	45	0	3	2	36	6	67	0	25	20	9	120	18	46	32	45	19	44	109	44	57	37	9	20	29	25	115	77
LOC105375158	9	0	0	16	0	6	11	8	0	5	1	1	2	66	1	2	11	1	4	1	4	1	2	2	6	4	0	13	1	23	26	10	2	23	30	30	9	10	12	21	15	1116	33	187
LOC107986770	0	0	0	2	0	0	1	0	0	0	0	0	0	14	0	3	0	0	4	0	0	0	0	0	0	0	0	3	0	2	3	0	0	2	1	4	0	5	0	0	1	0	2	23
LOC105375161	2	0	16	10	0	0	4	6	0	3	0	1	0	43	1	0	3	2	6	4	0	1	2	1	10	2	0	4	0	10	27	5	5	5	19	21	2	29	4	7	10	49	2	164
RPL26P21	1	1	0	1	0	0	1	5	0	1	2	0	0	0	2	1	0	1	0	2	3	2	1	0	1	0	0	1	0	1	2	10	3	1	5	0	2	4	73	1	0	1	2	0
ETV1	66	447	105	880	23	681	915	282	10	18	96	235	110	318	436	622	132	302	427	204	281	74	957	67	60	118	22	178	139	2063	2595	4285	1841	3433	3763	2210	4221	2966	24	1818	1906	54	338	1358
LOC105375162	0	0	0	0	0	1	0	0	0	0	0	1	1	0	0	0	0	0	0	0	0	0	0	0	2	1	1	0	0	0	0	0	0	0	0	0	0	0	1	0	0	4	0	0
LOC100423044	1	0	0	0	0	0	0	3	0	1	0	0	1	0	0	0	1	0	0	0	0	0	0	0	0	0	0	0	0	0	0	0	0	0	0	0	0	0	0	0	0	14	0	0
RPL6P21	0	1	1	0	1	0	0	1	0	2	0	0	0	0	0	0	0	0	0	0	0	0	0	1	0	0	0	0	0	1	0	0	0	0	0	0	1	0	2	0	1	0	0	0
DGKB	135	22	17	3	2	3	0	4	9	13	6	0	2	280	28	33	20	4	58	39	4	6	2	1	7	11	7	204	7	55	36	11	93	78	6	119	6	16	4	125	95	184	9	703
EEF1A1P26	3	0	0	0	0	0	0	0	0	0	0	0	0	7	0	0	0	0	3	0	0	0	0	0	2	1	0	0	0	3	0	0	1	0	3	2	0	1	0	2	2	20	0	11
LOC105375164	99	2	37	0	1	0	0	1	0	1	0	0	55	37	5	1	5	0	16	6	0	0	2	0	1	2	0	14	0	6	9	3	22	8	3	8	1	1	142	13	24	128	5	72
GTF3AP5	0	0	6	1	0	0	0	0	2	0	1	1	0	3	0	0	0	0	1	0	0	0	0	0	0	1	0	0	0	0	0	1	1	0	0	2	1	3	0	2	1	6	0	9
AGMO	31	71	1	94	4	94	124	59	2	34	19	30	43	395	42	177	92	34	146	61	50	12	56	12	10	5	26	158	48	259	299	335	690	282	444	383	416	181	30	583	354	304	59	1173
MEOX2	17	113	24	673	10	339	526	193	10	12	307	96	108	3266	473	849	206	443	519	431	117	38	389	97	28	26	100	427	311	1273	1063	1332	2706	1315	2459	1443	2264	819	7	3274	1513	7	111	6824
LOC105375166	33	91	24	528	4	276	459	228	9	6	75	46	66	865	158	346	106	101	526	261	136	29	413	61	32	19	79	342	279	738	551	642	1517	962	1996	672	1675	459	2	2162	854	29	84	3181
LINC02587	15	11	3	50	1	7	22	24	1	1	11	3	17	117	9	84	6	16	32	12	10	0	9	4	0	4	2	53	14	51	66	71	188	45	227	55	80	25	2	239	66	32	10	271
RPL36AP26	0	1	1	2	1	1	1	0	0	1	0	0	2	9	0	2	0	0	1	0	7	1	4	0	1	0	0	5	0	3	12	12	6	19	10	5	16	3	0	5	1	0	3	13
LOC101927558	0	7	17	6	0	0	0	1	0	2	1	1	0	18	4	8	3	5	1	1	1	1	7	0	3	3	0	0	1	9	8	10	20	5	11	9	4	2	9	17	7	6	2	41
LOC105375167	0	3	0	4	2	0	1	2	0	6	1	0	1	9	4	0	5	1	2	2	5	0	3	0	1	2	1	0	0	6	14	5	14	3	12	10	11	5	1	5	9	22	5	25
CRPPA	89	185	300	370	26	224	398	439	25	28	116	70	170	400	266	243	328	102	263	189	298	179	421	56	157	132	45	256	162	1087	962	1010	1196	885	1135	904	1017	1183	140	1227	741	369	514	1340
RPL36AP29	0	3	0	6	0	6	13	17	3	0	0	1	6	10	6	8	6	2	9	2	5	4	6	0	2	1	2	7	5	27	35	44	34	35	27	26	30	28	1	34	24	0	8	29
CRPPA-AS1	0	9	26	13	0	5	33	21	1	1	6	3	4	14	11	12	7	3	11	8	10	12	20	1	11	9	2	11	10	68	65	92	107	56	117	37	69	79	2	86	59	0	15	73
SOSTDC1	0	2	9	0	4	0	0	0	0	0	1	0	1	14	1	5	70	1	3	2	3	5	1	0	7	2	0	0	3	126	5	3	6	48	1	114	13	6	0	13	104	49	56	49
LOC105375168	0	3	3	1	0	0	0	1	0	0	7	1	0	13	1	8	4	0	7	2	2	0	6	0	2	0	0	11	1	12	7	6	3	5	9	4	13	6	6	9	10	64	5	30
LRRC72	42	0	3	0	0	0	0	0	0	14	0	1	48	0	0	0	1	0	0	0	0	0	0	0	0	0	0	0	0	0	2	0	1	0	3	0	0	0	4	2	0	269	0	4
LOC317727	6	130	15	125	40	72	130	106	11	80	79	87	43	200	102	216	149	153	43	93	71	85	244	59	101	100	41	97	94	433	261	366	392	692	570	543	765	397	65	1081	646	5	183	722
ANKMY2	36	270	47	640	72	435	552	606	27	32	183	135	92	812	422	457	330	146	534	236	329	212	780	83	255	203	46	479	117	1547	2648	2483	2172	1696	2143	1350	1399	2387	827	2155	1409	312	906	2232
LOC105375169	9	25	2	69	12	41	72	69	2	2	16	13	5	113	51	46	50	26	62	22	60	22	96	12	29	22	9	62	30	147	148	149	146	192	198	172	143	183	95	245	135	34	81	250
BZW2	49	873	93	1557	76	1453	2869	1694	35	119	353	450	393	693	718	1570	783	766	627	344	1529	1235	1677	330	1483	273	203	677	362	4931	5604	5143	5869	4553	6034	5082	5456	6788	578	6236	4597	192	1250	3368
TSPAN13	12	441	26	624	63	554	1044	358	14	11	155	57	320	350	429	842	576	219	308	150	720	281	617	57	558	35	120	602	299	1971	1488	1637	2612	1855	2857	1550	2426	1982	254	2281	2208	33	355	1372
AGR2	1	6	15	6	12	14	4	3	0	0	1	0	6	8	7	6	14	0	7	8	23	1	7	0	16	1	1	12	8	134	20	28	55	102	31	76	39	28	74	38	55	5	23	51
LOC100287613	0	3	0	0	0	0	1	1	0	0	1	0	0	1	1	5	0	0	0	0	0	0	0	0	4	2	0	4	0	3	3	3	8	5	2	5	1	12	6	5	2	230	1	26
AGR3	27	0	0	0	1	0	0	1	0	0	0	0	4	0	0	0	1	0	0	0	0	0	2	0	5	0	0	1	0	2	1	0	0	0	1	1	0	0	19	0	0	3	1	1
RAD17P1	5	42	4	108	11	83	88	103	2	11	27	40	32	54	52	78	66	30	70	42	140	57	123	11	56	36	11	40	26	411	466	588	407	592	496	322	419	401	46	535	374	7	201	372
LOC105375170	5	119	632	87	21	178	56	111	1110	11	7	29	13	66	78	76	742	52	117	31	123	83	177	20	50	15	44	55	42	433	230	1113	343	1693	934	597	862	858	29	527	913	76	204	247
LOC107986772	1	4	0	10	1	2	5	9	0	1	0	1	3	2	5	6	6	0	4	6	5	4	11	0	5	2	0	3	0	26	22	16	14	41	31	27	39	33	0	39	31	1	19	32
LOC101927609	2	11	8	30	2	28	48	28	0	1	10	7	2	23	17	25	16	8	24	16	32	23	38	1	12	3	1	3	8	72	85	95	70	109	100	67	155	116	10	104	83	4	55	109
AHR	781	12865	552	14604	3041	17988	16861	13944	397	575	2763	2622	2436	6492	8045	6778	6663	3852	7001	3346	11472	4733	19030	1891	5250	1828	1418	4014	4733	33537	24168	41582	37012	61494	57976	29403	64253	57056	2304	46050	50566	505	15499	28137
LOC105375171	7	13	0	42	6	50	23	19	1	0	6	2	5	15	39	9	12	2	10	6	15	10	39	3	12	4	0	5	10	56	81	88	60	118	94	69	110	77	97	62	130	5	46	52
KCCAT333	1	9	0	40	5	27	16	5	1	1	1	1	1	7	12	3	8	8	9	3	16	5	18	0	13	6	1	0	10	73	45	39	72	128	163	47	249	91	4	49	137	46	51	38
LOC105375172	25	125	65	260	33	266	157	73	19	23	13	15	12	68	61	23	168	39	34	17	200	35	180	8	73	15	5	33	69	810	366	197	466	1044	1129	559	2672	611	33	283	1015	27	334	139
LOC101927630	4	40	0	61	8	87	47	7	1	4	7	4	4	13	14	9	33	9	2	6	40	11	40	0	26	4	0	11	26	160	79	54	90	223	247	87	561	106	5	48	197	8	50	13
SNX13	333	2742	224	4010	535	3523	3543	4011	195	1598	842	2661	1186	2840	2307	2547	3000	791	3430	1328	5131	2224	4628	412	2644	1371	402	2193	905	12930	17344	19097	15209	17430	18763	10728	18229	13255	2544	15929	12247	2383	14090	15551
RNMTL1P2	0	0	0	0	0	0	1	3	0	0	0	0	0	0	0	0	0	0	0	0	2	0	2	0	0	0	0	4	0	2	0	1	2	5	1	2	5	1	1	4	4	0	0	3
PRPS1L1	0	1	1	11	0	4	8	3	0	6	4	4	2	11	5	11	6	6	2	3	11	11	19	2	11	3	1	18	2	135	120	125	97	111	85	84	79	99	22	128	79	8	33	99
HDAC9	40	548	75	1074	155	892	1001	835	41	519	207	126	114	1543	489	790	327	207	875	578	559	173	1251	67	164	184	76	1025	360	3272	2791	4117	3852	4133	5650	3769	7525	2801	123	4173	2670	99	1308	3375
MIR1302-6	0	0	0	0	0	0	0	0	0	0	0	0	0	3	0	0	0	0	0	1	0	0	0	0	0	0	0	0	0	0	0	0	0	0	0	0	0	0	0	0	0	0	0	1
LOC107986698	5	18	27	16	3	25	27	46	3	26	14	12	9	236	35	157	39	36	145	42	55	3	33	2	10	20	15	365	21	382	296	118	142	218	166	239	139	91	532	663	358	82	66	777
LOC105375176	9	4	4	7	1	11	6	5	0	1	1	1	0	20	5	14	6	1	11	8	13	0	16	2	6	5	1	32	4	28	22	58	50	66	83	48	99	6	2	54	40	0	31	50
NPM1P13	0	4	0	8	1	5	1	0	0	0	3	1	0	3	4	2	1	4	6	2	2	0	6	0	0	0	0	6	1	21	25	30	23	12	26	11	24	11	0	12	15	0	10	23
TWIST1	39	762	71	765	110	1025	1465	807	68	261	623	165	284	887	800	838	271	309	342	247	361	147	1663	191	125	480	48	257	434	1179	1332	1310	1071	1075	1529	1845	2481	1710	55	2035	1179	131	501	812
FERD3L	0	3	2	2	1	5	1	3	0	0	6	1	0	30	4	0	1	1	9	5	2	0	5	2	0	13	0	4	4	17	17	12	1	7	8	15	2	43	0	19	6	0	4	4
LOC107986773	1	1	0	1	0	0	0	2	2	1	3	0	0	6	4	0	3	0	8	3	1	0	0	0	2	6	0	0	0	12	17	12	2	1	7	3	3	21	1	18	6	13	3	7
LOC105375179	0	2	96	5	1	2	2	8	2	3	3	0	0	15	3	0	1	0	25	3	4	2	4	1	2	12	0	0	0	17	12	21	5	5	9	8	0	45	188	34	4	3	10	23
LOC105375180	36	5	0	1	1	6	3	3	0	3	3	0	0	67	1	0	4	0	19	1	0	1	1	0	0	0	0	30	0	6	10	3	3	4	2	11	1	40	0	25	16	7	7	90
TWISTNB	79	545	27	691	58	650	848	705	37	71	213	358	177	474	459	568	429	182	1198	267	848	478	932	95	712	3898	65	337	128	2310	2316	3066	3425	2593	2522	1736	2135	3037	248	2216	2108	497	1484	1929
MIR3146	0	4	0	8	2	3	2	6	0	0	0	2	0	4	1	2	0	0	13	1	4	0	4	0	8	29	0	0	2	8	15	17	12	11	8	3	16	11	2	11	4	1	9	16
TMEM196	4	1	54	0	0	1	3	1	14	13	5	1	8	46	2	2	11	0	881	134	4	1	5	0	6	1590	4	15	1	16	10	9	3	5	5	10	1	59	13	72	10	175	1	32
LOC107986774	0	1	1	0	0	1	0	2	1	0	0	0	2	11	0	0	4	0	60	14	0	1	0	0	0	84	1	4	0	4	2	4	1	3	2	2	2	10	1	11	0	0	1	14
LOC105379720	0	0	1	1	0	1	0	2	1	1	0	0	0	21	3	1	0	0	40	8	0	1	0	0	1	16	0	0	0	8	2	14	5	6	10	6	1	14	1	5	3	3	1	16
LOC101927668	2	1	0	0	2	0	0	7	0	0	1	0	1	1	0	2	0	0	23	7	1	1	0	0	5	74	0	0	0	4	5	38	0	11	1	9	14	2	4	13	11	28	2	22
RPL21P75	159	1539	114	2042	186	2601	1891	2785	90	389	588	642	1387	1352	2161	1428	1453	527	1955	580	5804	2786	2337	254	3882	304	259	1171	334	3732	6841	5863	6633	5603	5138	3471	4520	5817	667	4847	3490	281	2920	3971
LOC105375181	1	0	0	2	3	4	0	3	0	2	2	1	18	3	3	3	11	0	26	7	2	22	4	0	30	77	1	7	1	10	6	20	3	18	6	12	8	10	1	8	17	93	13	11
MACC1	62	50	2	38	99	60	30	52	4	44	15	23	95	30	68	143	165	20	68	26	274	781	60	7	870	130	9	19	9	615	200	326	157	851	186	297	160	82	19	266	372	754	471	72
MACC1-AS1	0	0	0	0	2	0	1	0	0	2	0	0	0	3	0	2	4	0	4	0	4	7	2	0	5	0	0	0	0	10	3	10	6	13	2	4	8	0	2	11	8	0	9	2
LOC100506098	2	3	0	3	2	4	2	6	0	0	3	1	1	4	11	7	7	0	13	4	2	0	5	0	6	9	1	4	0	43	26	14	21	25	12	25	16	14	0	20	58	3	63	10
LOC101927769	0	0	330	6	4	1	1	4	4	0	0	0	1	0	0	1	1	0	3	0	1	0	1	0	0	1	0	0	0	1	10	4	8	2	1	1	8	5	0	2	7	9	2	10
LOC101927811	1	6	0	19	0	6	3	21	2	0	9	2	4	9	2	1	6	0	28	3	18	4	7	0	4	23	2	0	4	28	23	10	60	25	32	17	34	27	4	38	32	1	49	15
ITGB8	436	1400	107	1366	724	3143	920	2980	511	346	541	453	672	726	658	888	2796	913	11538	2423	5369	1840	2433	169	1810	18988	279	370	429	9010	14342	16758	3216	13540	4572	4258	7427	5124	115	5483	7522	133	15962	7197
EEF1A1P27	0	1	0	1	0	0	0	0	0	0	0	0	1	3	1	0	0	0	4	0	0	0	1	0	0	0	0	0	0	2	1	0	3	1	1	1	2	4	2	1	0	1	2	4
LOC402641	0	14	6	19	3	27	18	25	2	7	13	4	3	20	23	10	18	8	8	14	56	18	51	3	32	3	4	8	4	41	80	69	78	89	81	33	54	54	8	39	29	25	11	30
ABCB5	63	10	769	27	9	2	60	12	2	3	165	2	2	139	6	42	1	11	98	198	3	2	8	1	6	9	9	19	30	41	17	69	486	59	47	61	5	90	9	240	79	5	4	2830
SP8	0	10	6	6	3	11	4	17	2	18	20	3	3	186	44	11	1	2	0	2	5	3	3	4	34	6	5	29	1	0	0	0	0	0	0	0	1	0	1	4	2	3	8	4
RPL23P8	34	426	32	591	20	348	429	612	29	131	288	217	570	450	264	618	500	259	454	200	1780	592	672	65	707	156	70	585	103	4459	6542	5246	7573	6521	5829	4179	5791	6460	300	5167	4067	240	3284	4709
LINC01162	5	0	0	0	0	0	0	0	0	0	0	0	0	0	0	0	0	0	0	0	0	0	0	0	0	0	0	0	0	0	0	0	0	0	0	0	0	0	0	0	0	3	0	0
RN7SL542P	0	1	0	0	0	0	0	0	0	0	0	0	0	1	0	1	0	0	0	0	1	0	0	0	0	0	0	0	0	0	0	0	0	0	0	2	0	0	0	0	0	0	1	0
ASS1P11	5	46	2	77	7	63	51	125	3	45	62	16	34	181	67	254	56	47	47	8	105	24	88	16	61	165	5	144	11	238	201	233	160	178	212	238	118	199	5	227	148	1	162	320
SP4	32	410	76	533	151	516	563	512	45	408	207	366	156	835	434	276	531	93	557	313	401	117	772	43	323	164	58	563	151	1623	1838	2479	1788	1826	2317	1455	2215	1859	848	2170	1757	371	2048	2935
MIR1183	1	2	0	2	0	3	7	2	1	0	3	2	0	6	1	3	1	0	1	3	2	0	4	1	2	0	1	5	0	3	3	1	8	0	5	0	7	10	3	4	4	2	1	7
DNAH11	0	29	30	32	395	50	45	53	73	202	5	117	13	2565	242	61	258	31	74	91	148	45	58	18	241	40	29	546	8	477	503	657	48	204	356	170	169	94	231	277	88	647	719	8044
LOC105375183	6	2	88	1	25	1	2	4	1	0	0	12	0	130	4	5	27	4	6	11	17	1	8	0	39	2	4	16	0	32	52	82	4	8	28	4	11	0	17	18	5	3	47	536
LOC107986775	2	0	14	0	1	0	0	0	1	1	0	0	0	16	2	2	5	0	3	0	2	1	0	0	0	0	0	1	0	3	7	2	0	0	0	2	2	0	0	5	0	0	1	37
CDCA7L	12	153	20	244	22	182	337	178	6	24	101	120	24	462	378	530	271	251	218	132	509	284	327	120	340	37	52	178	102	1541	1842	942	679	539	622	1164	378	1163	57	1509	980	66	208	987
LOC102724143	2	53	67	74	5	100	80	106	91	1	26	11	17	115	113	94	128	50	13	44	157	86	47	14	123	52	7	52	36	736	332	286	289	571	516	851	741	557	2	474	513	13	142	208
RAPGEF5	181	1866	570	3717	198	3329	3804	3872	196	96	667	594	925	1319	1994	5264	2249	1548	1803	1636	6591	2658	2323	310	4789	682	434	1533	1164	15695	10446	10978	15442	14052	20152	16829	16008	17257	170	15771	11933	67	5576	7198
LOC105375184	78	296	63	613	22	430	505	492	31	4	179	75	145	225	345	1100	337	230	316	260	805	417	258	47	522	92	113	238	235	1623	1142	1507	2488	1956	1586	1707	1446	2107	8	1541	1919	7	637	877
STEAP1B	7	181	9	176	31	286	193	223	9	22	36	66	78	34	162	151	180	79	50	16	207	91	203	14	92	123	12	68	40	1177	2324	1518	1041	1439	1117	844	1282	870	25	780	624	5	484	200
EEF1A1P6	1513	16202	2002	27069	2389	16968	18937	19415	1640	10414	16181	9243	9557	24928	14332	30112	18598	12646	13508	10140	59984	20385	31207	4895	22232	10701	2858	18876	5638	84955	79035	83338	98787	62748	79945	87218	94714	124632	8001	99854	74825	4381	42519	88232
LOC100506178	12	137	10	158	50	262	138	343	20	14	28	76	51	33	237	165	210	56	22	17	121	5	172	14	23	83	25	41	35	450	573	685	370	482	622	742	689	258	9	199	407	19	478	219
LOC401312	1	7	2	54	12	21	43	33	2	0	14	12	12	27	56	43	56	7	12	7	8	1	36	1	3	23	8	10	3	33	78	163	120	94	80	233	36	52	0	31	85	8	61	66
LOC541472	1	9	2	16	8	11	13	18	0	5	10	3	5	23	37	21	47	10	2	1	1	1	25	6	1	7	2	1	6	23	70	69	57	68	49	202	79	54	2	32	28	2	34	51
IL6	237	2497	185	646	1049	19950	2759	7880	2334	3774	524	1369	2205	137	1593	2337	3268	371	199	35	486	41	4119	184	102	17578	73	632	558	23126	51591	37040	2303	7713	7512	10686	7348	352	992	1652	3782	409	22659	285
RPS26P32	0	1	0	2	1	0	0	0	0	0	2	1	0	2	1	0	1	2	0	1	2	3	2	0	1	2	1	1	0	8	9	3	3	10	5	3	2	1	2	1	4	0	4	7
TOMM7	39	369	49	558	65	892	353	547	94	215	371	156	324	771	677	453	538	211	351	131	1565	502	732	79	915	181	71	472	93	2795	4535	2836	4042	2905	3064	2228	2868	3736	82	2114	1960	109	1309	3595
LOC112267993	37	4	6	11	5	10	4	6	0	1	0	1	4	12	2	5	14	0	4	3	2	2	8	2	6	11	0	3	0	18	14	15	5	23	42	22	38	11	16	14	9	69	8	34
SNHG26	3	182	8	157	52	323	228	316	16	3	39	30	36	129	140	133	84	28	79	122	462	132	493	22	485	154	12	152	46	745	485	1050	454	956	616	513	975	230	34	367	306	6	180	427
SNORD93	0	59	0	27	6	66	51	68	2	1	6	4	20	26	16	20	21	5	18	7	96	22	102	4	83	24	3	58	14	98	81	128	61	128	101	82	164	44	3	57	29	1	17	52
LOC107986776	6	49	4	64	18	92	63	89	5	3	4	11	4	63	23	29	28	2	38	13	23	5	44	7	17	55	6	33	5	217	105	93	92	224	300	155	260	91	102	35	54	34	50	189
RPL12P10	32	2	2	20	5	15	14	10	0	9	6	4	1	17	10	3	3	1	4	7	6	5	12	1	4	7	0	3	3	103	66	47	86	71	104	83	122	105	56	65	74	108	104	118
FAM126A	387	5976	469	5501	1158	10723	8211	10155	409	901	818	1606	914	2369	2499	3279	3159	1084	3560	1860	3855	1439	8953	815	2295	1633	340	1812	970	18534	24529	21862	15623	21867	21910	19218	20559	12649	3451	9537	8709	1673	9317	12217
LOC105375185	0	0	1	0	0	2	1	0	0	0	0	0	0	0	3	0	0	0	1	0	0	0	1	0	0	3	0	0	0	1	0	1	4	2	3	1	8	1	0	1	0	8	19	8
LOC105375186	32	0	0	1	0	3	0	0	0	0	0	0	0	4	0	4	0	0	0	4	1	0	1	0	1	0	0	0	1	3	3	0	0	2	4	4	6	0	0	1	0	0	4	16
KLHL7-DT	0	4	4	26	1	10	1	5	2	0	3	1	0	9	11	2	47	8	4	12	2	0	8	2	44	14	2	2	2	46	43	23	67	25	59	28	11	9	0	53	18	1	44	173
KLHL7	51	739	47	1415	159	1137	1193	1043	73	151	330	303	233	865	689	761	621	386	663	301	1395	719	1329	167	975	358	109	487	224	3261	4207	3681	3334	3970	4457	3282	3348	3473	442	3538	2507	159	1833	3367
AK3P3	1	15	3	31	5	27	41	38	0	0	7	7	2	30	16	21	21	12	24	13	26	32	39	0	33	6	1	15	9	177	182	196	155	155	192	197	184	114	41	185	117	8	117	264
NUPL2	30	477	129	522	63	472	659	606	59	98	102	196	154	509	465	432	491	174	461	181	920	517	757	97	647	177	95	316	174	1606	1500	1809	2001	1839	2079	1507	1835	2176	151	1821	1541	127	786	1432
LOC101927890	3	0	1	2	0	0	0	0	0	5	0	3	0	2	0	0	0	0	0	0	0	0	2	0	1	1	0	0	0	0	0	0	0	0	0	0	1	0	6	0	2	12	1	0
GPNMB	132	3334	88	7256	681	5567	6113	7400	220	520	3965	1753	1153	8547	5815	8806	3755	4759	4072	3446	6055	2603	8046	816	2456	1369	682	2300	1675	33309	22288	29009	33829	30462	39076	35261	23617	54988	340	55379	27506	210	5607	45129
MALSU1	19	112	19	258	34	201	227	188	20	152	112	153	103	268	438	293	268	125	76	77	218	141	260	58	195	93	47	209	76	822	826	837	1175	1181	1187	779	1089	1083	209	1038	705	90	415	1003
IGF2BP3	4	77	104	130	14	87	110	123	4	48	4	48	69	38	37	61	76	27	80	25	48	26	137	7	46	39	11	41	32	280	389	425	380	360	460	231	539	232	377	196	200	43	98	163
SNORD65C	0	0	0	0	0	0	0	2	0	0	0	0	0	0	0	0	0	0	0	0	0	0	0	0	1	0	0	0	0	0	1	0	3	0	1	0	1	1	0	0	0	0	0	0
LOC389473	6	195	19	488	12	406	863	625	3	8	62	90	31	200	470	268	177	176	125	111	213	114	433	92	70	12	27	63	113	485	503	540	1026	528	808	647	1027	1238	465	1376	867	657	98	706
RPS2P32	6	16	2	20	10	28	18	19	4	15	10	36	9	41	54	20	25	17	17	8	25	15	50	2	16	12	3	11	5	30	26	30	30	71	55	35	51	51	16	81	51	7	58	52
TRA2A	198	1387	124	1935	327	1962	2169	1661	137	1335	521	1951	397	1838	2004	1565	2203	748	1015	532	2735	1264	2439	284	1649	703	247	1120	624	3499	4268	4591	3803	4205	4427	3944	3692	2657	2215	4660	3455	459	3063	3114
LOC442517	10	128	9	164	17	185	244	209	15	21	50	68	62	129	87	237	130	107	98	58	223	165	299	33	271	58	24	100	39	766	1190	1347	1166	1280	1145	735	931	886	9	875	733	10	311	594
CLK2P1	22	188	23	237	54	183	227	237	12	108	93	564	50	249	217	260	224	106	130	56	296	153	338	89	126	133	44	171	109	524	359	476	392	538	447	485	619	496	279	807	549	50	430	665
LOC105375187	0	0	0	0	0	0	0	1	0	0	0	0	0	0	0	1	0	0	0	0	0	0	0	0	0	0	0	0	0	0	0	0	0	0	0	0	0	0	0	1	0	6	0	0
CCDC126	314	563	57	380	99	622	411	438	61	309	81	768	283	223	279	212	659	91	304	140	445	245	644	40	303	92	42	259	77	970	1628	1441	1313	1530	1574	878	1548	1212	1825	1091	1257	1935	3545	850
FCF1P1	3	34	1	24	6	23	47	47	3	29	11	25	7	29	26	21	49	9	20	5	41	17	38	9	24	4	0	12	8	78	70	110	70	112	81	81	107	86	84	134	64	20	96	75
FAM221A	26	43	52	53	9	38	48	52	2	5	40	26	17	144	43	86	103	19	74	30	44	29	96	6	27	45	11	24	22	265	192	225	199	231	281	325	175	158	23	335	188	24	175	349
STK31	2	10	2	17	3	9	9	12	2	12	3	2	5	31	4	14	4	5	29	7	7	19	15	0	10	7	1	11	5	60	36	27	23	42	80	33	23	35	22	53	46	31	55	128
PCMTD1P3	4	17	1	19	1	5	13	5	0	3	10	23	13	15	3	30	15	17	13	11	11	3	19	3	3	12	1	0	5	127	140	164	143	123	187	121	145	133	59	139	97	25	73	136
LOC105375188	0	0	0	0	0	0	0	1	0	0	0	0	0	0	0	0	0	0	1	0	0	0	0	0	0	0	0	0	0	0	0	0	0	0	0	0	0	0	0	0	0	0	0	3
LOC107986777	46	1	3	0	1	1	0	5	0	80	0	0	1	20	3	1	0	0	2	0	0	0	0	1	8	1	0	4	0	3	0	0	0	1	1	1	0	3	89	0	0	58	5	34
NPY	0	0	0	0	0	3	0	1	0	2	0	1	1	13	2	0	0	0	2	0	0	0	0	0	0	0	0	0	0	0	0	0	0	0	0	0	0	0	0	0	0	0	0	2
LOC107986778	1	0	0	0	0	0	0	0	0	0	0	0	0	0	0	0	0	0	0	0	0	0	0	0	0	0	0	0	0	0	0	0	3	0	0	0	0	0	3	0	0	7	0	4
MPP6	67	437	62	549	100	617	872	698	55	289	239	395	186	1574	425	641	589	182	3108	395	917	577	677	129	645	333	74	1007	310	1592	3614	1956	2747	1936	1639	1429	1427	2529	390	2489	2112	297	1109	5387
GSDME	54	231	45	660	165	420	564	701	41	178	293	360	76	413	737	511	586	387	289	116	666	387	809	86	387	314	70	260	126	1011	2405	1704	1334	2151	1607	820	1859	1735	17	2278	2501	31	1445	1314
LOC107986779	0	6	0	12	2	11	7	8	2	4	2	8	3	2	14	5	17	5	6	6	17	21	11	5	11	18	4	5	4	37	44	32	18	57	26	38	33	25	0	24	45	14	37	28
OSBPL3	71	1057	118	1929	259	1309	2105	1615	77	174	510	491	373	1260	1334	1416	1480	713	1477	707	3444	3191	2055	327	2023	1532	218	699	697	5683	4330	6168	3890	6089	4873	4449	5575	5344	74	7494	5406	77	1818	4257
SNRPCP19	0	9	1	27	8	15	11	24	2	2	3	4	0	5	39	18	12	12	13	4	71	24	13	4	19	14	1	16	8	43	17	43	24	40	33	28	32	45	0	68	46	0	15	32
CYCS	67	862	123	1256	163	1954	2100	1067	75	488	411	669	528	762	1163	1205	1012	520	602	409	3081	1368	1684	327	1599	437	170	619	326	3408	5047	4433	4737	6046	4078	2983	3993	3781	290	4321	3724	120	1575	3603
C7orf31	4	74	7	94	17	43	65	76	1	9	45	33	27	121	101	91	88	48	62	63	52	33	133	10	47	41	11	38	41	192	221	340	163	337	235	210	240	196	15	366	235	31	111	270
LOC105375191	0	3	0	7	0	1	6	5	0	0	4	3	1	30	9	5	0	4	5	2	2	2	11	1	6	6	2	6	4	27	20	29	22	24	29	30	30	38	2	45	21	4	14	35
RPL7AP41	0	1	0	0	0	1	2	1	0	0	0	0	1	0	0	0	0	0	0	0	0	1	0	1	2	0	0	1	0	2	1	0	2	1	3	0	3	2	1	1	0	0	2	0
NPVF	0	0	0	0	0	1	0	0	0	0	0	0	0	0	0	0	4	0	0	0	0	0	0	0	1	1	0	0	0	0	0	0	0	0	0	1	0	0	1	2	0	1	0	0
LOC105375193	0	0	0	0	0	1	0	0	0	0	0	0	0	0	0	0	0	0	0	0	0	0	0	0	0	4	0	16	0	0	0	0	0	0	0	0	0	0	0	1	0	24	0	0
LOC105375195	2	0	0	0	0	0	0	0	0	0	0	0	0	0	0	0	0	0	0	0	0	0	0	0	14	21	0	1	0	0	0	0	3	1	0	1	2	3	2	0	0	447	0	0
LOC105375194	0	0	0	0	0	0	0	0	0	0	0	0	0	0	0	0	0	0	0	0	0	0	0	0	0	3	0	4	0	0	0	2	0	0	1	1	2	0	359	0	0	2	0	0
LOC105375196	0	0	0	1	0	0	0	0	0	0	0	0	0	2	0	0	0	0	0	0	1	0	0	0	0	0	0	0	0	0	0	0	6	0	1	1	0	0	0	7	0	0	0	3
LOC646588	27	9	16	16	5	4	10	11	0	4	22	1	8	249	14	8	1	4	30	9	2	0	3	3	6	1	1	21	2	10	9	9	114	19	27	8	31	57	7	51	16	277	1	326
UBA52P1	1	8	0	10	2	2	5	3	0	0	8	22	8	11	12	30	11	67	5	11	30	18	22	5	14	12	1	3	5	108	132	143	143	106	112	113	106	169	33	66	101	111	176	100
LOC100506236	0	0	0	4	0	0	4	0	0	0	0	0	0	0	1	2	0	0	2	0	0	0	1	0	1	0	0	0	0	0	0	0	2	1	0	0	1	3	0	0	5	0	0	5
LOC105375199	1	2	15	2	0	0	0	0	0	0	6	8	2	4	4	0	4	0	1	0	1	2	1	0	4	0	0	4	0	14	4	5	2	2	9	7	3	5	7	3	3	14	4	31
LOC105375200	0	6	0	12	0	5	9	6	0	0	1	2	0	6	2	4	4	1	4	1	2	2	5	1	5	1	0	10	0	20	21	7	4	3	12	6	7	5	0	5	8	0	0	1
MIR148A	0	2	0	1	0	0	0	2	0	0	0	0	0	0	0	0	1	0	0	0	1	0	4	0	0	0	0	3	0	1	1	0	1	0	1	1	0	4	1	1	0	0	0	0
LOC105375198	1	7	0	13	0	3	4	5	0	0	1	4	0	5	6	16	14	4	34	5	7	0	16	0	3	1	0	4	5	28	16	34	20	0	16	18	25	39	9	31	30	12	4	28
NFE2L3	523	1419	45	994	324	1431	949	1162	77	666	205	1728	400	642	403	440	2029	160	678	268	1374	436	1783	93	794	280	90	574	174	3110	3989	5880	1749	3549	3346	2682	5177	1038	5921	1579	2665	3417	4823	2389
HNRNPA2B1	2647	14210	1238	14280	2398	21591	16050	11912	1480	10381	5767	12613	2564	16460	18310	15809	20539	8878	6991	4117	18505	8083	20924	3595	11732	7739	2281	9161	5178	15616	16969	23618	13801	20339	16283	16424	19966	9200	19907	21623	18733	7125	15475	17691
CBX3	225	1579	171	2450	239	2143	2253	2218	128	825	543	1355	618	1095	1679	1768	1632	874	1039	564	2442	1175	3190	389	1749	624	264	985	559	5115	8948	8501	7317	9322	6977	4600	5838	6669	757	6136	5314	775	3926	4071
RPL23P7	0	3	1	4	2	2	1	5	1	1	1	1	8	0	3	5	1	2	0	2	9	4	6	0	3	1	0	0	0	11	19	14	12	16	16	5	14	9	1	0	14	1	28	3
SNX10	270	571	130	408	293	1701	492	818	156	3337	80	3252	554	397	888	826	1338	299	811	150	1078	497	2433	92	371	92	122	282	86	1645	5618	6656	2596	4766	2538	1471	5817	1656	2688	2857	3988	4954	10812	723
LOC105375304	5	7	1	12	4	32	12	21	9	69	2	83	19	19	27	12	53	11	20	9	15	5	70	3	8	16	7	12	2	41	79	65	32	60	40	38	79	21	92	69	74	49	185	31
LOC441204	3	57	1	86	5	51	66	45	8	15	33	34	34	341	95	112	44	41	131	76	29	12	90	10	15	25	39	69	73	446	202	174	225	146	180	308	249	450	68	223	225	24	56	845
LOC105375202	45	8	0	27	1	5	6	6	0	3	12	13	2	71	29	19	10	11	24	22	11	3	12	4	10	8	6	26	10	137	98	57	97	54	82	106	135	142	78	73	90	49	36	215
KIAA0087	5	4	1	3	0	2	0	0	0	4	7	3	2	30	2	4	2	2	8	6	1	2	5	1	1	3	2	0	3	61	16	23	9	9	7	24	10	51	18	20	15	26	4	102
LOC100506289	0	2	0	0	3	1	0	2	0	2	0	3	0	18	8	6	9	5	25	5	1	0	3	3	2	3	10	0	0	42	4	21	19	33	0	50	1	10	2	34	9	8	1	115
LOC101928077	1	86	158	10	0	10	12	17	2	22	2	14	4	24	9	17	26	11	4	4	11	3	12	0	3	4	6	1	3	33	13	36	25	47	38	22	78	25	33	37	44	14	20	36
C7orf71	4	41	12	40	2	27	31	25	1	38	7	27	8	45	38	26	48	12	18	5	27	7	35	0	27	19	8	17	10	121	160	156	51	115	76	75	234	81	157	102	90	107	26	64
SKAP2	384	1375	109	1689	260	1980	1781	1174	223	2253	360	2483	654	1359	1558	1334	3201	630	1142	398	1597	675	1788	112	713	237	268	789	286	3026	4375	5478	4828	5375	3777	2673	9154	3325	7892	6258	5283	3794	4763	3120
RPL7AP38	0	0	1	0	0	1	0	2	0	0	0	0	0	1	2	2	2	2	0	0	2	1	0	1	1	2	1	1	1	2	0	0	1	0	2	1	1	0	1	2	0	1	3	3
HMGB3P20	45	0	0	1	0	0	0	0	0	0	0	0	0	1	0	0	1	0	0	0	0	0	0	0	0	0	0	0	0	1	0	0	1	0	0	0	0	0	0	0	0	2	0	2
TPM3P4	1	1	1	3	0	2	4	4	1	3	1	1	2	13	5	5	4	5	0	0	3	1	0	1	3	0	0	0	1	7	6	6	4	5	4	7	9	4	5	3	5	8	19	10
NHP2P2	0	2	1	4	0	3	6	6	0	1	0	0	4	4	2	7	5	5	5	2	7	4	2	1	3	1	1	11	1	5	6	13	8	18	7	12	9	10	1	8	11	2	1	9
HOXA1	3	7	48	39	0	13	41	5	1	6	4	9	12	32	22	9	17	9	10	2	25	25	9	0	24	7	3	6	6	45	29	24	90	78	36	31	92	113	53	126	87	35	61	121
HOTAIRM1	83	44	14	244	23	91	108	67	29	352	26	111	37	145	186	105	184	48	88	39	129	76	101	18	125	35	47	49	39	217	214	180	462	616	259	149	569	466	172	517	439	217	427	506
HOXA2	2487	133	5	38	17	15	37	12	5	54	46	33	20	535	176	15	30	18	17	11	9	9	19	7	615	374	9	29	8	37	34	51	99	51	29	43	110	77	125	75	68	13056	57	143
HOXA3	749	19	4	193	3	17	69	26	5	77	51	53	30	759	183	104	67	44	157	64	105	78	26	10	84	92	25	128	30	130	49	38	316	157	48	122	185	217	47	459	196	23	120	926
HOXA-AS2	0	3	0	23	0	4	8	2	1	24	7	7	7	101	33	10	12	5	18	9	21	11	8	3	7	5	5	12	7	17	8	5	56	24	11	24	29	47	3	95	33	132	18	101
HOXA4	1	6	5	47	1	15	30	13	1	11	13	10	6	216	49	42	19	12	40	18	22	13	17	3	16	11	4	54	6	7	6	7	40	24	7	12	32	36	3	45	21	3	6	91
HOXA-AS3	1	1	0	12	0	1	5	4	2	3	3	3	2	89	17	5	5	3	15	1	20	6	3	0	3	12	3	9	3	18	1	0	30	6	1	15	8	37	2	33	8	0	4	63
HOXA5	4	12	4	57	1	20	15	21	3	30	20	6	11	273	42	57	29	27	40	12	60	30	14	5	16	52	7	62	10	79	56	58	212	100	83	78	99	258	35	276	115	51	45	483
HOXA6	0	4	0	18	0	1	7	5	2	10	8	1	6	225	27	21	12	7	16	15	37	19	2	2	21	21	5	35	8	16	1	2	53	23	10	26	35	65	1	120	22	3	3	221
HOXA7	8	7	0	14	0	5	7	6	1	1	7	2	9	136	47	15	7	8	17	5	26	22	3	1	19	19	4	25	3	10	2	7	16	21	3	11	5	19	2	40	21	0	1	60
HOXA10-HOXA9	0	0	0	0	0	0	0	0	0	0	0	0	0	0	0	0	0	0	0	0	0	0	0	0	0	0	0	0	0	0	0	0	0	0	0	0	0	0	0	0	0	0	0	0
HOXA9	1	6	4	12	0	5	3	1	4	2	6	1	5	101	33	21	8	10	3	7	19	19	8	4	11	21	0	11	6	16	8	9	12	15	17	14	11	34	6	38	25	1	9	34
HOXA10-AS	0	7	1	10	1	8	6	6	0	1	14	0	1	65	15	16	9	7	9	2	14	7	5	2	10	4	0	6	9	5	4	8	13	21	9	18	17	28	3	39	20	2	6	60
MIR196B	0	0	0	0	0	0	0	0	0	0	0	0	0	0	0	0	0	0	0	0	0	0	0	0	0	0	0	0	0	0	0	0	0	0	0	0	0	0	0	0	0	0	0	0
HOXA10	15	56	6	160	9	105	86	120	1	13	134	37	52	626	174	195	53	75	152	79	67	43	125	30	37	99	11	171	28	267	214	158	230	248	246	191	190	336	4	385	203	25	33	911
HOXA11	5	34	15	151	8	80	40	94	5	51	98	30	32	243	110	111	30	72	66	45	50	19	117	36	8	138	12	122	37	145	93	91	152	209	227	124	242	410	3	440	202	23	33	506
HOXA11-AS	0	20	3	54	4	23	19	45	1	13	84	6	6	226	86	73	24	43	58	26	18	11	52	13	4	30	5	51	26	52	16	31	48	76	95	69	100	158	0	159	74	3	11	126
HOXA13	3	78	11	36	9	85	14	36	10	35	73	40	20	339	40	138	63	16	197	67	82	16	48	21	14	84	7	141	14	362	398	240	86	266	301	299	130	631	9	701	355	60	45	336
HOTTIP	5	18	4	3	4	13	1	8	3	0	3	9	1	28	9	14	21	1	19	8	24	4	4	0	4	31	1	9	4	63	36	19	5	74	63	50	12	182	1	168	52	9	12	6
EVX1-AS	0	0	0	0	0	2	0	0	0	0	0	0	0	0	1	0	0	0	2	0	1	0	0	0	0	0	0	4	0	2	0	0	1	0	0	1	0	3	0	0	0	0	0	1
EVX1	0	1	0	3	1	1	0	4	0	3	8	0	1	17	4	4	5	0	1	5	2	2	1	0	4	3	0	5	1	6	0	0	3	2	3	6	2	14	2	0	2	0	1	6
RPL35P4	0	0	0	0	0	0	0	0	0	0	0	0	0	0	1	0	0	0	0	0	0	0	0	0	0	0	0	0	0	0	0	0	0	1	0	0	0	0	1	0	0	0	0	0
LOC107986733	0	0	0	0	0	0	0	0	0	0	0	0	0	0	0	0	0	0	0	0	0	0	0	0	0	0	0	0	0	0	0	0	0	0	0	0	0	0	0	0	0	0	0	1
LOC105375206	0	0	0	0	0	0	0	0	0	0	0	0	1	5	0	1	2	0	1	0	0	0	0	0	0	0	0	0	0	0	0	0	0	0	1	0	0	1	0	1	0	0	0	2
LOC105375207	2	0	0	1	0	0	0	3	0	0	1	0	0	1	2	3	0	1	1	0	2	2	0	0	0	0	0	3	1	0	0	0	2	0	1	0	0	0	65	1	3	17	0	6
EIF4HP1	128	917	109	1433	217	1685	1332	1483	162	1889	756	927	309	3012	3545	1679	1674	845	694	576	3834	2046	2517	329	3448	689	229	1292	440	3429	2718	3034	3476	4181	3518	3085	4547	5340	774	4904	3834	448	2913	4819
PSMC1P2	0	2	3	5	1	2	0	2	0	300	5	1	3	10	4	2	1	0	1	2	0	0	3	0	26	28	0	0	0	9	5	9	1	5	3	14	3	9	4	5	6	1521	1	15
LOC442292	0	8	1	7	0	8	9	12	0	6	6	0	1	30	15	25	12	21	7	4	9	14	21	9	15	18	1	5	5	42	21	18	11	41	24	27	48	49	2	47	24	2	18	57
HIBADH	33	557	37	795	79	471	717	527	21	186	471	392	213	1434	501	1087	512	348	602	335	555	190	676	96	275	302	67	603	162	2952	2466	2280	2872	2495	2701	2581	2490	3025	260	3435	1876	128	1090	3651
LOC107986699	26	224	16	299	41	166	264	287	12	71	65	296	33	320	154	222	199	58	362	163	281	91	256	20	162	128	21	193	74	604	716	644	635	824	735	630	739	585	82	876	467	95	422	1045
TSL	7	47	2	60	11	33	47	58	3	49	18	74	9	113	47	73	58	29	68	24	79	23	81	6	50	29	3	66	14	225	195	180	192	249	197	204	270	244	110	351	209	17	172	371
LOC105375211	6	23	1	50	2	16	30	33	0	37	11	53	0	45	18	29	30	4	25	29	28	3	38	3	17	12	5	25	11	97	89	92	127	107	110	72	111	107	11	157	83	16	119	169
LOC105375210	4	2	1	2	0	1	1	9	0	1	0	2	0	1	1	1	1	0	10	2	4	0	5	0	3	0	0	1	2	8	12	7	3	4	1	1	19	2	19	12	7	42	28	7
TAX1BP1	856	3961	392	5528	762	6124	6603	6946	580	2732	1304	7121	1360	3174	4191	3918	3979	1412	4513	1700	8182	4543	8107	633	4699	1125	540	3104	1132	13370	16827	20492	14451	17466	16844	13260	17545	11090	17772	15024	13540	6516	20074	14216
JAZF1	75	504	59	1075	151	954	1357	1073	60	267	316	620	225	1010	561	519	619	233	720	440	414	145	1314	129	187	138	83	363	203	1818	3012	3420	3265	2731	2688	2238	3144	2272	1456	3353	2405	753	1692	4126
LOC105375208	8	36	2	104	12	92	129	86	4	16	16	24	10	59	50	49	81	12	64	32	86	23	121	10	20	11	5	47	23	172	303	543	277	391	343	297	405	355	19	441	260	27	80	413
JAZF1-AS1	0	0	1	0	1	2	5	3	0	0	1	1	1	4	2	2	2	1	0	1	1	0	3	4	0	3	0	0	4	3	7	7	6	11	17	17	4	16	1	2	11	1	1	10
PPIAP80	0	0	0	0	0	0	1	0	0	0	0	0	0	0	0	0	0	0	1	0	0	1	0	0	0	0	0	0	0	0	2	1	0	7	0	0	0	0	0	0	1	1	0	2
CREB5	269	2254	138	2103	434	4529	3933	3040	231	3001	511	2520	855	1308	1535	1213	2441	595	2281	1615	915	258	4436	425	335	3311	154	902	357	6680	8860	9418	5145	7003	7712	7987	12767	4348	3780	4398	4163	4656	4150	6887
TRIL	1	42	3	136	0	15	79	41	4	2	151	15	18	938	108	232	75	216	80	132	215	109	71	35	40	58	17	136	64	81	37	105	339	240	314	122	264	569	3	316	228	8	17	990
LOC100506497	2	56	733	49	1	13	38	40	4	7	6	5	8	65	28	50	49	11	54	16	51	16	28	5	21	9	8	49	8	187	111	125	98	89	127	151	78	78	77	341	117	78	6	212
CPVL	36	2287	15	2235	72	1696	1624	2598	49	111	448	364	471	1257	1597	2760	1740	843	2145	424	1608	110	1486	67	260	451	187	1736	260	8952	5315	6872	9562	4058	8028	10342	3079	7781	82	8635	4682	94	836	3975
LOC107986703	0	3	0	13	1	1	12	12	0	0	2	0	1	14	5	15	19	5	17	5	9	0	4	0	2	1	1	16	1	56	18	40	18	21	36	33	11	30	0	64	25	1	2	29
LOC101928168	1	3	0	5	0	0	2	10	0	1	1	1	1	6	1	4	10	2	4	1	0	0	1	0	2	0	2	2	0	32	4	12	11	16	8	12	4	7	0	45	12	1	2	25
CHN2	11	215	4	334	12	153	239	255	9	40	98	51	105	542	263	376	297	109	237	121	183	75	175	27	44	110	42	508	83	801	555	1070	636	568	575	1070	478	1086	32	1494	977	274	92	1025
LOC102724484	6	57	65	95	8	30	77	91	0	1	33	12	8	104	48	97	83	29	78	22	47	17	57	9	10	31	8	115	31	188	129	291	139	140	139	270	133	158	1	463	199	29	31	190
NANOGP4	0	50	1	77	3	37	61	55	1	5	28	11	13	71	33	86	72	27	40	18	54	7	59	1	14	28	9	114	34	258	210	391	140	182	217	304	181	208	12	536	246	4	26	217
LOC107986700	0	1	0	7	0	0	5	6	0	0	1	1	1	11	0	0	1	2	1	0	0	2	0	0	2	2	1	18	1	4	3	11	6	3	16	19	13	17	1	10	20	0	5	21
LOC646745	0	0	0	0	0	0	0	0	0	0	0	0	0	0	0	0	0	0	0	0	0	0	0	0	0	0	0	0	0	4	0	2	0	2	5	4	0	2	0	5	2	2	13	12
PRR15	1	2	1	4	0	0	0	5	2	16	2	0	3	39	8	4	1	3	10	1	1	1	2	0	2	1	0	27	3	7	3	4	1	17	4	18	0	7	0	6	15	1	3	39
LOC105375213	0	42	0	114	3	36	83	44	0	3	44	18	10	152	84	186	68	49	113	74	50	27	71	13	8	54	5	52	35	311	142	193	101	192	198	274	175	192	2	256	180	3	56	460
LOC646762	8	124	46	198	13	98	207	83	11	38	147	38	27	630	258	503	155	163	146	142	133	34	191	55	44	145	25	181	57	562	298	293	307	420	476	469	337	451	5	572	277	8	94	815
MIR550A3	1	2	0	9	0	3	4	7	0	0	5	1	0	12	19	12	6	1	2	2	11	0	13	0	1	2	5	11	1	18	2	13	8	11	24	17	8	8	0	15	5	0	7	11
ZNRF2P2	0	0	0	4	0	0	2	2	0	0	0	1	0	8	7	0	0	0	1	0	0	0	0	0	0	0	1	0	1	0	0	0	0	0	0	1	0	0	0	0	0	0	0	1
DPY19L2P3	1	9	5	16	3	9	15	9	2	1	3	0	4	21	4	10	14	2	22	10	10	8	10	2	5	0	0	17	8	46	36	50	63	60	35	49	47	61	8	68	54	6	29	147
LOC107986726	1	1	0	3	1	0	3	3	0	0	1	1	0	5	1	4	3	3	7	2	4	2	2	1	1	0	2	0	2	4	7	12	11	10	7	12	11	8	0	18	14	3	1	17
LOC101928208	1	4	1	8	0	4	1	2	0	0	1	1	0	7	3	5	3	1	11	1	4	0	5	2	2	1	1	2	3	19	1	15	27	12	29	18	16	13	0	24	33	0	31	30
WIPF3	6	6	0	12	1	10	9	11	2	5	130	5	8	317	9	24	22	11	15	8	30	11	19	2	8	8	5	140	4	34	27	32	61	77	32	44	38	11	49	32	29	1	13	415
SCRN1	39	604	88	1957	133	1071	1545	1181	69	376	743	360	302	1669	1737	1336	686	675	747	479	1408	749	1454	135	725	237	133	688	315	3441	3079	3171	3040	3935	3686	2918	4061	3098	93	5324	2395	21	657	5247
LOC105375215	0	14	1	58	2	34	47	31	3	1	8	8	5	26	42	23	22	11	16	7	60	24	53	6	39	7	5	17	5	81	81	93	87	88	111	49	89	111	10	122	86	11	42	72
FKBP14	37	951	42	2623	116	2279	2785	2249	72	55	349	399	294	424	895	1075	1034	606	725	311	1219	468	2326	408	588	472	124	393	287	4249	11370	5848	5423	5310	6962	3116	4407	6132	338	5351	3540	39	1005	3122
PLEKHA8	52	523	65	1133	150	1077	906	861	72	104	238	281	163	528	519	816	655	301	631	319	1340	619	1149	117	827	305	106	380	209	2385	3613	3771	2175	3049	2892	2257	2960	2531	114	3006	2317	87	1076	2211
LOC105375216	1	2	0	10	0	4	17	5	3	0	1	1	1	11	13	10	12	2	6	6	8	8	4	2	9	7	3	13	1	23	25	31	25	28	12	36	32	23	3	25	30	2	28	32
MTURN	100	478	102	1077	159	793	731	665	124	589	933	375	681	6102	1098	1617	825	466	1132	899	1283	659	985	132	720	911	126	1930	297	3050	2792	1937	3291	4228	2625	4023	4057	3134	1079	3651	2267	388	2357	12531
LOC105375217	2	26	1	56	8	48	21	33	1	7	21	7	13	137	28	54	33	9	46	34	53	24	39	3	17	30	6	46	21	130	84	113	103	151	60	204	153	73	104	156	48	40	59	318
LOC105375218	3	22	1	28	6	21	11	44	1	1	16	11	14	68	28	30	31	7	47	22	29	20	44	3	18	44	6	46	9	118	61	160	85	115	101	137	109	53	87	176	98	24	66	274
ZNRF2	98	1221	139	1560	384	1650	1682	2115	133	291	616	595	471	1910	1726	1372	1401	516	1616	618	3760	2794	2177	225	2252	1198	331	1297	512	1874	2285	4045	2382	3528	2687	2046	2505	1933	802	3300	3013	228	1807	3492
MIR550B1	0	0	0	0	0	0	0	0	0	0	0	0	0	0	0	0	0	0	0	0	0	0	0	0	0	0	0	0	0	0	0	0	0	0	0	0	0	0	0	0	0	0	0	0
MIR550A1	0	0	0	0	0	0	0	0	0	0	0	0	0	0	0	0	0	0	0	0	0	0	0	0	0	0	0	0	0	0	0	0	0	0	0	0	0	0	0	0	0	0	0	0
DKFZP586I1420	53	371	37	653	101	465	445	497	30	66	144	151	94	612	346	466	514	122	609	270	1342	976	671	44	796	373	91	470	137	1198	1242	2363	1136	1832	1245	1177	1219	827	377	1628	1433	131	1018	2019
LINC01176	2	74	2	117	29	125	99	151	12	14	19	42	24	141	92	89	142	17	105	32	287	201	148	13	157	89	26	90	52	278	227	615	284	421	347	271	400	116	158	405	298	62	181	443
NOD1	79	1139	70	1893	170	1150	1407	1632	62	140	654	336	422	1796	2056	2640	1751	891	1085	650	1688	697	1717	435	699	2059	353	1327	799	5046	2472	3354	4633	4689	3964	7476	4835	4870	229	6458	3957	69	988	5274
LOC101928268	4	52	0	104	4	49	79	67	1	1	41	13	20	65	83	169	122	44	57	34	72	23	94	22	45	96	12	42	49	330	199	205	284	264	193	479	238	238	20	328	164	3	56	206
GGCT	23	342	37	496	35	468	545	432	27	87	125	138	157	235	580	498	450	204	171	107	1378	560	625	94	1206	114	57	267	123	1436	1746	1396	1745	1825	1450	1122	1440	1474	43	1455	1255	12	372	932
LOC100287825	3	64	5	92	20	51	69	95	8	50	32	41	15	113	58	116	71	39	93	29	82	32	87	20	53	35	15	65	43	239	170	297	162	281	238	196	401	199	37	410	246	15	129	360
GARS-DT	47	496	57	926	149	463	768	728	34	367	231	530	189	1272	607	918	620	304	731	289	688	254	846	131	332	340	146	822	392	2269	1958	2824	2110	2572	3043	2705	3308	2966	454	4856	2412	403	2088	3645
GARS	127	1623	211	4177	328	3176	4795	3229	166	1646	755	3588	590	1445	2522	2948	2719	1833	762	746	2997	2270	4329	1096	3548	638	294	951	843	11502	19082	13141	15049	16275	15007	11351	14776	13837	4169	15866	13106	993	9966	9794
CRHR2	49	33	4	55	10	48	44	152	4	36	3	86	7	163	117	46	45	30	28	22	33	33	41	16	71	14	16	30	47	80	38	51	31	67	125	175	176	152	26	175	106	35	100	196
LOC105375220	12	0	1	1	0	0	1	2	1	150	2	2	0	57	5	6	3	0	7	4	6	2	0	2	1	0	0	9	1	14	0	0	0	0	4	18	1	0	3	1	5	0	0	39
LOC105375219	0	1	1	2	0	0	0	4	0	1	0	2	0	29	0	3	2	1	11	2	3	0	2	0	12	0	7	20	1	18	4	10	7	8	5	16	7	1	152	3	2	2	7	41
INMT-MINDY4	0	1	17	2	0	0	0	1	0	0	7	2	0	9	2	1	0	0	0	4	0	1	0	0	0	0	0	3	2	1	0	2	14	4	6	6	3	0	5	0	3	0	1	39
INMT	5	66	2	90	13	17	43	18	5	2	212	14	24	821	58	139	60	43	120	126	61	21	41	6	18	12	24	293	44	158	50	64	777	187	192	238	120	597	3	336	242	2	39	1944
MINDY4	0	29	0	41	7	58	27	13	2	0	15	5	12	43	25	39	19	19	20	13	22	19	30	5	10	26	4	27	12	69	48	68	56	78	59	98	91	52	0	29	57	0	15	96
OSBPL9P6	0	28	0	67	5	58	34	38	4	0	35	6	6	139	43	46	56	13	63	23	70	28	38	6	38	36	4	26	24	194	90	149	101	169	95	174	159	91	1035	122	113	1	34	362
AQP1	124	1695	147	7717	79	3304	3031	1896	232	80	5974	310	2552	21743	8094	7255	2991	2019	7137	7922	2449	754	4274	1365	653	1192	691	6040	2792	30301	11776	7999	25663	16487	33233	39556	8486	77101	130	38495	15149	32	1694	36558
GHRHR	0	0	1	0	0	0	0	2	0	0	0	2	1	1	0	0	1	0	0	0	0	0	0	0	0	1	0	0	1	0	0	0	3	1	0	0	0	0	0	1	2	0	0	1
LOC105375222	2	12	0	9	7	7	8	4	1	2	17	4	6	64	30	25	4	16	21	16	7	1	5	4	7	8	2	13	13	8	8	7	19	10	24	8	17	38	2	53	41	0	8	47
LOC105375221	0	4	3	6	4	7	3	3	0	1	3	2	6	20	8	10	4	14	19	7	6	1	2	0	2	1	4	9	4	11	2	5	6	12	8	4	8	9	0	32	15	73	2	22
ADCYAP1R1	17	211	7	175	9	88	15	11	3	15	53	58	19	266	202	534	206	291	130	98	134	66	5	40	24	10	59	169	116	607	161	65	66	50	221	261	61	27	6	465	1238	267	164	513
LOC107986780	85	86	13	78	1	31	8	8	0	48	4	17	4	54	30	134	91	40	38	36	43	35	2	18	11	4	8	50	26	349	171	66	46	32	94	105	19	12	15	180	570	5	64	206
LOC107986781	1	0	0	0	0	0	1	0	0	0	0	0	0	0	0	0	0	1	0	0	0	0	0	0	0	0	0	0	0	0	0	1	0	0	0	0	0	0	0	0	2	0	0	0
LOC107986782	74	1	1	0	0	1	0	2	0	0	0	0	0	0	0	0	0	0	0	0	0	0	0	0	0	0	0	0	0	0	0	0	0	0	0	0	0	0	0	0	0	2	0	0
NEUROD6	1	0	0	0	0	0	0	0	0	1	0	0	0	0	0	0	0	0	1	0	0	0	0	0	14	8	0	0	0	5	0	0	0	0	0	0	0	0	3	0	0	0	5	0
LOC105375224	0	0	0	0	0	0	0	1	0	2	0	0	0	1	2	0	0	0	0	0	0	0	0	1	0	0	0	0	0	0	0	0	0	0	0	0	0	0	0	0	0	1	0	0
ITPRID1	0	10	0	16	7	4	3	2	1	7	11	0	0	37	11	9	27	2	20	12	22	10	6	0	5	7	2	5	4	251	16	15	74	162	46	92	29	101	115	44	84	9	205	41
PDE1C	41	207	188	911	19	153	338	180	114	19	352	66	59	1012	644	299	183	114	903	509	72	45	235	35	28	140	101	473	207	935	739	600	2458	1033	2735	724	1504	3499	1008	2715	1062	134	242	1504
PPP1R17	1	6	1	24	2	26	4	7	0	3	8	2	21	7	14	22	26	7	9	16	2	2	6	1	12	13	2	12	13	27	17	49	89	18	50	17	46	89	5	74	40	387	13	38
LOC100130673	1	0	0	0	0	0	0	1	0	0	0	0	0	0	0	0	0	0	0	0	0	2	0	0	1	0	0	0	0	2	0	2	1	1	8	0	2	2	5	1	2	1	2	5
SLC25A5P5	2	31	4	41	2	43	67	54	2	8	19	26	25	45	54	91	66	70	35	14	105	83	75	9	114	25	8	37	12	157	112	183	112	207	104	177	193	197	32	130	202	5	94	139
LSM5	20	223	13	300	19	341	325	265	21	31	77	75	94	247	263	232	251	101	176	104	329	336	425	58	432	79	35	147	76	1148	2193	1571	1930	1575	1608	1043	956	1203	34	1146	994	34	602	1227
AVL9	217	1491	113	2698	452	2501	2435	3031	145	1270	697	2767	606	1858	2104	2117	2211	792	1886	892	2876	1610	3626	293	1954	691	300	1201	672	6785	7317	8709	7165	8734	8073	6240	10005	7471	2018	8836	7996	913	8647	6988
DPY19L1P1	181	279	65	287	69	313	254	279	46	194	47	509	110	308	192	173	550	51	217	119	237	50	461	38	108	75	47	188	67	883	1458	1171	1301	1354	1303	935	1366	1155	1423	966	1208	2300	5115	1458
ZNRF2P1	6	119	10	213	27	188	180	285	15	47	171	26	72	427	263	217	156	102	150	106	187	86	299	74	46	155	28	238	109	146	122	153	109	178	184	205	127	201	0	125	130	80	65	210
MIR550B2	0	0	0	0	0	0	0	0	0	0	0	0	0	0	0	0	0	0	0	0	0	0	0	0	0	0	0	0	0	0	0	0	0	0	0	0	0	0	0	0	0	0	0	0
MIR550A2	0	0	0	0	0	0	0	0	0	0	0	0	0	0	0	0	0	0	0	0	0	0	0	0	0	0	0	0	0	0	0	0	0	0	0	0	0	0	0	0	0	0	0	0
LINC00997	2	137	33	282	18	222	211	184	4	17	97	47	65	221	159	220	174	86	141	138	286	50	359	50	47	98	12	133	115	919	712	1017	586	848	950	746	644	620	12	677	512	12	246	988
DPY19L1P2	14	24	2	48	1	44	69	60	2	8	26	21	11	49	20	50	50	21	26	26	51	16	70	8	18	31	10	39	14	219	229	308	282	213	294	244	185	315	6	223	173	9	75	197
KBTBD2	113	1629	118	2546	300	2545	2830	2440	154	1481	595	2530	724	1738	1908	1707	2159	658	1411	788	1917	819	3244	284	868	621	258	1276	542	5820	6998	8586	7270	7542	8078	5478	6832	4583	2189	5882	6003	628	6015	4595
RP9P	10	132	23	228	60	320	222	298	11	26	100	116	59	402	328	273	171	131	277	161	205	177	353	64	154	104	45	184	116	603	473	650	679	775	732	672	481	852	22	782	512	10	172	1256
FKBP9	77	1813	67	6079	294	3128	4742	3018	169	368	3011	774	637	7602	6823	5145	2540	2793	2051	1843	3046	1860	4321	1312	1915	1010	471	2120	1393	12857	9942	10411	14642	14450	13866	12726	9797	26265	230	25853	15603	83	2299	22562
NT5C3A	158	308	37	336	70	432	377	327	36	170	78	274	141	335	294	255	353	102	249	176	1055	603	519	55	541	95	55	311	149	1035	1471	1381	1505	1768	1388	999	1311	1137	2314	1219	996	1143	1462	1496
RP9	11	106	21	257	38	273	310	277	16	18	64	85	43	200	248	221	155	121	119	67	205	94	349	60	130	82	38	172	81	571	468	520	528	663	650	548	620	568	18	671	535	10	163	651
BBS9	90	655	1359	1424	152	758	1181	662	24	68	524	302	209	1541	834	1092	666	408	1091	563	622	249	960	216	309	493	136	632	406	3805	4119	4225	5386	4863	6334	4171	4718	4848	333	5687	3851	437	2017	5977
FLJ20712	3	18	0	88	12	22	55	45	1	1	40	5	3	185	67	50	25	23	88	47	53	15	49	8	24	39	10	61	19	118	67	121	193	158	214	145	233	258	2	239	128	3	54	312
BMPER	20	25	4	99	30	23	83	113	4	154	479	1	34	1337	35	554	21	113	267	86	52	7	65	24	37	31	8	635	50	99	226	122	695	100	228	385	46	185	7794	285	100	111	74	1554
NPSR1-AS1	0	1	3	0	0	0	0	1	0	7	0	0	0	3	0	7	0	0	0	2	0	0	0	0	2	3	0	2	0	0	0	0	1	1	0	0	2	0	12	0	0	63	1	5
NPSR1	0	0	0	0	0	0	0	3	0	0	0	0	0	1	0	0	0	1	0	0	3	0	0	0	1	0	0	0	0	2	1	1	0	1	1	5	1	1	1	0	2	4	1	1
NCAPD2P1	2	38	3	36	6	51	35	37	7	8	17	18	9	43	83	51	42	37	10	7	56	19	38	9	53	9	5	20	24	174	133	156	141	194	177	184	203	179	26	301	271	13	65	110
DPY19L1	75	1751	64	2557	153	3248	3723	3801	105	99	395	479	542	831	1172	1561	1872	555	1718	852	1740	502	3416	324	773	733	217	1094	513	6726	9285	9409	9137	8042	10412	7798	7192	8697	231	7961	6165	328	2420	4306
LOC102724723	2	24	2	35	4	35	42	55	1	2	4	3	5	24	15	39	27	2	31	16	36	17	54	3	20	6	6	15	22	123	231	233	200	183	176	136	133	147	2	141	143	0	50	118
MIR548N	0	1	0	3	0	1	2	1	0	0	0	0	1	6	1	4	1	0	0	3	0	0	1	0	1	1	1	0	1	8	20	24	31	15	23	31	19	18	0	10	17	0	5	10
LOC105375228	2	9	13	36	2	30	28	16	2	28	8	6	5	26	25	33	14	16	22	22	21	10	33	5	3	13	5	12	13	54	66	57	128	70	118	64	75	63	4	94	71	6	16	97
DPY19L2P1	3	42	1	85	3	40	51	42	1	1	15	15	9	87	59	63	42	12	95	40	40	29	65	9	13	5	15	39	72	160	134	243	466	196	298	279	293	189	14	485	499	6	160	426
S100A11P2	2	16	1	10	1	30	13	20	3	13	0	25	5	1	10	19	17	14	3	3	22	41	44	5	28	4	0	10	4	11	39	29	5	23	12	8	22	2	9	18	25	6	26	12
TBX20	5	13	162	234	2	26	79	6	1	6	2	0	6	95	4	3	7	3	15	0	135	2	7	1	15	7	0	13	2	5	6	8	28	14	43	46	16	29	6	10	24	9	5	12
LOC401324	9	0	0	0	0	0	0	2	1	2	0	1	0	0	1	0	0	0	0	0	0	1	1	0	1	0	0	0	0	1	0	2	0	0	4	1	2	1	1	0	0	0	1	0
LOC105375230	0	0	2	0	0	0	0	0	0	1	0	0	0	1	0	0	0	0	0	0	0	0	0	0	0	0	0	0	0	0	0	0	0	0	0	0	0	0	1	0	0	33	3	2
LOC105375231	5	25	1	51	7	30	30	101	2	6	5	9	4	30	32	28	35	10	22	5	28	14	54	3	30	16	6	12	5	145	128	156	97	107	211	158	186	107	47	114	70	49	38	96
LOC101928421	33	311	12	672	97	394	388	700	24	95	109	135	64	385	399	302	363	113	412	228	434	276	713	83	392	203	55	293	152	1458	1709	2156	1470	1580	2124	1585	2047	1656	560	1701	1389	371	1088	1788
HERPUD2	81	677	152	1003	193	995	916	1027	74	855	416	732	428	1345	1248	804	1178	431	507	464	955	515	1800	205	569	400	159	619	304	3094	3571	4651	3523	4144	4156	3367	4660	4306	1851	4389	3166	836	3205	3709
LOC101930085	6	142	8	219	23	153	170	124	9	26	63	56	38	211	120	171	108	73	90	67	286	147	341	39	257	55	25	150	55	644	523	604	463	546	593	544	824	563	87	610	373	50	212	600
LOC100506725	0	5	0	14	2	1	1	4	0	0	1	0	1	26	5	7	9	3	9	9	2	2	5	1	0	0	1	6	1	23	10	25	63	30	25	21	39	79	0	38	27	2	7	55
SEPT7-AS1	4	24	6	37	9	18	19	30	2	7	19	16	16	75	25	27	45	9	38	17	18	6	41	5	6	7	9	40	10	74	82	90	67	96	86	52	60	119	28	140	73	8	73	147
LOC442293	0	1	0	4	2	1	2	1	0	0	0	0	0	6	0	2	2	1	4	0	0	1	2	1	17	10	0	3	1	3	6	1	5	13	8	8	12	9	1	14	4	0	6	5
2007-09-01	346	2692	169	3842	341	3852	4006	3627	276	750	915	2093	605	2455	2873	2608	2429	1125	2778	1466	4089	2074	4995	520	2663	677	470	2124	897	9847	15837	13658	15053	15967	13431	8006	11198	11989	1589	9737	9565	1612	7030	9476
LOC107986783	1	58	1	80	11	58	90	77	4	22	19	55	12	42	58	45	70	31	86	40	86	35	108	20	54	41	20	49	34	138	154	189	191	177	234	212	264	201	27	262	252	34	192	215
PPP1R14BP4	0	2	1	0	0	0	2	1	0	0	2	1	2	2	3	1	1	0	0	0	4	1	1	0	5	1	0	0	0	2	1	0	5	1	2	0	4	2	3	0	1	0	1	2
LOC107986734	0	1	0	0	0	1	0	0	0	0	0	0	0	1	0	1	0	0	1	0	0	1	5	0	0	0	0	4	0	0	0	0	0	1	1	1	0	0	1	0	0	0	0	4
LOC105375233	0	0	0	0	0	0	0	1	0	0	1	0	0	2	0	1	0	0	1	0	0	0	0	0	0	0	0	0	0	0	0	0	1	0	2	1	0	0	0	0	0	0	0	0
LOC101928618	3	0	0	1	0	0	0	2	0	12	0	0	0	2	0	0	0	0	0	0	0	1	0	0	1	0	0	0	0	0	0	2	3	0	0	3	0	1	1	5	4	2	0	0
EEPD1	306	515	142	711	112	598	636	964	35	628	393	673	137	2877	1053	1127	787	412	612	307	1045	243	898	156	360	114	160	873	264	686	340	704	1057	1458	1225	1319	1770	1168	3667	3120	2340	912	2851	3034
KIAA0895	569	73	18	35	33	102	38	45	4	11	24	19	21	56	24	60	63	16	84	25	265	99	66	5	261	51	7	56	6	545	326	377	149	383	461	291	177	119	222	188	170	33	264	279
ANLN	61	1972	40	2061	76	3604	5363	2070	50	47	82	1126	74	68	2186	1627	1807	1146	1391	239	2766	999	2531	523	4358	29	434	777	689	4283	13908	7110	8187	12080	5617	4444	4750	4068	258	7838	7544	148	612	441
AOAH	110	1938	97	2164	103	1589	1077	1952	84	1413	443	819	583	1562	1779	1276	2131	367	1300	364	864	204	948	115	519	330	230	1588	370	3705	3858	8730	4267	5033	2339	3932	7804	4220	1140	12449	6803	1665	2348	2983
AOAH-IT1	1	22	1	23	0	16	4	27	0	44	8	8	0	28	45	12	44	8	9	1	16	2	16	1	5	2	3	18	4	48	54	103	41	64	39	46	125	39	10	172	93	57	37	26
NPM1P18	8	19	26	34	4	14	18	16	2	14	16	23	8	30	17	25	28	9	14	7	30	9	46	2	44	13	2	30	7	211	270	265	232	221	226	168	171	227	34	207	189	89	106	155
ELMO1	165	1343	100	2272	163	2151	1619	1781	111	1328	995	880	626	3522	3007	2458	2399	917	1526	1006	888	268	3061	306	442	2054	406	1418	928	12572	6445	11772	8182	8837	11048	13851	12527	10988	1665	17095	9756	1763	3212	11625
LOC105375235	11	91	26	187	7	156	154	162	5	65	64	95	35	181	203	186	131	50	218	115	88	22	189	13	47	98	22	139	88	586	283	662	407	414	475	547	559	451	49	862	522	152	176	622
MIR1200	0	6	0	11	0	7	5	12	1	2	6	0	1	14	4	5	5	5	7	3	5	1	10	1	5	9	1	14	4	72	46	80	51	73	82	63	96	62	6	112	71	22	19	66
ELMO1-AS1	0	23	0	39	1	45	30	36	0	8	6	21	4	33	36	33	30	17	20	22	16	1	41	1	6	23	6	18	16	157	58	189	103	93	127	157	163	102	425	229	110	15	23	150
RPS10P14	2	19	0	41	3	35	29	44	1	32	13	20	13	41	21	46	28	19	29	16	22	2	48	4	13	40	11	29	22	113	52	109	101	107	111	153	107	129	6	237	148	7	34	105
GPR141	154	1081	45	584	133	588	150	488	151	996	95	1049	147	172	401	95	1010	80	269	70	285	46	824	30	212	105	75	305	45	1000	1799	1928	1092	1798	496	1029	3018	791	1761	2137	1527	3931	4956	552
NME8	62	71	14	47	27	98	34	68	15	122	11	255	58	28	30	15	131	12	42	10	28	6	93	2	13	12	7	31	8	90	272	184	278	202	87	122	325	87	652	259	169	784	1139	109
SFRP4	102	7718	190	14846	70	1980	13171	11414	310	4319	17145	108	20168	6387	2569	14732	2936	6937	5278	1504	134	59	2560	1458	37	400	177	4103	1018	57940	88295	11393	126387	1169	55130	51722	6078	81693	113	129747	4441	36	55	61489
EPDR1	11	540	20	881	28	678	869	857	42	30	387	158	190	1360	584	750	341	287	849	202	163	38	904	113	43	132	41	791	136	1950	2810	1809	1659	1452	1481	1584	1376	3077	9	3356	856	31	135	3331
LOC105375236	99	5	1	15	2	3	22	9	2	2	9	4	4	26	7	19	4	5	22	4	0	0	13	1	1	2	0	7	1	58	154	47	112	43	57	76	31	35	12	54	34	5	2	28
STARD3NL	140	1330	122	1649	151	2316	2454	3053	74	479	277	913	642	520	1149	1080	1195	468	889	291	983	296	2140	164	551	228	138	595	275	4812	7456	6012	6835	5577	7204	4227	5277	5430	1311	5648	3859	1213	4301	2209
TARP	37	47	12	15	32	115	39	94	50	63	3	295	10	26	33	19	226	6	37	10	28	3	100	6	32	5	5	19	8	86	520	379	46	366	200	79	239	55	511	126	223	216	962	80
TRGC2	5	6	0	6	7	3	3	5	0	14	2	52	5	1	8	3	22	0	5	3	2	0	17	0	7	0	1	0	1	21	106	94	41	98	18	26	65	12	289	18	90	79	336	15
TRGJ2	3	5	0	1	0	7	4	9	0	2	0	14	1	0	4	4	7	0	4	1	1	0	5	0	3	0	0	1	1	2	14	20	12	20	9	7	16	6	36	6	9	9	66	9
TRGJP2	0	0	0	0	0	0	0	0	0	0	0	0	0	0	0	0	0	0	0	0	0	0	0	0	0	0	0	0	0	0	0	0	0	0	0	0	0	0	0	0	0	0	0	0
TRGC1	0	0	0	0	0	0	0	0	0	0	0	0	0	0	0	0	0	0	0	0	0	0	0	0	0	0	0	0	0	0	0	0	0	0	0	0	0	0	0	0	0	0	0	0
TRGJ1	0	0	0	0	0	0	0	0	0	0	0	0	0	0	0	0	0	0	0	0	0	0	0	0	0	0	0	0	0	0	0	0	0	0	0	0	0	0	0	0	0	0	0	0
TRGJP	0	0	0	0	0	0	0	0	0	0	0	0	0	0	0	0	0	0	0	0	0	0	0	0	0	0	0	0	0	0	0	0	0	0	0	0	0	0	0	0	0	0	0	0
TRGJP1	0	0	0	0	0	0	0	0	0	0	0	0	0	0	0	0	0	0	0	0	0	0	0	0	0	0	0	0	0	0	0	0	0	0	0	0	0	0	0	0	0	0	0	0
LOC107986784	1	0	0	0	1	0	0	0	0	0	0	0	0	0	0	0	2	0	0	0	0	0	0	0	1	0	0	0	0	0	2	0	0	0	3	1	1	1	14	0	1	5	0	0
TRGV11	0	0	4	0	1	0	0	0	0	0	0	0	0	0	1	0	0	0	1	0	0	0	1	0	2	0	0	0	0	0	0	0	0	0	0	0	2	1	1	0	0	3	5	0
TRGVB	0	0	0	0	0	0	0	0	0	0	0	0	0	0	1	0	0	0	0	0	0	0	0	0	3	5	0	0	0	0	0	0	0	0	0	0	2	0	3	2	0	0	1	1
TRGV10	0	3	0	7	2	0	1	4	1	3	1	2	2	1	5	7	10	0	13	0	8	1	3	0	6	0	3	1	5	6	8	41	7	11	5	6	13	21	7	18	30	0	1	17
LOC103689914	1	4	1	16	0	11	3	17	2	9	6	5	5	29	13	13	16	15	7	1	6	3	11	3	3	6	0	12	4	19	6	13	16	31	12	24	36	29	9	31	46	4	4	73
TRGV9	0	12	0	2	1	2	2	9	0	2	3	0	3	0	4	6	6	1	11	3	4	0	11	0	3	0	0	10	1	4	9	14	4	13	16	7	27	3	1	16	12	0	7	13
TRGVA	0	2	0	1	0	0	2	0	0	0	0	2	3	0	0	2	2	0	1	1	0	0	2	0	2	0	0	0	0	3	2	2	4	7	0	1	1	5	0	1	3	1	7	4
TRGV8	0	5	0	18	6	17	17	11	1	1	1	14	1	3	5	7	14	0	6	2	1	1	29	4	2	2	2	10	4	24	22	30	18	30	32	28	31	30	2	24	31	0	25	4
TRGV7	4	23	0	38	3	43	40	59	0	3	5	49	4	11	24	18	40	10	31	5	8	0	70	2	9	0	1	8	3	32	28	49	39	45	42	29	59	49	8	68	41	1	20	10
TRGV6	0	5	0	4	2	11	3	14	1	0	1	4	1	0	6	4	5	1	5	0	0	0	10	0	2	1	1	0	0	6	13	5	11	17	8	12	17	7	0	13	3	0	3	4
TRG-AS1	3	49	5	137	14	103	61	143	5	21	20	52	15	64	58	98	84	33	57	25	59	19	132	4	35	7	13	62	63	251	228	443	246	292	401	280	192	149	17	220	509	18	77	191
TRGV5P	1	5	0	14	3	11	12	28	0	6	2	15	0	2	19	14	40	4	5	3	1	3	38	1	8	1	0	9	2	26	29	55	20	35	33	39	29	8	1	27	37	1	15	11
TRGV5	1	13	1	34	0	19	19	41	0	10	1	27	2	10	40	15	41	11	7	0	7	2	72	0	3	1	2	11	10	30	46	73	38	43	55	57	29	20	1	13	88	3	22	29
TRGV4	0	19	1	22	1	17	4	21	0	0	0	9	0	22	20	11	7	5	16	4	3	5	22	2	7	0	1	20	12	42	28	42	24	47	34	32	22	15	2	3	53	2	12	33
TRGV3	0	17	2	42	2	23	17	63	0	1	2	8	2	27	38	20	31	6	27	6	19	5	33	1	10	1	5	12	23	58	52	89	45	49	69	73	58	29	1	30	123	2	12	37
TRGV2	0	6	0	20	0	15	7	22	4	3	3	6	1	28	29	13	17	7	19	7	15	3	28	1	16	2	1	3	23	33	27	51	21	35	46	62	31	16	4	33	48	1	7	25
TRGV1	0	6	0	24	4	15	10	32	0	1	0	5	0	24	28	15	17	1	20	2	19	6	28	1	8	4	3	9	4	43	35	47	16	44	65	57	23	16	1	32	62	1	13	10
AMPH	7	264	50	561	28	211	516	174	18	128	244	113	64	453	372	431	111	249	202	131	104	26	362	47	24	280	26	154	205	1000	1290	1426	1465	1370	1119	1069	863	1668	52	2120	769	38	508	4099
KRT8P20	134	9	1	1	6	9	0	3	1	0	0	0	22	1	4	4	21	0	5	3	1420	815	1	6	1589	4	1	2	2	9	0	2	2	86	0	7	7	1	97	4	80	249	22	6
FAM183BP	0	1	0	6	1	3	0	3	0	0	1	1	0	6	2	3	4	0	2	0	1	4	2	0	4	0	0	0	2	2	2	4	1	10	6	2	11	2	0	9	2	1	5	11
VPS41	236	1701	126	3324	304	2338	3167	2689	120	692	1174	1803	671	2497	2492	2740	2174	1232	2467	1250	2859	1448	3043	433	1706	802	307	1337	767	8205	8485	11350	11616	10088	11166	7379	8777	11036	1115	12588	8222	950	5255	8285
POU6F2	5	1	19	2	1	1	2	1	1	1	8	2	2	43	2	4	3	2	11	1	0	1	0	2	1	0	0	0	3	0	0	0	10	6	2	1	2	182	7	46	0	30	1	41
POU6F2-AS2	1	0	0	2	0	0	5	1	0	0	5	0	1	3	1	0	1	0	2	0	0	0	0	0	0	0	0	0	1	2	1	3	42	3	3	0	6	119	2	71	2	11	3	7
LOC105375239	2	2	1	1	0	0	0	2	0	5	0	0	0	4	4	0	6	0	0	0	1	0	13	0	10	2	5	2	1	1	3	17	1	1	0	2	24	11	0	27	4	1	0	5
SNORA20B	0	0	0	0	0	0	0	0	0	0	0	0	0	0	0	0	0	0	0	0	0	0	0	0	0	0	0	0	0	0	0	0	0	0	0	0	0	2	0	0	0	0	0	0
POU6F2-AS1	0	0	0	0	0	0	0	0	0	3	0	0	0	1	0	0	0	0	0	0	0	0	0	0	3	3	0	0	0	1	0	0	0	0	0	0	0	2	1	2	0	0	0	0
LOC105375238	0	0	0	0	0	0	0	0	0	0	0	0	0	1	0	0	1	0	0	0	0	0	0	0	0	0	0	0	0	0	1	0	0	0	0	0	0	1	0	0	0	0	0	5
LOC105375237	0	0	0	0	1	0	0	0	0	4	0	0	0	0	0	0	0	0	0	0	0	1	0	1	2	0	0	0	0	3	0	2	0	0	0	0	2	2	49	0	0	0	6	8
LOC105375240	10	5	0	3	0	1	4	3	0	0	0	0	2	9	4	2	3	1	4	1	3	2	4	0	2	1	0	4	0	9	7	6	6	14	7	9	15	5	0	4	4	1	2	15
YAE1	12	122	15	235	28	235	215	284	3	8	44	33	57	149	118	141	140	36	83	37	247	127	284	28	159	35	24	134	36	831	1172	1096	946	1203	1102	549	1059	970	16	789	546	11	255	764
LOC100101126	6	157	6	205	28	214	207	289	3	11	28	64	29	84	58	112	192	55	197	38	235	101	275	30	158	36	21	63	39	827	1256	1287	949	963	1215	738	859	803	15	649	500	22	362	535
LOC646999	0	0	0	0	0	0	0	0	0	0	0	0	0	0	0	0	0	0	0	1	0	0	0	0	0	0	0	0	0	0	0	0	0	0	0	0	0	0	0	0	0	0	0	0
LOC107986785	8	50	3	47	20	35	47	69	12	11	5	26	4	45	22	30	65	10	44	16	46	18	105	3	32	20	7	19	16	150	156	143	83	187	142	129	223	102	20	140	93	17	75	147
RALA	149	1023	108	2122	297	2378	2297	3349	92	310	382	446	312	851	1354	1017	1294	499	655	400	3053	1532	3403	287	1833	293	254	544	379	3343	4531	7283	4767	5270	5358	3410	4503	3061	205	4246	3304	896	1353	2651
LINC00265	15	142	73	202	103	133	101	176	10	50	94	116	44	290	251	129	159	85	151	179	107	85	307	89	85	175	82	85	160	373	243	451	422	567	565	303	511	595	58	904	398	28	249	878
CICP22	4	25	7	47	18	43	29	70	1	17	25	13	6	90	74	25	25	14	21	13	39	14	68	12	25	24	10	39	27	15	15	10	33	72	51	48	71	51	6	60	47	0	15	82
LOC101928688	0	0	0	2	2	0	1	1	0	0	0	1	0	8	1	1	0	1	1	0	0	0	2	0	1	0	0	0	0	1	0	4	2	1	4	3	3	1	109	2	1	0	0	5
RWDD4P2	14	111	10	222	22	190	177	196	13	48	48	55	58	136	167	128	146	51	132	74	363	262	280	48	308	59	19	115	47	814	1223	1082	995	1045	1023	670	750	953	47	873	742	36	371	1037
LOC112267983	2	6	0	22	1	9	12	14	1	7	16	6	4	48	31	18	12	7	7	22	9	4	29	5	5	14	2	20	6	50	40	30	32	38	62	40	51	54	9	47	27	12	30	86
CDK13	263	2033	144	3735	610	2647	3655	3478	184	1145	1184	1047	738	4346	2900	2704	2001	1007	2289	1343	3624	2266	4240	613	2697	1379	463	1960	1096	8286	8026	10768	9358	10909	11386	7960	10956	9857	1124	12027	8132	469	3687	12586
HIGD1AP7	3	11	1	23	1	15	10	13	1	0	1	5	1	14	8	9	13	1	12	14	21	4	21	2	11	6	1	9	5	69	68	61	54	98	98	54	80	62	10	78	34	0	12	123
MPLKIP	28	300	13	384	54	523	454	631	21	104	154	155	152	362	621	326	283	120	296	119	682	352	601	49	594	97	46	277	113	705	657	685	671	757	704	553	731	726	34	658	549	27	243	541
SUGCT	19	295	39	538	44	108	200	338	6	41	169	47	44	234	191	168	110	62	210	70	318	114	275	27	172	55	11	115	85	787	1022	1174	2063	1097	1193	593	733	998	34	1076	649	250	250	1300
THUMPD3P1	1	15	1	35	3	7	7	14	0	0	3	3	0	20	6	17	6	8	20	5	27	4	22	1	11	5	2	11	3	39	35	53	37	42	38	19	47	51	2	35	21	0	16	59
LOC105375245	1	17	0	51	5	4	11	15	0	1	6	1	3	11	3	8	2	3	12	3	13	11	34	1	11	3	0	10	3	33	46	104	52	72	61	28	58	77	1	42	18	0	13	92
LOC107986786	57	5	0	34	1	1	3	7	0	58	3	1	3	4	5	4	3	3	4	2	7	5	12	2	10	0	0	0	2	14	33	62	62	31	54	26	14	34	0	36	19	14	7	38
LOC101928716	1	49	31	113	6	46	48	107	11	14	18	20	5	14	27	28	26	14	54	11	41	16	83	4	16	10	3	25	13	121	206	265	390	289	355	124	165	195	16	247	119	27	63	231
LOC105375244	2	41	2	157	9	30	43	60	0	1	47	11	7	52	32	38	23	11	50	25	71	21	55	1	27	13	5	10	15	218	276	368	622	331	319	185	213	234	12	290	126	68	74	406
LOC105375243	3	11	0	46	2	5	21	20	1	6	20	2	3	13	11	24	6	6	28	11	20	8	18	0	13	8	0	6	8	63	87	115	171	86	88	53	58	80	15	121	68	10	35	114
LOC112267984	10	23	4	68	5	14	32	31	1	0	36	9	11	41	58	29	12	5	46	40	34	15	37	5	59	45	1	14	11	187	144	181	318	155	439	114	170	180	15	189	113	15	128	176
LOC105375242	1	26	5	40	8	15	40	23	1	3	47	5	11	29	39	20	7	4	51	31	53	10	29	0	36	17	1	43	5	153	157	207	225	84	416	63	57	100	4	160	76	4	255	150
LINC01450	1	5	70	18	0	3	5	10	45	0	5	0	0	10	6	3	55	4	9	5	7	0	4	1	2	4	0	15	3	27	25	33	61	32	22	12	15	25	0	27	22	279	32	53
LINC01449	0	2	0	5	2	1	1	5	0	454	2	0	1	3	1	5	11	1	7	0	1	1	4	1	4	0	0	5	3	5	1	13	7	4	9	3	5	22	2	0	8	4	4	17
LOC105375241	2	0	0	5	0	2	1	0	0	0	3	0	0	2	3	1	3	1	0	0	2	2	5	0	2	0	0	0	1	11	7	11	15	10	10	5	7	7	1	8	0	0	6	16
LOC105375246	0	0	0	0	0	0	0	0	0	0	0	0	0	0	1	0	0	0	0	0	0	0	0	0	0	0	0	0	0	2	0	1	0	2	0	0	0	0	0	0	1	0	0	0
LOC107986787	0	1	0	3	6	7	0	0	0	0	1	2	0	2	3	1	13	0	1	0	3	0	4	0	1	3	0	0	0	9	13	20	0	6	6	0	7	2	4	3	11	4	8	8
LOC105379725	0	7	5	9	31	22	5	14	4	2	2	8	0	0	8	2	29	1	1	1	4	1	21	1	11	5	1	9	2	14	49	56	15	24	7	10	36	11	2	2	30	2	36	9
LOC105375247	222	65	37	68	188	192	99	158	28	65	14	95	10	9	57	13	366	14	24	15	44	8	185	10	54	35	5	13	23	208	871	994	287	409	233	136	442	109	97	100	499	86	776	130
LOC107986789	3	45	18	50	90	167	159	183	32	13	18	56	26	5	24	12	327	10	11	2	26	4	126	5	23	29	2	5	14	197	611	748	180	425	193	93	414	68	50	53	239	42	443	75
INHBA	670	15329	1206	5655	7217	75106	26314	38620	2632	2088	1069	4014	3535	248	5586	1564	15159	900	527	377	2764	347	27652	962	2173	1502	518	491	1237	19772	70515	46427	12553	36555	24954	9620	24838	4033	1147	4209	5750	633	15729	2479
INHBA-AS1	9	50	11	23	29	120	62	83	23	15	13	16	16	1	44	16	127	0	4	4	15	0	85	1	14	8	0	4	11	192	320	493	117	389	162	64	332	37	32	108	94	21	315	35
LOC107986788	0	3	4	0	3	5	0	3	0	0	0	4	3	0	1	2	8	0	2	0	0	0	3	1	0	0	0	0	0	2	24	12	5	24	5	3	8	1	6	4	15	2	34	0
LOC105375248	0	0	0	2	0	0	1	3	0	1	2	1	0	0	0	0	1	0	1	0	0	0	3	1	3	2	0	0	2	62	0	0	1	2	3	3	4	3	0	1	6	0	15	5
GLI3	23	683	165	2462	69	717	2146	1311	64	111	918	283	189	2367	1031	1767	907	921	1396	980	1979	998	2419	322	654	706	100	554	658	3200	3035	5452	3299	2530	3608	3247	2465	3809	25	6402	3074	24	534	7975
HMGN2P30	0	16	0	67	1	21	38	44	2	1	12	2	4	74	32	50	17	16	61	20	94	36	64	7	18	29	1	6	18	135	90	193	128	102	120	130	110	166	0	241	116	0	28	254
LOC105375249	3	5	4	20	0	1	18	7	0	1	3	0	0	5	1	7	5	2	11	4	5	0	14	1	0	1	0	0	5	71	142	163	160	5	20	18	23	83	29	53	57	9	0	55
LOC105375250	0	0	5	1	0	0	1	9	0	0	0	0	0	0	2	1	0	0	0	0	2	0	5	1	0	0	0	0	0	1	3	17	0	0	6	0	0	0	0	0	2	0	2	0
LOC105375251	0	0	0	1	0	0	0	0	0	0	0	0	0	1	0	0	0	0	0	0	0	0	0	0	0	0	0	0	0	2	2	5	2	1	3	2	5	5	3	2	2	1	2	6
LINC01448	1	2	89	0	0	1	1	7	90	0	0	0	0	1	0	0	83	0	1	0	1	1	3	1	1	0	1	0	0	4	2	2	1	0	0	4	4	0	1	5	3	4	5	0
TCP1P1	77	338	49	470	57	520	755	543	24	133	144	318	185	243	279	491	365	208	247	168	584	456	730	65	655	89	48	250	98	2233	2294	2321	2289	2385	2272	1671	2456	2203	700	2060	1663	594	1953	1594
LOC107986735	0	2	10	0	0	2	2	3	0	0	0	0	0	1	0	0	0	0	0	0	2	0	0	0	5	3	0	0	0	5	0	1	1	2	8	2	8	1	6	1	1	0	2	11
C7orf25	18	218	11	468	40	306	425	378	27	57	101	140	106	293	358	307	263	128	195	110	588	335	486	38	413	103	50	225	86	969	1099	1185	947	987	1045	735	1223	945	346	966	594	109	340	764
PSMA2	163	674	72	786	89	1159	856	1174	70	266	158	361	307	459	876	495	657	224	486	180	1507	832	1265	116	1441	175	122	413	180	3674	7143	6252	4119	4788	4750	2465	3366	3220	692	2734	2352	728	2633	1854
LOC105375252	18	89	3	153	11	92	141	93	5	18	23	65	16	82	72	62	103	38	46	26	132	66	164	17	115	36	10	72	27	482	657	669	446	420	506	391	524	323	253	429	303	139	311	373
MRPL32	42	459	24	557	40	724	700	881	46	92	83	178	234	350	539	435	502	143	321	168	1012	517	816	111	803	141	67	325	160	2277	2640	2675	2918	2539	2788	1725	2152	2317	96	1923	1437	56	917	1483
LOC105375253	3	5	0	16	0	4	0	2	0	3	0	0	0	13	0	1	3	0	1	0	5	2	3	0	6	1	0	0	0	27	51	72	2	9	19	5	11	20	10	7	4	6	16	12
LOC107986790	0	0	0	5	0	1	1	4	0	1	0	0	0	0	0	1	0	0	0	0	1	1	11	0	0	0	0	0	0	19	17	28	5	3	7	6	12	0	0	0	0	0	0	0
HECW1	12	90	17	510	13	23	91	115	3	27	14	5	21	900	87	50	13	22	60	23	58	30	328	19	38	47	8	158	57	493	620	955	154	307	277	283	516	490	744	298	64	793	31	147
HECW1-IT1	1	20	888	64	2	2	10	58	1	0	0	1	0	50	2	2	2	1	1	0	8	1	47	2	2	1	3	0	4	108	240	166	45	17	16	29	97	6	0	14	1	1	3	8
MIR3943	0	0	0	3	2	0	0	5	0	0	0	0	0	13	0	0	1	0	0	0	0	0	5	0	0	0	0	0	0	7	15	11	3	1	1	4	7	1	0	1	0	28	0	0
RNU7-35P	0	0	0	1	0	0	1	0	0	0	0	0	0	7	0	0	0	0	0	0	0	0	1	0	0	0	0	0	0	4	15	5	0	0	1	0	7	0	0	0	0	0	0	0
RPL18AP10	0	0	0	1	0	0	3	1	0	0	0	0	0	6	0	0	0	0	0	0	3	0	10	1	0	1	0	0	0	18	32	22	5	8	2	10	18	5	0	4	3	0	3	4
LOC102724903	1	3	8	45	1	2	12	14	0	2	1	0	0	24	1	1	1	0	4	0	7	1	14	0	1	3	0	0	1	44	43	53	13	21	6	10	43	20	0	28	1	0	0	6
LUARIS	0	2	0	43	0	3	7	7	1	3	2	0	0	46	9	1	2	2	6	0	3	0	16	0	5	4	0	0	4	38	73	105	11	22	17	17	57	29	5	17	12	2	4	19
STK17A	223	871	288	1242	160	1403	1865	1347	71	699	197	983	268	527	1129	599	774	281	654	213	1508	1071	1874	140	1655	236	152	436	263	1937	2310	2761	3023	3527	3384	1745	4166	2732	4555	2522	2172	2272	2909	1177
COA1	105	1609	92	2412	313	2053	1971	1974	73	682	541	901	413	1837	1775	1601	1548	621	1583	740	2460	1135	2862	256	1845	696	282	1083	672	6889	5582	7975	6198	7665	7364	5456	9433	5960	3501	8652	5597	651	3514	6284
LOC107986727	2	26	1	42	3	15	37	25	1	1	2	6	3	29	24	34	22	10	25	16	17	13	50	5	9	12	3	16	6	159	108	145	161	140	148	143	131	124	8	124	123	7	42	106
BLVRA	74	1069	106	1344	132	1239	1538	1736	66	131	584	410	324	1005	1225	1495	852	766	1030	393	1736	1250	1567	288	887	388	200	683	308	3359	2089	2939	2828	2757	2021	2987	2682	3154	134	3042	2233	103	649	1903
LOC102724946	1	12	0	26	1	16	23	19	1	3	7	6	2	29	12	22	13	11	18	6	18	11	32	5	10	7	3	6	3	67	41	94	44	70	65	95	75	55	2	87	67	170	13	68
URGCP-MRPS24	1	0	0	0	0	0	0	0	0	0	0	0	0	2	0	0	0	0	0	0	2	0	0	0	0	0	0	0	0	0	0	0	0	0	0	0	0	0	0	0	0	0	0	0
MRPS24	3	66	13	71	11	121	82	147	4	55	46	30	38	113	159	85	71	61	30	20	131	85	154	17	127	35	12	86	23	53	43	19	54	78	43	46	54	127	13	107	59	0	38	49
URGCP	23	566	48	938	167	856	1002	1293	37	93	477	206	183	1407	1104	1008	528	453	828	329	1123	626	1185	219	768	678	134	800	297	1752	839	1219	1621	2335	2093	2358	2573	3153	14	2757	1802	14	589	3403
TUBG1P	0	35	3	48	7	38	31	62	1	9	24	16	14	127	63	57	69	39	49	17	108	38	71	17	71	45	13	63	25	161	111	115	137	249	159	188	248	271	8	276	175	3	62	232
UBE2D4	5	135	16	402	54	137	296	206	9	26	245	94	63	728	266	416	156	109	320	233	216	175	250	46	174	86	47	408	70	690	419	553	619	547	472	605	572	889	26	999	656	7	289	2568
POLR2J4	36	305	70	747	230	525	404	581	40	294	315	355	139	1453	1185	580	499	304	610	353	592	449	740	140	515	403	154	617	300	1039	616	918	1047	1680	1275	931	1986	2309	272	2052	1410	218	1179	2690
SPDYE1	15	281	47	528	150	345	285	354	26	186	191	327	52	743	429	425	333	201	331	192	378	204	533	77	273	227	66	338	186	565	521	567	509	895	538	524	935	478	89	1240	526	100	326	1221
RASA4CP	6	31	8	192	42	106	49	72	6	47	80	45	15	684	307	148	80	94	108	85	139	129	126	73	81	80	48	140	82	237	58	109	346	417	229	234	549	1013	58	651	557	17	104	734
LINC00957	4	14	4	53	13	43	19	57	7	48	36	34	9	303	162	43	54	33	51	16	65	60	81	10	41	29	13	90	26	31	25	20	69	75	65	63	110	140	31	122	87	9	58	158
DBNL	1664	2205	570	2809	648	3060	2476	3663	396	8024	1515	9727	626	4167	8283	3117	3786	2349	2226	1007	8164	5863	6186	790	6595	1173	1079	2832	1241	3376	1452	3114	4419	6438	4324	4309	8397	9055	5888	10594	10167	2306	14367	7285
MIR6837	17	8	2	18	5	17	13	15	3	37	3	66	6	15	14	11	23	13	17	3	29	17	16	3	21	5	0	6	4	15	5	12	19	25	25	20	34	20	50	64	41	17	85	21
PGAM2	158	180	27	265	67	330	196	489	24	900	113	540	68	1523	843	180	303	122	210	112	580	545	604	51	537	122	74	1392	76	193	68	199	185	460	401	353	948	419	656	812	826	187	873	3198
POLM	155	454	127	877	180	584	553	905	43	875	521	1064	164	1612	1152	931	773	556	427	326	559	450	958	210	537	439	221	546	483	993	407	658	1150	1678	1429	1404	2269	2671	1434	3976	2172	331	2642	2743
MIR6838	0	0	0	0	0	0	0	0	0	0	0	0	0	0	0	0	0	0	0	0	0	0	0	0	0	0	0	0	0	0	0	0	0	0	0	1	0	0	0	0	0	0	0	1
AEBP1	286	14067	494	18304	1422	9052	13029	16393	952	3378	27648	2822	5637	37003	14324	27654	15931	12650	6535	9351	5266	3589	25149	6811	1616	9031	2100	7769	8943	42844	18103	19784	30743	21849	30902	34993	25630	50282	84	93694	22665	287	2906	63889
MIR4649	0	5	0	6	0	0	4	8	0	0	9	2	2	9	3	11	5	5	3	1	0	4	9	1	1	9	2	4	4	1	1	0	0	1	0	0	2	1	0	1	0	0	0	0
POLD2	52	297	55	540	89	540	483	506	26	140	424	230	188	1274	1208	646	450	427	256	173	1195	731	1002	176	1030	463	65	633	190	992	437	827	1330	1541	1465	1317	1692	2768	75	2036	1660	53	963	2970
MYL7	0	1	0	0	1	4	0	1	0	0	0	0	1	1	1	0	2	1	1	0	0	0	0	0	0	0	0	0	0	0	2	0	1	6	8	2	6	0	0	2	0	3	3	2
GCK	2	22	2	31	5	41	12	10	11	13	5	7	5	36	44	15	5	7	20	12	17	4	23	6	1	6	2	9	7	17	0	6	21	61	20	14	51	33	2	17	15	4	30	9
LOC105375258	0	0	0	0	0	0	0	0	0	0	0	0	0	0	0	0	0	0	0	0	0	0	0	0	0	0	0	0	0	0	0	0	0	0	0	0	0	0	0	1	0	0	1	0
LOC105375257	0	0	0	0	0	0	0	0	0	1	0	0	0	0	0	0	1	0	0	0	0	0	0	0	0	0	0	0	0	1	0	0	1	0	0	0	1	2	0	0	1	38	4	0
YKT6	153	1305	159	3148	302	3165	3572	4636	146	717	727	1173	508	1643	3783	2211	1608	1405	1236	662	4302	2832	4009	722	3702	548	329	1108	713	3041	2560	2383	3383	4710	4102	3496	5241	5371	568	5759	4454	205	2403	3276
CAMK2B	27	16	19	16	13	4	10	27	6	39	4	12	8	1327	18	59	14	21	3	6	11	8	27	9	33	44	5	751	2	324	317	170	309	353	316	383	411	420	165	244	375	413	416	3710
NUDCD3	35	836	65	1655	259	1294	1562	1675	66	250	905	769	324	3318	2262	1825	1193	929	1115	688	2758	1522	2111	373	1716	800	221	1246	573	4109	1832	2710	3586	4172	3958	4374	5193	6558	133	6889	4191	73	2124	7323
RPL36AP27	0	0	0	0	0	0	0	0	0	0	0	0	0	1	0	1	0	0	0	0	0	0	0	0	1	0	0	0	0	0	0	0	0	0	1	0	0	0	1	0	0	0	1	0
NPC1L1	2	6	6	1	2	3	0	8	2	0	14	6	3	63	9	4	10	0	4	6	2	1	10	0	13	13	5	13	0	1	0	2	5	5	7	10	9	22	57	8	8	126	52	64
DDX56	60	758	59	1105	171	911	883	1167	67	182	478	441	231	1291	1451	1076	1014	515	388	292	2002	911	1471	303	1415	574	177	662	503	3330	1545	2253	3488	4520	4824	4115	5629	5936	682	6563	3959	193	2133	5466
TMED4	85	954	80	1537	314	1679	1413	1568	105	506	726	866	421	2550	2044	1738	1314	752	852	585	1656	1029	2126	306	1056	697	218	1355	474	4023	3331	3514	3333	4330	4485	3777	4767	5178	742	5258	3919	642	3275	6350
OGDH	323	2161	196	3380	450	4406	4053	4747	199	1730	2128	2932	830	7689	5718	3651	2853	2208	2958	1207	6026	3379	5436	826	4607	2032	472	4492	1049	7460	3578	5704	6594	11194	8372	9937	11262	12422	3702	15522	9710	1184	8189	18014
ZMIZ2	148	1807	431	2137	1033	2222	1818	2699	141	1181	1275	1062	355	3625	2794	2027	1969	1544	807	713	1336	1119	3390	673	1204	1212	516	1261	1287	3088	1218	3426	3036	5534	4550	4370	8364	4827	559	9792	5318	110	2648	5773
LOC105375259	0	3	0	7	1	3	2	6	0	0	2	0	2	3	7	3	8	0	2	2	9	2	6	1	18	1	0	0	0	5	4	2	5	6	5	6	7	7	2	2	1	0	2	6
PPIA	95	1916	124	3004	256	2868	3819	3145	90	323	855	1172	868	1366	3287	2750	2340	1462	1242	712	7588	4227	4682	618	5488	648	408	1565	781	11231	14498	14970	14531	14348	13768	9249	11105	12080	908	12014	11148	265	4640	7147
LOC105375260	4	13	1	33	11	24	13	33	1	5	7	10	3	58	63	23	37	12	36	14	14	12	53	2	40	43	5	30	10	110	63	98	82	170	142	81	146	126	358	162	133	136	162	226
H2AFV	168	1671	152	3015	269	2678	2858	2324	142	418	811	929	515	2855	2342	2490	1749	909	2263	1225	2041	1439	3538	356	1682	817	303	1539	617	8056	7086	8232	6999	8869	7214	6244	7007	7720	2599	9684	7341	997	4582	11970
LINC01952	2	7	2	1	2	1	1	3	0	0	0	0	4	1	1	3	5	1	2	0	4	0	12	0	7	0	0	5	3	6	1	0	3	1	6	6	6	3	5	2	1	18	6	3
PURB	390	2744	1391	4434	661	5619	6428	5450	370	2027	1087	2246	1031	2843	4159	2505	3632	939	2033	1475	6510	4681	6223	641	4803	933	456	2027	906	7611	9133	10714	9676	12126	10534	7392	10608	7070	2059	8612	8933	1231	7604	8564
MIR4657	0	0	0	0	0	0	0	0	0	0	0	0	0	0	0	0	0	0	0	0	0	0	0	0	0	0	0	0	0	0	0	0	0	0	0	0	0	0	0	0	0	0	0	0
LOC105375262	1	10	1	49	1	17	42	17	1	0	16	1	4	34	11	18	8	7	11	12	19	11	18	3	9	2	1	16	9	13	11	16	33	43	53	24	57	42	1	64	26	0	7	86
MRPS23P1	1	5	0	15	2	5	13	6	0	0	1	0	0	17	5	2	1	2	13	6	7	4	7	2	2	1	0	0	5	9	5	9	17	12	32	5	18	20	3	14	0	0	0	30
MYO1G	152	1101	126	1163	694	1466	940	2726	295	1170	256	1202	301	892	4309	1116	2923	837	494	218	824	366	3274	393	933	352	454	925	521	2601	1439	4676	1054	4305	2301	1840	4267	1236	561	4979	6127	152	4019	637
SNHG15	44	162	36	200	78	306	237	281	21	68	105	175	85	119	289	232	353	93	57	34	1204	569	306	94	689	108	41	200	72	957	655	767	1349	809	888	992	1303	1220	988	1113	850	506	1945	655
SNORA9	163	1566	83	332	123	360	512	1139	17	49	208	348	1061	344	236	354	1053	340	408	280	1515	712	1184	240	694	1104	212	1520	338	74	64	86	92	80	78	83	78	70	63	72	79	36	117	55
LOC102723334	1	5	5	19	10	13	5	10	3	4	12	9	5	24	23	14	21	9	7	1	11	6	19	1	1	5	2	4	3	14	20	24	42	58	36	19	47	33	15	49	30	6	24	18
CCM2	100	533	86	1156	176	1067	923	1025	82	857	427	523	276	1321	1961	1066	1154	656	453	304	1490	1236	1539	241	1150	375	191	679	392	1970	1024	1766	2562	3431	2719	2675	4749	3795	923	4933	3495	390	1831	3149
NACAD	3	153	1	193	52	143	197	167	10	6	151	32	12	718	164	141	48	75	120	126	32	33	248	96	128	69	17	138	83	118	43	90	121	178	141	284	151	275	21	300	151	3	21	668
TBRG4	98	778	63	996	153	1266	1469	2072	62	216	383	909	253	953	1245	1042	917	621	605	237	2090	1154	1739	244	1797	455	205	774	320	1555	723	1185	1662	2651	2540	2553	3354	3848	392	3506	2586	215	1800	3140
SNORA5A	206	1085	40	339	106	397	363	1010	27	46	127	329	1018	238	112	244	1058	86	902	346	1655	471	1715	125	687	1020	123	1189	219	14	17	31	36	34	39	27	52	56	10	38	38	22	70	39
SNORA5C	81	657	38	143	75	267	141	308	5	80	78	177	185	249	151	134	154	87	287	138	499	269	612	150	256	621	88	539	219	111	65	66	102	185	213	183	233	315	66	225	174	104	237	223
SNORA5B	0	5	2	18	1	5	9	9	0	0	3	4	5	5	7	7	6	2	4	3	18	6	22	2	7	1	1	1	1	13	8	12	12	15	19	20	21	16	1	36	12	0	8	17
RAMP3	27	387	16	1132	6	604	586	408	18	35	367	144	269	1306	2420	785	602	371	661	415	397	103	437	153	144	211	225	520	443	1867	334	1055	2819	2554	1796	2819	2356	4010	22	4079	2474	15	258	2150
LOC107986736	0	0	0	2	0	1	0	0	0	0	0	0	0	0	0	0	4	0	0	1	0	0	0	0	0	0	0	3	0	2	0	6	10	1	1	6	1	1	0	6	5	1	0	0
ELK1P1	1	2	739	0	2	0	0	0	1	0	0	0	0	1	0	0	0	0	0	0	1	0	0	0	0	0	3	6	0	1	0	0	0	0	0	0	0	0	0	0	0	0	0	0
LOC107986737	0	0	0	0	0	0	0	0	0	0	0	0	0	0	0	0	0	0	0	0	0	0	0	0	0	0	0	0	0	4	0	0	0	0	0	0	0	0	0	0	0	3	0	0
ADCY1	27	173	21	276	23	131	197	141	9	52	299	58	64	946	644	518	165	268	342	401	152	78	364	86	61	55	77	637	235	348	177	392	623	651	648	648	627	1250	19	1481	1039	2	68	2248
SEPT7P2	16	291	21	606	65	392	519	364	20	34	171	116	65	681	573	324	362	121	299	261	354	176	578	69	137	100	66	404	212	1296	1039	1279	1814	1713	2162	1197	2083	2089	112	1707	1147	55	733	1858
GTF2IP13	24	164	11	124	37	133	98	114	15	317	49	169	44	312	199	156	266	72	83	87	177	85	262	23	92	74	19	95	84	308	246	313	306	438	538	275	797	321	402	833	556	126	551	898
LOC730234	0	9	0	8	3	13	8	5	2	12	7	9	2	37	9	13	13	9	4	6	10	4	25	0	5	6	0	7	10	15	15	6	15	11	28	10	35	15	26	62	18	4	17	35
LOC112267918	0	6	0	5	6	2	3	4	1	2	10	5	1	46	7	20	8	10	6	11	6	7	7	1	6	9	0	5	7	3	2	2	3	7	11	7	2	5	0	12	1	1	0	16
LOC112267911	0	11	1	7	10	2	14	11	2	0	14	2	5	59	23	16	7	7	8	16	7	25	18	5	10	12	9	10	20	3	3	4	8	23	18	2	5	6	2	15	8	0	16	45
CICP20	2	4	0	0	2	1	2	2	0	1	3	1	0	14	6	2	0	1	3	3	6	1	11	0	1	7	1	1	0	4	1	3	1	5	15	7	12	4	0	9	7	0	0	14
SEPT14P7	3	6	3	4	1	9	2	6	0	6	0	7	1	4	1	4	4	0	3	1	5	4	7	2	2	3	1	1	0	7	14	8	4	6	9	11	41	9	13	9	6	3	14	17
RNU6-326P	0	0	0	0	0	0	0	0	0	0	0	0	0	0	0	0	0	0	0	0	0	0	0	0	0	0	0	0	0	0	0	0	0	0	0	0	0	0	0	0	0	0	0	0
IGFBP1	0	0	0	10	0	23	20	22	0	0	0	0	1	0	5	1	0	3	2	1	4	3	20	1	0	1	0	0	5	6	36	9	34	22	38	32	45	30	0	16	6	0	1	4
IGFBP3	201	1361	305	5276	1442	7781	4485	5822	764	344	976	893	1360	1723	7073	10238	3373	3401	3270	2902	4486	494	5243	759	2270	623	280	1842	1187	10781	11663	3934	5213	20761	51270	11373	22202	11443	217	15967	3907	149	11763	13929
LOC102723446	6	2	1	10	4	1	7	7	2	30	4	3	2	19	7	4	12	2	35	5	2	1	6	4	21	20	0	85	2	13	16	34	27	10	31	13	27	107	11	84	45	9	20	165
LOC105375264	0	0	0	0	0	3	0	0	0	1	0	0	0	2	0	2	0	0	2	0	1	0	0	0	0	0	0	18	0	0	0	0	0	0	3	0	0	0	0	0	2	0	1	31
FTLP15	1	5	5	3	2	4	1	4	1	4	3	4	1	9	5	5	6	1	5	0	0	0	7	0	0	5	0	22	0	10	0	1	0	1	7	6	6	5	2	12	4	9	26	85
TTC4P1	1	36	1	49	2	44	46	54	8	2	12	12	11	76	42	42	39	27	27	21	76	44	75	10	49	30	4	175	9	265	242	227	237	242	231	205	268	294	4	235	189	11	117	413
LOC105375265	19	0	23	3	0	6	1	0	1	74	0	3	3	0	2	1	0	1	2	0	1	1	0	0	5	1	3	0	1	3	1	6	6	7	16	1	17	4	12	1	0	4	16	5
LOC105375266	6	0	0	0	0	0	0	0	0	0	0	0	0	0	0	0	0	0	0	0	0	0	0	0	0	1	0	0	0	0	1	0	0	1	0	0	1	0	1	0	0	0	0	4
LOC730338	0	2	0	2	0	0	0	0	0	0	0	0	0	0	0	0	0	0	4	0	0	0	0	0	1	1	0	0	0	0	0	0	2	2	0	0	0	2	1	0	1	5	1	2
EPS15P1	0	1	0	0	0	0	1	0	0	1	0	0	1	2	1	0	1	0	1	1	0	0	0	0	0	3	0	0	0	2	0	0	2	1	2	0	0	1	0	7	5	0	3	2
LOC105375267	0	2	0	0	0	1	0	0	0	0	0	0	0	3	2	0	0	0	3	0	0	0	0	0	0	0	0	0	0	3	1	0	0	0	5	0	3	2	0	3	1	0	0	2
LOC105375268	0	0	0	1	0	1	0	0	0	0	0	0	0	0	0	2	0	0	0	1	0	0	0	0	1	0	0	0	0	1	0	0	1	0	0	1	0	1	0	0	1	0	1	2
LOC647145	2	0	0	4	0	3	2	1	0	3	2	1	1	7	1	8	0	5	1	2	0	5	0	0	0	1	0	2	1	6	2	0	0	0	13	0	1	3	2	3	3	1	1	10
TNS3	225	4440	315	7358	1267	6473	7016	6972	329	1147	3546	3538	1580	8801	9166	8771	6523	5954	5850	2412	2664	1294	9751	962	897	3471	1369	3212	3083	11927	6091	16124	16515	28370	19186	13373	35930	20510	286	48885	25136	283	5003	21290
SNORD151	0	21	0	43	12	28	27	55	4	0	2	17	1	22	41	28	35	12	34	10	31	5	39	1	3	9	8	13	17	27	23	46	39	83	43	32	118	42	0	137	65	2	11	62
LINC01447	1	0	2	0	0	3	0	1	0	0	1	0	0	3	2	1	0	2	3	0	0	0	1	0	0	0	0	0	0	0	1	1	4	1	1	2	0	1	1	2	2	0	3	7
C7orf65	0	2	1	1	1	0	0	0	1	0	0	2	3	0	0	0	0	2	1	0	0	0	0	0	0	0	0	5	1	0	0	0	4	1	0	2	3	1	0	2	1	0	3	3
LINC00525	1	6	0	14	7	8	12	24	0	1	0	2	3	23	5	6	5	2	7	3	10	2	9	3	3	2	3	6	4	25	42	22	26	26	146	51	39	35	8	53	22	2	4	64
PKD1L1	253	470	107	1067	157	808	1165	1536	49	225	164	252	138	1260	720	681	536	296	589	361	621	299	1045	182	381	303	159	419	475	2933	2096	2706	2980	3176	8376	3875	3557	3624	745	4165	2208	1727	1233	3535
C7orf69	0	5	1	6	2	12	12	24	0	2	0	2	4	11	3	6	2	1	3	1	5	3	7	0	2	3	1	2	1	16	10	17	31	12	70	28	27	15	3	20	9	0	1	16
HUS1	45	603	85	946	154	900	1098	873	44	193	240	576	230	893	785	778	708	359	534	295	870	544	1268	132	684	286	137	508	253	2640	3003	3647	2499	3350	3323	2551	3239	2144	1139	3110	2030	193	1883	2660
LOC105375270	41	1	82	4	0	0	0	2	0	14	0	0	3	0	0	1	2	0	2	1	0	1	1	0	5	0	1	0	0	15	1	0	2	4	0	2	5	3	6	2	4	6	1	1
SUN3	2	0	1	1	2	2	1	0	0	2	0	10	0	2	3	0	1	0	1	1	1	2	0	0	20	1	1	0	0	8	4	5	6	6	1	3	1	5	18	8	5	5	8	5
C7orf57	2	9	3	19	0	22	28	14	2	0	4	6	1	5	7	7	12	2	16	6	47	28	8	4	56	3	2	5	0	10	25	15	26	26	29	22	13	22	19	32	27	7	53	17
UPP1	723	1884	810	1315	1127	2635	1795	3149	599	3454	336	8915	838	727	3935	1153	4906	966	334	305	7196	5592	4154	432	7719	470	305	525	398	2013	2197	1834	2036	5475	2808	2106	6181	2265	13462	2375	5377	5269	27348	1035
LOC105375271	1	11	0	0	2	9	3	1	1	3	0	9	5	8	4	3	20	3	0	0	15	59	6	0	55	2	1	0	1	4	12	9	11	15	8	7	32	2	91	0	18	30	38	3
ABCA13	449	184	226	82	131	148	85	106	99	350	5	1038	117	155	102	16	434	48	100	6	75	1423	140	21	403	22	19	26	10	266	744	503	205	632	139	224	709	109	1904	69	786	2983	4714	352
LOC105375272	37	0	0	0	0	1	0	0	0	0	0	0	0	0	0	0	1	0	0	0	0	0	0	0	2	2	1	0	0	0	0	0	0	0	0	0	0	0	0	0	2	1	1	0
LOC105375273	0	0	0	0	0	0	0	1	0	2	0	0	0	0	0	0	0	0	0	0	0	0	0	0	0	0	0	0	0	0	0	0	0	0	0	0	0	0	0	0	0	0	0	1
CDC14BL	1	12	60	29	0	8	20	14	4	14	14	4	5	29	13	24	21	7	18	17	16	14	22	3	14	5	0	2	6	223	230	254	142	147	134	223	180	166	1	119	85	9	33	210
GDI2P1	3	54	5	76	3	64	75	42	2	23	25	39	14	31	48	83	62	52	44	27	125	62	160	11	67	35	11	30	23	913	1234	1242	1157	827	1058	795	883	914	72	921	858	75	411	527
CDC14C	0	53	8	121	6	61	89	53	6	13	48	7	19	115	39	94	24	30	59	54	63	64	86	25	27	23	4	36	27	698	594	609	541	491	542	571	519	485	16	477	259	20	90	749
VWC2	61	31	716	6	2	23	11	12	0	5	16	0	3	21	11	2	12	4	50	49	3	5	16	2	20	117	4	11	2	79	93	33	3	30	94	73	18	4	170	16	33	77	7	166
ZPBP	0	2	0	1	0	1	0	0	0	1	0	1	0	4	0	2	1	0	2	3	0	0	1	4	4	4	0	0	0	5	6	3	1	3	11	6	5	1	1	2	8	0	2	12
GNL2P1	2	0	9	1	0	3	1	2	0	6	0	0	0	4	1	1	2	0	0	0	3	0	2	1	5	4	0	0	0	15	29	14	17	16	25	19	20	10	3	15	11	687	7	7
SPATA48	9	0	4	0	0	0	4	1	0	0	0	0	1	0	1	0	1	0	0	0	0	0	0	0	1	0	0	0	0	9	0	1	0	0	0	0	0	0	19	0	0	7	1	0
IKZF1	1161	1363	270	1127	527	2126	935	2007	503	2777	450	3674	461	1194	3100	1167	3493	681	903	346	788	242	4568	214	1260	255	366	1018	386	2697	4547	7306	1682	3636	2581	2396	7645	1451	16802	7977	8171	5505	12200	1704
FIGNL1	39	445	36	738	155	809	597	601	24	59	119	269	68	403	431	392	671	176	291	179	1057	658	1040	104	1296	107	97	362	198	2190	3144	3526	2290	2925	2664	1443	2782	1800	233	1547	2167	141	1443	1699
DDC	0	2	0	0	1	1	0	1	0	0	0	1	1	0	0	0	0	0	1	3	0	0	2	0	0	0	0	2	0	6	1	0	0	1	0	0	11	0	7	2	0	17	11	2
DDC-AS1	1	0	0	0	0	0	0	2	0	0	0	0	1	3	1	0	0	0	0	0	0	0	0	0	0	0	0	0	0	0	0	0	0	0	1	0	0	0	2	0	1	0	0	0
GRB10	107	2169	222	5200	463	3628	3861	3450	235	491	1784	1025	899	5036	5144	2803	2104	1904	2414	2348	2548	981	5532	658	889	1246	460	2058	1780	12032	7006	8377	11559	12877	15071	12870	18565	17989	967	13143	9845	2248	3263	13057
RPL39P23	0	0	0	0	0	0	0	0	0	0	0	0	0	0	0	0	0	0	0	0	0	0	0	0	0	0	0	0	0	0	0	0	0	0	1	1	0	0	0	0	0	0	2	0
COBL	16	71	321	36	26	83	59	110	4	8	51	12	32	729	12	96	58	43	73	46	628	436	137	30	392	30	4	545	4	928	426	168	124	134	225	551	48	64	22	53	141	194	112	2003
RPL7L1P2	0	2	0	1	0	1	4	0	0	0	1	0	0	1	0	0	2	0	0	1	25	7	3	0	8	1	0	8	1	24	15	17	1	5	8	17	1	0	2	1	4	0	2	33
CICP17	1	17	1	19	3	13	11	28	0	5	11	10	6	29	30	14	5	5	16	11	19	14	42	1	13	14	6	9	8	3	2	3	3	8	6	4	15	15	1	9	20	0	3	21
LOC101928675	0	2	3	0	3	2	1	2	0	3	5	7	2	3	4	2	2	0	2	15	1	1	5	6	1	11	1	0	2	1	1	0	2	1	4	2	5	2	0	2	4	2	4	5
LOC107986795	0	0	0	0	0	0	0	0	0	0	0	0	1	0	0	0	1	1	0	0	0	0	0	0	0	0	0	0	0	1	0	0	0	1	0	0	1	0	0	0	0	0	0	0
LOC107986794	2	9	0	2	4	7	7	3	1	29	1	22	5	4	4	3	30	5	0	0	4	0	8	1	0	1	0	0	0	3	9	12	5	15	6	5	38	4	56	12	28	12	23	11
LOC102723533	3	8	2	18	2	8	12	8	0	8	8	14	4	13	3	22	12	12	17	7	4	6	13	0	4	6	3	1	2	15	21	26	17	18	22	11	22	20	3	39	16	2	25	55
LOC105375277	0	0	0	0	0	0	0	0	0	0	0	0	0	0	1	0	0	1	0	0	0	0	0	1	0	0	0	0	0	0	0	0	0	0	0	0	0	0	0	0	0	0	0	0
LOC105375278	23	2	0	0	0	0	0	1	0	0	0	0	0	3	0	0	0	0	0	0	0	0	0	0	0	0	0	0	0	2	4	0	2	0	8	0	0	1	2	5	0	0	1	5
LOC107986738	0	0	0	0	0	0	0	0	0	0	0	0	0	0	0	0	0	0	0	0	0	0	0	0	0	0	0	0	0	0	0	0	0	0	0	0	0	0	0	0	0	0	0	0
LOC107986796	0	0	0	0	0	0	1	0	0	1	0	0	0	0	0	0	0	0	1	0	2	0	0	0	0	0	0	0	0	1	3	1	0	0	2	0	0	0	2	1	0	1	0	0
LOC101928257	0	0	0	0	0	0	0	0	0	0	0	0	0	0	0	0	0	0	0	0	0	0	0	0	0	0	0	0	0	0	0	0	0	0	0	0	0	0	0	0	0	0	0	0
POM121L12	0	0	0	0	0	0	0	0	0	0	0	0	0	0	0	0	0	0	0	0	0	0	0	0	1	0	0	0	0	0	0	0	0	0	0	0	0	0	1	0	0	2	0	4
HAUS6P1	14	167	34	233	62	259	246	263	14	32	65	154	50	97	95	192	184	83	125	75	238	141	329	40	266	49	27	107	72	581	884	936	623	928	814	401	677	532	76	613	586	56	465	459
LOC105375282	10	2	6	1	1	1	4	3	2	1	0	9	23	1	2	2	6	1	6	6	1	0	3	1	2	5	3	4	3	2	1	4	1	1	3	3	4	2	124	0	2	38	7	0
GS1-278J22.2	0	0	0	0	0	0	0	0	0	0	0	0	0	0	0	0	0	0	0	0	0	0	0	0	0	0	0	0	0	0	0	0	0	0	0	0	0	0	0	0	0	0	0	2
LINC01446	0	0	0	3	0	0	0	2	0	1	0	0	0	7	13	0	0	0	6	0	2	0	6	0	0	0	0	0	0	0	0	5	1	0	1	0	1	19	1	4	0	2	0	1
HAUS6P3	7	27	14	76	13	65	52	58	5	5	8	27	13	19	24	48	37	19	34	23	70	27	84	14	59	18	11	31	18	210	277	361	182	254	204	116	171	146	24	231	190	65	130	163
LOC107986739	0	0	0	0	0	0	0	0	0	0	0	0	0	0	0	0	0	0	0	0	0	0	0	0	0	0	0	0	0	0	0	0	0	0	0	0	0	0	0	0	0	0	0	0
LINC01445	0	0	0	0	0	0	0	0	0	0	0	0	0	0	0	0	0	0	0	0	0	0	0	0	0	0	0	0	0	1	0	0	0	0	0	0	0	0	0	0	0	0	0	0
SLC25A5P3	1	6	2	9	0	11	13	10	2	7	5	5	8	11	21	15	18	17	6	1	29	14	19	5	28	4	2	16	3	48	17	37	41	41	22	38	37	42	2	30	55	1	23	24
VSTM2A	36	10	80	0	4	0	0	7	94	4	0	12	13	4	5	1	156	3	1	1	1	1	2	2	8	4	1	0	0	10	11	5	10	5	1	4	4	4	62	2	5	111	7	51
VSTM2A-OT1	6	0	0	0	0	0	0	0	0	0	0	0	0	0	0	0	0	0	0	0	0	0	0	0	0	0	0	0	0	0	0	0	0	2	0	0	0	0	44	0	0	118	0	8
RPL31P35	0	1	4	1	0	4	1	0	0	2	0	0	2	0	1	4	1	1	1	1	3	1	4	0	4	1	1	1	0	1	2	2	8	4	10	3	7	5	1	5	4	2	2	7
SEC61G	51	206	35	325	66	422	403	295	87	478	120	242	190	308	1030	241	776	227	81	64	309	271	580	126	409	159	46	148	73	4343	15060	6704	6190	8265	7283	2835	4954	4412	253	4054	3630	133	3278	1715
LOC100996654	0	2	0	3	0	3	2	7	0	0	1	3	1	2	1	2	17	1	2	1	5	1	12	0	1	1	1	0	0	6	9	11	7	3	6	4	9	10	1	9	5	0	9	6
LOC643168	19	48	18	102	11	113	99	92	9	29	56	36	32	126	74	82	86	39	86	40	195	98	177	9	181	52	5	68	18	970	1069	1108	776	905	1336	733	784	576	32	697	481	149	413	812
LOC105375284	51	2	6	3	2	2	10	3	2	20	13	3	2	53	5	5	8	3	12	9	22	13	15	2	21	5	0	25	1	27	14	12	28	20	16	33	21	31	3	15	24	7	32	92
EGFR	102	2296	69	2317	375	1952	2472	2609	141	267	1947	435	640	7769	1732	2532	2821	777	2338	1431	14081	8855	2411	407	12314	3289	119	2609	455	11045	7510	5400	5225	8416	6525	9662	5283	5394	73	7378	6313	68	2951	26406
EGFR-AS1	3	50	2	37	10	29	44	53	1	2	31	5	3	175	57	50	89	11	48	31	243	155	30	5	174	75	2	55	12	234	69	102	110	178	95	278	128	109	1	120	114	10	85	425
ELDR	0	0	1	0	0	0	0	0	0	0	0	0	1	0	0	0	2	0	0	0	0	0	0	0	0	3	0	3	0	0	1	0	1	0	0	0	0	2	3	0	1	0	0	0
CALM1P2	0	1	1	2	0	1	1	0	0	0	2	0	0	3	9	5	2	10	0	2	6	6	8	0	4	2	0	3	3	192	191	161	234	240	265	135	223	170	82	139	144	81	144	148
LANCL2	9	236	17	567	52	264	669	581	12	46	221	148	132	592	509	530	340	230	305	218	736	403	804	106	513	204	45	401	162	1723	842	1594	1563	1642	1569	1255	1679	1818	25	1937	1485	31	832	2115
VOPP1	162	993	107	2184	328	2062	1882	2943	129	2209	769	1805	463	1975	2593	1688	1997	868	1053	722	1165	299	4185	360	852	622	348	1085	561	4328	3117	5140	3711	4306	4341	4041	5401	4524	600	6624	4670	305	3753	4474
LOC107986798	20	49	5	128	16	116	98	93	9	316	50	267	24	154	190	111	147	55	59	48	61	18	292	14	57	41	18	56	46	305	233	400	273	286	336	328	470	207	118	647	492	49	614	376
LOC105375287	0	4	7	8	3	3	3	4	16	192	1	6	1	124	4	2	30	5	11	9	0	0	7	0	2	0	1	9	6	3	9	4	19	11	3	9	25	13	1	34	17	7	10	166
CDC42P2	0	3	2	4	0	0	3	4	0	3	1	1	1	5	4	2	1	1	1	0	5	4	14	0	5	2	1	4	4	5	29	31	6	23	9	5	13	8	5	4	5	24	39	4
TUBBP6	2	19	2	15	6	5	17	16	0	1	8	7	4	12	22	41	14	41	9	10	12	8	36	7	12	12	4	4	14	63	81	76	38	72	42	42	53	75	16	90	66	3	35	48
FKBP9P1	37	79	9	297	21	128	184	78	7	21	162	36	38	423	331	261	156	214	83	69	123	68	195	62	76	61	26	113	68	908	856	781	1253	1251	987	940	740	1854	24	1967	1362	28	188	1741
SUMO2P3	1	4	0	1	0	2	3	2	0	4	1	3	3	1	2	2	2	5	2	5	6	1	6	5	3	3	0	0	1	10	20	17	18	9	12	8	12	11	1	13	7	2	9	11
CICP11	2	6	1	9	2	9	11	15	1	12	6	5	3	31	16	8	6	6	6	7	11	6	19	5	12	10	1	13	3	11	4	10	14	8	5	7	21	10	3	21	25	1	6	26
LOC107986799	1	2	3	0	1	0	0	2	0	41	0	1	1	9	5	2	4	0	0	0	1	1	10	0	8	10	2	9	6	1	0	1	0	0	7	0	1	0	0	1	3	0	0	0
LOC101928755	11	7	10	2	3	4	2	3	1	18	0	12	3	3	1	3	7	4	1	0	2	3	3	1	3	1	1	10	2	0	0	1	1	2	0	0	0	1	2	0	2	0	0	1
LOC112267994	0	1	0	1	3	1	0	1	0	0	0	0	0	3	6	1	2	0	0	0	1	2	3	0	0	1	0	1	6	0	0	0	5	0	6	0	0	0	0	0	4	0	3	1
LOC101060341	3	14	3	13	4	15	15	18	3	37	2	18	2	38	3	16	40	13	5	3	11	5	38	5	17	14	3	16	5	14	17	22	14	34	36	18	48	5	69	24	37	19	36	38
LOC102723656	0	4	1	0	1	0	1	3	0	0	1	1	2	8	2	5	5	3	3	1	2	2	5	0	5	6	1	13	4	7	6	5	7	3	14	3	6	5	0	6	5	0	3	5
PSPHP1	11	5	4	4	16	5	7	164	5	37	3	3	1	60	64	5	174	4	0	2	252	186	127	0	416	56	2	125	17	10	12	514	529	11	596	13	24	19	1	16	318	1	557	13
2014-09-01	11	1	6	1	1	5	1	1	1	10	1	1	2	5	0	0	9	3	1	0	2	1	3	2	3	1	1	1	2	1	6	5	3	8	2	1	11	2	8	2	4	21	8	3
CICP12	0	0	0	0	0	0	0	0	0	0	0	0	0	0	0	0	0	0	0	0	0	0	0	0	0	0	0	0	0	0	0	0	0	1	0	0	0	0	0	0	0	0	1	1
LOC100420540	0	6	0	4	0	8	7	6	0	0	0	5	0	0	14	4	8	1	1	2	8	3	3	1	13	2	0	0	5	8	8	11	11	25	6	10	17	12	1	30	25	2	5	1
LOC101409255	0	4	26	0	1	1	0	3	0	2	0	1	0	2	1	2	3	2	0	0	0	3	2	0	0	2	1	0	1	5	8	10	3	9	6	2	5	6	1	1	2	4	10	5
ZNF713	35	126	85	276	31	90	161	162	8	35	95	39	44	540	204	215	166	91	188	144	148	89	201	62	100	162	30	210	96	440	241	331	477	422	877	347	492	774	35	624	385	12	152	747
MRPS17	7	71	3	131	16	161	142	145	5	9	65	45	53	136	130	174	104	72	59	25	219	165	168	27	240	54	19	105	31	468	484	453	491	544	508	356	452	508	12	505	331	14	216	511
NIPSNAP2	81	837	81	1752	104	1142	1913	2170	72	145	409	507	419	1534	1065	1123	777	363	1616	550	1619	1046	1818	194	1154	328	154	1337	315	3700	4091	5042	5356	4090	3983	3446	3255	4414	89	4589	3842	83	1790	6095
PSPH	11	184	21	186	31	211	331	296	5	41	63	66	74	293	234	220	287	151	135	58	345	218	270	62	511	142	30	175	86	390	347	531	445	549	827	353	701	698	14	760	509	4	250	473
CCT6A	146	1872	239	2718	221	3135	3352	2758	172	382	744	1055	645	1726	2864	2571	2196	1340	1259	793	4844	3437	4333	551	5084	846	392	1482	760	8229	8392	10095	10396	9500	9791	6414	9119	8850	854	7685	6446	150	2997	6508
SNORA22B	1	27	1	15	7	28	18	38	2	0	2	5	2	6	12	3	25	2	14	7	31	18	31	2	25	2	0	11	3	36	22	44	28	27	47	46	55	15	0	23	33	3	15	20
SNORA15	3	65	0	17	2	19	28	48	1	1	3	10	30	17	8	18	49	5	8	12	45	6	36	7	34	23	13	42	4	12	9	16	11	7	12	7	26	1	0	11	9	0	6	3
SUMF2	66	928	51	2002	155	1179	1323	1160	95	214	1125	466	462	2748	3140	2151	1415	1372	1250	776	2907	1125	2108	381	1232	1305	237	1406	544	4635	2387	2667	4199	5038	4351	4888	5981	9561	70	8752	4795	81	1339	6675
PHKG1	37	59	24	156	64	109	77	179	4	59	209	108	29	1707	333	128	136	86	146	159	146	99	171	46	135	128	27	503	76	123	72	86	534	357	254	232	315	413	274	538	255	29	287	4273
CHCHD2	156	882	107	1126	129	1465	1685	1730	98	299	432	794	466	588	778	1102	762	676	658	224	1887	1049	1510	192	1564	266	144	557	178	3189	3450	2716	3363	3529	3241	2747	3827	4537	777	3342	3215	474	3258	3266
NUPR2	0	1	0	0	0	1	0	2	0	3	2	0	0	0	0	0	1	0	1	0	2	0	0	0	1	0	0	2	0	1	0	0	0	0	0	3	0	0	3	0	4	6	2	9
LOC105375288	0	0	0	0	2	0	0	0	0	0	0	0	0	1	0	0	3	0	0	0	3	0	0	1	5	0	0	3	0	1	0	1	0	2	4	0	2	1	2	1	0	0	2	2
LOC442309	11	85	20	60	14	53	65	60	13	97	110	257	102	37	35	197	137	167	25	33	31	40	149	34	18	87	33	56	36	369	320	449	276	343	268	293	630	256	467	339	447	397	575	193
LOC100130909	25	110	10	95	17	57	75	115	5	89	22	126	37	40	120	111	163	50	76	20	101	25	116	10	45	36	20	58	19	214	315	298	277	337	269	193	1040	410	303	504	655	250	646	205
CCNJP1	1	3	0	6	0	2	5	4	0	0	2	3	1	8	4	13	6	6	1	2	1	2	15	1	2	0	1	4	1	29	29	34	32	37	42	36	28	30	1	35	26	1	5	18
LOC441228	17	328	183	574	43	469	678	707	15	64	100	192	110	182	227	371	252	189	328	121	674	400	656	94	737	135	42	189	106	1564	2404	1846	1662	1891	1926	1353	1861	1683	108	1825	1474	43	476	1058
LOC154937	10	122	18	198	12	220	220	137	6	31	49	80	46	151	103	149	99	46	108	84	245	134	241	23	145	29	18	98	46	550	660	772	580	712	739	619	727	513	63	679	497	26	209	597
SEPT14P24	0	2	1	3	0	2	0	1	0	3	0	2	1	0	0	1	2	0	0	0	1	1	0	0	0	0	0	0	0	2	1	2	0	0	1	0	7	1	5	0	0	0	1	0
CICP8	5	3	2	8	4	9	8	16	0	11	6	7	1	25	19	10	9	5	2	4	9	11	6	3	10	7	4	13	4	1	1	4	6	4	8	2	9	4	2	16	7	0	4	17
LOC731631	0	0	0	0	0	0	0	2	0	1	0	1	0	2	0	1	0	0	1	0	0	5	3	0	1	1	0	2	1	0	0	0	0	0	1	0	1	3	12	2	0	0	0	0
LOC107986800	9	25	1	10	5	23	10	8	3	72	6	41	7	39	12	25	49	10	5	5	8	16	44	2	8	17	2	20	9	18	15	34	14	42	28	23	79	12	129	44	63	32	40	40
LOC105375292	0	2	0	1	1	2	2	2	0	0	0	0	1	0	0	2	0	2	1	2	1	0	1	2	0	1	0	0	2	10	3	4	3	4	7	2	4	2	0	7	5	0	1	7
LOC101930109	0	3	1	1	0	3	0	1	0	3	1	2	1	7	0	7	3	1	5	1	4	5	1	0	1	2	0	3	0	5	3	5	3	4	4	2	5	2	5	7	10	6	9	16
LOC650226	3	1	0	0	0	0	1	10	0	1	0	2	1	11	0	17	0	0	5	0	5	42	0	1	0	1	4	14	1	13	28	0	8	0	3	1	3	6	1	9	15	0	1	29
LOC728376	27	1	0	0	0	0	0	2	0	2	0	0	0	0	0	0	0	0	0	0	0	0	0	0	7	1	0	0	0	0	0	0	0	0	0	0	0	0	0	1	0	0	0	2
LOC100240728	0	0	0	0	0	0	0	0	20	0	0	0	0	0	0	0	0	0	0	0	0	0	0	0	0	0	0	0	0	0	0	0	0	0	0	0	0	0	0	0	0	0	0	0
RBM22P3	0	0	0	0	0	0	0	0	0	0	0	0	0	0	0	0	0	0	0	0	0	1	0	0	0	0	0	0	0	0	0	0	0	0	0	0	0	0	0	0	0	4	1	0
DKFZp434L192	0	0	0	0	0	0	0	0	0	0	0	0	0	0	0	0	0	0	0	0	0	0	0	1	0	0	0	0	0	0	0	0	0	0	0	0	0	0	0	0	0	0	0	0
NMD3P2	3	17	3	32	2	16	14	19	0	4	12	8	3	12	10	19	10	11	24	6	21	14	28	2	16	9	4	13	4	119	203	169	147	179	180	128	130	163	20	129	114	10	90	85
LOC101928401	16	0	2	0	1	1	0	1	0	1	0	1	1	0	0	2	0	0	0	0	0	0	0	0	2	7	0	1	0	2	0	0	0	0	0	0	0	0	17	0	0	99	0	1
LOC100130210	1	22	1	20	1	22	30	22	2	19	10	21	4	15	34	41	25	39	11	9	47	36	42	7	42	25	5	28	9	56	108	71	44	89	66	48	71	71	20	40	41	6	35	57
LOC346296	0	17	114	2	0	1	1	2	2	15	1	1	38	5	7	3	2	1	1	0	1	1	1	1	10	22	1	0	1	30	18	22	8	16	19	5	30	14	15	15	11	10	1	7
LOC100289196	10	14	1	38	4	23	48	31	1	4	11	29	22	14	18	38	37	29	27	17	54	25	52	9	21	12	4	12	8	36	85	46	44	36	23	17	30	49	5	34	20	63	19	23
LOC105375291	0	0	0	0	0	0	0	0	0	2	0	0	1	0	0	2	0	0	0	0	0	0	0	0	0	0	0	0	0	0	0	0	0	0	0	0	0	0	0	0	0	0	0	0
LOC100533632	0	4	0	10	0	4	4	3	0	3	2	3	2	1	8	8	12	5	0	2	5	1	13	2	6	4	2	9	7	45	55	46	48	45	50	36	45	51	2	44	28	2	10	33
LOC102723684	0	0	0	0	0	0	0	0	0	0	0	0	0	0	0	0	0	0	0	0	0	0	0	1	8	3	0	0	0	0	0	0	0	0	0	0	0	0	0	0	0	1	0	0
LOC105375289	0	0	0	0	0	0	0	1	0	0	0	0	0	0	0	0	0	0	0	0	0	0	0	0	1	0	0	0	0	0	0	0	0	0	0	0	0	0	0	0	0	0	0	0
LOC728416	4	4	0	1	0	3	2	4	0	1	0	7	5	0	1	6	2	7	1	2	6	8	10	0	3	2	0	1	2	4	16	10	8	9	4	2	7	5	2	2	2	1	7	1
LOC112267979	0	0	0	0	0	0	0	0	0	0	0	0	0	0	0	0	0	0	0	1	1	0	0	0	0	0	0	0	0	0	0	0	0	0	0	0	0	0	0	0	0	0	0	0
LOC401357	0	2	1	0	1	0	0	2	0	0	1	1	0	2	1	0	0	0	0	0	0	0	0	1	0	1	0	1	0	0	1	5	3	1	1	0	0	0	2	1	0	17	2	5
LOC112267995	0	0	0	0	0	0	0	0	0	0	0	0	0	0	0	0	0	0	0	0	0	0	0	0	0	0	0	0	0	0	0	0	0	0	0	0	0	0	0	0	0	0	0	0
LOC101928507	0	0	0	0	0	0	0	1	0	0	0	0	0	0	0	0	0	0	0	0	0	0	0	0	0	0	0	1	0	0	0	0	0	0	0	0	0	0	0	0	0	0	0	0
LOC112267998	9	1	0	2	0	1	0	0	0	0	0	1	1	0	0	1	1	2	0	0	0	0	0	0	0	0	0	1	0	1	1	0	1	0	0	0	1	2	0	0	1	0	1	1
LOC105375294	0	1	0	1	0	1	1	1	0	1	0	1	1	1	0	3	1	0	0	1	2	1	3	1	1	0	0	0	0	2	3	0	0	5	3	2	7	1	7	6	4	3	3	5
LOC105375295	0	0	0	0	0	0	0	0	0	0	0	0	0	0	0	0	0	0	0	0	0	0	0	0	0	0	0	0	0	0	0	0	0	2	0	0	4	0	0	0	0	10	1	0
LOC100130849	0	0	0	0	0	0	0	1	0	0	0	0	0	0	0	0	0	0	0	0	0	0	0	0	0	0	0	0	0	0	0	0	0	0	0	0	0	0	0	0	0	1	0	0
MIR4283-1	0	0	0	0	0	0	0	0	0	0	0	0	0	0	0	0	0	0	0	0	0	0	0	0	0	0	0	0	0	0	0	0	0	0	0	0	0	0	0	0	0	0	0	0
SLC29A4P1	0	0	0	1	0	0	0	2	0	0	0	0	0	0	2	0	0	0	0	0	0	0	0	0	1	0	0	1	0	1	0	0	0	5	2	1	5	0	0	2	0	0	0	2
PHKG1P4	0	0	0	1	0	0	0	0	0	1	0	0	0	1	1	0	0	0	0	0	0	0	0	0	0	0	0	0	1	0	0	0	0	0	0	0	0	0	0	0	0	0	0	0
LOC107986740	1	0	1	0	0	0	0	0	0	0	0	0	0	0	0	0	0	0	0	0	0	0	0	0	0	0	0	0	0	0	0	0	0	0	0	0	0	0	0	0	0	1	0	0
ZNF479	0	0	0	0	0	0	0	0	0	4	0	0	0	0	0	0	0	0	0	0	0	0	0	0	0	0	0	0	0	0	2	1	2	2	0	0	0	0	2	0	1	4	6	0
LOC105375296	0	0	0	0	0	0	0	0	0	2	0	0	0	0	0	0	0	0	0	0	0	0	2	0	0	0	0	0	0	0	0	0	0	0	0	0	0	0	0	0	0	0	0	34
LOC100101483	649	627	143	559	219	774	552	796	145	2861	119	4922	217	295	926	308	1770	324	375	158	1127	662	1573	69	592	142	115	294	164	1463	3112	2643	3181	2683	2554	1701	2779	1718	8179	2039	10257	8083	30878	1298
GUSBP10	8	0	0	2	0	0	0	2	0	0	0	0	0	0	4	0	0	0	0	0	0	0	0	0	0	0	0	0	1	0	0	0	0	0	0	0	0	0	0	0	0	8	0	2
LOC105375297	385	0	0	0	0	0	1	0	0	0	0	0	1	0	0	0	0	0	0	0	0	0	0	0	0	2	0	0	0	0	0	0	0	0	0	0	0	0	0	0	0	0	0	0
LOC105375298	0	0	0	1	0	0	0	0	0	0	0	0	0	0	0	0	0	0	0	0	0	0	0	0	0	0	0	0	0	0	0	0	0	0	0	0	0	0	0	0	0	0	0	0
LOC105375299	0	2	10	0	0	1	1	1	2	112	0	0	6	0	0	0	0	0	0	0	0	0	0	0	0	0	0	0	0	0	0	0	0	0	0	0	0	2	26	0	0	0	0	0
LOC100653233	3	17	5	29	11	16	29	13	5	29	19	54	12	47	36	34	40	11	11	14	16	23	45	5	18	9	2	44	12	42	44	73	43	45	58	45	83	151	87	57	64	20	98	58
MIR3147	0	0	0	1	0	0	0	0	0	0	0	0	0	0	0	0	0	0	0	0	0	0	0	0	0	0	0	0	0	0	0	0	0	0	0	0	0	4	0	0	0	0	0	1
SAPCD2P2	1	0	0	3	0	3	2	2	4	1	0	1	0	0	5	4	5	0	0	0	2	4	1	3	8	0	1	8	2	0	0	0	0	2	0	3	2	4	2	5	8	0	0	2
ZNF716	3	0	6	0	0	1	1	1	0	1	0	0	2	0	0	0	2	2	0	1	0	0	0	0	2	1	0	0	0	2	1	1	2	7	5	0	2	3	103	2	4	46	2	4
LOC105375300	0	0	2	0	0	0	0	0	0	1	0	0	0	0	0	0	0	0	0	0	0	0	0	0	1	3	0	0	0	0	0	0	0	0	0	0	0	0	0	0	0	1	0	0
LOC105375301	0	0	1	0	0	0	0	0	0	1	0	0	1	0	0	0	0	0	0	0	0	0	0	0	0	0	0	0	0	0	0	0	0	0	0	0	0	1	0	0	0	2	0	0
NCOR1P3	0	0	0	0	0	0	0	0	0	0	0	0	0	0	0	0	1	0	0	1	1	0	0	0	0	0	0	0	1	1	1	0	1	2	3	2	0	1	0	0	0	0	0	1
LOC105375302	0	0	0	0	0	0	0	0	0	0	0	0	0	0	0	0	0	1	0	0	0	0	0	0	0	1	0	0	0	0	0	0	0	0	0	0	0	0	0	0	0	0	0	0
LOC102723842	0	0	1	0	0	1	0	0	0	1	0	1	0	0	0	0	0	0	0	0	0	0	0	0	0	0	0	0	0	0	0	0	0	0	0	0	0	0	0	0	0	0	0	0
LOC101060796	1	0	1	0	0	0	0	4	1	0	0	0	0	1	3	0	0	1	0	0	0	0	0	0	1	0	0	0	0	0	0	0	2	0	0	0	0	0	0	0	0	142	0	1
LOC100419991	1	1	0	0	2	0	0	1	0	1	0	4	0	3	1	0	2	0	0	0	2	1	2	1	2	4	0	0	0	0	0	1	9	0	6	0	0	2	1	0	3	0	5	1
SAPCD2P4	0	0	1	0	0	0	0	2	0	10	1	1	1	13	4	2	0	0	0	0	0	1	0	0	0	0	0	0	1	0	0	0	0	1	0	0	0	0	1	0	0	58	0	0
SEPT14P1	10	0	0	0	0	0	0	0	0	3	0	0	0	0	1	0	0	0	0	0	0	0	0	0	0	0	0	0	0	1	0	0	1	1	0	0	1	1	3	0	1	8	0	1
PHKG1P1	0	0	0	0	0	0	0	1	0	2	0	0	0	5	3	0	2	0	1	0	0	0	0	1	0	1	0	1	1	0	0	0	2	0	0	2	0	0	1	0	0	1	0	9
ZNF733P	0	0	0	0	0	0	0	0	0	5	0	0	0	2	0	0	0	0	0	0	0	0	0	0	1	0	0	0	0	0	0	1	1	0	1	1	0	0	5	0	1	2	0	0
ARAFP3	0	0	0	1	0	1	0	1	0	0	0	2	0	1	1	0	0	0	0	0	0	1	1	0	1	0	0	0	0	0	1	0	0	1	0	0	0	0	25	0	0	0	0	1
LOC102724738	1	0	0	0	0	0	0	1	0	1	0	2	0	0	2	0	2	0	0	0	0	0	0	0	0	2	0	0	0	0	0	0	0	0	0	0	0	0	0	0	0	4	2	0
LOC100287704	0	0	0	0	0	0	0	0	0	0	0	0	0	0	0	0	0	0	0	0	0	0	0	0	4	4	0	0	0	0	0	0	0	0	0	0	0	0	0	0	0	0	0	0
LOC101929114	1	0	0	0	0	0	0	0	0	0	1	0	0	0	1	0	0	0	0	0	0	0	0	0	0	0	0	0	0	0	0	0	0	0	0	0	0	0	58	0	0	0	0	0
LOC101929088	0	0	0	0	0	0	0	0	0	8	0	0	0	0	0	0	0	0	0	0	0	0	0	1	0	1	0	0	0	0	0	0	0	0	0	9	0	0	1	0	0	0	0	0
LOC101929050	0	1	0	0	0	0	0	2	0	0	1	1	0	0	0	1	0	0	0	0	0	0	0	1	0	1	0	0	0	1	1	0	0	0	0	0	0	0	0	0	0	17	0	1
LOC101929022	1	0	0	0	0	0	0	1	0	0	0	0	0	0	2	0	0	0	0	0	0	0	0	0	0	0	0	0	0	0	0	0	0	0	0	0	0	0	4	0	0	0	0	0
LOC100287834	0	0	1	0	0	0	0	0	0	0	1	0	0	0	0	0	0	0	0	0	0	0	0	0	6	6	0	0	0	0	0	0	0	0	0	0	0	1	1	0	0	0	0	0
SLC25A1P2	0	0	0	0	0	0	0	0	0	1	0	0	0	0	0	0	0	0	0	0	0	0	0	0	0	0	0	0	0	0	0	0	0	0	0	0	0	0	0	0	0	0	0	0
ARAFP2	0	0	0	0	0	0	0	0	0	2	0	1	0	4	4	0	0	0	0	0	2	0	1	0	0	0	0	0	0	0	0	0	0	0	0	0	0	0	21	0	0	0	0	1
ZNF734P	0	0	0	0	0	0	0	0	0	0	0	0	0	0	0	0	0	0	0	0	0	0	1	0	1	0	0	1	0	0	1	1	0	0	0	0	0	0	5	0	0	3	1	1
PHKG1P2	1	0	0	0	0	1	0	2	0	0	0	1	0	6	2	0	4	1	0	0	1	0	0	0	0	1	0	4	0	0	1	0	1	0	1	2	0	0	0	0	0	1	1	12
SLC29A4P2	0	0	0	0	0	0	1	2	0	0	0	0	0	2	2	2	0	0	0	0	0	0	0	0	0	0	0	1	1	2	0	0	0	3	3	1	4	0	0	2	0	0	1	8
MIR4283-2	0	0	0	0	0	0	0	0	0	0	0	0	0	0	0	0	0	0	0	0	0	0	0	0	0	0	0	0	0	0	0	0	0	0	0	0	0	0	0	0	0	0	0	0
LOC105375313	0	0	0	0	1	0	0	1	0	1	0	0	0	0	0	0	0	0	0	0	0	0	0	0	0	0	0	0	0	0	0	0	0	0	0	0	0	0	0	0	0	1	0	0
LOC105375314	0	0	0	0	0	0	0	0	0	0	0	0	0	0	0	0	0	0	0	0	0	0	0	0	0	0	0	0	0	0	0	0	0	1	0	0	2	0	0	0	0	14	0	0
LOC105375315	0	2	0	1	0	1	1	2	0	3	0	0	0	1	1	0	1	1	0	1	2	0	1	0	0	2	1	4	1	0	2	3	3	4	4	2	5	3	6	8	2	4	4	3
LOC112267999	0	0	0	0	0	0	0	2	0	0	0	0	0	0	0	0	0	0	0	0	0	0	0	0	0	0	0	0	0	0	0	0	0	0	1	0	0	0	0	0	0	0	0	0
LOC112267913	0	0	2	0	0	0	0	1	0	0	0	0	0	0	0	0	0	0	0	0	0	0	0	0	0	0	0	3	0	0	0	0	0	0	0	0	0	0	0	0	0	0	0	0
LOC102724777	0	0	0	0	0	0	0	2	0	0	0	0	0	0	0	0	0	0	0	0	0	0	0	0	0	0	0	0	0	0	0	0	0	0	0	0	0	0	0	0	0	0	0	0
LOC107986730	0	6	0	0	1	0	0	0	0	2	4	0	0	4	1	3	3	2	1	0	3	0	3	2	0	2	1	6	1	1	0	1	2	3	3	2	2	1	0	5	9	0	0	8
LOC112267980	0	0	0	0	0	0	0	1	0	0	0	0	0	0	0	0	0	0	0	0	0	0	0	0	0	0	0	0	0	0	0	0	0	0	0	0	0	0	0	0	0	0	0	0
LOC112267990	3	1	0	1	0	0	1	0	0	1	0	3	1	0	0	1	1	0	0	0	0	1	1	0	0	0	0	0	0	0	0	1	0	1	0	0	0	1	0	0	0	0	0	1
GABPAP	68	288	25	524	49	343	521	478	20	78	148	213	142	418	268	452	293	174	513	199	484	332	608	44	417	151	42	304	100	1098	1294	1578	1475	1357	1521	865	1332	1520	229	1341	981	221	706	1189
LOC107986806	0	3	0	10	1	2	6	7	0	1	1	0	4	31	6	12	2	1	8	2	7	10	7	4	7	3	2	8	5	48	20	12	11	3	39	21	20	46	15	20	34	0	15	49
NMD3P1	15	125	9	225	14	163	233	186	4	31	57	65	35	143	103	164	101	52	137	82	272	102	246	31	190	59	23	111	43	866	1428	1103	1162	1157	1334	769	985	1045	145	840	759	66	545	815
LOC105375318	2	0	0	2	1	1	0	0	0	132	0	0	0	6	2	6	1	3	2	0	0	1	2	1	2	5	0	0	1	6	14	0	0	1	13	4	6	16	0	4	1	0	3	5
SLC25A1P3	0	0	1	1	0	4	2	4	0	6	2	0	1	4	6	6	1	0	0	3	2	2	5	1	1	0	0	0	1	1	0	3	2	5	4	3	8	19	0	13	20	0	2	6
ARAFP1	0	0	0	0	0	0	0	3	0	0	0	0	0	0	0	0	0	0	0	0	0	0	0	0	0	0	0	0	0	2	0	0	1	0	1	0	2	0	0	0	1	0	0	0
LOC107986731	0	0	0	0	0	0	0	0	0	0	0	0	0	0	0	0	0	0	0	0	0	0	0	0	1	0	0	0	0	0	0	0	0	0	0	0	0	0	0	0	0	0	0	0
ZNF722P	0	0	0	0	0	0	0	1	0	0	0	0	0	0	0	0	0	0	0	0	0	0	0	0	0	0	0	4	0	0	0	0	0	0	1	0	0	0	0	0	0	1	0	0
LINC01005	0	16	0	0	0	1	0	0	0	0	0	0	0	0	0	0	0	0	0	0	1	0	0	0	3	0	0	0	0	0	0	0	0	0	0	0	0	0	0	0	0	2	0	0
LOC105375317	0	1	9	0	1	0	0	1	0	0	0	0	0	0	0	0	0	0	1	0	0	0	0	0	0	1	0	0	0	0	0	3	0	1	1	0	0	0	2	0	0	4	0	2
ZNF727	5	63	5	79	7	55	58	31	5	24	148	25	51	600	91	366	160	51	285	86	180	279	62	41	50	100	15	293	21	1036	678	163	410	214	323	392	293	1349	34	914	590	157	462	1666
TRIM60P17	0	3	2	1	1	1	1	0	0	0	3	0	25	14	2	8	9	1	11	1	1	4	1	1	12	17	0	5	0	28	10	8	14	3	3	15	14	30	162	15	8	28	13	38
GUSBP6	5	3	1	14	5	3	15	15	0	8	3	28	5	34	21	11	9	2	9	4	7	3	14	4	5	4	3	22	12	12	10	10	17	27	27	18	28	27	18	35	16	1	57	47
RPL6P20	1	19	4	27	4	8	16	13	0	1	5	9	13	6	7	31	20	20	23	14	66	35	23	8	42	15	8	13	6	12	28	25	23	16	17	10	20	9	2	17	18	48	11	8
SAPCD2P1	12	2	2	0	2	8	8	4	1	4	6	2	4	45	24	13	6	0	0	0	1	0	3	1	0	5	0	18	4	2	0	1	0	4	1	0	3	5	0	2	4	0	0	4
ZNF735	5	3	13	0	0	0	1	0	0	0	0	0	1	2	0	1	0	0	0	0	0	0	0	0	1	0	0	0	0	1	0	1	0	0	0	0	0	0	0	0	0	0	0	1
LOC105375319	0	0	0	0	0	0	0	0	0	0	0	0	0	0	0	0	0	0	0	0	0	0	0	0	3	0	0	0	0	0	0	0	0	0	0	0	0	0	0	0	0	0	0	0
ZNF679	1	1	30	0	0	0	1	1	0	1	0	0	3	0	0	2	0	0	0	0	0	0	0	0	3	1	2	0	0	0	0	0	0	0	0	0	0	1	3	0	0	4	1	1
LOC105375323	0	0	0	0	0	1	0	2	0	0	0	0	0	0	0	0	0	0	0	0	0	0	0	0	4	5	0	0	0	1	0	0	0	1	0	3	0	0	0	2	0	0	0	0
LOC105375322	4	7	0	8	3	14	7	8	0	0	8	4	2	23	6	9	12	5	8	5	9	4	17	3	12	5	1	11	1	14	15	20	27	30	8	22	29	34	3	34	15	0	20	12
ZNF736	21	624	16	1625	113	708	910	888	23	40	247	199	113	939	718	777	904	325	726	333	975	510	1124	151	603	253	129	604	302	3505	3397	3686	3547	3495	3781	2835	2908	3347	34	4186	2821	192	1412	3003
TRIM60P18	0	0	0	0	0	0	0	0	0	0	0	0	0	0	0	0	0	0	0	0	0	0	0	0	0	0	0	0	0	0	0	0	0	0	0	0	0	0	0	0	0	0	0	0
LOC105375321	1	5	0	9	0	0	2	1	0	0	1	2	0	10	2	1	11	1	2	2	4	4	3	0	1	0	0	0	1	16	16	10	10	28	14	12	10	13	1	16	12	1	8	19
LOC105375324	0	0	0	0	0	0	0	0	0	0	0	0	0	0	0	0	0	0	0	0	0	0	1	0	0	0	0	0	0	2	0	3	2	1	3	0	0	2	0	0	0	0	4	8
YWHAEP1	63	199	28	311	26	287	309	340	5	142	73	164	54	344	350	216	369	118	159	61	856	384	445	56	600	84	50	253	59	887	974	912	903	1019	938	546	833	831	179	795	516	59	304	671
ZNF680P1	1	17	1	16	5	12	28	24	13	0	5	6	0	24	15	23	25	2	10	7	6	15	12	2	6	7	3	3	6	75	48	18	85	35	30	43	35	104	0	45	22	0	34	70
ZNF680	33	536	39	811	83	601	574	580	44	88	228	221	153	737	374	554	600	190	778	334	587	287	696	91	423	276	89	578	242	2552	3478	3076	2814	3041	3761	1806	2589	2791	474	2748	2022	166	1158	4065
LOC100133092	0	2	0	0	1	0	0	0	0	1	0	1	0	0	0	0	0	0	0	0	1	0	3	0	0	0	1	0	0	0	0	0	0	0	0	0	2	0	1	0	0	0	1	1
LOC100129293	0	1	0	1	11	2	3	18	0	10	1	1	2	0	7	10	5	3	0	0	1	1	5	0	0	1	0	0	2	8	9	8	0	8	6	4	13	1	0	1	13	5	12	6
LOC100128885	0	2	40	4	4	5	5	8	0	23	2	5	0	0	11	4	9	9	1	0	1	0	2	6	6	3	1	7	6	21	33	6	27	18	11	12	11	18	0	5	31	0	11	7
LOC641746	0	0	0	3	3	3	3	2	0	0	1	0	0	0	0	3	3	0	0	0	0	0	1	0	2	0	0	0	0	1	4	2	3	2	0	2	1	0	1	1	3	0	0	1
LOC105375326	0	0	1	0	0	1	0	2	0	0	0	0	0	0	0	0	0	0	0	0	0	0	0	0	1	1	0	0	0	0	0	0	0	0	0	0	1	0	0	0	0	0	0	0
ZNF107	112	816	24	820	84	957	910	946	42	202	185	945	167	480	384	718	914	194	684	327	1072	664	1076	131	1039	206	192	385	365	1890	2289	2517	2297	2819	3555	1573	4914	1621	1974	2626	2050	2394	2989	1535
MIR6839	0	1	1	2	0	3	3	6	0	2	1	3	0	2	2	2	14	0	1	0	4	1	4	0	4	0	0	0	1	6	5	1	5	4	3	7	12	2	1	4	4	6	9	0
LOC644387	16	119	4	181	13	123	150	110	13	46	60	69	44	161	154	152	160	60	46	36	184	130	227	37	136	48	13	83	21	1071	1079	883	694	937	1109	826	1186	1132	31	1068	631	38	408	1002
ZNF138	58	255	20	418	52	294	261	268	10	28	90	142	76	333	162	318	255	102	467	146	553	432	317	58	422	104	46	240	142	1089	1077	1116	1077	1380	1555	859	1368	1235	291	1248	1008	394	862	1596
SEPHS1P1	0	4	0	6	0	3	1	0	0	1	1	0	2	4	0	3	1	0	6	0	1	2	3	0	1	0	0	0	1	15	10	15	6	17	13	8	5	8	1	0	10	0	4	10
EEF1DP4	0	4	0	4	3	0	1	0	0	1	2	1	0	6	0	2	1	0	3	3	5	5	2	0	3	1	0	0	3	28	6	2	2	10	23	15	10	19	12	0	10	6	2	23
ZNF273	29	199	27	427	63	240	268	240	18	92	67	405	53	256	172	259	249	108	497	213	371	492	345	52	371	87	58	201	135	1118	937	1064	1016	998	1189	970	869	1502	424	899	1045	520	987	1376
LOC441239	1	7	0	12	1	3	1	2	0	0	2	8	2	13	1	10	6	6	16	5	13	17	8	1	12	2	0	10	8	21	4	19	9	31	18	46	30	59	0	15	26	14	9	47
LOC105375328	18	27	16	19	6	10	16	13	2	212	9	477	13	80	75	98	43	17	24	12	36	39	27	1	60	15	10	28	9	19	30	36	34	25	21	44	28	17	156	54	156	134	507	73
ERV3-1-ZNF117	2	0	0	5	1	15	5	9	3	37	0	36	0	0	19	3	11	1	6	0	10	3	2	2	1	1	0	3	1	0	9	0	0	0	4	1	1	6	8	2	3	14	11	1
ZNF117	8	34	4	74	8	48	47	52	6	93	24	90	9	143	63	321	64	42	36	19	47	51	62	5	13	21	20	47	37	188	221	171	277	166	196	292	287	294	133	366	186	173	338	233
ERV3-1	184	613	75	909	174	674	684	821	73	1584	236	2108	299	1571	1113	2950	1145	464	463	223	565	674	755	134	356	161	112	795	270	2296	2117	1911	2272	2032	1934	2992	3224	2589	3195	3908	2480	2097	5461	2367
LOC105375330	3	0	1	9	1	6	4	3	2	1	1	1	2	7	3	3	1	1	3	2	2	1	2	0	2	6	1	4	3	3	5	7	4	3	8	6	13	14	13	19	11	21	13	19
LOC105375329	0	0	0	3	0	0	1	1	0	2	0	2	0	0	1	0	0	0	1	1	0	0	0	0	4	1	0	0	0	1	0	0	0	1	1	4	0	0	3	0	1	0	0	4
LOC441241	0	0	0	0	5	3	0	0	0	11	4	3	0	26	35	2	0	0	1	0	1	0	1	0	2	0	1	0	0	0	0	0	0	0	0	0	0	0	0	0	0	0	2	0
CCT6P3	43	207	22	346	38	261	361	321	19	94	61	601	60	456	283	362	274	92	215	98	365	231	316	56	395	124	37	224	105	977	1095	855	961	1281	1124	975	1226	1048	1304	1484	732	351	943	1270
SNORA22C	49	144	7	85	30	196	103	219	8	13	33	96	319	51	27	110	200	30	174	54	292	168	225	33	181	121	16	180	52	22	64	54	42	45	43	38	22	19	10	32	31	7	28	44
SNORA15B-1	24	132	2	35	6	44	38	138	3	3	11	31	132	38	20	32	167	10	38	35	88	17	102	15	33	128	19	217	16	15	25	10	9	12	15	12	24	4	3	15	10	2	6	23
INTS4P1	5	34	13	127	17	65	78	84	4	12	18	40	14	123	83	111	87	47	61	19	111	84	103	33	50	37	11	71	44	290	236	337	283	318	407	280	273	395	42	358	322	26	157	351
LOC105375334	3	14	1	7	1	23	19	18	0	0	0	2	0	3	13	9	11	5	61	1	5	5	7	1	1	0	9	1	6	10	12	17	23	15	35	9	31	21	2	45	53	0	3	11
RSL24D1P3	0	1	0	3	0	2	0	2	0	1	0	0	0	0	0	0	1	0	5	0	1	0	2	0	0	0	2	0	1	2	6	2	6	4	3	0	1	0	3	3	3	43	3	2
ZNF92	8	181	14	369	25	289	360	230	16	9	87	100	63	170	182	277	196	94	270	86	262	117	357	48	161	68	38	139	76	865	1230	1387	1522	1335	1436	875	915	564	100	1164	960	63	380	881
LOC101929322	45	14	67	59	10	14	29	28	31	14	14	9	5	72	33	44	33	8	39	15	23	9	17	6	17	11	2	24	13	94	100	56	124	121	103	83	81	97	25	164	70	118	70	150
LOC105375333	1	6	17	16	0	3	4	11	0	1	3	3	2	27	3	17	5	1	6	1	1	4	5	0	2	8	1	6	0	17	22	13	21	38	7	23	33	12	5	31	8	1	13	53
LOC402279	0	0	0	0	0	0	0	0	0	0	0	0	0	0	0	1	0	0	0	0	0	0	0	0	0	0	0	3	0	0	0	0	2	0	0	2	0	3	0	0	0	0	0	1
LOC441242	15	57	10	124	11	65	52	91	0	13	35	25	13	196	91	87	66	32	82	65	84	33	78	11	44	36	19	78	31	177	122	139	161	205	164	146	224	258	44	303	170	20	75	381
INTS4P2	4	31	8	90	18	62	75	63	3	13	36	22	22	109	78	115	68	39	53	34	83	34	80	27	52	49	16	54	38	274	208	296	249	302	318	229	341	353	42	416	262	13	177	332
CCT6P1	18	226	22	323	57	291	359	285	10	56	73	218	49	237	268	280	201	83	225	109	337	219	450	57	291	114	42	187	144	905	787	1142	897	961	1083	884	996	804	1027	861	738	181	556	1149
SNORA22	350	646	31	254	123	828	276	659	65	150	42	257	859	78	119	133	1178	31	589	221	764	487	997	270	576	606	99	374	236	71	210	164	83	89	113	62	91	55	68	77	87	39	166	71
SNORA15B-2	24	138	3	40	10	69	51	109	1	10	12	20	125	34	24	31	140	7	32	35	101	32	82	11	40	111	11	191	22	11	23	23	21	19	25	14	30	24	7	24	9	4	6	19
LOC84214	8	2	0	7	0	6	5	3	0	1	0	0	0	7	2	14	6	4	1	4	0	2	7	0	3	5	0	0	0	8	10	1	10	13	11	10	7	17	5	8	4	13	6	4
VKORC1L1	46	897	53	1567	189	1830	1688	1947	69	267	608	371	1094	4290	1509	3047	994	611	1014	525	1697	678	2335	289	895	446	143	1596	362	3398	3217	3545	3156	3556	3415	3766	3625	2719	197	2935	2281	75	831	4843
GUSB	123	565	66	1137	183	969	763	894	52	578	564	1039	304	2167	2565	1511	1004	885	718	466	955	519	1429	293	614	552	152	946	418	2437	1478	2068	2522	3019	2759	2247	2926	3555	2929	4237	2858	322	1983	3224
LOC105375336	10	3	1	8	0	7	10	9	4	6	4	3	3	25	5	12	5	4	2	4	11	6	13	0	7	3	0	7	4	12	8	12	32	27	20	24	21	24	0	32	14	6	4	27
LOC644667	5	16	53	23	11	25	18	14	3	34	9	57	11	29	47	25	29	9	10	10	21	15	33	3	24	8	3	19	7	164	235	198	169	170	171	78	199	150	336	118	150	197	331	98
ASL	92	558	52	1149	162	799	1455	1218	71	239	429	641	207	1190	2051	1178	667	715	532	287	1159	836	1484	261	788	468	163	530	435	1428	577	858	1903	2962	2639	2288	2832	4891	960	4103	3114	326	2117	2847
CRCP	66	507	63	885	183	729	783	712	55	316	484	598	340	1332	1118	1007	903	506	417	311	1081	600	1121	321	733	571	125	574	334	1534	1258	1460	2030	2817	2276	1755	2848	2822	703	3136	1960	549	1792	3418
TPST1	76	1688	68	2097	184	1911	1870	1878	44	456	1058	619	555	791	1056	1634	1124	711	1259	377	853	429	2291	230	423	731	152	648	399	2926	4237	4133	3651	3768	4407	3482	4550	4997	663	7470	3234	446	2283	3598
LINC00174	10	156	23	220	30	134	109	115	14	127	156	102	27	397	250	273	150	143	137	67	143	46	182	49	75	135	38	94	101	163	160	160	265	437	323	295	501	360	187	763	334	55	292	738
SKP1P1	103	673	75	910	101	810	1019	778	34	195	370	816	274	669	307	949	659	372	542	244	883	729	995	150	703	246	88	508	191	2661	3897	3563	3160	3787	3250	2092	2561	2630	940	2332	1930	677	2523	2363
LOC107986704	46	34	2	43	11	28	20	23	2	31	23	24	4	118	37	46	36	18	30	15	47	18	28	10	25	22	1	40	20	43	29	44	64	78	67	59	137	91	16	146	82	22	92	186
GS1-124K5.4	29	4	3	9	5	25	5	22	2	18	6	9	8	33	10	11	34	8	7	1	7	6	19	0	15	4	4	8	5	19	26	15	40	28	22	19	50	54	50	55	37	113	48	70
LOC346329	2	15	0	54	4	16	46	44	0	14	24	26	10	140	87	61	22	44	20	23	28	26	80	19	34	33	10	39	20	114	72	82	159	141	150	142	192	269	22	212	182	14	66	357
LOC100420547	5	86	3	206	76	146	110	194	15	38	104	81	19	332	216	112	128	55	136	73	149	99	175	35	127	108	21	121	59	128	75	87	108	282	207	115	262	221	35	353	138	9	58	506
GS1-124K5.11	58	578	102	864	272	949	805	838	127	989	418	1031	226	1501	1327	836	948	388	527	307	1004	556	1419	225	821	521	107	422	333	2023	2133	2064	2123	2629	2272	1837	2695	1998	1086	2731	2326	454	3248	2601
SAPCD2P3	11	37	7	32	21	47	48	62	6	63	21	54	11	66	75	29	34	33	16	7	49	27	86	16	57	21	4	29	22	15	8	25	35	55	57	63	73	48	21	58	68	8	66	54
RPL35P5	117	1156	88	1280	151	2544	1716	2613	182	538	238	462	1110	1181	2581	810	1181	188	1282	260	4041	2765	1408	151	3512	137	191	995	224	2505	2256	2211	3578	2654	2741	2120	3150	3546	385	3525	2854	116	1954	3344
KCTD7	45	234	31	978	118	503	593	697	29	209	242	302	98	992	806	506	414	277	365	240	359	144	1282	84	181	202	75	428	247	1401	1153	1356	1591	2082	2380	1760	1902	2127	320	3045	1986	93	1697	2156
LOC100996437	3	96	4	139	26	64	133	107	5	7	65	28	14	213	163	106	99	37	130	21	167	63	155	17	85	60	6	51	33	87	29	58	140	199	128	194	255	202	10	290	123	3	103	283
RABGEF1	554	1762	365	1957	729	3243	2391	3150	458	4414	759	7996	830	2023	3603	1426	5072	995	1346	602	3738	2626	3919	488	3289	887	264	1228	545	5375	8054	5812	5167	6538	5865	4551	8645	4774	11992	4792	9369	7674	26255	5311
LOC107986707	55	208	12	278	67	503	359	408	39	504	72	1230	139	167	374	159	799	101	176	73	518	304	529	38	313	84	15	84	59	701	1130	959	969	1038	1137	731	1894	844	1698	1081	2083	1006	6317	940
GTF2IRD1P1	11	25	0	15	3	41	12	33	2	35	7	23	16	29	51	16	65	4	10	3	27	17	31	5	61	18	2	13	5	13	17	17	24	48	28	18	68	39	63	44	29	26	117	51
GTF2IP23	6	70	18	130	23	46	82	101	2	31	37	63	16	182	107	93	110	38	60	35	102	52	74	11	95	63	5	117	69	152	112	145	234	305	253	262	411	250	196	656	231	53	289	562
LOC107983971	15	67	14	116	17	34	68	82	6	13	39	32	25	184	77	71	84	30	41	41	75	22	94	13	67	47	9	74	63	159	147	173	280	265	230	273	389	234	208	625	207	52	226	483
LINC02604	2	22	4	26	13	17	38	19	2	1	24	33	6	134	15	65	21	55	6	9	7	10	37	10	12	29	5	6	32	11	20	21	13	41	30	31	46	20	47	51	19	41	14	50
RPL31P38	1	17	0	8	0	2	1	10	0	0	7	3	5	8	1	15	5	34	5	2	43	9	15	1	9	7	4	34	2	94	195	94	161	121	115	78	107	136	3	77	82	4	61	86
TMEM248	147	1632	112	3237	326	2751	3038	2570	113	971	1393	1625	828	3016	3019	2900	2036	1389	1426	1150	1879	1089	3994	567	1310	1134	293	1440	626	9734	9013	10072	8439	9393	11090	8820	9220	11548	1250	12091	7435	501	4486	11964
LOC112268006	1	6	0	15	0	8	1	6	0	5	6	2	2	3	16	5	8	1	2	3	13	4	3	3	12	6	2	13	1	23	7	20	17	32	27	10	40	21	2	21	14	0	13	39
RN7SL43P	3	10	2	8	6	22	22	48	0	14	5	10	38	5	17	7	40	0	7	5	16	7	30	6	16	5	1	23	5	12	2	6	8	15	18	9	17	3	5	14	16	8	49	7
SBDS	114	999	140	1872	187	2163	2368	2689	77	325	834	725	616	2116	1399	1456	1522	600	1035	523	3305	2310	2871	289	1575	482	170	1399	342	6401	6698	5924	8680	7894	7022	5688	6484	5868	3534	4835	4152	991	4190	8714
TYW1	41	612	44	868	150	609	698	794	24	90	380	351	168	1123	771	797	656	368	607	400	972	558	1096	149	819	445	129	686	341	2376	1676	2767	2087	2329	2205	1994	2271	2705	430	3000	1771	295	1156	3294
MIR4650-1	0	1	0	0	1	4	7	6	0	0	0	3	3	3	1	6	2	0	6	2	3	2	1	0	5	1	0	2	2	8	1	0	6	16	3	7	11	4	4	11	2	0	3	23
PMS2P4	7	45	2	102	15	56	57	71	1	24	37	45	13	144	96	111	111	48	64	32	97	64	91	16	67	37	17	112	58	181	165	183	300	300	231	174	257	418	33	389	243	6	221	538
SPDYE21P	45	101	12	171	37	147	164	111	11	61	68	65	22	234	116	166	111	65	138	94	128	81	189	23	92	53	25	86	66	195	186	181	194	320	268	173	318	231	31	394	213	123	125	596
STAG3L4	28	200	38	319	48	191	281	269	33	63	66	188	41	223	128	215	312	82	167	107	290	166	300	43	215	91	20	184	107	787	590	874	975	917	1125	732	1006	1108	642	1012	775	130	912	1241
LINC01372	4	19	2	44	5	32	25	47	2	8	14	28	5	318	24	21	32	13	40	23	57	23	42	6	33	15	6	449	11	130	97	169	91	165	147	157	168	143	41	180	83	23	75	1727
LOC105375337	3	31	0	48	10	24	31	30	1	3	5	13	3	331	22	21	29	3	36	12	44	25	36	7	38	21	6	485	14	61	36	67	79	107	102	79	119	87	54	112	65	3	29	1515
LOC105375340	0	0	0	0	0	0	0	0	0	59	0	0	0	9	0	0	0	1	0	0	0	0	0	0	0	0	0	5	0	0	0	0	1	0	0	0	1	0	0	0	0	0	0	18
LOC112267981	4	0	80	0	1	0	0	0	0	10	0	0	1	5	0	0	0	0	0	0	0	0	0	0	0	0	0	5	0	2	0	0	4	0	1	0	0	0	17	1	0	19	0	17
LOC107986741	0	0	0	0	0	0	0	0	0	0	0	0	0	0	0	0	0	0	0	0	0	0	0	0	0	0	0	2	0	0	1	0	0	0	0	0	0	0	1	0	0	4	0	0
LOC102723427	0	0	0	0	0	0	0	0	0	0	0	0	0	1	0	0	0	0	0	0	0	0	0	0	0	0	0	0	0	0	0	0	0	0	0	0	0	0	0	0	0	0	0	1
LOC105375341	0	0	29	0	0	0	0	0	0	0	0	1	0	1	1	0	1	0	0	0	0	0	0	1	0	0	1	0	1	0	0	1	0	0	0	0	0	3	0	0	0	44	0	3
LOC100419458	0	2	0	0	3	2	2	1	0	1	1	0	0	2	0	1	2	0	0	0	1	1	1	0	1	1	0	0	0	50	44	28	33	45	43	53	58	48	28	29	41	47	43	30
LOC105375342	0	0	26	0	0	0	0	0	0	0	0	0	0	0	0	1	0	0	0	0	0	0	0	0	0	0	0	0	0	0	0	0	0	0	0	0	1	0	0	2	0	6	0	0
LOC105375343	0	0	0	0	0	0	0	0	0	0	0	0	0	0	0	0	0	0	0	0	0	0	0	0	0	0	0	0	0	0	0	0	0	0	0	0	0	0	0	0	0	0	0	1
RNU6-832P	0	0	0	0	0	0	0	0	0	0	0	0	1	0	0	0	0	0	0	0	0	0	1	0	0	0	0	0	0	0	0	0	0	0	0	0	0	0	0	0	0	0	0	0
LOC105375344	2	1	0	0	0	0	1	1	0	0	0	0	0	0	0	0	0	0	0	0	0	0	0	0	0	0	0	0	0	0	0	0	0	0	1	0	2	0	0	2	0	0	0	2
LOC105375345	0	0	0	1	0	0	0	0	0	0	0	0	0	0	0	0	0	0	0	0	0	0	0	1	0	0	0	0	0	0	0	0	0	0	2	0	0	0	0	0	0	0	0	0
LOC105375346	0	0	0	0	0	0	0	0	0	0	0	0	0	0	0	0	0	0	0	0	0	0	0	0	0	0	0	0	0	0	0	0	0	0	0	0	0	0	0	0	0	0	0	0
LOC100507468	2	1	3	0	0	4	0	2	1	8	0	1	4	49	2	9	6	1	1	0	0	0	3	0	0	3	0	5	0	10	4	6	5	8	2	8	9	8	4	8	2	0	1	24
AUTS2	72	966	55	1911	191	1170	1376	1066	89	70	962	251	213	2865	1508	1456	937	677	1242	961	951	524	2409	417	621	1514	128	796	650	4378	4867	5166	3328	4121	5664	5527	3856	4008	46	5412	2637	98	892	6156
LOC107986708	0	18	0	15	3	19	17	11	0	2	9	3	3	16	12	21	14	10	15	9	41	9	11	1	29	9	0	7	10	38	26	31	24	28	38	36	51	56	0	62	22	2	7	65
LOC107986709	10	21	6	38	2	25	40	22	0	0	17	10	4	21	20	13	26	8	40	14	43	21	49	6	29	19	2	11	5	115	134	163	81	105	107	111	76	64	0	126	60	40	22	94
LOC105375347	0	35	6	86	5	40	86	79	1	0	20	8	12	58	60	42	56	24	61	38	136	60	114	13	112	50	3	37	18	161	136	234	122	127	140	222	142	104	2	181	83	5	24	154
LOC100967223	0	0	1	0	0	0	1	0	0	2	0	1	0	2	0	1	0	0	0	0	0	0	1	0	1	0	0	0	0	0	1	1	0	1	0	0	0	0	1	0	1	0	0	0
GALNT17	14	13	18	137	10	8	78	164	4	29	178	0	9	1489	87	25	31	38	27	28	15	3	27	23	8	4	9	313	31	57	37	8	140	214	61	87	347	109	6	121	62	19	18	2474
MIR3914-1	0	0	0	0	0	0	0	0	0	0	0	0	0	0	0	0	0	0	0	0	0	0	0	0	0	0	0	0	0	0	0	0	0	0	0	0	0	0	0	0	0	0	0	0
MIR3914-2	0	0	0	0	0	0	0	0	0	0	0	0	0	0	0	0	0	0	0	0	0	0	0	0	0	0	0	0	0	0	0	0	0	0	0	0	0	0	0	0	0	0	0	0
CALN1	71	7	12	4	0	1	1	11	1	2	4	0	7	78	3	8	3	4	11	9	195	155	4	0	243	8	0	8	2	8	4	16	12	9	7	17	13	10	10	17	30	86	2	296
RPS28P6	0	1	0	0	0	0	0	0	0	0	0	0	0	2	1	0	0	0	0	0	7	3	0	0	6	0	0	0	0	1	0	0	0	0	0	0	0	0	0	0	1	0	0	3
TYW1B	62	501	45	325	134	216	336	442	17	75	130	364	57	375	352	347	303	153	276	80	505	207	525	42	332	140	73	268	119	857	646	1342	773	987	915	1196	1327	908	2140	1105	823	484	1681	1448
MIR4650-2	0	1	0	2	2	5	3	3	0	3	2	1	1	0	2	5	1	0	2	1	2	1	2	1	10	1	0	6	1	6	5	4	4	4	13	4	11	9	14	9	12	3	10	27
LOC107986723	6	17	3	15	8	10	10	11	0	8	2	29	2	9	5	8	11	3	14	2	16	3	20	1	7	6	3	8	6	17	31	42	31	30	48	25	42	29	93	56	36	19	84	57
SBDSP1	27	243	38	558	78	558	572	659	30	131	239	281	166	607	416	371	412	169	264	206	529	350	1021	101	446	234	70	374	144	1996	2400	2166	2577	2727	2376	1700	2207	2079	1240	2723	1435	261	1466	2910
SPDYE7P	0	6	1	4	5	12	3	5	0	9	4	6	2	14	10	12	2	6	4	6	12	6	9	3	7	13	0	6	6	20	9	9	5	28	14	16	20	12	5	28	23	2	7	44
POM121	173	1291	132	1757	417	1473	1692	1786	112	1124	925	1770	363	3215	2421	2164	1778	1206	901	729	1669	1129	2414	505	1445	891	312	1127	649	2485	2019	2752	2409	3529	3042	3363	4061	2836	1505	5553	3815	651	3012	5631
NSUN5P2	10	130	6	141	33	100	124	95	3	32	127	58	25	794	351	197	144	106	136	59	261	96	148	39	163	136	33	269	94	170	69	115	182	205	188	232	253	278	32	428	216	8	78	509
TRIM74	268	545	56	866	186	568	646	784	23	170	329	596	123	1715	1029	877	613	463	656	437	915	604	740	288	847	566	202	654	450	518	325	437	891	1282	985	663	1222	1411	631	1980	900	83	648	2645
LOC100101148	3	11	4	25	9	17	9	21	1	6	10	17	1	88	66	28	11	7	22	15	23	31	18	5	27	9	6	32	9	9	8	7	8	25	16	7	26	29	24	40	17	2	13	63
STAG3L3	0	0	0	0	0	0	0	0	0	0	0	0	0	0	0	0	0	0	0	0	0	0	0	0	0	0	0	0	0	0	0	0	0	0	0	0	0	0	0	0	0	0	0	0
PMS2P7	14	45	10	58	13	48	43	60	4	30	32	122	15	95	73	38	63	21	44	16	82	36	74	10	35	27	20	49	24	111	118	167	137	181	141	132	174	173	39	291	148	28	213	305
SPDYE8P	4	42	4	76	11	37	50	55	1	23	20	95	3	109	50	62	45	28	43	14	60	38	55	9	30	17	11	41	21	77	85	70	82	111	66	85	109	74	6	196	71	109	66	167
PMS2P8	6	26	1	52	14	24	19	28	0	16	12	61	10	64	37	39	29	20	35	11	38	23	36	5	25	11	10	50	34	81	93	102	119	114	140	118	141	139	23	286	139	18	138	240
SPDYE11	6	33	2	61	11	45	37	30	2	19	18	71	6	108	45	66	49	41	32	16	74	45	46	13	25	13	6	48	25	54	35	52	62	94	56	55	68	67	7	143	59	12	44	139
SPDYE9P	2	36	2	54	13	27	41	48	2	17	18	86	3	89	50	52	39	20	37	26	38	33	70	10	29	20	7	35	16	62	65	79	84	88	61	56	90	62	10	167	61	108	48	139
PMS2P6	6	31	0	34	9	31	26	21	2	18	12	75	7	49	30	37	32	6	26	13	45	28	31	3	22	12	7	33	15	85	90	112	122	133	100	93	137	136	20	219	123	19	140	224
SPDYE10P	6	57	1	82	13	61	57	44	1	29	26	99	10	132	66	76	40	29	45	27	51	31	49	15	45	24	10	73	14	45	68	76	75	137	80	77	99	78	12	197	71	9	45	166
GTF2IP4	185	1060	125	2032	225	1754	1705	1229	77	839	742	1195	499	2653	1541	2332	1554	925	1175	685	2125	1164	1973	348	1124	731	268	1267	556	7130	6901	8156	6778	7542	8706	8419	9075	8876	2572	13565	6486	958	5359	12160
NCF1B	187	215	62	92	64	312	112	210	34	2926	36	1513	204	315	858	85	432	144	94	73	58	61	397	44	100	85	134	221	68	94	191	312	192	749	94	217	1822	166	1691	903	1248	1057	5128	234
GTF2IRD2P1	15	101	7	222	21	53	98	144	7	23	108	95	38	447	171	170	116	52	195	108	142	83	178	23	78	185	19	223	80	419	265	494	487	459	528	428	494	665	152	750	490	154	432	1569
POM121B	11	155	30	208	66	159	243	216	8	132	154	304	58	471	268	368	252	242	84	125	208	125	288	58	174	146	47	130	89	378	258	355	337	506	418	412	533	379	221	718	564	65	382	726
NSUN5	39	181	31	270	59	267	281	358	15	200	244	338	82	757	692	387	272	230	163	83	466	315	479	91	536	191	67	247	97	369	169	309	455	689	525	556	689	982	174	1096	735	85	610	1052
TRIM50	2	4	1	3	2	2	7	6	0	4	15	1	3	97	11	24	2	4	15	3	5	3	1	2	2	17	1	1	3	5	1	0	17	3	11	12	4	26	7	25	8	2	14	62
FKBP6	1	4	0	13	4	2	3	6	0	7	3	15	1	32	13	6	5	3	5	2	3	4	8	0	11	11	1	1	2	14	2	3	9	15	12	9	18	28	16	36	30	4	35	43
FZD9	12	14	0	9	2	18	13	23	1	9	4	3	6	47	15	11	6	7	9	3	13	5	28	7	13	9	3	24	2	13	5	5	6	8	18	18	14	27	1	12	7	1	7	59
BAZ1B	149	2827	215	4719	577	3960	4411	4060	222	770	2146	1467	823	5970	5077	4808	3281	2438	2376	1587	3960	1535	5822	1065	2729	1695	648	2653	1396	11637	9700	13710	9472	12967	11456	10652	12232	11615	1012	14219	9744	432	3358	13632
BCL7B	41	473	52	898	135	917	1223	1793	51	234	449	593	278	850	1129	914	673	490	555	308	992	724	1390	229	883	325	113	713	327	1248	626	965	1393	2088	1853	1284	2200	2153	400	2088	1550	105	1368	2006
TBL2	100	497	42	873	129	957	850	1149	68	240	241	620	149	680	1125	764	713	487	454	198	878	367	1350	272	683	443	120	325	222	1711	1389	1467	1637	1942	2021	2048	2616	2638	384	2744	1967	214	1033	2134
MLXIPL	0	1	4	0	3	1	4	4	2	4	47	1	97	2855	8	633	15	192	132	11	3	2	3	3	4	2	7	228	31	6	0	0	4	0	6	243	2	0	3	5	8	2	9	2008
VPS37D	10	22	4175	51	23	53	46	121	2285	31	82	10	15	122	115	56	2064	25	52	13	44	14	49	4	25	28	12	60	18	35	46	34	41	48	45	61	44	151	4	73	54	15	23	111
DNAJC30	4	102	11	131	20	110	116	208	7	20	86	36	41	437	246	205	133	111	93	79	165	108	178	43	99	71	21	101	57	242	149	142	254	233	186	204	260	360	5	422	264	2	67	475
BUD23	44	391	79	619	110	656	671	635	39	219	421	382	197	1543	1779	926	847	521	255	222	832	469	1055	202	781	408	96	724	293	2836	1521	2079	2400	2713	2590	2485	2381	3392	1060	3413	2350	156	1353	3530
STX1A	25	232	174	196	169	540	374	517	37	104	82	516	67	183	421	176	253	163	158	71	263	204	668	230	259	194	65	123	111	390	347	307	461	1095	974	916	1160	677	829	481	656	14	1027	372
LOC105375350	3	22	13	28	23	77	40	84	8	26	15	55	6	17	41	13	27	20	19	16	49	30	82	10	34	22	3	12	8	25	13	24	37	107	93	86	111	43	65	37	49	1	87	58
MIR4284	0	5	0	6	3	11	24	12	1	5	4	9	0	4	9	3	4	1	4	4	8	5	21	1	5	1	0	3	2	2	2	1	5	18	22	8	12	12	6	5	6	0	12	7
ABHD11-AS1	0	21	4	4	5	20	9	7	2	5	0	7	7	46	26	6	15	16	17	12	6	4	8	3	24	11	1	6	6	9	3	10	56	59	14	26	92	24	47	53	59	2	38	36
ABHD11	14	88	17	126	36	88	85	76	9	77	77	60	30	274	324	161	124	96	56	29	114	57	148	41	149	62	25	85	45	279	141	195	337	500	242	301	454	574	445	644	373	48	421	515
CLDN3	1	15	2	6	5	7	6	8	0	5	7	2	4	126	26	13	5	8	10	4	7	7	10	5	11	7	3	1	6	7	1	1	4	4	1	14	1	4	0	3	9	3	13	1
CLDN4	0	131	3	21	197	113	2	33	4	4	3	6	4	29	20	26	450	4	18	12	1856	2073	40	5	4652	12	8	31	16	276	12	14	4	894	14	229	19	13	0	8	231	3	484	47
METTL27	1	49	26	96	8	25	40	84	5	19	66	10	17	128	35	93	23	10	19	25	33	29	170	11	26	24	2	68	11	122	38	68	19	44	53	43	63	130	14	62	14	0	20	96
TMEM270	2	0	0	0	0	0	0	2	0	0	0	0	0	0	0	0	0	0	0	0	0	0	0	0	1	0	0	0	0	0	0	0	0	6	0	1	0	0	0	0	0	1	0	0
ELN	324	1295	259	5841	75	3011	1855	8730	427	1081	7979	110	1930	17329	5533	3135	2616	2840	6171	1884	573	143	5482	1095	310	875	177	3604	477	11942	1747	2788	6214	3121	5621	12141	4052	12755	32	2962	985	84	318	43551
ELN-AS1	1	25	1	33	6	23	28	32	1	5	13	7	6	121	22	24	23	10	16	18	20	5	33	8	3	40	1	12	18	59	36	27	38	40	68	79	53	69	1	54	23	0	15	209
LIMK1	45	888	114	1458	256	1155	1512	2519	67	1453	808	482	405	1433	1847	1708	919	1319	656	448	1190	1013	2222	531	1237	670	229	743	569	1543	826	1510	1887	3466	2623	2193	3654	3003	298	5263	2871	61	780	4263
EIF4H	282	1740	191	3097	580	2909	2744	2901	262	3251	1396	2051	541	4587	5469	3222	2890	1674	1344	1064	7507	3922	5025	832	6781	1295	457	2090	869	7497	5998	7101	8295	9717	8268	7225	10430	11683	1433	11446	9560	966	7156	11245
MIR590	2	14	1	24	7	20	24	16	1	30	13	22	3	44	30	18	32	15	18	9	29	19	31	5	27	14	1	4	11	102	81	137	103	114	135	150	181	97	16	153	109	12	189	145
LAT2	419	1202	120	903	307	2533	923	2139	388	5191	224	5452	425	447	4221	723	2085	697	590	102	978	227	3919	152	458	227	250	576	215	1932	1714	2723	1276	3204	1778	1539	6908	2016	3161	4100	4607	3893	10613	776
RFC2	179	288	55	472	94	685	423	394	34	387	195	311	140	599	581	575	589	257	132	152	571	483	654	105	570	174	79	218	152	1708	1245	1354	1358	1974	1548	1375	1892	1885	1256	1958	1955	663	1928	1424
LOC107986742	2	10	3	12	3	30	21	22	0	4	2	3	1	4	21	14	16	10	8	6	5	2	21	5	1	4	4	4	6	26	10	10	32	81	35	16	87	59	2	28	8	0	5	12
CLIP2	141	2002	198	2478	719	3856	3278	3648	292	711	1113	635	458	2580	4206	2426	1775	1797	959	914	1330	519	4495	1216	533	1963	379	1185	1252	3289	1072	1945	3331	6950	4448	3912	7873	6017	86	5268	3637	33	890	3197
GTF2IRD1	12	400	24	670	150	335	414	394	23	61	457	75	156	2126	507	601	345	297	309	253	1126	1024	528	127	1046	920	83	771	278	779	311	476	699	1543	834	834	1109	1529	26	2278	1026	14	257	3050
LOC107986810	1	33	8	43	18	22	37	31	1	2	15	5	12	124	67	41	25	18	29	31	115	121	39	18	151	105	13	87	36	14	13	34	51	92	52	35	54	101	10	152	52	0	22	199
GTF2I	158	1781	148	3794	443	2795	3133	2468	126	842	1699	1493	874	6797	3274	4203	2726	1985	2342	1242	4027	2606	3968	752	2478	1729	495	2705	1308	11248	10405	14053	10894	12893	13660	12298	14064	15654	2271	21584	11151	1213	6076	19608
LOC101926943	0	18	0	42	12	36	35	43	1	3	6	12	11	38	28	38	44	7	40	11	97	41	41	5	38	5	7	39	15	86	75	135	151	133	106	86	129	113	11	236	126	0	40	196
NCF1	256	377	107	171	166	565	174	303	67	4492	82	2648	388	443	1500	134	845	259	124	142	101	99	589	80	159	93	226	390	89	216	488	604	466	1572	246	477	4087	310	4038	1521	2454	2397	10593	483
GTF2IRD2	18	164	4	613	47	113	214	575	15	65	261	217	105	1177	508	334	274	110	528	247	255	158	397	41	142	319	56	481	117	797	437	796	821	747	944	748	818	1422	220	1292	863	175	734	3013
STAG3L2	74	459	36	631	114	496	512	659	28	147	277	382	96	1444	1042	587	674	320	479	294	685	445	639	193	636	435	143	661	345	863	467	527	1195	1270	1238	938	1422	1634	768	1821	1065	110	766	2412
PMS2P5	6	54	2	132	17	74	70	106	3	24	35	100	35	241	116	80	113	25	93	57	108	55	122	16	58	57	17	70	48	208	199	225	309	256	276	171	274	352	58	398	193	43	230	470
SPDYE12P	4	53	2	58	17	58	57	51	0	10	25	68	9	89	70	66	43	31	59	40	78	44	65	10	43	18	11	59	21	75	72	86	108	143	80	93	117	60	12	167	75	93	49	211
LOC105375352	0	1	0	5	0	0	2	2	0	0	5	5	1	14	5	6	0	1	2	1	1	5	5	0	1	0	2	1	1	0	3	1	3	4	7	1	4	10	0	6	5	0	0	11
CASTOR2	20	480	32	1136	87	914	647	904	36	226	700	181	194	3578	1253	1223	537	685	577	479	1021	630	886	285	617	514	78	1714	360	1584	569	654	1107	1840	2661	2450	2089	1781	264	3424	1343	46	542	7115
LOC107986811	13	13	1	22	5	23	28	20	1	45	2	23	1	34	16	22	21	15	19	16	17	10	45	3	14	13	3	23	7	42	53	41	21	52	58	60	66	43	59	118	43	13	76	116
RCC1L	39	456	47	939	91	562	814	903	37	122	617	236	234	2234	1667	1069	642	588	527	296	1191	658	1189	234	1133	488	151	832	314	1349	583	886	1526	1972	1577	1440	2015	3282	18	3144	1865	1	585	3346
GTF2IRD2B	25	254	11	769	92	271	328	598	60	270	410	264	125	1560	754	527	427	197	677	349	489	298	691	93	252	533	67	749	253	1001	492	974	1029	904	1225	996	928	1477	235	1770	1051	161	801	3332
NCF1C	203	266	73	146	100	518	167	251	55	3607	60	2060	296	355	1025	98	638	201	100	98	97	79	610	66	150	81	167	343	76	179	395	479	340	1136	166	299	2471	204	2861	1206	1879	1732	8218	326
GTF2IP1	135	1000	96	1898	215	1548	1629	1122	69	791	757	1015	442	2645	1441	2125	1458	866	1143	593	2099	1111	1969	343	1051	791	235	1192	559	7567	7252	8706	7180	7950	9244	8455	9332	9388	2451	14104	6858	887	5321	12520
LOC107986710	7	11	1	10	4	18	10	13	1	43	4	31	2	31	18	19	16	11	8	4	19	1	17	8	12	5	2	17	5	22	25	26	24	44	41	25	41	21	40	76	28	5	62	53
SPDYE13P	3	30	4	71	13	34	29	44	3	19	13	63	3	68	43	39	29	14	35	19	44	35	50	6	26	20	6	27	20	57	52	58	51	77	57	59	78	65	4	137	44	116	47	128
LOC441259	0	35	1	47	8	18	28	32	0	19	12	53	7	60	32	30	32	10	25	13	48	21	32	6	23	12	5	30	13	88	83	101	105	105	119	104	118	120	36	218	122	21	140	173
SPDYE14P	4	34	3	68	8	32	40	41	2	18	18	64	8	90	65	59	49	38	36	22	51	26	59	1	39	25	6	50	22	63	62	64	57	105	58	69	62	51	8	124	62	85	50	121
PMS2P10	6	44	1	53	12	37	21	25	0	17	19	54	14	60	22	30	55	9	28	21	36	30	29	7	29	16	11	32	16	70	75	89	99	115	93	60	121	132	22	210	115	14	111	207
SPDYE15P	2	30	1	60	7	27	45	34	2	23	7	92	4	71	47	40	29	26	30	19	38	27	53	10	32	19	12	37	17	46	45	46	52	75	40	42	69	42	6	118	45	135	36	124
PMS2P2	5	41	4	99	12	25	22	44	2	29	13	89	10	74	50	36	49	12	33	13	32	25	62	6	43	29	5	36	18	84	113	164	107	169	101	137	126	115	17	162	119	12	232	233
STAG3L1	94	527	49	839	130	485	560	648	24	177	277	439	102	1429	827	736	635	347	508	302	687	450	811	237	643	497	163	600	372	984	547	629	979	1521	1085	1016	1341	1471	896	1882	1047	138	884	2336
LOC541473	8	30	3	111	13	44	44	77	3	14	28	69	11	168	119	77	49	24	96	31	84	59	55	19	75	58	11	68	31	36	28	40	65	117	83	53	166	135	96	194	108	23	104	328
TRIM73	5	15	5	31	19	25	16	32	2	11	24	19	7	209	102	24	19	6	25	21	28	13	25	2	42	25	3	22	5	16	4	8	18	40	35	20	52	52	41	44	29	25	49	190
NSUN5P1	26	199	17	421	58	226	274	311	5	103	274	191	46	1493	770	390	294	272	296	152	513	280	401	108	335	328	85	521	226	663	266	427	597	772	580	799	795	1091	111	1409	808	27	393	1885
POM121C	155	851	113	1148	317	1039	1228	1214	109	1357	616	2381	316	2290	1780	1494	1382	845	585	495	1112	891	1849	322	1042	801	250	895	516	2122	1565	1965	1762	2736	2174	2013	2907	1984	1287	3862	3098	267	2344	3961
SPDYE5	83	162	21	359	91	263	261	359	26	310	86	429	50	411	248	269	200	124	179	113	226	122	404	42	180	117	42	126	102	469	459	562	348	740	450	379	574	359	113	711	394	124	326	835
PMS2P3	146	341	65	474	149	395	350	486	42	736	205	941	76	741	782	403	504	239	294	171	427	256	649	134	371	226	119	306	276	751	575	702	765	919	1028	755	1060	1093	285	1327	916	100	1259	1323
HIP1	282	1616	172	2542	355	2363	2044	2108	256	6233	1586	6081	939	5300	4428	2948	3825	2042	1507	1320	1636	582	4319	457	636	865	550	1577	985	7788	4538	5870	6056	9120	6955	8158	12654	6649	2291	12049	10650	1735	7851	9525
CCL26	4	3	2	3	0	8	7	3	8	18	1	3	73	6	2	17	15	8	0	1	5	0	16	3	1	3	1	4	7	287	245	40	117	83	553	291	120	73	8	50	35	4	30	18
CCL24	5	54	6	58	84	70	610	258	7	9	4	33	8	44	80	45	77	52	58	13	36	5	226	39	11	28	14	11	23	197	130	249	428	1418	299	1881	477	62	15	136	350	13	283	169
RHBDD2	173	455	117	804	220	1031	668	998	57	1118	413	1646	350	946	1106	884	1118	553	170	236	543	369	1462	138	430	269	103	309	226	949	731	924	1405	2385	1667	1333	2639	1676	2860	1951	2217	1613	4929	2120
POR	984	1496	262	1286	386	2103	1902	2502	133	2614	631	2551	594	2488	2705	2494	2169	1475	445	424	2853	1543	3010	372	2439	734	244	1267	489	2911	1269	1951	3476	5519	4878	3644	7749	5568	9055	6429	6391	5243	15549	5872
MIR4651	22	39	11	23	13	123	22	61	11	119	31	73	36	51	144	21	78	14	14	2	46	20	46	4	36	14	8	29	7	1	0	1	2	2	1	2	9	3	46	4	17	10	39	2
RPL7L1P3	181	73	12	59	6	121	52	112	8	99	20	124	21	36	78	64	131	30	18	9	128	46	95	2	74	19	12	28	11	52	59	60	62	171	86	77	275	36	147	118	124	87	358	75
SNORA14A	21	324	21	109	15	96	139	291	7	13	40	63	441	159	97	115	139	33	135	72	203	113	326	64	71	214	38	371	87	21	53	50	30	55	37	30	53	13	28	20	23	9	60	30
TMEM120A	487	506	114	541	103	767	670	1057	95	1480	259	1628	350	1345	1333	705	977	416	330	180	1084	498	1190	120	744	305	66	519	150	1355	937	1042	1245	1898	1469	1674	3209	2025	3307	1704	2439	3264	5491	2151
STYXL1	20	289	23	346	41	379	342	320	15	208	130	267	100	425	352	305	331	128	152	94	591	338	452	54	369	157	56	230	111	875	733	1006	967	974	1208	1053	1307	1123	93	1617	847	131	384	587
MDH2	52	709	97	1313	149	1256	1254	907	70	390	750	618	417	2534	1643	1785	1365	1187	434	406	1673	1185	1706	387	1710	532	204	1017	427	4436	2640	2979	3804	5410	4083	4068	5363	6170	303	7039	4848	123	1611	7372
GTF2IP7	0	4	0	1	2	0	0	2	0	1	6	4	2	23	0	2	3	5	1	3	5	8	1	0	15	2	0	3	1	4	10	4	23	18	15	8	8	23	6	7	7	3	27	30
LOC100996476	1	0	0	0	1	0	0	1	0	0	0	0	0	4	0	0	0	0	0	0	0	0	0	1	2	0	0	1	0	0	1	0	0	0	0	0	0	1	0	0	0	0	0	3
LOC100420548	0	0	1	5	0	1	0	0	0	0	2	2	1	7	1	4	4	0	1	4	2	0	1	0	1	4	0	1	0	2	0	2	4	1	2	4	2	5	0	8	4	0	0	7
SRRM3	36	70	5	120	18	82	37	108	15	52	106	30	19	335	100	114	38	53	58	66	164	136	147	27	174	103	7	63	33	142	38	54	85	253	151	133	192	313	151	304	170	6	25	348
HSPB1	85	642	203	1165	146	1140	1597	882	138	734	2170	635	1080	9137	1780	2156	1262	1451	481	658	4340	6109	1759	400	3206	450	235	3024	489	1029	506	608	1432	1901	1151	1098	5255	2364	48	1735	1397	7	332	4083
YWHAG	578	2138	469	4080	503	5146	4661	4627	268	2202	1119	3307	1197	7295	5020	4112	3603	2047	1628	1046	6275	2923	7571	1098	4685	1422	483	2961	911	13920	13848	13699	11288	15010	14486	11707	14277	11464	9249	12819	10943	3108	9182	12034
SSC4D	4	7	3	22	6	14	21	36	2	0	12	19	4	123	50	50	38	29	24	8	31	25	57	1	48	5	5	24	12	33	7	20	36	64	39	35	63	64	4	110	49	4	11	49
ZP3	4	38	5	97	16	67	63	80	13	24	41	96	17	111	103	122	86	49	49	24	115	35	131	10	92	53	11	47	17	287	232	141	293	335	271	245	428	345	33	242	272	26	354	625
DTX2	49	414	54	546	245	712	461	638	87	1279	330	1275	142	1120	794	623	796	512	234	140	896	443	1073	137	520	458	185	301	294	805	448	780	574	1240	940	813	1349	789	431	2255	1502	117	1312	1462
FDPSP2	13	216	15	289	99	342	241	338	34	294	45	396	36	216	229	216	423	148	179	76	615	187	497	58	308	130	78	88	98	386	318	381	262	632	425	313	592	313	75	890	526	23	339	575
UPK3B	4	36	5	36	53	93	33	51	13	96	33	122	15	160	156	49	85	26	41	22	94	53	137	6	99	67	46	40	20	51	21	47	38	108	64	66	153	40	19	209	141	15	121	293
SPDYE16	3	50	2	73	26	48	60	50	2	52	43	60	10	154	70	98	62	63	36	34	62	30	77	17	52	76	12	44	25	84	49	62	36	129	72	87	130	75	9	139	81	3	55	135
LOC100133091	64	263	29	329	169	349	253	321	79	337	199	559	47	752	820	336	469	194	209	155	514	192	520	113	333	505	80	199	168	480	343	415	397	638	547	484	584	657	220	693	608	70	673	708
POMZP3	15	191	13	253	44	177	166	166	20	120	114	195	40	230	206	206	223	101	168	76	258	101	335	31	210	201	41	161	69	495	359	403	588	808	586	530	725	820	137	622	627	28	430	911
LOC105375356	40	66	6	104	28	58	57	103	7	24	29	67	29	106	79	104	75	18	95	45	98	80	82	16	78	59	10	69	45	167	224	303	226	293	311	137	159	360	49	218	292	84	324	350
LOC107986712	106	19	6	25	16	16	7	12	0	24	6	1	11	16	10	28	9	2	46	22	27	10	29	4	14	28	2	23	4	62	56	101	63	107	94	40	26	87	35	54	42	29	109	127
LOC107986713	0	0	0	0	0	0	0	0	1	1	0	0	0	0	1	0	0	0	4	0	0	0	2	0	2	0	0	0	0	1	0	2	0	4	1	0	0	7	0	4	2	0	3	2
LOC105375358	0	0	0	3	0	0	0	1	0	0	1	2	0	2	0	0	1	0	1	0	0	1	2	0	2	0	0	0	0	2	1	3	0	10	5	0	0	6	0	3	0	0	9	1
DTX2P1	14	131	38	157	79	148	113	157	17	276	135	158	26	384	175	183	193	126	60	51	185	92	216	63	170	147	33	116	107	248	107	219	184	360	289	245	354	221	55	604	396	11	275	499
FDPSP7	2	28	2	63	9	57	22	50	3	47	8	41	4	77	64	41	68	22	20	21	83	34	78	5	49	23	5	27	15	138	87	122	111	158	139	140	149	114	16	220	101	3	87	142
LOC105375361	4	46	2	98	24	74	65	103	7	73	19	86	6	138	84	53	101	29	48	38	199	74	141	11	100	33	7	49	21	61	57	86	59	105	145	77	102	82	13	243	76	17	33	122
DTX2P1-UPK3BP1-PMS2P11	8	86	15	171	34	110	88	123	5	88	52	122	33	227	158	141	134	61	97	54	151	98	146	24	116	78	31	98	69	304	235	258	277	408	307	314	330	332	76	562	318	49	330	468
SPDYE17	5	38	1	39	9	34	26	24	1	17	18	55	2	86	47	58	27	20	27	15	45	19	35	8	29	17	7	21	18	34	23	18	43	50	38	22	58	27	3	111	51	10	26	70
PMS2P9	7	150	17	179	44	124	140	118	4	70	54	156	26	272	115	213	153	78	134	41	233	107	169	31	113	113	38	91	71	346	371	438	407	460	301	318	581	353	79	794	538	47	345	620
SPDYE18	8	80	5	127	27	75	91	89	4	70	67	76	11	314	115	147	99	61	79	52	157	63	84	11	84	77	13	72	52	132	76	91	117	186	142	114	269	120	22	338	152	6	79	410
FAM185BP	17	214	26	362	95	281	287	318	22	128	80	208	97	646	205	320	326	76	337	173	432	167	245	64	252	160	51	272	141	810	851	944	932	897	1029	807	1240	963	274	1397	968	262	819	1860
RPL7AP43	4	23	14	51	6	33	33	52	0	22	14	59	6	49	41	39	35	16	27	13	80	36	46	6	59	18	2	23	19	169	148	137	123	161	173	149	242	182	17	213	187	26	155	282
CCDC146	49	200	23	298	81	264	193	230	24	216	137	230	61	461	199	245	208	86	333	146	334	135	214	24	237	136	26	173	118	946	893	1212	1159	1199	1034	856	1359	969	222	1474	1161	354	833	2160
FGL2	213	2258	58	1797	309	3291	941	1918	263	1771	175	638	765	2132	1684	786	2853	419	2882	1019	1468	130	2383	168	424	477	191	1470	205	8085	7462	29852	4649	8659	4123	6720	7702	2476	1739	5290	4088	3139	3756	8089
LOC105375359	1	6	5	30	5	23	12	18	0	9	12	11	4	54	17	25	17	9	36	12	31	9	32	2	36	7	4	34	8	110	86	145	99	112	106	73	186	127	13	204	120	11	63	251
LOC102723791	2	22	1	43	10	30	7	41	1	20	6	9	7	107	11	34	21	8	46	12	34	13	31	4	37	20	4	33	11	100	84	101	104	79	108	96	130	96	9	152	70	31	56	232
GSAP	263	1262	210	1588	429	1484	1612	2522	194	1368	270	3001	533	815	1595	1096	2173	472	1640	411	1620	644	3403	160	965	990	254	692	342	4446	8832	14735	5092	7505	5617	2881	7761	3879	2115	8525	8663	2911	16588	2846
LOC107986714	24	71	3	82	24	67	81	137	7	191	12	244	18	68	139	62	161	47	119	21	117	39	217	2	60	41	8	44	21	129	245	373	148	178	123	86	301	117	59	296	380	87	823	70
LOC101927243	1	12	0	24	5	23	13	31	4	17	3	44	4	11	31	11	25	9	26	4	9	1	38	0	13	4	3	15	7	30	73	105	82	106	70	35	132	94	12	69	77	14	213	19
GCNT1P5	0	0	0	1	0	0	0	0	1	0	0	0	1	0	0	0	0	1	0	0	0	0	2	0	0	0	0	0	0	0	1	0	0	1	0	0	0	0	3	0	0	8	4	1
PTPN12	1821	8380	794	7378	2350	12049	10770	9896	1211	9313	1626	16191	2660	4546	8433	6108	7805	2120	4632	2604	7939	4363	11989	883	7423	2571	1070	3178	1958	17594	24136	26595	18097	29603	24450	14212	31192	12460	26488	19513	23537	10500	41476	13056
LOC105375363	44	274	12	319	100	278	329	327	11	111	35	283	55	187	231	150	274	93	139	88	209	101	416	31	193	147	33	99	54	347	392	481	301	612	654	360	841	351	528	514	467	171	583	334
APTR	45	194	28	293	75	299	274	366	18	131	90	245	74	290	343	164	253	80	181	95	264	149	416	41	231	156	34	123	53	553	510	452	546	775	692	343	789	620	935	683	538	283	776	565
RSBN1L	266	722	75	1176	136	1378	1077	1175	50	381	244	598	282	1001	950	798	784	300	1224	566	1259	505	1585	210	901	344	158	818	374	2828	3153	3862	3022	4297	3591	2548	4140	3572	2563	4795	3183	1402	2558	4801
TMEM60	6	67	4	121	13	95	69	106	6	66	46	72	46	142	138	112	105	49	93	55	82	42	215	33	70	35	12	79	27	608	935	1007	772	859	759	431	635	858	130	745	524	86	391	411
PHTF2	119	1728	80	3199	328	3234	4113	4146	115	258	482	792	520	1383	1591	1458	1826	582	3059	760	1680	826	4464	394	1566	467	245	1275	601	9921	15503	16437	9481	9054	13268	8312	7334	9427	1176	11182	7116	1036	3830	8228
LOC105375368	2	4	1	1	3	3	4	3	0	3	1	1	0	7	2	1	7	0	46	8	1	1	3	0	9	48	0	1	0	24	5	2	2	12	15	5	3	8	22	22	9	7	17	5
MAGI2	120	350	79	483	45	275	428	319	49	90	456	76	124	1105	280	539	244	155	1021	427	161	77	409	38	112	1317	37	394	123	1530	1943	1826	2475	1283	1662	1689	1076	2578	591	2826	1069	1425	700	3407
RPL13AP17	0	0	0	8	0	6	3	2	0	0	2	1	0	14	1	7	3	0	15	7	1	0	2	1	0	18	0	18	2	26	17	21	37	11	9	7	0	26	0	26	18	0	15	32
LOC100124402	1	11	1	9	0	2	5	8	0	0	15	0	2	30	9	20	6	8	17	5	5	6	12	2	2	43	0	25	1	97	105	96	135	84	108	99	72	164	5	92	52	3	42	147
MAGI2-AS2	0	1	0	3	0	1	1	1	0	0	0	1	0	2	1	6	1	1	5	1	1	0	2	0	0	8	0	7	0	4	7	4	6	1	13	7	8	12	0	11	3	0	0	2
LOC105375366	1	19	0	33	4	21	19	32	1	0	7	6	3	24	14	21	7	5	76	14	17	2	24	2	1	28	1	7	3	64	164	73	123	75	116	65	63	120	0	140	48	0	45	117
MAGI2-AS3	39	1046	143	1538	92	1021	1512	1726	110	102	590	251	430	2035	933	1505	898	393	3127	1148	698	168	1764	235	146	1618	124	927	412	5452	7304	6347	6340	5085	5679	4536	3200	6866	23	6913	3263	37	1714	7344
NUP35P2	33	2	0	3	0	2	1	0	0	0	0	0	0	4	3	0	0	0	2	1	0	1	1	0	0	1	0	0	0	9	24	19	6	2	12	5	2	8	0	4	0	0	6	11
LOC105375369	0	0	0	0	0	1	0	2	0	0	0	0	0	3	0	0	0	0	0	0	2	0	2	1	1	0	0	0	1	1	3	0	0	0	2	1	1	0	2	0	1	0	1	2
LOC105375370	0	0	27	0	0	0	0	0	0	4	1	0	0	0	0	0	1	0	0	0	0	0	0	0	0	0	0	0	0	7	9	3	3	0	4	0	5	1	4	2	0	5	1	6
LOC105375371	0	0	0	0	0	0	0	0	0	0	0	0	0	0	0	0	0	0	0	0	0	0	0	0	1	1	0	0	0	0	0	0	1	0	0	0	0	0	0	0	0	0	0	0
LOC105375372	33	0	0	1	0	0	0	0	0	0	0	0	1	0	0	0	0	0	0	0	0	0	0	0	0	0	0	0	0	0	0	0	0	0	0	0	0	3	0	0	0	7	0	0
GNAI1	66	1060	71	1620	223	1902	1526	1425	76	135	376	211	209	1551	1161	1325	705	380	682	435	4088	2405	2314	157	2901	196	126	639	409	3509	4325	4912	3568	4891	4220	2609	5036	4270	141	3444	2726	603	1210	4039
LOC107986743	0	1	51	0	0	0	0	2	0	3	0	0	0	3	0	3	0	0	1	0	1	1	0	0	2	0	0	8	0	1	4	3	3	5	1	0	4	2	1	3	1	0	1	5
LOC107986744	0	0	0	0	0	0	0	1	0	0	0	0	0	1	1	0	0	0	0	0	0	0	0	0	1	0	0	0	0	0	1	0	3	1	0	0	2	0	0	0	0	0	1	1
LOC105375373	1	0	1	0	0	0	0	0	0	0	0	0	0	2	0	0	0	1	0	0	0	1	0	0	0	0	0	0	0	0	1	0	0	2	0	0	0	3	0	0	1	4	0	3
LOC101927269	0	0	2	0	0	1	5	4	0	0	0	0	0	0	0	0	1	0	5	0	2	0	2	0	0	0	0	7	0	4	1	2	10	6	4	3	5	21	0	3	4	0	0	13
GNAT3	4	0	0	3	1	0	10	4	0	0	1	0	2	0	0	0	5	0	12	2	6	1	0	0	0	1	0	1	1	10	9	3	10	15	3	14	6	20	1	2	3	8	0	58
LOC107986812	2	1	0	0	0	2	7	5	0	1	5	0	6	4	2	7	17	1	11	3	7	3	0	0	8	0	0	0	2	30	9	20	19	30	19	42	8	54	0	14	23	0	8	106
CD36	131	1265	45	2336	273	1269	3402	4112	63	205	1279	1067	3561	15750	1982	35542	1148	7076	4614	2402	2041	1249	4457	677	240	109	357	6539	1080	5538	5275	20162	12682	9748	6731	14750	13839	7912	241	15354	17648	360	738	48561
SEMA3C	171	1277	90	2408	580	2452	1618	2861	615	564	2178	503	1291	4621	1078	5506	3842	1997	6099	2212	4021	2912	1817	669	4053	16562	169	2279	189	17387	34970	6330	5847	9033	5706	9926	3196	6581	243	13297	9269	318	7982	37794
LOC105369146	0	1	1	0	0	1	1	1	0	1	0	0	21	0	0	1	0	0	0	0	0	1	0	0	0	0	0	0	0	0	1	0	0	0	2	0	0	3	35	0	2	0	2	4
LOC100128317	14	4	302	1	0	2	3	5	1	7	0	1	0	7	3	1	2	1	0	1	1	0	2	0	2	1	3	8	0	2	10	0	19	8	9	0	33	1	3	2	16	11	29	1
DDX43P3	12	0	2	0	0	0	0	0	0	0	0	0	0	0	0	1	1	0	0	0	0	0	0	0	0	1	0	0	0	0	0	1	1	1	0	0	2	1	0	0	0	2	0	0
HGF	30	1587	17	3063	70	3436	3231	2437	33	74	365	247	136	976	524	1038	568	686	991	594	1072	136	1371	201	218	108	88	725	364	4858	3982	17767	9708	9376	8666	4894	15800	3671	99	4329	4940	278	1143	4335
CACNA2D1	59	1583	91	2756	74	2422	3434	3051	72	88	913	483	818	7853	1474	2544	1608	745	2393	1192	1338	559	3589	511	407	782	266	5625	863	7623	8476	11188	11294	8985	11027	8710	7416	6322	49	8587	6583	137	1669	28111
LOC101927356	1	14	28	81	1	38	67	82	1	1	11	4	6	108	28	39	17	16	33	24	25	19	74	12	11	15	6	50	25	142	207	387	378	354	292	231	338	178	2	236	188	6	55	503
LOC107986813	110	195	51	366	10	182	480	272	9	9	47	40	54	561	133	289	163	65	216	168	167	76	383	46	41	99	38	384	152	931	826	1237	1175	1160	1752	929	1134	830	23	849	776	40	204	1940
MTHFD2P5	949	513	950	2102	404	600	426	472	1024	23841	2022	1091	1494	26121	6545	954	6405	784	888	234	659	419	427	634	688	1563	731	445	686	145	163	210	166	192	182	98	171	97	49	95	98	19	115	75
LOC105375376	0	1	0	0	0	1	0	0	0	0	1	0	0	2	2	1	0	0	3	0	1	0	0	0	0	0	1	0	0	0	0	1	0	0	1	0	1	6	2	1	1	1	5	1
PCLO	72	48	114	37	3	20	79	55	12	21	13	6	8	503	4	18	70	9	16	16	166	108	3	2	82	19	2	102	22	333	172	42	97	301	167	442	87	315	27	135	157	146	173	685
LOC105375377	0	0	0	0	0	0	0	0	0	0	0	0	2	0	0	0	0	0	0	0	0	0	0	0	0	0	0	0	0	0	0	0	0	0	0	0	0	0	0	0	0	3	0	0
SEMA3E	80	22	9	8	4	10	16	7	2	15	5	15	4	207	6	31	54	9	1083	457	24	7	17	3	36	237	2	28	10	235	124	101	145	149	158	336	203	206	84	153	235	160	170	470
LOC105375378	8	4	0	2	0	3	5	8	1	2	1	10	3	1	2	5	3	3	8	1	2	2	27	1	2	3	1	4	1	29	43	41	13	33	25	10	21	19	8	17	20	32	121	7
RAD23BP2	530	0	36	1	1	1	0	0	0	2	0	0	1	1	1	4	0	0	2	1	3	0	0	0	27	11	11	0	0	0	2	9	5	9	9	4	1	2	3	9	6	0	2	4
LOC107986745	0	0	0	1	0	0	0	1	0	0	0	0	0	3	0	0	0	0	0	0	0	0	0	0	0	0	0	0	1	1	0	0	0	0	0	1	0	0	0	0	0	0	1	3
SEMA3A	29	414	48	403	8	140	737	934	35	28	104	7	88	253	24	533	384	29	1183	191	585	9	35	8	139	1239	12	552	43	5130	4389	1045	1733	2196	1499	6197	782	2454	14	756	1145	111	160	1062
LOC101927378	33	0	6	0	6	0	0	0	0	7	0	0	1	0	0	0	0	0	0	0	0	0	0	0	6	1	0	0	0	0	1	1	5	2	4	3	7	4	25	6	4	10	15	4
HMGN2P11	0	0	0	1	0	0	0	0	0	1	0	1	0	0	0	2	2	0	0	0	0	0	0	0	0	0	0	0	1	0	2	0	0	1	1	1	0	3	0	0	1	0	1	1
HNRNPA1P8	1	20	2	14	2	4	8	14	0	7	13	12	4	17	10	33	13	29	7	8	21	16	35	15	15	21	1	18	7	13	18	31	11	21	18	5	17	8	3	10	13	4	5	15
SEMA3D	12	70	11	308	7	26	205	127	8	14	231	3	11	90	45	50	105	23	323	98	64	3	17	62	23	21	3	38	17	1371	2070	407	1058	611	341	786	110	679	119	1020	363	26	78	3384
HSPA8P16	1	2	0	2	0	5	4	3	0	2	0	1	5	0	3	5	5	1	3	1	6	0	4	1	6	2	1	2	2	22	46	16	27	35	31	21	18	30	1	22	15	40	10	50
DYNLL1P7	3	2	0	0	0	2	1	0	0	0	0	0	0	0	0	1	0	0	0	0	5	1	2	0	2	0	0	2	0	16	28	20	18	28	20	20	14	23	4	29	14	0	2	12
LINC00972	0	0	15	0	0	0	0	0	0	0	0	0	0	0	0	0	0	0	0	0	0	0	0	0	3	15	0	0	0	0	0	0	0	0	0	0	0	6	0	1	0	6	0	0
SOCS5P1	0	0	0	0	0	0	0	0	0	0	0	0	0	0	0	0	0	0	0	0	0	0	0	0	0	0	0	0	0	0	0	0	0	0	0	0	0	0	1	0	0	13	0	0
GRM3	5	8	4	9	1	6	7	13	1	106	7	5	4	42	6	34	13	8	14	17	6	1	9	2	5	9	2	17	2	267	221	169	243	159	201	320	201	236	95	120	198	324	228	306
LOC105375382	0	0	4	8	0	1	8	6	0	7	0	1	2	6	2	15	12	0	11	5	7	2	4	3	3	1	2	2	4	98	36	31	93	25	38	65	11	27	3	10	7	55	8	117
LOC112268007	33	5	7	7	0	5	5	7	8	1	3	1	2	18	2	16	16	2	14	8	7	1	5	1	0	3	0	7	0	53	35	32	76	25	21	44	13	19	39	10	15	2	8	115
LOC107986814	6	1	5	2	0	0	2	2	0	0	0	0	2	4	2	9	2	4	6	3	2	0	0	0	1	2	0	5	2	25	12	25	26	7	5	30	5	13	1	4	9	2	2	48
KIAA1324L	7	326	89	305	17	208	303	434	27	61	440	66	138	1465	419	1328	406	291	772	544	368	78	253	116	129	208	69	464	111	3979	3515	2922	4429	1518	2597	6087	988	1329	61	1665	1578	69	547	7358
LOC112268008	2	44	2	27	3	24	44	80	2	0	43	5	11	178	56	189	98	33	131	70	47	12	45	8	25	29	3	107	15	167	191	267	164	55	186	588	33	34	1	92	64	1	51	529
LOC101927420	0	5	0	7	0	5	3	3	0	1	1	1	11	10	3	9	10	4	7	5	5	0	8	2	5	3	0	3	2	10	15	31	14	24	28	22	19	37	3	19	13	0	9	27
DMTF1	202	3411	133	4747	584	3406	4768	4572	177	846	954	1926	538	4215	2668	3182	3264	1181	3966	1567	4260	1829	4748	730	2328	1805	558	2680	1519	13948	21016	18202	17566	15642	22752	14133	15967	13571	3721	17017	12298	1663	8662	16035
TMEM243	14	350	26	769	63	730	644	772	53	65	182	201	151	694	676	394	427	172	493	241	434	145	778	100	247	179	81	258	155	1469	2045	1616	1619	1742	2183	1300	1638	1782	100	1716	1287	35	608	1547
LOC105375384	8	80	3	156	17	94	140	146	4	13	23	41	8	104	88	64	112	23	102	40	80	38	154	16	82	30	19	95	38	599	849	819	553	624	745	499	665	411	67	458	452	45	280	562
TP53TG1	3	52	2	120	5	60	109	68	4	14	94	22	78	139	164	96	83	51	78	29	256	128	91	15	81	11	10	85	16	247	273	251	461	289	249	225	248	588	17	468	337	2	141	449
CROT	17	278	17	584	53	269	340	425	10	22	176	105	71	435	387	377	392	141	693	259	1564	1068	628	85	1007	203	49	351	180	1589	1485	2158	1816	1837	1969	1238	1839	2322	74	2123	1477	250	882	2199
ABCB4	443	163	36	378	25	148	176	173	9	13	35	29	41	262	178	176	168	77	358	109	158	89	369	36	52	63	18	195	91	1629	1037	1633	702	762	1372	1363	513	647	153	920	591	71	213	1064
ABCB1	104	287	71	69	6	206	376	163	42	77	97	45	128	263	306	266	456	80	493	205	194	83	191	20	65	28	55	271	112	1192	477	542	2222	1428	1267	1421	692	1571	65	866	1239	580	346	1375
HNRNPA1P9	1	0	0	1	0	3	2	2	0	0	1	0	2	0	0	1	4	2	5	2	1	0	1	3	0	0	0	0	1	6	6	13	20	9	18	4	12	33	0	10	12	0	6	9
RUNDC3B	27	166	66	72	6	86	154	75	74	11	42	55	31	136	114	125	149	35	214	88	112	44	93	13	65	18	23	201	77	482	486	375	1026	662	674	551	392	885	70	592	656	40	233	601
SLC25A40	118	545	48	737	99	825	778	733	28	268	136	717	180	455	479	563	523	163	630	259	690	367	764	90	525	145	110	289	227	1964	3516	2987	2629	3284	2519	1556	2168	2150	1545	2541	2318	836	2167	1659
DBF4	40	197	30	232	35	357	454	263	15	133	47	385	55	65	199	226	180	124	118	74	271	175	301	47	359	17	29	66	96	823	1172	1145	1020	1127	1159	654	825	692	1187	908	1019	219	1806	401
ADAM22	75	204	6	262	24	180	202	112	16	57	160	76	62	1805	171	286	219	98	1363	420	157	39	185	37	68	126	37	621	115	605	519	716	1044	762	892	787	630	1234	136	869	742	278	331	3511
LOC105375386	1	1	5	4	2	5	6	1	0	10	3	3	2	35	3	7	3	0	14	5	2	0	3	1	5	4	0	9	2	25	14	18	42	26	42	17	24	23	20	35	14	7	17	100
SRI	33	348	37	849	42	652	788	449	30	228	284	281	242	837	840	826	781	312	397	320	533	377	875	170	377	248	91	408	176	4888	5241	4585	5674	4544	5320	3787	3789	5261	455	4865	3350	592	1680	4005
LOC102723885	3	13	0	17	4	15	13	28	1	1	8	11	1	16	12	14	16	2	16	7	11	7	29	3	9	5	0	8	4	54	30	44	50	50	73	50	58	75	10	60	36	20	42	51
STEAP4	3464	13081	733	3681	1396	5265	1231	2231	1204	6094	3575	9285	2471	6208	6514	8141	5964	1755	12492	7859	17996	6916	7825	472	5342	7474	936	7367	3416	20776	25022	14940	27583	5567	11335	16611	30391	12761	50075	16878	15803	48059	54522	18558
LOC107986815	0	2	0	1	0	1	0	0	0	0	0	0	1	0	0	0	0	0	2	0	0	1	0	0	0	0	0	0	1	2	5	0	3	4	1	0	0	1	190	1	1	1	0	0
EIF4A1P13	0	2	0	4	0	7	2	4	0	1	1	3	2	0	0	3	0	16	3	3	15	6	8	1	5	0	2	0	1	13	14	11	10	13	10	6	9	10	4	2	10	2	15	7
LOC100419447	0	1	0	0	0	1	3	1	0	12	1	0	1	2	0	5	1	3	3	0	1	1	4	0	1	0	1	0	0	9	5	14	11	15	10	6	5	4	1	14	6	0	2	6
KPNA2P2	0	20	22	11	6	14	26	8	0	4	0	9	3	9	15	14	8	11	10	3	18	13	11	4	15	6	7	14	4	68	139	135	68	102	78	80	100	62	23	107	94	12	32	36
EEF1A1P28	35	4	4	6	0	5	0	1	0	1	1	0	9	5	3	6	5	2	3	2	11	2	7	2	3	2	1	6	0	18	10	13	10	14	19	18	23	11	130	9	2	2	11	7
LOC107986816	0	1	8	0	1	0	0	0	0	2	1	0	0	1	1	0	0	0	0	0	0	0	0	0	3	6	0	0	0	0	0	1	0	0	0	0	0	2	10	1	0	1	0	0
ZNF804B	25	0	12	0	1	0	1	3	0	1	0	0	4	0	0	0	0	0	1	0	0	0	0	1	7	9	0	0	0	0	1	3	0	1	0	0	0	0	12	0	0	68	2	0
TEX47	1	0	17	0	0	0	0	0	0	3	0	0	4	0	0	0	0	0	0	0	0	0	0	0	2	1	0	0	0	1	0	2	0	0	1	0	0	0	1	0	0	2	0	0
LOC105375387	2	0	19	21	0	4	2	6	18	1	2	1	0	19	2	5	6	0	9	5	4	0	14	0	0	4	0	6	2	39	51	76	13	37	31	15	10	19	1	24	14	1007	39	74
LOC107986817	0	0	0	2	0	1	0	0	0	0	0	0	0	6	3	6	2	3	0	0	4	0	1	2	0	1	0	0	0	13	12	10	0	6	8	2	6	0	0	3	0	0	3	22
STEAP2-AS1	1	4	1	7	3	19	7	28	2	0	6	2	9	11	19	24	6	3	7	3	7	3	7	1	3	21	0	17	2	87	96	93	22	36	82	37	28	16	0	74	18	1	39	44
DPY19L2P4	0	9	0	21	3	14	10	15	0	5	1	3	2	10	7	27	7	7	16	12	19	7	16	1	3	11	2	11	3	68	63	90	56	48	58	31	55	18	4	93	52	2	29	59
STEAP1	47	1268	30	1007	98	1319	716	1504	91	174	183	344	452	207	882	854	938	314	230	66	890	245	1282	149	382	1085	27	392	99	9959	22294	12450	3816	7005	8835	5224	3065	2272	44	4190	1831	16	2953	1219
STEAP2	140	5497	132	4499	1061	6618	4457	6291	284	335	784	1371	1057	1022	2031	3805	3539	910	1879	883	2848	392	4633	551	667	6793	148	1553	368	25824	54636	43062	9502	10285	20914	13717	7226	3105	71	13219	4272	176	6315	7999
LOC107986819	5	99	1	78	30	119	81	218	0	0	12	12	6	17	25	48	52	20	15	11	39	6	58	9	9	51	1	38	12	519	674	679	172	140	576	390	115	40	2	135	50	36	65	123
CFAP69	54	3411	111	1559	377	2648	1951	3085	205	265	375	299	372	588	888	1440	1481	225	981	378	961	270	1503	303	156	1319	73	1460	238	12967	15730	13521	5489	3722	8555	9865	2923	1610	75	2846	2233	65	5332	4825
FAM237B	5	156	2	41	18	138	104	133	2	5	5	11	9	18	31	51	109	13	35	14	26	5	56	13	6	40	1	44	9	700	862	749	204	180	501	321	117	42	7	83	67	10	245	251
LOC107986715	2	41	201	46	11	51	29	57	0	8	8	14	3	20	20	28	42	8	12	14	30	21	41	9	19	10	3	29	15	333	281	215	146	137	191	147	143	114	24	122	119	27	146	155
LOC101927446	2	8	2	13	14	31	6	12	0	2	0	4	3	1	7	8	3	2	5	3	3	1	8	0	2	1	0	2	1	136	53	65	17	43	64	40	45	13	9	15	8	2	47	21
GTPBP10	91	682	97	919	166	834	1027	961	90	105	186	456	240	640	415	710	682	197	874	385	1299	583	1088	143	880	317	122	594	244	2653	3323	2907	2447	3267	2913	2099	3418	2634	1076	2667	1772	126	1895	2891
LOC112267985	52	14	1	13	3	13	18	19	0	1	0	3	8	7	2	7	7	1	11	5	7	5	17	4	15	6	1	20	3	46	83	41	21	24	58	47	52	18	14	15	8	12	10	42
LOC101409256	0	16	11	7	4	22	10	8	0	4	0	10	0	5	4	6	13	5	8	6	10	1	9	1	7	6	2	10	2	46	35	33	7	30	46	30	58	10	10	18	22	3	7	37
CLDN12	23	664	17	833	213	1122	905	992	49	59	128	148	133	476	439	410	560	155	406	156	1093	550	1103	86	918	316	32	416	122	3596	5360	4610	2525	3696	4902	2709	2977	1507	25	2590	1361	53	2898	2139
LOC102723899	3	5	20	22	5	16	10	15	0	9	5	2	5	11	2	18	11	2	8	16	12	5	14	2	4	13	0	15	0	60	91	100	75	52	79	34	67	37	0	64	32	3	57	74
CDK14	184	1646	244	3401	472	2931	2703	2832	275	1249	1036	1823	815	1751	2587	2196	2249	948	1697	1318	813	287	3643	630	387	1374	279	1177	681	7067	12572	11758	9624	9248	10220	5839	10638	10984	4422	11519	7603	2300	7575	9788
FZD1	105	1446	67	4516	179	2849	4265	5698	146	572	1502	640	547	2471	3015	3482	1458	1827	859	562	905	273	6636	1046	279	1386	130	1189	717	4137	4486	5266	2549	2487	3732	2919	3910	5802	24	6273	2653	24	476	3083
LOC105375392	3	13	1	24	0	3	20	3	1	3	11	4	2	13	6	9	15	7	5	3	6	1	15	0	1	3	0	6	9	51	94	50	86	38	22	19	8	24	8	36	34	0	20	30
LOC107986716	0	1	0	6	0	0	1	4	0	0	1	0	0	0	2	3	1	0	1	0	1	1	3	1	1	0	0	4	1	3	11	8	4	3	14	1	1	1	1	2	3	0	0	4
LOC101927473	20	3	1	13	1	0	4	4	0	0	7	0	0	3	3	8	2	1	0	1	2	1	1	0	2	1	0	0	4	17	37	25	23	13	16	4	4	11	2	26	16	227	6	16
MTERF1	11	271	25	392	59	272	344	371	17	23	55	102	66	226	168	239	244	74	280	116	415	167	409	38	265	96	40	194	93	865	1003	1155	920	993	1176	722	962	760	54	854	627	20	413	794
LOC112267986	0	4	1	11	4	6	14	10	0	0	5	2	5	16	4	12	7	2	3	4	6	4	10	2	9	2	0	6	1	8	15	8	2	12	6	11	15	5	0	14	7	0	5	23
AKAP9	299	4397	302	8361	912	5212	7465	6744	336	837	2005	1802	1215	8328	3931	5769	3633	2197	7206	2612	9518	4501	8373	1106	5248	2643	759	6675	2256	23547	31594	34994	29752	30066	36825	23286	24955	24090	1956	29789	19294	1823	11716	40931
CYP51A1	22	526	26	678	68	612	1003	436	23	124	412	205	264	662	569	977	391	301	291	214	832	653	836	109	686	291	49	399	126	1682	1856	1889	1849	2110	1734	1392	1453	1970	288	1281	1383	140	539	1093
CYP51A1-AS1	5	10	124	37	4	12	19	29	1	5	15	4	13	38	23	25	12	9	24	14	10	7	20	6	13	6	5	15	5	51	34	35	53	42	70	38	59	69	11	68	49	818	33	78
LRRD1	80	12	96	25	1	8	12	11	0	1	5	2	33	11	11	23	10	1	15	4	9	5	17	2	5	6	0	7	5	29	43	37	57	23	69	28	23	46	19	66	26	157	10	62
KRIT1	55	1542	313	2516	285	1639	2515	2404	75	208	592	599	478	1991	1339	1773	1345	609	1816	822	2703	1301	2420	343	1425	854	300	1141	680	6905	8497	9072	7690	7930	9231	6586	7846	6724	279	9059	5840	177	2862	8094
MIR1285-1	0	8	0	19	2	6	11	9	0	1	5	4	1	35	15	13	10	7	4	9	8	3	5	6	3	0	1	5	3	49	42	40	58	46	49	73	47	47	0	85	51	5	48	85
ANKIB1	179	1792	128	3782	286	2704	3933	3219	121	383	1113	875	736	2624	2146	2568	1954	971	2362	1096	3308	1728	3557	421	1868	774	325	1762	746	6585	7627	9366	8177	7889	8082	6628	8216	7247	767	10556	6531	597	3521	8595
TMBIM7P	18	0	0	0	0	1	0	1	0	0	2	0	6	0	0	0	3	0	0	0	3	0	0	0	1	0	0	0	2	1	1	4	0	3	2	2	5	1	2	1	0	13	0	6
GATAD1	40	699	344	1946	230	985	1278	1127	1752	251	540	381	334	2646	946	1452	2558	541	1103	659	984	507	1431	234	387	595	151	969	490	4200	4469	4078	4359	4429	5143	4109	5407	5477	712	5823	3762	135	1859	7220
ERVW-1	3	59	3	157	26	83	94	107	4	4	32	14	11	218	101	103	133	27	110	45	54	20	94	23	20	48	4	70	25	204	131	179	129	248	181	251	294	134	3	193	138	0	41	372
PEX1	35	437	34	816	97	699	519	557	24	60	302	177	170	824	483	622	498	210	610	295	895	441	832	112	565	318	106	415	224	3954	3847	3861	3181	3301	4209	2989	3552	3460	288	3436	2642	207	1938	4699
RBM48	17	321	36	453	55	390	452	370	15	70	88	175	63	296	255	295	316	146	267	126	370	174	548	54	265	154	55	212	129	977	852	1113	721	975	1263	964	1372	687	225	1087	688	110	369	1162
FAM133B	79	398	32	499	63	511	577	433	32	114	88	368	69	406	372	297	406	129	274	156	464	239	685	62	363	168	47	227	145	1372	1495	1788	1543	1620	1828	1133	1517	1265	688	1524	1325	587	2183	1332
LOC105375397	0	2	0	4	1	1	10	9	0	1	2	0	0	2	2	0	5	0	6	0	2	1	6	2	2	5	0	0	0	12	3	3	11	5	11	9	9	6	1	2	7	0	0	3
CDK6	136	2068	333	3900	537	4658	6801	4937	219	373	985	783	557	1678	2013	2340	2352	930	1799	1238	5704	2125	4456	755	3673	420	266	1024	746	10698	16882	13752	13721	15833	9609	10127	13067	10586	532	12458	9961	222	4338	7773
LOC112268009	18	170	7	438	46	317	471	648	19	508	75	45	36	214	249	344	211	72	267	145	631	216	308	41	298	43	28	158	119	1054	1833	1729	2133	1345	1042	1142	1963	1692	64	1610	1314	100	597	1038
RNU6-10P	0	5	3	4	2	2	5	3	0	1	2	1	4	3	5	8	6	1	5	1	4	1	10	0	4	2	1	3	2	5	6	12	4	1	5	6	8	2	0	7	10	0	0	6
LOC101927497	0	0	0	0	0	2	4	3	0	0	2	1	0	4	2	2	0	0	3	2	2	3	3	1	0	0	0	1	1	5	9	6	7	10	8	7	7	7	1	3	6	2	3	8
SAMD9	178	759	149	1202	300	1847	1187	1519	154	1225	356	691	463	764	784	952	1329	431	1095	540	2179	3142	1656	101	3368	271	217	481	257	3482	5659	7043	5956	8258	6046	3018	6493	3797	1199	5411	4031	3076	4009	3137
SAMD9L	177	462	47	1064	148	1133	1074	889	158	1772	609	529	859	1434	837	1302	2543	529	1526	781	629	123	1174	105	407	305	218	716	434	3848	5413	18518	6286	7430	3363	3703	5345	4911	1179	7627	4254	3078	2686	4404
HEPACAM2	0	4	0	1	0	2	1	2	0	19	0	0	0	7	3	3	1	0	1	3	2	0	2	0	3	8	0	5	0	17	4	4	1	6	2	7	4	3	15	12	0	4	8	13
VPS50	159	936	93	1613	132	878	1460	1670	38	59	372	330	283	1099	699	1222	773	439	1653	669	2325	1246	1557	191	1422	403	206	903	452	5620	5901	7249	7310	6579	7262	4822	5947	7020	157	7426	4611	256	2513	6532
CALCR	95	0	1	9	1	0	3	8	2	58	2	3	3	25	11	15	5	2	205	18	5	0	2	0	3	6	0	43	3	15	10	8	32	2	20	25	6	24	1	5	3	2	9	134
MIR653	0	0	0	0	0	0	0	0	0	0	0	0	0	0	0	0	0	0	1	0	0	0	0	0	0	0	0	0	0	0	0	0	0	0	0	1	0	0	0	0	0	0	0	4
MIR489	0	0	0	0	0	0	0	0	0	0	0	0	0	0	0	0	0	0	0	0	0	0	0	0	0	0	0	0	0	0	0	0	0	0	0	0	0	0	0	0	0	0	0	3
LOC105375400	0	0	4	3	0	0	0	2	0	2	0	0	1	3	1	3	1	1	16	1	4	0	2	0	0	2	0	0	0	7	5	2	8	3	5	8	0	3	0	5	3	67	3	19
RPS27P17	31	3	27	4	1	3	1	2	0	2	1	3	6	0	1	6	1	3	5	1	6	7	10	2	7	3	1	4	1	29	41	46	49	41	40	35	44	42	0	15	27	2	29	37
MIR4652	0	0	0	0	0	0	0	0	0	0	0	0	0	0	0	0	0	0	0	0	0	0	0	0	0	0	0	0	0	0	0	0	0	0	0	0	0	0	0	0	0	0	0	0
NDUFAF4P2	0	0	3	1	0	4	0	0	0	1	0	0	3	0	0	1	0	0	0	0	2	2	1	0	0	5	0	0	0	2	2	1	1	5	5	1	3	0	1	1	3	0	0	1
TFPI2	74	591	144	94	61	6429	809	187	171	70	28	52	226	45	48	298	511	317	31	41	196	21	118	170	110	36	7	71	28	1038	1108	586	230	25588	5074	921	8995	532	70	562	239	51	7337	136
LOC105375401	0	0	0	0	0	0	0	0	0	0	0	0	0	0	0	0	0	0	0	0	0	0	0	0	0	0	0	0	0	0	0	0	0	0	0	0	4	1	0	0	0	0	4	0
GNGT1	0	0	0	0	0	0	0	0	0	1	0	0	0	0	0	0	0	0	0	0	0	0	0	0	0	0	0	0	0	1	0	0	0	0	1	0	0	0	1	0	0	1	2	0
LOC105375402	0	0	0	0	2	4	1	1	1	2	0	0	2	0	0	1	2	0	0	0	0	0	2	0	0	0	0	0	0	3	2	7	15	8	8	4	3	10	1	9	4	1	3	6
GNG11	56	1230	120	2880	74	2632	2615	2745	102	86	615	371	1241	1367	1396	2475	1300	970	1262	872	1668	217	1956	249	338	225	294	1164	640	7277	7461	6200	10472	11171	10946	6267	9390	14399	116	9570	6614	51	3357	5787
BET1	15	283	28	570	78	520	431	490	83	36	148	129	115	330	302	404	357	143	277	97	443	141	526	95	255	191	51	206	101	1560	3062	1854	1760	1785	2716	1307	1761	1701	30	1808	1131	15	701	1028
LOC105375403	8	4	0	9	5	12	10	14	1	1	3	5	1	15	1	3	6	0	5	4	13	1	9	3	3	4	2	13	5	51	79	45	51	52	150	38	63	59	0	36	26	0	33	60
LOC107986820	7	54	32	81	19	207	147	115	3	6	5	17	9	54	13	55	56	18	54	18	45	12	81	21	22	25	6	53	13	291	541	308	221	844	475	280	477	232	15	179	163	15	498	188
LOC112267858	2	40	14	143	4	47	49	81	3	5	52	7	4	38	19	35	32	23	52	31	11	1	109	19	2	71	1	33	16	263	442	359	337	249	282	199	243	379	18	284	161	13	96	255
LOC107986821	12	29	48	148	15	43	75	116	26	11	35	6	4	22	36	36	57	19	55	24	12	9	133	19	6	77	3	10	23	203	304	383	241	185	250	151	265	357	7	268	126	15	58	200
COL1A2-AS1	0	5	2	60	2	16	15	34	0	1	11	4	2	20	35	9	16	4	22	13	2	5	49	16	1	28	2	5	8	59	162	147	123	85	106	59	99	170	1	95	61	15	32	54
COL1A2	4130	224265	5918	1214109	29305	195067	626182	746036	8517	20252	369758	42471	24890	169868	518210	319703	207322	322898	152570	77321	113126	52661	542702	270249	29332	75193	32736	88315	182421	761048	949562	721452	1418269	775855	1258607	1001031	729003	2936588	1604	2999948	1083655	930	22420	1532421
LOC105375404	8	67	18	124	5	86	113	106	4	2	13	15	15	78	44	83	58	19	95	44	76	38	111	8	37	44	10	91	27	203	174	215	198	162	210	167	165	152	6	194	120	4	45	232
CASD1	79	961	34	1659	112	1306	1726	1562	55	125	475	266	353	1406	912	1169	981	342	1417	632	1148	491	1846	209	552	569	149	1006	413	5978	7056	6787	7156	5929	8592	5161	5759	6688	237	6415	4525	127	2006	7102
SGCE	17	953	24	1948	139	1498	1918	2028	24	142	507	263	221	1390	788	1191	623	436	758	530	687	92	1969	166	147	279	70	991	352	3992	5456	5503	5847	4496	6177	4166	4866	4032	237	5510	2912	36	720	6586
PEG10	31	255	17	728	172	392	765	339	3	105	276	74	43	624	221	365	81	258	134	103	114	22	293	97	83	12	33	687	147	454	438	266	1556	536	735	571	1771	872	66	1433	886	24	70	2077
RPS3AP25	0	36	3	19	3	14	19	14	0	3	11	16	14	7	6	37	5	34	36	14	108	43	52	7	45	15	7	24	7	144	307	182	268	212	167	101	138	226	9	127	180	14	90	159
GRPEL2P3	22	0	0	0	0	0	0	0	0	0	0	0	0	0	0	2	0	0	0	0	2	1	0	0	6	1	0	0	0	4	0	1	3	4	3	1	2	3	0	3	4	23	3	1
ARF1P1	0	0	0	0	0	1	1	1	0	1	0	0	0	0	0	2	0	0	0	0	0	0	0	1	0	0	0	0	0	0	0	0	1	1	0	0	0	0	45	0	0	0	0	0
PPP1R9A	8	45	14	27	8	17	15	13	3	53	109	4	48	973	26	203	72	30	97	116	27	8	15	4	21	14	7	612	17	592	28	48	259	174	75	648	28	113	45	136	213	195	260	3248
HINT1P2	0	0	0	0	0	0	0	0	0	0	1	0	0	5	0	1	0	0	0	1	0	0	0	0	0	0	0	2	1	6	1	0	1	3	1	5	0	1	0	2	6	0	3	20
LOC105375405	5	2	3	2	0	1	0	2	0	1	7	0	1	22	6	4	4	1	3	3	0	0	0	0	1	1	0	20	0	11	2	11	16	4	4	13	3	10	0	14	6	1	9	76
PON1	6	1	10	12	0	3	1	3	0	1	1	0	2	26	0	7	15	2	7	2	2	0	0	0	0	3	0	17	2	16	9	19	26	9	21	10	8	27	2	6	15	9	16	76
LOC100533722	1	9	21	22	4	4	7	5	0	0	6	1	1	47	10	23	12	11	36	8	14	0	4	2	4	3	2	78	8	37	7	11	28	16	41	19	45	83	5	52	19	6	11	45
PON3	2	25	32	110	9	39	68	35	6	7	43	6	14	188	42	150	62	36	101	27	62	38	37	2	13	9	9	149	43	201	37	117	247	112	481	123	298	579	0	369	156	0	104	280
LOC107986822	0	0	0	7	0	0	2	3	0	1	4	0	1	12	0	12	1	2	5	3	3	2	0	0	1	0	1	2	3	3	4	7	7	13	14	11	10	28	2	10	5	0	0	14
PON2	347	551	86	1686	91	887	1196	601	33	54	371	306	594	949	1215	1488	812	597	686	413	987	673	1253	217	339	276	182	658	623	6680	5815	8130	11506	8937	11286	6474	8097	10606	114	9306	5965	682	2010	4610
LOC107986823	10	0	279	3	3	1	3	3	1	1	0	0	1	14	1	5	2	3	6	2	5	0	2	0	3	1	0	9	1	9	2	7	18	10	14	2	7	15	28	6	5	1	0	11
ASB4	41	0	5	4	1	2	0	1	9	2	0	0	1	45	1	8	4	0	6	1	0	0	1	0	0	1	0	117	1	10	1	5	4	1	13	2	4	29	231	2	3	1	1	154
PDK4	36	362	36	261	138	541	743	1823	21	160	1555	453	3523	3997	303	15885	776	3014	3572	1567	1553	60	871	287	72	269	109	6141	518	2028	945	4688	2582	1988	3299	2588	6755	5530	186	8587	6884	68	907	31126
LOC107986824	15	5	2	12	3	8	11	25	1	6	4	5	16	42	0	13	12	7	67	15	17	3	20	2	3	5	2	23	15	19	9	66	30	47	85	42	100	31	8	78	16	394	16	86
LOC107986746	0	1	1	0	0	0	0	0	0	1	0	0	1	0	0	0	1	0	1	0	0	0	0	0	0	0	0	0	1	0	0	2	0	0	1	0	2	0	0	0	0	0	0	0
LOC105375409	1	0	3	0	3	0	0	0	0	14	0	0	0	0	0	0	0	0	3	1	1	0	1	0	0	0	0	6	0	2	10	5	8	7	5	10	15	8	3	13	5	17	14	6
DYNC1I1	21	96	15	173	14	125	173	129	4	28	141	32	35	401	241	156	101	79	698	218	84	58	134	29	96	64	44	148	85	529	351	338	497	401	451	408	464	931	56	698	521	113	245	927
SLC25A13	122	442	92	1108	122	764	1167	860	76	2173	292	5100	356	832	1654	1133	1297	560	816	480	1735	1051	1951	162	1340	338	212	541	322	3457	3034	4264	4428	4312	3347	2701	3904	4574	4073	5061	5552	1151	13918	3109
MIR591	3	6	0	6	3	9	8	1	0	17	3	51	1	9	10	5	10	6	11	8	16	2	23	3	6	0	3	2	2	17	18	40	35	43	33	28	35	26	50	71	72	20	280	35
RPL21P74	2	2	0	15	2	9	4	9	0	72	5	60	2	4	21	7	33	2	11	5	13	12	29	0	4	3	1	1	7	42	57	83	46	55	47	56	64	57	80	78	131	29	463	60
LOC105375410	0	1	73	0	0	0	0	0	181	2	0	0	0	1	0	1	26	0	2	2	0	0	0	0	0	1	1	2	0	2	1	0	2	0	2	0	0	0	0	0	1	1	1	6
LOC105375411	0	0	0	0	0	0	0	0	0	0	0	0	0	0	0	0	0	0	3	0	0	0	0	0	1	0	0	0	0	0	5	1	1	0	3	0	0	0	1	1	0	1	0	1
SEM1	26	454	39	523	90	833	587	567	64	132	230	120	194	615	957	448	493	356	400	156	1123	770	837	113	769	293	109	252	132	540	730	675	614	705	721	523	573	508	3	546	391	20	226	481
LOC105375412	0	0	4	0	0	0	0	1	15	0	0	0	0	0	0	1	6	0	0	0	1	0	0	0	0	0	0	0	0	1	1	0	1	0	2	1	0	0	0	2	0	0	0	2
LOC107986825	0	1	0	1	0	6	1	3	0	0	2	0	0	2	3	3	5	1	4	0	1	0	6	1	3	9	0	0	0	24	29	20	19	16	30	43	19	22	0	17	8	0	1	17
LOC105375414	0	0	0	0	0	0	0	0	0	0	0	0	0	10	0	0	0	0	0	3	0	0	0	0	0	0	0	0	0	0	0	0	0	0	0	2	2	2	0	4	2	0	3	17
DLX6-AS1	166	6	5	4	0	2	0	1	0	2	4	1	6	52	7	5	3	1	85	20	49	54	5	2	12	1	3	11	2	22	2	10	9	6	8	12	4	99	1	59	14	2	7	34
DLX6	0	3	1	8	1	6	2	1	2	12	11	1	4	148	49	8	8	3	165	38	48	24	7	4	11	8	9	17	8	17	2	6	12	6	8	12	4	105	2	42	19	1	10	48
DLX5	1	17	0	24	2	14	5	3	3	1	72	2	23	373	54	34	29	14	275	80	385	128	11	3	98	19	2	14	9	57	28	25	73	25	18	45	44	420	3	231	64	22	34	224
SDHAF3	117	109	47	115	24	189	122	101	23	187	32	572	67	85	203	93	296	49	106	36	252	145	176	14	265	43	12	88	19	376	881	437	447	549	513	169	524	495	1089	339	442	837	1150	331
LOC107984034	13	16	1	9	4	28	10	13	7	21	1	73	5	3	6	16	35	5	20	7	20	12	38	2	18	4	2	21	1	32	33	39	38	29	30	8	82	19	100	32	50	68	117	28
LOC105375417	15	16	2	19	9	32	8	17	3	17	1	114	3	10	13	24	49	5	18	8	27	12	23	2	33	6	3	13	5	44	58	56	47	48	48	30	118	46	125	65	64	97	149	56
RPL7AP40	0	1	0	0	0	0	0	0	0	0	0	3	0	0	1	0	1	0	0	0	1	0	0	0	2	1	0	0	0	0	2	0	1	1	1	2	2	4	0	0	3	17	6	1
LOC107986826	0	0	0	0	1	0	0	0	0	1	0	0	0	0	0	0	0	0	0	0	0	0	0	0	1	0	0	0	0	0	0	0	0	4	0	0	0	0	0	2	0	3	0	0
LOC105375416	0	0	1	0	0	0	0	0	0	0	0	0	0	0	0	0	0	0	0	0	0	0	0	0	0	0	0	0	0	0	0	0	0	0	0	0	1	0	0	0	2	0	0	0
AP1S2P1	0	0	0	0	0	0	0	0	0	0	1	0	0	0	0	0	0	0	0	0	0	0	0	0	8	1	0	4	0	0	0	0	0	0	0	0	0	0	0	0	0	14	0	0
TAC1	0	6	2	0	0	8	5	1	2	1	5	0	107	10	2	2	12	3	13	24	0	0	21	0	1	7	0	4	0	99	43	1	15	17	5	50	9	0	0	2	1	0	31	35
ASNS	2	9	6	19	3	17	18	20	5	13	18	9	8	63	34	36	37	9	21	5	17	17	33	12	39	20	1	7	10	48	52	61	65	90	48	35	65	70	37	66	36	18	50	64
CZ1P-ASNS	0	18	1	31	5	20	14	18	0	0	16	8	11	64	28	44	37	8	49	16	22	22	51	1	33	22	3	16	12	48	27	33	65	102	80	58	97	112	7	156	87	0	50	215
SNRPCP9	0	8	0	9	2	0	1	1	0	1	6	5	4	10	3	8	14	1	22	6	8	3	14	2	14	2	2	5	3	23	11	11	12	25	12	29	49	34	3	46	27	1	15	58
RPS3AP29	0	19	0	7	1	1	9	0	1	0	10	5	0	21	4	18	13	4	41	11	10	8	14	3	19	16	3	12	2	25	23	28	24	49	17	40	61	57	0	59	29	2	18	76
MIR5692A1	0	3	0	6	1	2	9	7	0	0	0	0	0	4	0	3	3	0	5	5	12	8	10	1	6	0	1	0	0	16	9	12	7	12	10	12	22	14	1	14	14	0	7	25
MIR5692C2	1	9	0	13	1	4	5	23	0	0	2	1	0	2	1	7	11	2	15	4	17	12	7	1	14	3	2	9	2	23	18	30	33	16	24	34	29	30	0	32	26	0	19	50
CCZ1P-OR7E38P	7	73	9	107	16	113	141	123	7	30	44	34	37	118	124	132	106	52	79	32	150	165	140	14	155	33	16	94	32	325	239	292	355	303	376	267	350	322	19	507	302	3	187	457
OCM2	0	0	0	0	2	1	0	0	0	2	2	1	0	0	0	0	2	1	0	0	0	0	1	0	11	4	1	5	1	4	2	1	1	1	0	0	2	0	0	5	2	104	1	5
RN7SL478P	0	0	0	2	1	0	0	0	0	0	0	0	0	0	0	0	0	1	0	0	0	0	0	0	0	0	1	0	0	1	0	0	0	0	0	3	0	2	1	0	0	0	3	0
LMTK2	1082	834	220	1118	353	1411	1036	1128	107	1940	571	2851	515	2185	1612	1108	1792	559	620	446	2307	1845	1516	249	3685	519	191	930	431	2280	1224	2000	1501	3310	2213	2039	4072	1649	14215	2754	2791	3757	8752	4311
BHLHA15	1	1	1	2	2	0	3	4	0	0	2	2	0	23	17	3	3	0	7	7	9	7	8	1	8	10	4	21	5	2	1	2	0	5	0	4	0	13	6	13	8	1	7	22
TECPR1	767	1203	269	1873	270	1505	1590	2071	116	1751	1062	3047	532	3271	3713	2165	1287	1357	1383	712	1619	1108	2167	437	1407	896	503	1759	1319	1824	457	1058	2804	3502	3194	2550	4683	5769	2666	5993	3204	651	3586	5041
BRI3	414	600	470	1223	296	1506	1172	1525	180	4389	695	4863	753	1560	2316	1654	1346	1053	490	461	828	542	2286	238	725	607	248	986	410	1417	1395	1805	1778	2700	1962	1528	2647	2507	1582	3073	3111	1150	4968	2811
BAIAP2L1	18	188	25	520	148	339	366	450	27	230	123	522	77	420	437	340	375	126	148	126	1145	681	636	56	869	86	64	182	148	733	788	716	826	1295	1377	1042	957	1565	293	1063	954	77	1052	1047
RPS3AP26	233	5095	290	5460	485	6171	6471	6957	538	954	2616	1848	2728	3046	2507	5294	2339	2279	5901	1973	15422	7009	5489	691	8540	896	659	2826	946	7462	12209	10151	13237	10081	10378	7413	8260	12113	391	9554	7459	310	4535	8918
PPIAP82	24	0	1	0	0	0	0	2	0	5	0	1	1	0	0	0	2	0	0	0	0	0	3	1	3	0	0	0	1	1	0	1	4	0	1	0	0	0	0	1	0	0	0	0
RPS26P33	0	0	0	0	0	0	0	0	0	0	0	0	0	0	0	0	0	0	1	0	0	0	0	0	1	0	0	0	0	0	0	0	0	0	0	0	0	1	1	0	0	0	1	0
NPTX2	23	781	12	1336	66	635	1320	1060	22	87	550	143	267	50	688	157	127	145	193	111	417	185	924	78	101	59	18	40	204	1355	722	508	972	379	1078	1151	1020	8604	10	723	409	1	90	424
LOC105375419	0	0	0	0	0	0	0	1	0	1	0	0	0	0	1	0	0	0	0	0	0	1	0	0	0	0	0	4	0	0	0	0	0	0	0	0	0	0	21	0	0	0	0	0
LOC105375418	0	0	0	0	0	0	1	0	0	0	0	0	0	0	0	0	0	0	0	0	0	0	0	0	0	0	0	0	0	0	0	0	0	0	0	0	0	0	4	0	0	0	0	0
RNU6-393P	0	0	0	0	0	0	0	1	0	1	0	0	0	0	0	0	0	0	0	0	0	0	0	0	0	0	0	0	0	0	0	0	0	0	0	0	0	0	0	0	0	0	0	0
TMEM130	4	3	1	6	0	6	2	13	0	6	11	2	0	21	11	4	1	4	3	4	0	0	3	2	0	2	3	15	3	3	0	1	40	2	4	0	3	64	0	23	6	1	0	56
TRRAP	147	4179	223	6241	773	4640	6057	5162	227	889	2763	1867	1548	8926	6636	6561	5064	3010	3190	2416	4715	2563	7577	1432	2959	3113	847	3789	2609	15555	8412	14980	11144	17424	16328	16454	20856	13762	959	26081	15137	5632	4849	20897
MIR3609	0	0	0	0	0	0	1	3	0	1	0	0	0	0	0	0	2	1	0	0	0	0	1	0	0	0	1	0	1	0	0	1	0	0	2	0	2	0	0	0	0	0	0	0
SCARNA28	712	2833	95	1574	257	2351	927	2707	238	467	503	1506	3370	1772	1164	834	4055	213	3006	1057	2676	750	4382	240	1513	1271	366	3759	727	418	1329	1042	364	662	634	370	517	353	61	356	448	209	620	929
LOC100419643	2	29	0	53	7	36	51	24	1	7	23	11	4	69	46	50	32	24	20	19	46	21	62	5	44	22	8	43	18	192	143	251	148	205	221	219	237	169	9	291	139	7	59	259
LOC101927550	6	146	3	244	36	149	207	179	14	103	123	113	41	479	370	194	192	91	171	87	228	117	294	34	158	157	33	153	105	433	204	356	293	603	593	532	615	522	103	734	495	52	400	808
SMURF1	150	985	121	1856	463	1474	1435	1552	125	1176	1064	1390	488	3081	3011	1679	1857	729	935	791	2317	1459	2449	285	2072	818	262	1111	763	4454	2898	4464	4717	6600	5291	4405	7116	5413	2076	6335	5253	639	6007	6018
KPNA7	0	45	0	8	5	14	7	19	2	12	5	2	7	28	27	6	38	3	11	4	15	11	15	4	280	10	4	14	10	58	25	39	26	180	71	17	94	18	9	24	9	38	42	16
MYH16	7	6	7	10	4	8	1	9	1	0	7	2	1	28	8	8	2	0	17	3	7	2	10	1	62	3	4	6	5	11	1	6	9	31	8	6	38	16	711	33	13	10	21	40
LOC105375421	2	6	0	8	3	11	6	4	0	3	9	1	5	35	12	10	10	8	9	4	4	5	18	2	13	4	0	7	1	11	1	10	11	17	14	7	34	4	0	13	21	12	16	56
ARPC1A	239	517	83	892	123	633	1269	651	47	376	359	1029	321	666	584	1180	716	617	502	371	1541	1240	938	189	2025	221	146	485	243	1807	1615	1572	2039	2402	1855	1706	2744	2560	756	2811	2275	281	1865	2190
ARPC1B	385	2461	318	5215	565	5139	5534	5552	315	5780	2363	3765	1911	3808	10761	6665	6227	4314	2324	1268	6929	2525	8625	1029	3790	2046	937	3031	1555	7899	3595	5981	7840	11395	7847	8815	13743	16031	1571	18779	15324	1580	7783	7089
PDAP1	138	779	95	1321	205	1381	1288	1665	137	1026	614	1166	273	1800	2836	1383	937	736	719	378	1682	1108	2156	309	2319	571	244	931	387	1869	1240	1399	1634	2249	1741	1760	2721	2674	473	2857	2217	228	1612	2717
BUD31	61	325	63	451	43	446	348	368	55	404	211	506	147	397	784	419	625	236	152	79	513	251	563	102	507	152	62	171	105	1842	1738	1658	2015	2050	2232	1437	2132	2188	1596	1897	1659	665	2396	1327
ATP5MF-PTCD1	0	1	0	0	0	0	0	0	0	0	0	0	0	1	0	0	0	0	0	0	0	0	0	0	0	0	0	0	0	0	0	0	0	0	0	0	0	0	0	0	0	0	0	0
PTCD1	0	33	1	38	9	30	12	32	4	3	16	7	4	39	58	20	19	11	12	8	35	24	47	10	42	12	4	17	14	25	5	11	33	24	36	16	22	45	0	40	16	0	11	53
CPSF4	35	673	49	995	171	853	871	925	32	198	486	420	169	1557	1374	912	641	382	600	355	1287	779	1199	200	929	412	146	997	309	1391	655	936	1414	1922	1390	1660	2025	2241	56	2821	1841	19	773	3382
LOC100131859	21	367	37	379	52	396	513	519	29	65	117	263	88	189	228	355	289	255	227	94	459	287	518	110	379	136	52	178	105	784	1125	1311	1002	1143	1013	682	852	821	301	865	696	109	591	688
ATP5MF	5	60	13	130	14	211	118	102	17	33	41	87	105	143	345	167	153	72	72	32	319	196	226	27	296	39	30	90	40	814	1223	1097	986	1084	795	496	762	1014	29	741	653	28	315	596
TRW-CCA5-1	0	3	0	1	0	1	1	5	0	0	2	0	5	3	0	1	1	0	0	0	1	1	0	0	1	1	0	0	0	5	0	1	0	1	0	0	2	2	0	0	1	0	1	3
ZNF789	74	350	36	746	107	383	539	492	21	92	140	311	73	730	505	587	430	196	507	217	533	338	649	121	395	185	118	421	244	923	784	956	1243	1477	1131	939	1351	1436	527	1986	1364	103	907	2172
ZNF394	146	504	101	789	196	794	636	766	92	763	421	779	254	1117	1357	574	1028	335	590	339	1034	569	1117	174	624	402	163	527	306	1125	877	1095	1204	1431	1257	1174	1920	1493	1068	2015	1522	542	2158	1677
ZKSCAN5	1061	481	700	670	103	622	664	757	20	108	184	199	217	540	517	471	447	258	269	188	508	257	729	126	300	205	72	296	146	1459	1420	1705	1298	1861	2215	1367	2129	1822	372	1856	1358	126	957	1689
FAM200A	0	170	5	206	37	203	171	196	6	28	62	64	50	199	141	148	153	60	126	62	274	119	247	29	193	90	28	129	42	452	688	558	558	647	657	458	645	660	24	644	429	18	213	601
LOC105375422	1	4	0	10	1	6	3	6	1	0	0	3	3	5	2	4	11	5	0	2	5	2	19	0	2	1	0	4	2	30	49	48	19	19	41	27	51	23	1	14	12	1	12	24
ZNF655	22	550	34	937	176	722	907	986	63	255	297	425	157	949	744	823	726	330	536	307	995	672	1373	123	596	378	114	622	259	2554	2557	3311	2406	3344	3400	2713	3403	2626	119	3513	2793	211	2192	3082
TMEM225B	4	67	3	125	70	84	52	128	8	26	20	31	5	146	91	87	76	33	52	47	86	53	147	34	76	79	22	48	48	198	194	228	196	369	320	213	276	283	24	162	211	8	189	471
ZSCAN25	19	643	55	886	151	644	779	840	36	116	388	307	140	1201	876	800	625	411	695	351	1008	502	938	165	593	397	122	522	302	1970	1332	1673	1777	2023	2270	2000	2674	2327	101	2631	1850	30	893	3001
LOC442603	3	129	2	160	17	115	126	121	8	22	22	56	27	155	72	100	111	42	102	52	140	41	122	20	74	46	11	78	33	309	315	308	242	391	356	327	435	214	14	401	236	7	76	454
CYP3A5	20	109	19	112	23	111	94	83	28	18	44	55	11	140	116	98	120	29	91	49	401	96	103	8	192	94	14	64	46	644	690	657	472	540	550	522	543	406	24	517	551	18	1135	812
CYP3A7-CYP3A51P	1	8	0	7	0	6	5	11	0	0	4	2	4	4	8	5	8	3	9	3	1	8	3	1	5	6	1	1	4	23	36	35	13	34	30	26	33	27	0	24	25	0	3	43
CYP3A7	0	0	0	6	0	3	2	0	0	0	0	0	0	2	2	1	3	0	2	0	2	2	1	2	4	1	0	8	0	7	12	11	16	18	13	8	5	13	0	12	13	0	5	17
CYP3A4	3	5	0	6	0	4	3	4	0	0	5	1	2	36	3	10	8	1	21	6	15	5	7	3	5	8	1	8	0	47	30	23	23	14	43	46	32	18	1	30	12	7	28	84
CYP3A43	13	4	0	17	0	7	8	21	0	62	2	5	0	12	4	11	3	1	16	4	2	9	21	2	10	21	2	14	3	34	14	59	7	50	31	18	15	0	1	12	21	4	20	75
OR2AE1	0	8	0	26	3	6	12	19	0	0	6	2	2	3	4	10	2	1	9	9	5	4	20	4	5	1	0	7	4	9	12	40	7	33	19	13	26	4	2	7	17	0	12	40
TRIM4	25	711	59	1190	147	854	969	1053	39	112	442	318	247	1396	1067	986	805	495	853	441	1270	598	1214	197	673	466	140	647	338	2689	2172	2530	2232	2648	3132	2653	3038	3329	171	3458	2331	50	706	3367
LOC101927610	12	28	3	27	1	14	25	28	0	2	4	11	3	26	8	8	22	7	9	8	10	9	42	2	11	4	2	8	8	103	98	55	69	88	91	69	101	60	12	49	46	95	26	73
GJC3	11	5	7	4	0	1	2	0	0	0	3	0	0	22	2	3	3	0	4	1	5	1	1	0	4	0	0	5	1	11	4	1	2	1	7	13	4	5	53	2	6	2	6	21
AZGP1	0	241	2	1	75	34	0	0	0	1	25	0	16	228	2	65	68	25	74	6	891	824	4	1	33	0	1	29	12	1768	0	1	2	89	0	1055	1	0	0	0	332	0	346	360
AZGP1P1	0	1	0	0	0	0	0	0	0	0	0	0	0	0	0	0	0	0	1	0	38	17	0	0	0	0	0	0	0	5	0	0	0	1	0	1	0	0	1	0	1	0	5	1
LOC100128334	0	0	0	0	0	0	0	1	0	0	0	0	0	0	0	0	0	0	0	0	0	0	0	0	0	0	0	0	0	0	0	0	0	0	2	0	0	0	0	1	2	0	0	0
LOC105375423	0	4	0	3	0	0	7	9	0	0	10	0	2	9	7	4	3	4	5	1	2	1	6	0	11	0	2	0	1	1	1	2	14	7	8	5	10	2	2	8	16	2	2	4
ZKSCAN1	579	2735	289	4538	855	3638	3747	3863	195	1316	1502	3176	929	4553	2961	3700	3320	1690	3005	1724	5664	2389	4759	658	3222	1667	489	2520	1235	9545	8117	9759	7621	8644	10521	9773	11181	9219	3332	13427	7962	1499	7148	11649
ZSCAN21	24	120	7	182	36	95	168	173	8	58	68	113	26	211	201	161	91	61	74	65	154	67	195	39	69	67	19	138	37	342	211	278	349	503	444	340	350	594	71	593	260	10	345	589
ZNF3	35	511	23	975	104	600	787	764	33	69	360	287	175	889	771	802	461	346	625	384	792	430	1152	169	434	326	102	533	338	1958	1267	2055	2227	2240	2602	2022	2555	3561	104	3269	2005	187	948	3025
COPS6	40	1140	122	1900	162	1866	1707	1879	64	519	897	819	487	2219	3163	1928	1445	986	1023	545	2276	1262	2394	271	1977	600	241	1283	460	2827	1832	2293	2666	2968	2189	2566	3037	2664	134	3724	2484	107	867	3594
MCM7	96	1082	65	2097	201	1856	2068	1666	63	453	625	1101	243	3109	4518	2133	2360	1326	999	668	2684	1628	3611	532	3437	972	447	1526	895	5075	2530	4167	4641	6200	4881	4754	5646	6773	1253	8265	6679	361	2585	6200
MIR25	0	6	0	19	1	16	5	17	1	1	4	3	2	25	20	9	17	7	8	3	14	4	40	4	10	10	1	8	8	58	22	29	36	47	36	53	65	79	7	63	41	2	14	43
MIR93	0	3	0	9	1	3	7	7	0	0	2	3	1	8	5	3	5	2	1	5	8	1	9	2	1	2	3	0	2	13	8	14	15	21	10	11	21	5	2	18	5	1	6	17
MIR106B	1	5	14	7	1	1	6	9	1	0	5	2	2	6	6	4	7	4	11	2	9	2	9	2	7	4	2	13	3	13	1	9	9	22	11	26	32	22	3	12	12	634	12	34
AP4M1	14	303	27	674	81	348	801	786	18	70	172	106	108	673	714	566	327	306	378	177	746	324	706	145	407	218	53	292	196	970	391	677	1079	1183	1154	1055	1486	2695	40	2413	950	399	595	1938
TAF6	53	726	99	995	166	858	831	783	53	308	598	431	184	1720	931	1199	684	879	345	378	478	371	1200	353	409	559	161	644	416	1747	678	1240	1670	2887	2631	1971	3336	3548	248	4557	2305	127	1041	3395
CNPY4	21	239	9	553	40	298	475	286	15	23	318	141	46	567	482	491	311	287	231	215	342	86	442	64	106	125	70	200	126	930	604	625	1045	981	957	1068	1069	2210	33	1768	838	13	200	1194
MBLAC1	3	17	1	37	12	35	31	30	2	5	21	8	11	151	78	27	25	30	23	14	57	39	70	13	38	11	3	36	22	31	19	33	29	67	65	35	44	112	11	43	49	0	20	107
RPL7P60	0	2	0	3	1	0	1	0	1	0	0	0	0	6	3	0	1	0	0	0	1	1	5	0	4	0	0	0	2	4	2	7	6	10	7	2	9	5	1	5	2	1	3	9
LAMTOR4	108	374	74	704	86	750	350	620	107	823	559	486	323	1194	1381	675	770	511	383	160	728	336	828	151	525	341	143	646	188	1402	672	1098	2031	1996	1804	1826	2835	3934	656	3630	2600	688	1788	2672
MAP11	96	356	96	471	123	659	452	724	37	474	203	362	121	741	1040	604	596	369	244	145	663	575	750	167	558	339	175	553	336	700	237	553	807	1211	884	835	1542	1292	962	1978	1372	197	1099	1244
MIR4658	0	0	0	0	0	0	0	0	0	0	0	0	0	0	0	0	0	0	0	0	0	0	0	0	0	0	0	0	0	0	0	0	0	0	0	0	0	0	0	0	0	0	0	0
GAL3ST4	9	106	3	263	20	83	261	117	1	28	137	105	50	344	254	263	195	267	84	56	71	28	144	36	23	148	28	71	55	219	213	260	519	251	374	346	281	1033	26	2240	527	75	44	727
GPC2	19	85	13	202	28	73	92	133	7	34	44	44	14	135	220	133	89	87	30	23	49	24	161	52	35	68	20	85	120	67	22	75	99	137	131	83	158	286	43	319	152	20	95	210
STAG3	19	133	11	237	45	108	136	125	11	33	68	82	21	751	199	225	126	96	179	78	113	41	174	49	50	57	26	218	68	322	231	338	320	500	389	477	570	295	130	754	375	23	226	1679
CASTOR3	15	204	11	526	48	359	209	311	10	80	299	85	87	3136	515	462	303	218	410	310	317	140	382	48	163	178	74	970	176	837	367	463	671	968	1244	1541	1046	1206	138	2111	759	44	400	5754
PVRIG	19	141	11	222	30	176	150	184	9	66	148	80	32	1557	264	250	173	132	206	95	181	110	257	35	128	99	45	436	123	276	56	148	250	429	417	539	599	518	196	940	402	24	201	1587
LOC107986828	6	18	1	36	3	33	26	30	3	15	11	7	11	101	91	32	33	18	30	18	40	12	42	8	28	15	15	64	27	10	10	22	24	57	29	21	32	51	1	104	50	0	24	144
LOC105375427	0	6	0	21	4	8	7	19	1	7	12	6	4	64	32	19	18	8	14	7	17	18	18	1	29	14	3	12	7	8	7	15	14	30	33	21	32	40	4	86	41	2	14	87
LOC105375426	1	16	0	34	2	17	12	21	1	6	7	8	3	104	26	21	22	16	24	16	18	17	28	2	13	9	0	46	11	29	20	19	43	31	33	35	36	49	6	105	26	1	7	137
SPDYE3	12	72	11	264	32	121	135	162	8	11	97	135	30	558	226	261	120	97	159	127	157	102	179	31	101	36	32	125	106	154	165	153	181	282	164	174	272	174	62	467	176	129	102	510
PMS2P1	19	79	15	171	19	84	92	146	4	34	51	114	48	261	230	149	142	64	101	50	157	86	174	27	114	44	43	132	61	433	513	479	704	658	603	519	523	708	181	886	499	63	463	796
STAG3L5P-PVRIG2P-PILRB	156	545	64	836	126	513	525	614	45	341	372	611	180	1878	856	605	542	286	647	289	880	627	674	155	565	345	129	541	396	1288	521	811	1451	1588	1644	1398	2855	2270	1858	2951	1973	401	1774	3496
STAG3L5P	48	48	5	99	11	44	100	102	5	65	32	235	15	200	142	75	64	28	52	31	101	58	120	5	81	28	15	85	38	95	49	103	206	167	140	98	109	233	328	289	215	81	585	550
PVRIG2P	0	0	0	0	0	0	0	0	0	0	0	0	0	0	0	0	0	0	0	0	0	0	0	0	0	0	0	0	0	0	0	0	0	0	0	0	0	0	0	0	0	0	0	0
MIR6840	5	8	5	18	4	7	12	12	2	6	3	18	0	33	17	13	6	4	5	2	15	11	15	1	10	1	0	3	5	5	6	6	10	29	17	21	59	27	38	20	31	5	39	50
PILRB	19	22	1	91	6	39	44	54	2	20	16	62	3	82	46	36	27	26	63	12	65	49	47	10	42	16	7	28	8	36	9	17	27	65	48	40	240	44	93	103	122	13	91	92
PILRA	177	422	63	608	120	859	541	828	101	3791	87	1716	242	381	1599	437	1333	300	98	42	258	69	1836	80	139	293	101	174	87	1255	1502	2779	994	3393	1711	1143	4238	1300	2358	2234	3841	2379	5768	447
ZCWPW1	18	164	6	360	88	335	242	405	32	501	210	344	91	807	860	218	382	146	226	146	203	112	741	41	179	151	50	254	70	425	390	819	331	720	445	387	919	549	218	1174	1145	136	1311	1085
MEPCE	28	445	34	638	184	547	620	749	38	505	538	334	181	1807	1455	810	613	525	327	259	601	380	1196	185	438	537	125	659	241	1332	651	1227	1261	2112	2155	1522	2392	2431	186	3026	2240	83	1562	2956
PPP1R35	19	105	22	152	76	206	159	294	28	284	129	204	58	289	421	155	146	94	85	55	184	133	260	54	165	94	54	115	98	71	46	52	58	141	101	74	170	208	28	145	177	43	146	150
LOC101927632	0	26	0	20	12	30	23	26	1	10	8	10	15	28	42	21	38	7	24	3	30	14	27	4	31	14	3	15	6	28	41	18	26	38	34	18	44	37	23	42	34	17	39	55
C7orf61	1	19	1	13	16	36	14	27	1	23	12	84	4	27	34	12	46	8	8	13	14	5	28	12	21	14	9	16	7	11	22	26	12	48	49	15	59	16	140	47	62	17	120	44
TSC22D4	161	811	117	1007	288	1535	871	1572	178	3743	700	2649	481	1868	2441	1426	1383	1204	606	353	1134	847	1956	318	1042	810	403	795	635	731	336	749	884	1848	1222	1071	2915	1648	1249	2887	3070	443	2822	1772
NYAP1	2	21	2	5	7	19	5	7	0	3	17	5	4	87	17	69	7	20	16	7	13	4	8	3	24	44	5	14	12	5	7	4	16	19	7	7	23	46	6	55	26	66	15	60
LOC107986829	0	0	0	0	0	0	1	0	0	0	0	0	0	0	0	0	0	0	0	0	1	0	0	0	1	0	0	0	0	1	0	0	0	3	1	0	3	1	0	0	0	0	0	2
AGFG2	37	133	18	323	46	230	178	151	14	26	406	82	85	1511	626	656	182	362	252	227	260	166	317	95	263	200	57	371	245	577	169	421	610	1011	949	734	1115	1782	168	1923	1064	62	225	2033
SAP25	96	152	50	68	60	150	63	158	10	748	75	388	52	382	398	131	210	94	57	37	55	64	276	55	59	140	121	225	127	89	25	64	43	122	77	79	298	55	144	243	234	21	116	154
LRCH4	732	1231	416	1079	395	1452	810	1888	148	4172	594	3122	328	2679	2768	1378	1693	1131	544	377	672	646	2312	433	808	870	622	1514	1051	1270	467	1138	1463	2769	1739	1542	4758	2293	4009	5009	3832	882	4786	3189
ZASP	0	0	0	0	0	0	0	0	0	0	0	0	0	0	0	0	0	0	0	0	0	0	0	0	0	0	0	0	0	0	0	0	0	0	0	0	0	0	0	0	0	0	0	0
FBXO24	9	55	11	102	32	56	48	81	3	78	26	84	12	120	86	81	80	66	55	22	42	21	102	10	45	47	16	45	30	60	29	85	37	98	95	98	184	82	123	170	112	14	122	105
PCOLCE-AS1	2	20	0	44	5	40	22	66	2	4	22	6	2	46	62	29	16	28	22	23	17	6	33	4	7	24	6	12	22	23	12	17	25	36	54	26	36	57	3	65	26	5	25	53
PCOLCE	57	4848	143	14475	245	5379	12655	10651	171	744	5006	1723	653	5741	10648	10083	4627	7255	3459	3022	1346	1345	9452	3546	291	4348	952	3325	3855	6842	6125	6410	12597	10831	13146	9374	12320	34951	89	41866	15534	31	753	14886
MOSPD3	11	46	8	82	17	82	63	78	2	107	127	58	42	363	202	190	97	104	26	47	91	116	121	40	81	92	18	100	53	157	88	147	160	260	211	210	304	555	80	423	265	326	191	368
TFR2	1	23	6	23	25	17	17	19	3	60	32	30	7	69	133	38	30	24	22	15	19	20	59	10	15	63	19	32	15	26	13	58	28	99	83	55	75	63	10	139	77	0	59	35
ACTL6B	0	1	0	0	2	0	0	2	0	1	0	0	0	5	3	3	0	0	0	1	0	2	4	0	2	1	0	2	1	0	0	0	0	4	1	0	6	2	2	2	0	115	5	0
LOC105375429	0	0	0	0	0	0	0	0	0	0	0	0	0	0	0	0	0	0	0	0	0	0	2	0	0	0	0	0	0	0	0	0	0	0	0	0	0	0	0	0	0	3	0	1
GNB2	940	2030	337	3357	581	4224	2936	4863	541	7879	1973	5488	1453	4411	8647	3724	3231	2903	1561	941	5297	4585	5953	826	5001	1444	665	2393	1007	4410	2316	3690	5756	9497	6471	5876	14105	11020	5726	12832	12670	3824	14194	9633
GIGYF1	373	2469	413	3571	1195	2648	2196	3407	229	3507	2917	3449	718	10163	6499	4180	2417	2377	2386	1575	3509	2144	4738	1053	2152	3410	1104	3536	2336	3209	1172	2388	4384	7361	5837	5737	8769	7816	995	10513	6259	1782	4707	12799
POP7	25	178	16	342	48	422	313	454	26	77	127	167	135	269	499	279	289	154	175	72	415	271	492	84	570	102	68	233	102	535	383	428	486	606	534	471	670	894	326	847	647	27	372	633
EPO	0	1	1	0	0	0	0	1	0	0	3	2	0	4	0	0	3	1	1	1	0	2	2	0	0	0	0	0	0	2	0	1	0	3	2	1	3	0	2	0	8	34	0	6
ZAN	5	0	5	0	1	0	1	9	13	6	1	3	2	13	7	0	2	0	2	11	25	9	3	3	42	6	0	8	1	2	0	2	5	6	4	1	2	14	8	10	12	82	0	8
EPHB4	87	1229	55	4127	115	2162	2373	2368	78	350	1450	390	856	3637	4892	3813	1551	2096	1368	1557	3782	2069	2802	749	2545	788	554	1580	1863	3590	807	1812	6616	6633	6013	5126	6115	18785	173	12897	7928	166	738	8186
SLC12A9	182	797	64	900	251	1169	571	1085	104	4045	535	826	256	1618	2304	961	1112	672	293	261	617	411	1670	312	450	629	276	604	521	1537	497	1367	1890	3506	2159	2093	5850	4649	748	5508	3881	610	1231	2516
SLC12A9-AS1	1	9	0	10	0	7	1	12	2	9	1	1	4	17	15	8	4	5	6	7	34	12	7	4	15	1	0	0	7	10	2	0	3	5	2	5	7	18	0	12	3	0	1	11
LOC107986830	0	3	1	5	0	1	7	5	0	2	5	1	1	0	4	2	0	5	3	2	14	6	2	1	2	0	1	0	1	7	2	2	6	7	4	2	10	7	0	14	6	1	0	4
TRIP6	39	881	86	1781	169	967	1780	1637	68	234	1084	359	265	2524	2537	1627	791	902	772	510	1869	1377	2158	406	1861	648	189	927	741	1819	1042	1421	2826	3517	2672	3110	3371	6487	72	5588	3341	16	767	4194
MIR6875	0	0	0	0	0	0	3	1	0	0	4	1	0	6	1	1	0	0	3	1	2	0	5	0	3	2	0	0	3	0	0	0	0	1	1	0	0	0	0	0	0	0	0	2
SRRT	246	1182	273	1937	483	1441	1561	1528	119	928	1019	1456	302	3411	3039	2273	2082	1929	617	678	2251	1308	3051	955	1808	1546	413	1304	1270	4176	1688	3267	3513	6373	4411	4389	6520	6021	5976	7382	5189	1315	4671	6286
UFSP1	4	34	3	53	6	31	56	92	3	13	13	17	6	174	83	38	42	18	24	19	49	43	115	29	49	23	12	59	17	52	9	18	40	33	30	52	51	98	19	49	43	6	19	60
ACHE	3	40	8	48	26	65	21	46	11	16	24	16	22	1248	66	14	49	12	6	8	17	3	102	12	47	7	14	667	15	48	19	60	9	115	69	43	264	30	24	56	36	8	23	1232
RPS29P15	0	0	0	0	0	0	0	0	0	0	0	0	0	0	0	0	0	0	0	0	0	0	0	0	0	0	0	0	0	0	0	0	0	0	0	0	0	0	0	0	0	0	0	0
LOC105375431	0	3	0	1	2	4	1	5	0	0	1	0	0	14	11	2	2	0	1	1	1	0	12	1	0	1	0	0	5	9	6	2	2	4	9	4	1	3	2	4	1	0	2	7
MUC3A	9	152	27	90	21	170	15	50	7	8	82	51	10	144	124	184	53	93	46	75	9	2	90	30	12	27	13	55	67	86	83	78	17	26	89	81	152	12	11	30	34	42	4	38
MUC12	3	90	14	59	48	100	116	165	14	7	40	30	2	144	161	39	111	31	18	29	34	18	363	63	15	119	9	28	22	124	77	121	67	166	376	190	158	108	3	97	45	3	44	73
LOC102724094	2	22	0	12	8	56	59	71	2	1	17	20	8	13	26	11	32	8	19	10	9	1	56	9	1	16	3	0	1	93	136	68	57	98	211	131	62	78	0	83	28	0	28	41
MUC17	379	0	27	1	2	1	0	7	0	4	0	0	1	2	2	2	2	0	1	0	0	0	8	3	9	19	1	8	0	0	0	0	0	0	6	0	0	0	5	0	0	13	0	8
TRIM56	147	1480	250	2966	679	1887	2115	2469	205	2154	1964	1265	535	6672	3760	2843	1887	1457	1903	1549	1774	756	4032	635	1021	1742	579	2155	1094	3273	2186	3826	2692	5405	3549	3366	6344	3542	233	5596	3379	87	1493	6767
SERPINE1	1671	17834	2800	13977	6550	46442	38332	44691	5063	13236	2275	7335	10626	622	9273	7423	12369	2491	460	1131	6916	969	67918	3838	3655	426	1187	3144	1073	37978	128409	43143	28156	85947	62147	33204	84113	4598	1451	19228	9778	238	22372	2189
AP1S1	27	542	40	1045	109	1022	1304	1367	42	127	359	287	187	437	1376	790	588	439	495	234	2748	1477	974	162	2471	141	121	387	259	901	677	782	1347	1435	1375	979	1853	2551	28	1880	1605	97	674	848
MIR4653	1	3	0	5	0	3	3	1	0	1	0	0	0	1	1	4	2	1	3	0	3	2	2	1	2	3	0	1	1	2	2	0	12	8	8	6	20	11	0	7	9	1	3	5
VGF	7	10	10	11	1	6	8	22	5	40	1	19	4	15	40	3	20	4	6	3	27	22	29	3	40	4	4	7	6	1	5	2	0	18	7	4	8	5	61	12	6	46	38	8
NAT16	8	1	1	1	1	0	0	4	3	7	0	2	1	0	1	0	0	0	0	0	0	0	0	0	2	0	0	0	0	0	1	0	0	0	2	1	0	1	3	0	0	12	1	0
MOGAT3	0	1	0	0	0	1	0	1	0	2	1	1	2	0	2	0	1	1	1	0	0	1	2	0	0	1	0	0	0	0	3	1	0	0	1	0	4	0	0	1	3	2	0	1
RPSAP46	0	2	0	2	0	1	0	2	0	0	0	0	1	1	1	1	1	0	0	2	2	0	2	1	3	0	0	0	0	2	3	2	2	4	6	2	4	1	2	6	3	0	1	4
PLOD3	85	1591	88	2817	276	2617	3710	3844	104	297	1067	857	568	2131	5333	2776	1730	2075	826	603	1739	603	4531	920	714	991	402	1273	1008	3283	1741	2300	3556	5966	5265	4136	5910	6406	112	8281	4667	18	890	3766
ZNHIT1	45	674	63	1539	131	1755	1695	1700	53	418	774	621	492	1246	2329	1140	968	778	626	290	1720	727	1674	230	1184	305	195	770	328	2406	1470	1719	2394	2452	2460	2424	3325	4824	249	3733	2658	161	1486	2550
CLDN15	21	141	11	176	40	235	177	297	7	92	152	129	62	380	344	369	184	166	105	93	176	70	299	62	110	153	68	192	170	652	147	360	464	1207	909	945	918	957	122	1219	1011	30	165	980
FIS1	111	785	93	1591	129	1566	1705	2270	112	439	936	684	732	2068	2006	1639	1171	832	1211	540	2517	1219	2034	322	1466	508	218	1404	418	2729	1419	1634	3998	2792	3442	3237	4058	6751	299	5643	3238	177	2371	5603
RNU6-1104P	0	1	1	1	0	0	0	2	0	0	0	0	0	0	0	0	0	0	0	0	0	0	0	0	0	0	0	0	0	0	0	0	0	0	0	0	0	0	0	0	0	0	1	1
AZGP1P2	0	0	1	0	0	0	0	0	0	3	0	0	0	0	0	0	0	0	0	0	1	1	0	0	1	0	0	0	0	0	0	0	0	1	0	0	0	0	0	0	0	0	0	0
LNCPRESS1	0	0	0	0	0	0	0	0	0	0	0	0	0	3	0	0	0	0	0	0	0	0	0	1	3	2	0	0	0	0	0	0	0	1	0	0	0	0	0	0	0	0	11	0
LOC101927746	0	9	0	2	0	4	3	2	0	3	1	1	3	6	1	2	2	2	2	2	115	72	5	2	115	1	0	0	3	14	7	8	8	18	3	16	14	10	4	14	17	5	10	13
IFT22	6	77	18	184	12	168	122	97	5	32	107	66	86	325	178	174	140	96	53	69	141	65	247	43	89	101	18	77	52	832	915	896	979	956	981	842	966	1288	107	1204	685	5	304	1036
COL26A1	1	2	0	0	0	0	0	3	0	2	0	3	2	0	19	1	3	0	21	5	41	8	3	0	5	2	1	0	0	1	0	9	2	6	4	2	4	9	1	46	11	3	1	4
LOC105379743	0	0	0	0	0	0	0	0	0	0	0	0	0	0	0	0	0	0	1	0	0	0	0	0	0	0	0	0	0	0	0	0	0	0	0	0	0	0	0	1	0	2	0	0
LINC01007	0	0	0	0	0	0	0	1	0	0	0	0	0	3	1	0	0	0	0	0	0	0	0	0	0	0	0	0	0	0	0	0	0	0	0	0	0	0	0	0	0	12	0	0
LOC107986832	0	1	0	0	0	0	0	0	0	0	0	0	2	0	0	0	0	0	0	1	0	0	2	0	0	0	0	0	1	13	4	10	4	13	6	7	2	0	3	1	2	0	0	0
MYL10	2	0	1	1	0	0	0	0	0	0	0	0	0	0	1	0	1	0	3	0	1	0	0	2	0	0	1	0	1	2	1	2	12	1	9	0	0	15	0	2	1	0	0	29
CUX1	270	3840	272	5888	781	6870	6055	6805	366	2521	2648	2589	1651	7166	5671	5182	3856	2842	4324	2165	8195	5940	9082	1353	4694	6514	845	3932	1815	11649	8615	12250	9449	14625	14457	11961	14847	14010	2084	19275	10661	1046	4023	13171
SH2B2	88	286	31	162	78	639	153	463	101	3021	116	946	102	324	726	177	916	227	51	70	167	204	886	111	87	176	146	309	143	175	143	330	229	513	296	339	1392	382	767	656	1387	183	1363	289
MIR4285	3	20	0	8	7	56	11	25	1	82	1	23	5	2	28	6	19	7	2	4	6	2	57	3	5	6	3	6	5	0	6	5	1	16	9	10	37	2	7	8	27	0	29	4
LOC107986717	10	30	3	31	3	27	39	23	0	2	13	14	1	68	32	45	44	25	14	9	37	18	44	8	12	18	11	17	18	26	22	29	59	51	22	46	53	57	16	76	62	6	21	91
PMS2P12	0	10	2	25	3	16	16	17	0	8	8	23	2	37	23	24	18	11	27	11	15	10	28	3	16	9	3	23	11	53	51	45	71	71	74	59	68	80	17	119	61	2	64	88
SPDYE6	59	139	22	479	122	352	254	266	16	190	146	166	49	626	291	338	250	219	210	187	323	201	380	61	175	191	57	217	166	630	447	493	422	919	453	571	1046	544	43	1051	556	116	149	829
LOC100289561	1	32	0	45	6	41	36	35	0	8	3	47	4	41	17	53	44	16	25	13	35	9	47	8	20	17	8	26	18	44	65	68	67	116	101	35	70	68	14	114	95	1	28	117
LOC100630923	1	5	4	17	2	14	3	22	0	1	2	5	2	10	30	8	5	5	7	4	10	15	9	1	10	3	5	7	3	1	1	2	8	7	2	7	7	4	3	10	3	5	6	5
PRKRIP1	9	57	10	115	22	82	87	74	10	31	27	116	22	97	128	114	60	63	54	37	85	73	93	25	81	39	17	37	41	97	29	48	64	100	83	84	95	115	95	140	106	19	85	148
MIR548O	1	5	1	12	3	3	8	13	2	14	2	13	3	16	14	4	16	3	5	1	16	12	17	1	19	7	0	9	3	7	6	10	3	14	6	10	13	11	5	26	16	1	19	23
LOC105375433	4	25	4	75	13	54	48	54	1	22	15	46	6	85	81	39	59	20	36	26	72	43	77	4	36	21	8	19	16	80	65	85	96	116	114	83	124	88	76	166	101	20	121	179
ORAI2	348	1277	89	1965	245	2216	1594	2261	171	2722	515	1554	566	1204	3253	1288	1822	1177	787	459	1079	387	2777	543	475	588	555	898	659	1415	646	1134	2589	3709	2600	2006	4858	4210	745	4408	3836	157	1492	2021
ALKBH4	78	95	6	135	32	116	63	113	11	192	64	105	29	334	233	152	134	97	62	35	111	81	145	50	98	92	31	109	53	194	70	178	214	289	261	212	462	509	72	523	405	112	140	472
LRWD1	125	437	66	328	116	582	337	586	43	923	193	557	112	637	712	334	537	286	89	107	411	264	680	148	383	183	127	339	193	531	194	355	699	1432	954	870	1949	1634	594	1371	1442	102	1267	1356
MIR5090	0	2	0	1	1	2	0	2	0	2	0	1	0	0	7	0	0	0	0	1	0	0	1	0	1	0	0	0	0	2	2	0	0	1	0	0	3	1	0	0	0	0	5	1
MIR4467	1	2	1	8	0	11	5	12	0	14	0	16	1	23	25	2	4	1	2	6	12	7	8	2	14	5	3	0	5	1	0	3	1	6	8	8	10	5	1	9	15	0	8	14
POLR2J	51	330	58	543	104	638	455	601	47	587	256	488	244	745	1125	510	479	280	335	198	661	379	730	92	553	246	85	472	203	1054	820	909	1025	1497	1185	886	1670	1723	361	1591	1286	211	1083	1493
RASA4B	43	273	57	2004	302	824	391	724	49	317	671	269	236	3343	1559	1060	518	692	1364	984	506	632	863	437	290	659	530	1367	848	1511	252	648	2343	3081	1350	1834	3204	7598	679	4202	3388	28	300	4691
POLR2J3	22	163	46	514	185	482	262	393	35	307	129	201	67	578	695	267	274	130	352	188	451	253	430	53	334	156	61	220	151	748	469	445	686	966	740	584	1327	1245	182	1177	812	142	657	908
UPK3BL2	6	69	12	237	102	181	102	170	5	60	73	57	26	224	182	182	89	96	153	81	155	137	166	48	125	148	52	119	104	147	39	97	171	340	185	204	391	310	16	481	310	26	147	359
SPDYE2	93	549	42	1636	467	1156	839	818	68	412	268	459	127	1467	1061	1011	702	471	810	502	1005	536	1045	197	690	502	178	567	454	1637	1323	1154	1331	2169	1268	1288	2910	1313	133	2957	1564	140	606	1985
RASA4	41	341	63	2898	449	1068	519	883	58	374	892	389	347	4159	1881	1512	729	868	1988	1452	787	819	1182	561	408	899	655	1641	1198	2017	434	1059	3057	3804	1775	2327	4031	10275	725	5828	4303	30	463	6433
POLR2J2	8	100	37	412	141	300	160	337	18	165	93	132	42	321	425	160	179	97	224	191	333	230	243	51	207	116	35	155	106	441	282	317	457	732	518	414	884	873	118	738	579	74	392	697
UPK3BL1	3	39	3	136	39	108	64	100	4	55	51	30	8	131	117	82	34	51	93	48	117	80	106	13	72	60	24	48	59	129	26	55	126	232	153	133	273	202	16	286	190	8	93	228
SPDYE2B	82	588	43	2008	511	1445	973	1132	72	407	328	568	154	1656	1106	1066	829	591	1203	719	1317	841	1373	227	944	677	235	855	593	1746	1395	1347	1312	2506	1356	1400	2981	1424	124	3128	1697	146	616	2348
RASA4DP	22	106	16	991	114	389	205	272	16	158	281	268	109	1277	645	530	203	279	585	427	257	257	363	195	149	234	195	461	363	788	190	409	1147	1254	596	799	1389	3311	67	1979	1637	58	202	2115
FAM185A	282	289	44	390	61	447	315	417	37	1924	139	4563	159	517	760	311	327	193	343	171	613	270	684	58	393	149	67	343	139	884	1135	964	962	1059	1182	895	1827	1071	459	1484	2119	888	1607	1488
RPL7AP39	3	19	3	30	8	37	29	29	2	62	5	141	15	28	72	30	25	12	13	7	55	12	47	4	32	12	4	14	13	107	90	97	79	107	146	96	174	129	20	124	144	72	148	143
FBXL13	86	445	66	321	65	716	411	481	69	3095	103	9016	219	337	1208	214	392	245	301	190	520	136	1283	48	219	114	32	179	106	861	1718	1178	1073	1027	1199	858	2782	1034	1227	1696	3646	2208	3360	1313
RN7SKP198	3	5	2	7	5	13	1	14	1	59	4	90	0	39	46	2	7	6	8	1	12	5	19	0	13	9	1	11	4	22	42	23	20	30	76	17	73	11	9	31	94	42	106	29
LRRC17	11	134	4	432	5	112	179	362	7	270	136	818	11	263	182	122	103	73	398	143	51	10	484	52	6	25	14	181	147	308	1019	763	1045	124	1088	954	376	2852	76	1899	652	108	254	2248
NFE4	2	8	2	2	3	36	9	16	2	120	0	131	2	4	61	4	15	5	5	0	15	6	43	2	7	9	8	21	2	9	36	15	10	15	5	13	130	6	82	69	87	132	95	3
ARMC10	44	465	36	884	76	669	795	793	53	129	328	298	245	637	517	658	464	224	572	288	1177	692	812	142	694	255	72	385	160	2094	2119	2115	2085	2011	2459	1766	1959	2003	314	2260	1697	258	1165	2248
NAPEPLD	20	387	570	639	66	555	466	409	9	46	170	131	97	537	258	423	355	183	459	245	655	330	638	107	347	196	54	309	185	2129	2315	2093	1781	1694	2291	1624	1435	1859	97	2350	1405	49	552	1970
RPL19P12	6	130	28	216	12	87	120	143	15	61	282	82	120	299	114	408	178	305	101	81	312	161	198	78	216	216	30	192	101	867	676	744	768	622	674	658	851	935	43	926	748	13	349	1016
LOC105375434	8	47	16	105	8	36	63	55	7	31	21	29	7	134	32	64	62	28	140	71	77	43	91	6	71	58	18	85	39	316	253	386	257	273	293	198	285	280	44	411	238	19	240	392
RPL23AP95	0	1	0	7	0	2	3	6	1	0	1	1	1	15	0	5	2	0	3	5	6	1	3	0	7	1	1	12	1	4	9	2	11	18	11	9	24	7	0	20	3	0	7	19
DPY19L2P2	5	49	2	105	7	40	45	37	2	10	22	24	7	137	73	61	71	36	102	62	62	35	76	13	43	16	20	87	52	218	203	342	358	235	274	248	259	252	28	443	378	39	143	356
S100A11P1	6	34	10	24	11	73	53	61	5	46	14	112	27	9	22	58	62	78	12	12	187	168	211	24	106	43	8	38	14	309	439	482	174	419	235	257	518	202	299	285	492	245	519	113
PMPCB	55	1461	79	2112	255	1724	2264	2314	108	350	476	634	443	1726	1509	1347	1434	515	1892	723	2425	1281	2444	249	1863	617	243	1094	501	5758	7088	7674	7065	6381	7471	5025	6280	6218	227	6445	4448	137	3356	6716
DNAJC2	70	634	67	980	152	1051	1402	1113	46	177	306	528	274	561	801	1029	552	459	551	318	1256	721	1397	267	959	239	117	543	371	2136	2403	2787	2712	3453	2867	2077	2779	2388	215	2509	1925	547	1328	2483
PSMC2	68	852	58	1053	94	1173	1314	1504	76	143	325	431	157	743	1373	918	892	449	678	341	1714	929	1866	183	1443	295	138	553	274	2783	3628	4054	3111	3302	3122	2027	2674	2773	107	2678	2249	220	1275	2266
RPS29P16	8	75	3	117	8	203	75	111	7	34	70	26	97	127	89	97	93	62	61	24	256	142	203	17	136	43	11	78	21	198	462	269	241	247	260	165	213	249	8	180	171	6	149	157
SLC26A5	4	35	1	66	7	42	70	52	3	3	7	20	8	52	25	47	29	10	49	10	35	33	49	8	28	13	5	21	12	137	114	131	66	124	130	133	110	62	18	93	75	5	50	177
LOC101927870	449	5	0	0	1	2	1	2	0	0	1	0	1	2	0	1	0	0	2	0	0	1	0	0	1	0	0	0	0	1	0	2	0	1	2	2	3	1	2	2	2	7	4	12
RELN	39	384	32	287	23	65	738	361	6	18	263	24	150	713	32	171	883	83	56	63	961	73	68	64	255	106	51	131	196	1881	843	433	1497	1262	1605	4345	1321	4381	45	1102	1374	58	555	6107
RN7SKP86	0	17	0	11	5	23	15	22	2	10	28	12	15	71	21	13	24	7	7	5	13	2	29	0	11	8	0	18	3	61	47	59	35	87	163	70	126	53	4	53	52	34	192	59
LOC105375435	0	3	0	2	0	0	5	1	0	0	1	0	0	3	0	1	2	0	0	0	1	0	0	0	0	1	0	0	0	7	5	3	0	3	2	1	2	5	1	2	5	0	13	16
ORC5	42	593	31	772	87	730	815	908	23	36	123	192	182	434	425	480	554	177	562	287	1201	777	940	116	1137	243	91	445	225	2739	3109	3465	3064	3219	3354	2113	3262	2733	207	2888	2056	170	1357	2444
LHFPL3	1	3	3	3	1	4	10	6	0	7	3	0	0	3	0	5	3	0	1	0	4	1	17	1	7	3	1	1	0	4	8	34	22	10	22	9	11	6	5	9	18	10	72	11
EIF4BP6	97	1189	129	2207	190	1463	1341	1395	157	1488	1186	823	504	6320	3854	2298	1658	1046	1450	915	5811	1647	2196	277	2091	776	196	2104	450	6488	4922	6001	7199	5334	6319	6402	7750	9315	874	9234	6089	243	2928	10896
LOC105375436	1	0	1	0	0	1	2	1	0	6	1	2	3	0	2	0	1	2	0	0	8	9	0	0	26	1	0	6	0	1	2	1	2	2	1	1	1	5	4	0	4	2	6	7
LHFPL3-AS1	3	0	4	0	0	2	1	0	0	0	0	1	0	0	0	1	0	0	3	0	13	2	5	0	5	0	1	0	0	0	0	4	2	15	3	4	2	0	4	1	0	0	6	0
LHFPL3-AS2	4	9	3	8	3	7	8	20	3	7	3	21	16	20	18	9	20	2	4	7	7	7	12	6	7	10	2	22	2	14	21	45	15	27	49	15	39	14	30	32	23	9	103	46
KMT2E	793	5461	571	6733	1810	8097	6711	7281	900	7728	2077	11532	1788	7156	7543	4582	7528	2080	5517	2732	6394	2425	11324	902	3558	2727	755	3685	1710	16144	22788	29821	15498	23218	19843	18627	23029	13190	13406	20483	23034	7892	36178	20714
LINC01004	66	1551	177	1699	388	1628	1753	1824	126	418	205	894	282	1144	781	820	1657	416	1220	541	1368	712	2314	249	1060	584	198	594	587	3687	4080	5506	3221	4945	5940	3716	6278	2744	1337	3923	3329	930	3099	4264
KMT2E-AS1	23	383	29	407	130	443	385	332	40	417	192	360	116	915	564	261	671	159	193	238	284	139	760	93	174	373	69	283	155	1191	1109	1503	1194	1693	2053	1037	2062	1167	385	1537	1059	225	1318	1495
SRPK2	462	1592	172	2468	489	2704	2238	2183	149	1312	594	1386	440	1791	1732	1501	1848	671	1637	721	3490	1818	3085	299	2471	549	225	1364	577	5305	7022	7323	5731	8109	6012	4659	8189	5647	3128	7819	5831	2087	5572	6920
RPL36P12	5	48	5	59	5	28	48	40	2	23	40	35	29	55	27	132	61	84	22	33	111	60	56	22	63	64	13	43	27	706	475	501	783	764	605	538	740	1184	49	958	856	39	347	969
RWDD4P1	19	109	5	140	39	181	126	115	9	117	36	52	19	100	106	95	132	21	60	58	186	108	210	29	166	64	10	58	42	388	499	578	427	666	497	447	690	363	308	625	424	1794	311	435
LOC101927923	29	229	3	243	53	265	221	265	12	159	30	118	25	151	193	189	212	76	130	67	283	135	297	54	175	81	33	81	89	284	185	243	271	495	355	251	444	310	190	518	282	73	206	321
PUS7	47	641	76	801	124	606	963	963	24	172	174	271	259	466	578	761	506	298	420	290	1204	789	1365	203	1099	373	95	367	237	2598	2588	3631	2801	3576	2306	2271	2598	2704	91	2538	2239	61	1018	2864
LOC100131785	12	32	6	38	3	27	32	35	3	44	28	56	26	48	53	71	83	41	16	11	95	32	71	11	52	27	5	39	17	661	862	751	775	718	798	455	667	741	358	667	625	285	965	406
RINT1	38	677	73	1053	148	974	1173	1045	44	128	193	487	152	558	691	649	715	214	442	259	1030	637	1282	173	767	229	102	459	287	2506	2965	3020	2749	3041	3145	1881	2737	2464	129	3208	2244	84	1411	2601
EFCAB10	0	23	1	41	7	51	45	66	1	19	6	6	2	29	27	26	30	10	31	17	37	20	63	9	36	6	1	21	9	106	105	108	66	101	144	102	94	106	39	107	63	4	36	84
YBX1P2	32	182	45	307	18	212	326	360	28	171	135	123	144	423	595	460	395	195	155	116	776	330	637	91	625	189	74	436	103	1311	1914	1520	1288	1645	1400	1172	1557	1784	265	1745	1524	51	635	1610
ATXN7L1	27	477	28	1002	86	414	557	632	18	93	457	268	163	1348	808	898	643	340	850	364	1066	466	951	149	495	437	125	571	362	2003	1081	1970	1652	1985	1806	1685	2467	1931	132	3627	1956	256	614	2783
RPL13AP16	1	8	0	30	3	7	8	12	2	1	8	3	5	26	26	16	9	7	17	9	28	10	14	3	18	14	8	9	8	61	24	37	39	59	51	50	62	39	1	103	62	1	12	67
CDHR3	18	63	30	129	10	45	51	42	243	27	49	18	10	407	82	107	127	38	80	61	91	49	65	8	65	21	10	130	40	166	90	120	104	200	169	200	409	191	14	320	196	199	69	680
LOC107986833	11	3	1	6	0	1	3	4	0	1	1	0	3	4	3	7	0	2	4	1	1	1	1	2	2	1	0	1	0	15	16	5	12	17	14	17	19	6	3	9	17	2	9	41
SYPL1	67	762	54	1337	149	1372	1128	820	56	282	400	713	307	1608	856	1193	1118	416	671	504	2215	1635	1708	202	1173	400	132	691	337	6555	8428	8181	6710	8869	6933	5425	6047	6432	277	6240	5088	405	3497	7012
DCAF13P1	12	74	6	64	11	53	111	131	4	14	21	41	19	26	33	69	47	33	48	18	86	52	103	20	130	31	9	45	6	220	358	351	281	329	258	195	284	274	47	206	166	16	141	122
NAMPT	22371	53605	3463	9601	9592	72220	16291	36588	11940	66952	2850	118716	16377	1162	21793	9342	92415	5239	3283	1173	28021	5438	43273	2339	10974	15817	1749	5393	2050	66608	176433	110086	33940	104149	39792	28447	175282	6974	141636	30004	151859	263373	562154	4471
CTB-30L5.1	1	19	0	8	3	8	10	9	0	10	0	10	6	11	5	6	31	5	16	2	11	2	20	0	9	3	0	3	5	15	23	73	18	44	53	36	70	20	6	38	24	14	38	34
LOC105375440	1	3	0	2	1	1	5	4	0	16	1	11	4	4	2	8	17	1	5	6	3	6	29	1	7	2	7	2	0	33	21	18	57	53	38	45	82	51	24	26	44	47	58	26
CCDC71L	440	2184	230	1332	503	3027	1823	3148	425	6101	679	1369	1590	1141	2456	1732	2573	708	647	395	1381	606	2470	371	632	1263	302	762	420	4966	6469	3769	3518	3787	4604	3633	5778	2388	1025	3082	3381	1116	6796	2171
PIK3CG	155	770	126	996	126	1240	744	1250	70	1731	388	3050	488	805	1772	836	1469	472	946	310	549	100	2074	110	351	216	171	625	202	2420	3937	4090	2255	3333	2725	1930	6250	2265	3488	4169	4783	2610	7100	1698
PRKAR2B	21	409	19	665	66	666	384	455	43	66	229	94	957	7210	254	1889	624	379	1541	463	367	62	570	52	118	505	169	1812	198	1866	693	1643	1232	1618	1451	2724	2273	873	177	1712	1176	77	392	5827
LOC105375441	3	15	2	13	4	14	13	19	2	0	2	2	10	44	11	35	13	7	28	8	15	0	19	1	4	22	2	22	8	51	32	89	27	22	36	58	56	12	114	63	30	29	16	75
HBP1	406	2453	247	3736	482	3632	3053	3571	425	1755	898	3119	751	2674	2227	2222	2479	863	2905	1148	3582	1545	3837	246	1708	1139	280	1754	616	10118	14611	12106	10685	10520	16480	9460	12316	9061	8019	11308	7746	4408	18496	9388
COG5	158	1436	386	2368	322	2086	2403	2926	113	352	711	1127	418	2228	1414	2146	1677	723	2012	804	2655	1471	2541	384	2038	575	245	1550	534	7190	9306	9538	9495	8215	8672	6349	7613	7435	2030	8821	6447	953	4693	8425
GPR22	13	184	7	263	47	323	391	432	8	26	31	126	43	122	116	173	169	48	335	89	417	198	365	37	288	55	24	133	57	725	1153	1110	1122	1015	1169	719	848	945	194	1022	873	156	720	858
DUS4L	5	105	8	162	17	113	152	147	8	6	39	55	36	108	68	143	94	34	116	47	224	125	213	17	152	42	14	78	45	378	407	508	543	479	478	385	406	365	17	471	358	27	330	439
BCAP29	79	1472	70	2201	168	2531	2793	2666	166	368	406	551	558	1518	1408	1750	1486	681	1346	891	1964	1166	3352	332	1302	578	172	849	560	8822	14391	12567	10341	12918	12444	7036	7453	7542	115	6691	5729	113	4995	7350
WBP1LP2	0	34	0	39	5	65	43	61	0	2	4	13	12	30	39	52	38	19	20	18	47	11	63	17	13	36	1	10	11	265	107	130	101	208	236	205	208	174	8	203	106	5	52	143
LOC105375443	0	38	32	53	17	60	56	56	4	23	8	7	4	29	30	42	48	13	30	17	44	9	78	9	23	24	6	19	8	204	121	194	66	182	216	131	175	85	26	106	84	16	25	114
SLC26A4-AS1	1	13	0	12	4	10	7	5	1	2	5	5	0	10	7	9	5	4	12	5	21	8	15	4	2	6	1	6	5	130	35	53	37	24	49	67	29	26	3	14	58	20	71	29
SLC26A4	0	154	175	26	13	48	48	52	106	39	12	15	8	52	21	26	209	17	45	46	170	13	45	7	9	29	1	14	16	1183	140	204	139	127	171	325	122	127	1401	122	277	71	1707	187
LOC101927974	4	35	2	20	6	44	29	49	3	20	6	23	8	25	35	18	21	12	23	7	56	8	43	3	12	14	5	12	2	88	40	36	42	53	84	44	73	64	4	84	44	3	27	32
CBLL1	75	543	61	831	126	947	1032	893	48	266	223	582	185	733	382	588	604	226	557	319	785	429	1037	115	615	160	108	392	184	2241	2951	3099	2416	2904	2795	2098	2492	1884	1086	2512	1935	300	1587	2504
SLC26A3	426	7	2	12	1	9	13	9	0	4	4	6	3	14	5	3	11	1	5	3	1	1	17	0	10	3	0	4	0	30	58	21	10	42	47	37	42	7	12332	10	9	3	17	30
PIGCP2	0	0	0	0	0	0	0	0	2	1	0	1	0	0	0	2	0	0	1	0	0	0	2	0	0	0	0	0	0	1	0	0	1	0	0	1	0	0	0	0	0	1	0	1
LOC105375444	0	0	0	0	0	0	0	1	0	3	0	0	1	0	0	0	0	0	0	0	0	0	1	0	0	0	0	0	0	0	0	0	0	0	0	1	1	0	38	1	1	0	0	0
LOC105375445	0	0	0	0	0	0	0	1	0	0	0	0	0	0	0	0	0	0	0	0	0	0	0	0	0	0	0	0	0	0	0	0	0	0	0	0	0	0	2	0	0	2	0	0
DLD	288	1342	116	1944	200	1937	2133	1640	167	978	513	1935	407	1765	1649	1771	1790	682	1306	782	3316	1875	2476	300	2515	620	219	1305	493	5475	6712	7736	6102	8195	6419	4533	6458	4813	2849	5603	4998	1455	5303	5205
LAMB1	573	18460	503	41543	549	23864	35395	25922	884	3275	8968	7499	5676	11303	25948	32860	14479	17903	10650	8797	22064	6525	30390	4755	6188	7926	3195	11771	10645	62069	47561	67538	81948	85199	103712	58360	104388	84011	1630	117998	69945	549	16003	43248
LAMB4	50	36	10	72	3	30	25	28	5	18	12	9	6	10	22	98	12	23	13	13	1014	141	30	6	266	12	5	10	15	164	56	149	146	300	315	68	456	72	15	163	149	216	159	68
LOC107986834	0	0	0	0	0	1	1	0	0	0	0	0	0	0	0	1	0	0	0	0	6	0	2	0	1	0	0	0	0	0	1	5	2	4	9	0	11	3	0	2	2	2	1	2
LOC107986835	0	0	0	2	0	0	4	0	0	1	0	0	2	0	0	2	0	0	2	0	9	2	2	0	3	1	0	7	1	4	2	0	5	3	11	0	8	9	0	2	1	3	5	1
LOC105375446	0	5	0	10	0	4	6	6	0	0	0	0	1	0	6	13	2	4	1	0	38	2	4	0	10	2	0	0	2	8	2	13	27	17	27	0	26	10	0	18	5	39	7	2
NRCAM	69	3472	51	2709	154	2489	1779	2582	114	1029	79	609	393	85	1223	709	1173	280	182	53	2093	272	2197	106	329	1464	160	355	430	7451	7462	10547	5850	12408	11376	4152	15741	1400	223	3107	3654	160	4846	2131
LOC102724363	0	98	1	58	3	50	63	27	3	0	3	9	5	2	24	9	18	2	2	1	37	6	47	3	4	16	6	6	11	155	237	239	182	190	237	59	266	31	3	48	47	1	104	83
PNPLA8	1133	2968	394	2027	860	5763	3232	4287	557	2905	466	7714	1015	963	2002	1229	4674	662	1537	647	3655	1167	3484	281	1992	797	190	1072	401	8175	15627	12633	8632	12330	13043	7001	12658	5864	26929	5587	11890	24506	50000	4973
RPL7P32	49	141	9	108	47	193	162	146	14	117	92	569	84	58	52	167	249	100	61	35	271	94	162	28	98	63	15	80	33	533	893	704	718	705	655	505	735	567	1350	577	933	1144	2716	563
THAP5	88	459	60	793	141	830	820	802	70	303	140	747	145	461	430	364	600	145	528	230	783	293	1014	105	466	153	69	284	119	1866	3088	2901	1947	2786	2422	1491	2835	2317	1519	2063	1830	1005	2205	2115
DNAJB9	132	664	64	676	154	1685	1053	1702	176	1037	149	3132	393	363	1296	439	1230	244	526	177	1202	209	1826	128	319	419	59	390	117	3183	4011	2699	1951	3075	3807	2341	2481	1500	2113	1813	2971	1478	5962	1598
LOC105375448	3	5	5	2	1	6	0	6	2	12	0	80	2	1	19	0	20	0	0	0	0	0	11	4	9	5	1	0	1	6	6	10	0	19	6	4	15	0	230	1	63	109	77	2
LOC107986836	1	6	55	12	0	7	15	10	0	1	1	3	0	0	5	1	1	2	6	2	0	0	14	1	0	0	0	7	2	22	36	29	10	42	22	13	5	16	1	28	17	2	3	3
C7orf66	0	4	0	5	0	1	25	10	0	0	2	0	0	0	1	0	2	2	3	1	1	0	9	1	0	0	0	0	3	16	57	45	14	76	34	39	10	30	7	42	17	44	3	8
LOC112268010	26	6	1	19	1	16	48	19	1	9	1	2	4	1	3	6	5	5	6	2	1	0	19	4	0	1	1	0	5	56	126	146	48	253	138	56	19	85	26	89	54	2	6	18
BUB3P1	0	15	0	49	2	22	43	22	0	2	10	11	5	12	20	26	22	22	6	12	29	24	48	3	21	7	2	7	6	284	434	387	257	375	316	286	308	318	24	295	294	123	112	171
LOC100128056	3	2	6	0	2	0	2	2	0	1	0	2	1	2	0	3	3	3	2	1	1	0	6	0	1	5	1	0	0	9	11	4	2	3	15	5	7	6	0	5	8	0	3	9
EIF3IP1	9	70	6	147	8	115	124	113	7	40	67	58	40	116	114	143	126	77	56	30	186	81	130	14	159	37	22	50	18	669	452	461	483	564	564	545	857	830	77	637	556	39	395	466
RPL3P8	0	4	2	0	0	0	1	1	0	0	0	0	5	0	0	2	1	0	1	1	1	0	0	0	1	1	0	0	0	1	3	2	2	7	2	1	0	0	31	0	5	1	1	2
LOC105375451	1	0	3	4	0	0	7	1	1	4	1	1	1	9	0	5	1	1	8	2	6	7	1	0	9	0	0	0	1	10	33	13	12	25	0	4	4	8	1	33	4	2	7	51
LOC105375450	0	0	26	0	0	0	3	1	0	0	1	0	0	0	0	2	3	1	1	1	3	0	0	0	1	1	0	0	0	1	12	9	2	9	0	0	2	4	0	0	8	1	6	6
LOC105375452	1	0	0	0	0	0	0	1	0	1	1	0	1	3	1	0	0	0	0	1	0	0	0	0	0	1	0	3	0	3	3	2	4	0	2	0	0	2	2	1	1	26	1	10
IMMP2L	132	703	64	1091	177	595	900	656	58	685	503	206	293	2325	641	1281	897	229	1818	1088	1577	434	1005	111	772	922	104	1568	320	4252	3283	4769	4020	2797	3665	3251	2592	3120	254	4840	2729	856	1679	7866
LRRN3	7	135	3	165	11	181	118	123	8	3	79	28	39	612	95	183	108	46	336	173	254	92	156	23	133	372	20	345	56	1724	989	1061	712	794	877	535	908	741	4	752	410	39	349	3686
DOCK4	2105	5978	622	9732	1305	7946	7660	10465	806	8839	1374	15375	2788	3894	10151	6230	13200	3100	3928	1896	4967	1633	17407	747	2357	2134	1435	3150	2928	23045	22942	45411	19254	28973	29755	17202	32085	23837	50516	30174	38891	38618	76463	15169
DOCK4-AS1	113	252	11	379	50	339	460	386	21	292	42	958	98	141	372	215	473	104	178	89	291	64	705	19	106	45	47	124	87	755	915	1473	769	965	962	634	1105	857	2789	1076	2159	3018	4392	607
RPL7AP42	60	44	18	82	12	68	54	89	13	294	23	347	20	70	125	73	259	41	22	29	68	33	218	17	29	32	32	45	34	367	411	1275	455	403	594	327	714	339	1044	537	1084	1618	2380	271
ZNF277	207	628	60	780	129	732	701	751	55	447	233	833	279	644	440	528	763	207	508	213	1165	439	884	65	623	235	47	325	158	2550	3583	3534	3605	3781	3796	2411	3738	2899	4710	3079	2958	4993	5125	2955
RN7SKP187	4	16	1	10	1	21	16	18	1	10	9	30	4	32	10	13	29	7	6	6	16	5	20	1	10	10	3	38	4	53	50	66	45	55	98	71	87	61	87	55	56	140	151	45
LOC105375456	0	1	0	4	0	0	1	2	0	0	0	0	0	0	0	0	1	1	0	0	1	1	0	0	1	0	0	0	1	6	3	2	6	7	3	6	11	5	7	4	3	4	5	3
IFRD1	3060	3063	600	1977	980	7136	2517	3607	484	6138	556	4784	1388	1642	2156	1181	9595	865	954	573	1985	982	4235	445	2575	850	239	1115	449	6221	10949	9071	8583	12252	8296	6670	27191	4983	83941	6840	17294	128430	59633	6853
LOC105375457	116	39	66	88	9	138	50	111	2	86	12	36	10	30	32	30	60	18	34	21	28	20	84	12	21	20	4	22	12	144	136	191	143	195	159	141	629	132	113	211	177	164	113	121
LSMEM1	1651	882	125	215	239	911	348	421	73	1027	61	1032	252	195	131	112	1489	148	128	73	242	110	735	39	1209	82	30	153	68	659	1131	996	579	1366	978	533	3573	329	18000	678	2525	30907	9974	795
NPM1P14	6	10	4	1	2	0	0	2	0	6	0	2	3	0	3	0	2	0	0	1	2	0	4	1	42	2	0	0	0	1	6	3	4	2	5	0	23	0	650	3	4	229	21	4
LOC100996249	0	0	0	0	0	0	1	0	0	10	0	0	0	0	0	0	1	0	0	0	0	0	0	0	4	0	0	0	0	0	0	0	0	0	0	0	1	0	12	1	0	4	6	3
LOC101928012	0	1	0	3	0	2	0	0	0	8	0	0	0	2	0	0	1	0	1	0	0	0	0	0	0	0	0	1	0	0	3	0	1	0	3	2	2	0	13	1	0	30	5	17
MIPEPP1	150	7	0	20	3	8	6	3	0	1	2	6	1	12	4	6	9	7	8	1	10	4	13	4	8	5	0	14	2	59	86	60	63	73	74	61	56	49	9	60	42	82	21	97
TMEM168	77	1223	917	2538	202	1478	2423	1912	78	158	484	600	345	1630	1355	1501	1401	514	1812	803	3162	1715	2647	223	1958	744	222	1233	531	5767	7382	8195	8903	7571	7761	4689	5995	7222	612	7302	5763	313	3311	6669
BMT2	134	722	63	1047	128	1102	1035	967	72	513	199	1195	257	428	504	438	620	189	582	204	706	317	1249	72	462	178	89	246	119	2598	5187	4426	2281	2535	3657	2348	2287	2011	1124	2092	2083	805	3425	1781
HRAT17	1	0	0	4	0	2	3	3	0	1	0	0	0	1	2	0	0	0	4	4	0	0	6	0	2	3	0	14	0	0	20	11	10	6	6	1	3	24	0	8	0	0	0	26
GPR85	104	76	35	158	12	84	191	94	33	305	37	41	57	44	86	196	89	74	62	47	85	29	161	27	31	31	8	63	43	4477	4158	2518	4080	3649	4310	4574	5307	5216	2174	3359	4146	6699	4620	3745
LOC107986837	3	1	8	5	3	2	3	2	3	1	2	3	0	6	0	0	2	1	2	0	1	2	4	0	2	0	0	13	1	7	12	7	17	11	21	12	22	13	8	6	8	1	6	11
SMIM30	12	357	25	466	40	558	633	383	10	35	105	127	95	218	279	345	217	129	312	88	622	338	479	65	391	83	35	206	101	1054	2149	1677	2185	2020	1536	910	1147	1525	22	1540	1112	32	647	967
PPP1R3A	71	0	0	0	3	0	0	0	0	1	1	0	3	1009	0	0	4	1	0	0	0	0	1	0	3	3	4	1743	0	15	10	1	18	0	2	0	1	0	1	0	0	340	4	4245
FOXP2	41	131	23	192	4	93	173	380	8	17	130	21	53	399	75	389	82	95	633	271	674	379	285	42	471	140	11	132	62	1344	1407	1446	687	397	1501	1174	487	810	20	936	493	77	86	1330
RPL36P13	0	4	0	10	0	1	3	9	0	0	2	0	0	8	4	3	3	1	12	2	16	12	5	1	12	8	0	9	0	42	40	32	17	22	62	18	12	15	0	21	13	0	4	25
MIR3666	0	1	0	0	0	0	0	0	0	0	0	0	0	0	0	5	0	0	0	0	3	2	0	0	0	0	0	0	0	8	2	1	0	4	1	1	1	2	0	3	0	0	0	1
MDFIC	44	1711	111	3264	164	2486	4091	3630	101	510	1332	543	860	3652	2279	3493	1899	1510	2752	973	1918	694	3457	474	662	849	266	1358	750	7092	10333	8959	8780	6926	10383	6801	6841	9372	498	12222	6484	66	1109	6544
LINC01393	0	2	1	6	1	1	2	3	0	4	0	0	0	1	2	0	0	0	4	0	0	0	2	0	0	0	0	0	0	21	14	14	16	19	22	5	8	14	3	14	14	1	1	2
LINC01392	0	1	0	0	0	0	3	1	0	0	0	0	0	0	0	0	0	0	1	0	0	0	0	0	3	0	0	0	0	1	1	1	0	0	6	1	0	0	2	0	1	0	0	0
SNORA25B	0	0	0	0	0	0	0	1	0	0	0	0	0	0	0	0	0	0	1	0	0	0	0	0	0	0	0	0	0	0	0	0	0	0	0	0	2	0	0	0	0	1	0	0
LOC100506489	0	0	0	0	0	0	0	0	0	5	0	0	0	0	0	0	0	0	1	2	0	0	0	0	0	0	0	0	0	0	0	0	0	0	0	0	0	0	1	0	0	0	0	0
LOC105375461	1	0	0	0	0	0	0	0	0	0	0	0	0	0	0	0	0	0	1	1	0	0	0	0	0	0	0	0	0	0	0	0	0	0	0	0	0	0	0	0	0	0	0	0
LOC105375462	0	0	0	0	0	0	0	0	0	0	0	0	0	0	0	0	0	0	1	0	0	0	0	0	0	0	0	0	0	0	0	1	0	0	0	0	0	0	1	0	0	0	0	0
LOC102724407	0	0	0	1	0	0	1	0	0	18	0	0	0	0	0	0	0	0	0	0	0	0	0	0	1	1	0	0	0	35	0	0	0	0	0	0	0	0	0	0	0	0	12	0
TFEC	61	698	207	1294	128	1340	1507	2410	209	409	135	788	343	322	727	701	1173	295	1500	201	630	52	2112	85	145	128	239	446	179	3078	5831	8313	3634	5249	5485	2350	3474	3638	334	5390	3493	288	1987	1071
TES	227	1749	268	3739	340	3349	5040	3971	210	845	705	1960	456	1072	2901	1743	2571	920	1237	938	3463	1919	6934	535	2290	567	338	1347	675	7204	9434	14347	9817	8867	14045	9126	11035	13642	3061	8796	8063	1506	4324	3484
LOC102724434	1	25	3	153	7	53	121	78	2	3	15	15	4	44	61	31	7	11	13	12	13	13	92	7	5	8	1	31	27	198	162	234	566	502	846	196	890	348	4	107	138	0	29	68
LOC105375463	10	55	8	198	16	112	148	109	6	16	56	21	17	215	86	74	32	16	84	41	53	15	137	13	26	35	13	101	36	213	213	201	560	442	735	248	710	377	11	199	163	81	58	411
LOC107986838	3	19	4	37	8	57	22	14	0	2	25	5	14	164	17	43	16	14	72	9	42	11	32	5	25	16	12	81	16	41	65	40	150	104	109	111	147	166	3	112	29	10	29	187
LOC107986839	5	14	3	18	1	27	13	12	3	163	4	3	10	69	7	25	9	6	38	5	15	4	15	2	6	7	9	34	6	55	49	44	101	65	64	74	93	72	0	59	30	2	18	122
CAV2	75	1109	103	3122	149	3720	3114	3571	171	106	533	413	535	3079	1847	1768	1392	428	1640	923	3310	1836	3611	319	2154	302	209	1413	597	5497	6351	5734	10743	9336	8761	6913	8237	8608	56	4730	5120	32	2282	7678
CAV1	140	2022	261	7120	334	7819	8810	5648	348	315	1975	1457	891	12127	4820	5620	3477	2569	2495	3290	3026	1258	11942	1657	1439	1197	603	2716	1735	29296	34590	32181	54647	35419	51492	36798	36525	49549	223	26441	25145	165	5512	30196
LINC01510	8	2	0	9	0	5	11	4	1	1	2	1	0	3	0	2	8	0	9	2	1	0	6	2	2	1	0	0	0	6	14	12	37	43	18	24	33	14	0	6	19	30	7	23
MET	184	401	65	544	209	1787	579	790	106	229	289	238	539	2251	680	889	1388	277	1282	823	1989	1180	1752	103	2371	1072	100	1241	226	3460	3395	3603	2664	4845	2588	4398	2533	4763	65	4644	4746	103	5098	8226
CAPZA2	355	4016	286	4117	496	7739	5885	7741	461	1885	836	4087	1257	2239	3375	2549	4287	978	4534	1543	4892	2615	8734	536	3569	684	514	2827	750	12005	21410	20335	18219	19840	17922	10176	16205	13679	2941	10471	10131	4055	16717	9326
LOC100418716	16	127	6	148	25	154	214	197	14	79	38	134	38	76	128	56	191	32	137	65	234	65	315	8	108	37	20	100	43	433	519	829	442	595	576	421	829	359	106	688	555	73	847	459
LOC105375465	1	3	3	0	0	6	3	3	0	0	0	7	4	0	2	0	1	0	1	1	4	2	12	0	3	1	0	0	0	1	2	8	5	13	4	3	15	9	2	1	3	5	7	9
ST7-AS1	23	45	4	77	21	37	74	79	2	5	36	12	22	121	76	62	28	20	44	20	43	22	101	19	40	45	11	50	30	33	26	48	55	59	52	46	46	82	4	34	59	2	24	107
ST7	13	384	16	711	29	643	861	898	22	48	154	168	123	530	369	551	425	177	403	179	563	329	878	107	409	157	38	326	223	1568	1916	2110	1906	2187	2441	1563	2452	1626	296	1850	1211	64	470	2680
ST7-OT4	1	75	2	143	11	95	162	139	3	3	22	20	21	174	102	66	85	20	71	45	151	57	256	24	88	65	8	57	35	455	488	590	509	463	827	443	583	479	8	492	323	26	187	589
TPM3P1	2	80	0	161	18	121	165	162	11	14	38	26	10	189	79	106	96	25	78	43	143	65	212	23	88	62	16	82	36	397	338	457	357	388	597	307	492	286	29	359	261	5	125	430
MIR6132	2	10	0	24	0	12	21	26	1	0	3	2	0	33	19	15	25	10	9	3	20	14	23	2	17	3	2	26	4	61	90	91	69	69	117	68	89	67	0	89	48	0	28	90
ST7-AS2	4	60	7	175	8	90	174	131	6	36	27	28	10	191	65	63	75	31	70	33	119	61	153	18	70	39	10	76	45	339	277	435	364	487	720	323	492	353	40	446	284	20	139	655
ST7-OT3	2	25	0	58	3	39	50	38	4	0	8	4	5	33	27	28	18	9	18	6	29	13	70	9	29	17	4	8	19	105	72	107	91	122	148	65	122	114	0	115	65	62	33	217
LOC105375466	0	1	0	0	0	1	0	3	0	0	0	0	0	4	0	0	1	0	0	0	0	0	1	0	0	0	0	0	0	2	4	3	0	2	1	7	5	0	0	3	0	0	1	5
WNT2	40	434	42	1901	39	1482	956	6156	51	125	129	141	133	49	238	307	261	125	25	23	110	12	3075	160	7	6	38	37	81	2612	5935	3831	516	74	5440	3427	2076	362	1	707	583	8	147	653
LOC105375467	0	12	0	22	4	15	31	89	1	0	0	3	0	0	3	4	6	0	0	0	0	0	57	4	0	1	1	0	6	34	124	128	12	1	90	106	32	4	0	15	6	0	2	6
ASZ1	26	3	2	1	0	3	3	17	0	1	0	0	12	0	3	1	1	0	0	0	2	0	4	0	6	4	0	0	0	9	19	11	4	2	4	5	5	0	12	6	2	37	0	1
LOC100130680	3	0	1	1	0	0	0	0	0	0	0	0	0	0	0	0	0	0	0	0	0	0	0	0	0	0	0	0	0	1	1	1	1	0	3	0	0	0	1	0	0	0	0	0
LOC105375468	0	0	0	0	0	0	0	1	0	0	0	0	0	0	0	0	0	0	0	0	0	0	0	0	0	0	0	0	0	0	1	0	0	0	0	0	0	0	0	0	2	0	0	0
CFTR	26	105	2	0	8	36	1	2	0	26	0	0	1	4	2	0	139	3	0	0	37	12	5	0	2	3	0	0	3	1306	3	27	1	162	3	290	5	1	7	7	127	49	102	6
CFTR-AS1	0	0	0	1	1	0	0	0	0	0	0	0	0	0	0	0	1	0	0	0	2	0	0	0	0	0	0	0	0	13	0	1	0	3	0	1	0	0	0	0	1	1	1	0
CTTNBP2	5	187	5	144	21	75	78	68	11	4	92	27	44	656	82	272	209	101	1132	331	209	62	125	38	84	396	14	253	64	498	393	406	964	506	812	1191	367	1437	54	1130	422	105	152	2280
LOC105375469	2	10	1	16	2	6	5	2	0	1	6	1	2	29	9	9	14	2	46	17	12	1	5	1	5	19	1	16	3	62	44	48	80	28	83	78	32	83	1	92	30	11	16	157
LOC105375470	5	7	13	7	4	1	6	4	0	4	1	1	0	30	3	6	6	3	15	7	2	0	5	1	2	10	0	21	4	10	3	10	99	7	19	6	117	5	23	15	4	4	20	32
LSM8	50	664	55	1169	122	921	835	969	39	135	218	302	219	850	612	597	820	369	642	432	798	360	1357	135	579	263	78	425	289	3675	5158	4954	3963	5206	4670	2646	3883	3002	263	3276	2428	2371	1911	3238
ANKRD7	29	19	0	16	0	4	10	6	0	0	3	4	4	10	9	19	6	5	30	0	8	4	6	0	1	1	5	11	3	29	41	20	35	53	47	3	31	45	7	60	18	256	26	38
LOC102724495	0	1	0	2	1	4	0	0	0	0	0	1	0	0	0	7	3	0	0	0	2	5	0	1	1	3	0	0	0	9	5	7	6	10	33	1	18	18	0	20	2	5	8	9
LOC105375471	1	2	0	2	2	3	2	2	0	1	2	1	1	2	1	3	3	3	2	4	3	0	1	0	1	1	0	0	0	3	2	6	3	4	4	2	5	10	0	13	3	0	4	4
LOC105375472	15	4	5	9	0	7	4	3	0	5	4	0	1	13	1	10	8	6	12	4	0	2	10	0	7	4	0	7	3	5	23	21	17	23	54	8	36	42	9	65	31	4	27	17
LOC107986747	1	0	0	1	0	0	0	1	0	0	3	0	0	2	1	3	0	1	1	2	0	0	0	0	0	0	0	0	0	0	3	0	6	0	1	0	0	0	0	6	0	0	1	0
LOC105375473	0	0	0	1	0	1	0	3	0	1	0	1	0	0	0	2	1	0	1	2	0	0	0	0	1	2	0	0	0	6	0	0	10	3	14	0	7	6	0	7	3	2	0	4
GTF3AP6	0	1	0	6	0	4	4	7	0	0	2	1	1	2	4	11	1	7	1	2	6	8	14	0	4	0	3	6	2	137	137	163	151	173	169	158	161	156	31	219	136	9	60	199
LOC648442	0	1	0	3	0	3	3	16	0	2	3	2	1	18	13	4	13	3	1	2	5	7	12	1	12	0	0	4	1	3	3	2	2	5	4	2	0	6	0	2	9	0	0	2
LINC02476	2	17	2	5	0	5	21	2	1	0	2	3	2	3	22	6	0	12	2	2	4	1	3	0	1	0	0	0	6	16	28	19	28	13	52	11	78	57	1	11	28	10	7	46
LOC107986840	6	51	15	23	3	40	77	2	5	6	6	16	4	13	75	11	8	21	6	2	20	7	3	2	6	6	4	7	47	62	81	63	79	33	173	26	177	162	13	20	69	237	12	54
LOC105375477	0	0	0	0	0	0	0	0	0	1	1	0	0	1	0	0	1	1	0	0	0	0	0	0	10	6	0	0	0	0	0	0	0	0	0	0	0	0	0	0	0	0	0	1
KCND2	39	124	5	492	4	104	716	106	325	12	55	30	17	196	238	303	182	89	21	31	16	13	133	31	5	9	16	116	186	412	332	636	1759	505	1891	913	922	892	8	1863	743	299	49	1991
TSPAN12	22	251	28	559	5	327	277	209	19	3	171	71	125	699	558	511	386	139	589	255	227	38	344	47	53	113	86	585	177	1406	906	1366	2439	1691	2427	1376	1849	2861	12	2222	1275	1	271	2003
ING3	92	472	20	647	71	496	523	675	42	262	113	361	153	522	563	426	486	145	438	215	560	256	869	76	407	176	69	457	162	2434	2443	3127	2780	2494	3403	1595	2272	2464	1395	2199	2012	738	2964	2567
CPED1	52	568	12	1017	266	611	742	501	60	84	996	117	473	3125	370	1192	400	254	1900	929	344	91	469	92	109	816	48	1849	117	6036	6011	4309	6991	3240	2566	4826	3327	1771	73	3872	1988	36	1239	20510
HMGN1P18	0	7	1	8	2	4	4	2	0	5	9	1	2	29	4	6	2	6	6	7	4	0	6	2	3	5	0	13	3	33	53	22	23	19	19	23	53	18	13	37	15	80	21	124
WNT16	2	13	5	10	2	23	13	13	2	3	68	1	14	92	6	5	16	6	14	17	338	282	13	1	329	7	6	27	4	60	95	38	36	45	57	45	54	23	167	46	44	9	8	77
FAM3C	39	1102	56	1471	204	1626	1867	1847	105	110	412	205	264	705	638	948	739	322	861	422	1631	796	1590	188	803	481	108	435	204	3079	4188	3274	3084	2612	3228	2307	2356	2014	30	3712	1904	29	766	3170
CYCSP19	0	0	0	0	0	0	0	0	0	1	0	0	0	0	0	1	0	0	0	0	0	0	0	0	0	1	0	0	0	0	0	0	2	1	0	0	0	0	0	0	2	0	1	0
RPL18P4	6	24	3	50	2	23	42	55	1	18	21	17	32	79	57	53	37	28	40	19	101	54	44	6	80	36	7	33	11	548	291	341	448	416	487	510	774	942	83	877	664	22	323	910
LOC105375478	0	1	0	1	0	1	0	1	0	0	2	1	0	1	0	1	0	0	0	1	0	1	0	0	0	0	0	0	0	0	0	1	3	6	0	5	3	5	0	7	2	1	7	2
PTPRZ1	33	53	523	5	26	136	2	4	10	18	18	1	5	33	21	13	325	19	764	59	5425	3264	16	5	3512	8	21	5	20	541	7	0	108	1929	36	487	10	23	8	103	1370	1	1013	518
AASS	31	828	56	1272	45	677	1023	467	48	110	476	176	126	2284	593	1084	434	334	1435	672	1491	1008	862	112	927	589	95	892	410	4291	3605	4055	5115	2985	4820	4779	3677	4953	158	5163	2597	44	956	7476
LOC100130618	3	0	0	3	0	0	2	1	0	2	0	0	0	6	2	1	1	0	6	4	4	0	0	0	3	0	0	0	1	4	4	1	2	2	6	10	13	5	2	2	3	369	8	14
LOC102724527	0	0	1	0	0	0	0	0	0	0	2	0	0	11	0	4	0	2	7	0	8	0	0	0	2	0	0	0	0	3	0	1	0	1	2	5	4	7	399	0	0	4	0	9
RPL31P37	0	0	0	0	0	0	0	0	0	0	0	0	0	0	0	0	0	1	1	0	1	0	0	0	0	0	0	0	0	0	2	2	0	1	0	1	3	0	0	0	0	0	1	1
FEZF1	7	0	0	0	0	0	0	0	0	5	0	1	4	3	4	0	2	0	1	3	0	1	0	0	3	4	0	3	0	2	0	0	4	0	3	1	3	2	10	3	0	6	0	4
FEZF1-AS1	0	2	0	1	0	0	0	1	0	1	1	0	1	54	0	0	0	0	2	3	0	0	1	0	4	0	0	2	0	0	0	0	3	0	0	7	1	0	4	2	0	0	1	18
CADPS2	43	743	88	1749	35	923	1755	1042	27	117	716	201	380	1841	942	1304	786	663	1088	774	695	152	1297	289	215	773	185	975	683	5314	4681	5354	9097	5200	6293	6391	6063	10153	445	9849	5436	64	938	7008
LOC105375481	0	18	2	40	2	26	36	41	1	3	10	5	3	22	16	37	15	3	30	23	13	4	38	3	4	14	7	27	18	111	119	91	148	111	136	77	101	115	1	214	76	0	24	143
RPS26P31	0	12	0	20	1	9	26	10	1	1	10	17	17	17	15	35	17	15	10	5	19	14	12	4	16	5	3	1	5	47	57	66	43	56	42	43	27	55	9	52	50	2	19	41
RNF133	3	36	0	52	3	23	40	33	0	7	9	3	5	44	26	31	30	6	55	20	27	3	54	5	6	24	8	32	21	117	132	167	201	137	189	111	139	204	1	195	135	8	19	194
RNF148	0	18	0	31	2	20	55	28	0	8	12	2	12	51	34	34	29	6	31	23	25	4	31	14	4	18	3	33	35	86	108	129	157	80	214	81	86	194	1	156	116	0	16	146
LOC100422456	0	39	1	53	5	60	68	69	2	1	16	1	9	58	20	31	12	17	41	22	35	5	36	9	10	15	6	48	32	156	51	73	120	65	162	168	111	204	0	183	110	0	12	140
LOC105375482	0	0	0	0	0	0	0	0	0	1	0	0	0	1	0	0	0	0	0	0	0	0	0	0	2	9	0	0	0	0	0	0	1	0	2	1	0	1	0	1	0	2	0	0
TAS2R16	0	0	0	0	0	0	0	0	0	0	0	0	0	0	0	0	0	0	0	0	0	0	0	0	0	0	0	0	0	0	0	0	0	0	0	0	0	0	0	0	0	5	1	0
SLC13A1	11	1	6	0	0	2	0	1	0	0	0	1	0	0	0	1	0	0	0	0	0	1	1	0	11	7	0	3	1	3	4	2	2	1	1	0	2	3	3	0	2	480	10	4
LYPLA1P1	0	0	0	0	0	0	0	0	2	0	0	0	0	0	0	0	0	0	0	0	0	0	0	0	1	0	0	0	0	0	0	0	0	0	0	0	0	0	0	0	0	1	0	0
IQUB	10	44	13	42	15	47	28	26	3	278	9	15	22	74	30	39	30	17	77	27	22	15	51	4	17	31	2	42	12	111	124	176	126	148	225	127	127	107	133	158	93	553	100	269
NDUFA5	121	580	55	826	84	857	939	790	41	153	146	236	151	557	364	430	443	136	579	262	873	379	911	93	540	148	79	467	134	1957	2936	2561	2669	2742	2764	1674	1690	2067	276	1711	1438	62	1108	2522
ASB15	3	2	5	3	3	4	6	7	14	10	1	1	4	399	1	3	9	0	1	0	3	14	5	0	73	3	1	254	0	3	7	3	6	22	15	3	10	1	5	2	4	6	8	730
LOC102724555	0	0	0	0	0	0	0	1	1	0	0	0	0	18	1	0	0	0	0	0	0	3	2	0	11	0	0	17	0	1	0	0	1	4	2	0	7	0	7	0	0	3	5	58
LMOD2	0	8	4	9	7	7	2	5	7	1	10	0	8	5452	25	13	47	3	10	2	18	20	11	0	55	15	17	2134	0	18	18	33	9	62	34	11	33	12	6	22	27	8	10	11598
WASL	188	1590	115	2500	284	2363	2875	2218	98	371	810	481	534	1959	1186	1849	1209	603	1572	922	3797	2515	2484	361	3327	659	194	998	497	6569	7240	6835	6536	7507	7766	6217	5599	5107	204	6717	5157	313	1897	7799
HYAL4	1	4	1	0	0	1	1	6	0	0	1	0	0	22	2	7	6	3	0	0	12	4	3	1	9	2	0	8	2	27	2	8	5	18	2	6	8	5	11	7	17	3	24	130
RNU6-11P	0	7	4	2	2	5	3	10	0	2	3	3	11	2	0	6	5	2	7	5	3	4	11	0	2	9	4	3	3	1	0	3	0	2	0	1	2	0	0	0	2	1	1	0
HYAL6P	8	0	0	0	1	0	0	2	0	0	0	0	0	0	0	0	0	0	0	0	0	0	1	0	0	0	0	0	0	0	0	0	0	0	0	0	0	0	0	0	1	0	0	1
SPAM1	0	1	0	0	0	0	0	0	0	2	0	0	0	3	0	0	0	0	0	0	4	0	0	0	4	1	0	0	0	3	0	0	0	0	0	0	0	0	0	0	0	6	6	8
LOC105375483	0	0	0	0	0	0	0	3	0	5	0	0	2	0	0	0	0	0	0	0	0	0	0	0	6	2	0	0	0	0	0	0	0	0	0	0	0	0	3	0	2	1	0	1
TMEM229A	0	0	0	0	0	0	0	0	0	0	1	1	0	0	5	0	0	1	0	0	0	0	0	1	1	7	0	8	0	2	0	0	0	2	0	0	0	0	6	0	0	0	0	3
LOC105375484	0	0	0	0	0	0	0	0	0	0	0	0	0	2	0	0	0	0	0	0	0	0	0	0	1	1	0	0	0	0	0	0	0	0	0	0	0	0	0	0	0	7	0	2
LOC107986841	116	0	0	0	0	1	3	0	0	1	0	0	0	2	0	0	0	0	1	0	0	0	0	0	2	1	1	1	0	3	2	1	4	4	3	3	1	5	0	2	4	139	2	2
LOC101928211	0	0	0	0	0	9	0	4	0	0	0	0	1	0	0	0	0	0	1	0	0	0	1	0	0	0	0	0	0	0	0	0	1	0	0	0	0	0	0	0	0	27	0	1
LOC102724577	2	2	0	0	0	0	0	0	0	0	0	0	0	0	0	0	0	0	0	0	0	0	0	0	0	0	0	0	0	0	0	0	0	0	0	0	0	0	0	0	0	0	0	0
LOC107986842	0	0	0	0	0	0	0	0	0	0	0	0	0	0	0	0	0	0	0	0	0	0	0	0	0	0	0	0	0	0	0	0	0	0	0	0	0	0	0	0	0	0	0	0
RPS2P31	2	2	0	2	0	0	0	3	0	2	0	0	1	5	2	0	0	0	0	0	1	1	0	0	3	1	0	0	1	0	4	1	1	2	3	2	2	2	2	2	2	0	3	1
GPR37	63	6	11	2	1	4	5	4	1	14	9	2	14	24	4	8	2	4	22	1	522	345	4	0	247	2	2	19	0	23	9	2	1	10	5	61	4	5	7	14	31	0	17	144
C7orf77	0	0	0	0	1	0	0	0	0	0	1	0	0	0	0	0	0	0	0	0	0	0	1	0	0	0	0	0	0	0	0	0	0	0	1	0	0	0	1	0	0	0	3	6
POT1	52	588	42	944	101	616	814	788	32	169	143	403	190	666	460	574	605	162	722	277	907	395	999	93	551	208	92	360	242	3126	4965	4456	5034	4216	4435	2465	3757	4026	1951	3800	3080	772	3626	3132
POT1-AS1	2	11	3	151	0	3	88	36	0	0	35	4	9	9	16	17	5	4	24	16	5	1	43	1	2	4	1	15	19	23	101	89	395	120	160	45	100	125	9	220	54	4	17	140
EEF1GP1	0	14	1	26	1	2	12	12	0	1	11	2	4	22	14	7	7	15	5	3	7	3	18	3	2	11	1	11	3	11	14	21	91	17	26	18	35	39	0	53	11	0	6	19
LOC105375486	0	1	0	20	0	1	6	2	0	39	4	0	1	0	1	3	2	0	0	3	2	0	4	0	0	0	2	0	3	5	12	14	63	21	18	5	10	13	2	27	0	0	1	21
LOC101928283	0	3	0	2	0	0	1	3	0	0	0	0	1	0	0	3	1	2	0	2	1	0	1	0	2	0	0	0	0	6	2	1	8	4	8	4	3	4	4	6	2	1	3	1
LOC101928254	0	0	0	1	0	0	0	1	0	0	0	0	0	2	0	0	0	0	0	0	0	0	0	0	0	1	0	0	0	1	2	0	0	0	1	0	0	0	0	2	1	0	0	1
RPL31P39	0	0	0	1	0	1	1	1	0	0	1	0	1	0	0	0	0	0	0	0	0	0	0	0	0	2	0	0	0	1	3	3	5	2	0	1	4	2	0	1	1	0	0	5
LOC100134507	0	0	0	0	0	0	0	0	0	0	0	0	3	0	0	0	0	1	0	1	2	1	0	0	0	2	0	6	0	34	15	27	28	38	33	17	54	36	2	31	18	2	18	19
LOC100506664	0	1	0	0	0	0	0	0	0	0	1	0	0	0	0	0	0	0	0	0	0	0	0	0	0	0	0	0	0	0	0	0	0	0	0	0	0	0	1	0	0	5	1	1
LOC105375487	0	0	0	0	0	0	0	0	0	0	0	0	0	0	0	0	0	0	0	0	0	0	0	0	0	0	0	0	0	0	0	0	0	0	0	0	0	0	0	0	0	0	0	0
LOC105375488	0	0	0	0	0	0	0	2	0	2	0	0	0	0	0	0	0	0	0	0	0	0	0	0	0	0	0	0	0	0	0	0	0	0	0	1	0	1	0	0	0	0	0	4
GRM8	38	2	3	6	3	2	3	4	1	3	5	5	3	22	60	6	0	3	27	16	5	15	1	0	1	0	0	10	0	22	15	21	10	3	11	9	33	74	10	7	11	3	2	16
LOC101928357	24	0	0	0	0	0	0	0	0	1	0	0	5	0	1	0	0	0	0	0	1	0	0	0	0	2	0	0	0	1	3	1	1	0	0	0	1	5	10	1	0	3	2	9
LOC107986843	2	1	0	0	0	0	0	1	0	0	0	0	0	0	0	0	0	0	1	0	0	0	0	0	0	0	0	1	0	1	0	0	0	0	0	3	0	2	0	1	0	0	0	0
MIR592	0	0	0	1	0	0	0	0	0	0	0	0	0	0	0	0	0	0	0	0	0	0	0	0	0	0	0	0	0	4	0	0	0	0	0	0	0	7	0	0	0	0	0	0
LOC101928333	6	0	0	0	0	0	0	2	0	0	0	0	0	0	5	1	0	0	4	0	0	0	0	0	1	0	0	0	0	1	2	1	3	1	0	0	6	18	2	0	1	42	2	1
PRELID3BP10	5	55	11	66	7	74	86	53	3	15	3	45	22	36	38	49	68	17	33	17	114	85	107	9	110	14	3	36	14	422	823	610	513	632	514	354	402	366	43	338	312	37	375	301
ZNF800	240	2983	196	4224	701	4774	5615	5754	269	552	784	1325	809	2420	1889	2631	2816	992	2807	1515	5774	3051	5695	624	3078	1293	402	1891	1024	11586	16991	17223	12177	16443	19488	12151	15190	9432	3457	10920	9321	918	6565	10397
LOC100506682	2	3	0	1	0	2	3	3	0	0	0	0	0	1	1	0	4	0	0	0	1	3	1	0	11	8	0	0	0	3	0	17	6	6	12	11	1	3	1	3	2	2	3	8
LOC105375490	3	0	4	4	0	8	2	7	0	0	0	0	1	13	7	2	3	2	1	1	4	2	7	0	5	3	1	0	2	10	5	14	14	8	28	21	7	2	9	13	5	19	9	15
GCC1	84	556	73	683	108	684	624	777	56	525	320	630	186	698	920	667	630	385	323	253	926	439	1190	129	666	310	96	406	168	1349	767	1241	949	1521	1475	1447	1882	1470	1053	1768	1549	434	1420	1376
ARF5	157	635	89	1746	143	1326	1642	1805	111	1074	809	1134	592	1912	3255	1563	1441	1036	946	563	3007	1842	2161	307	1924	380	247	1024	390	2987	1403	2276	3445	4094	4049	3932	4867	8834	1263	7074	5069	945	4380	4723
LOC105375489	3	6	0	9	2	6	10	6	0	1	2	7	2	13	15	5	9	2	2	5	4	1	9	3	6	3	2	10	1	18	4	12	16	18	18	15	26	23	12	7	16	3	17	24
FSCN3	6	7	6	4	2	7	9	8	1	15	2	6	6	18	8	2	13	1	3	8	9	6	8	0	11	6	4	4	1	12	14	11	8	10	21	20	26	17	50	19	13	9	19	16
PAX4	0	0	0	1	0	1	1	1	0	4	0	0	0	0	1	0	2	0	0	0	0	0	0	1	1	0	0	2	0	0	0	0	0	1	0	0	0	0	1	0	0	1	1	0
SND1	306	5198	355	8001	1156	7546	7445	8863	317	1706	2881	3642	1412	5615	9825	6708	5478	4062	3410	1817	8743	3464	10773	1833	5577	3617	888	3495	2198	23439	15793	19355	18005	25242	27703	20309	30048	31530	5129	34315	22087	1131	9591	16005
LOC100196944	7	58	3	50	12	59	63	83	2	17	21	57	21	44	93	71	90	49	28	12	97	39	148	12	56	42	12	51	24	209	167	259	175	246	242	269	286	323	76	284	281	35	214	145
LOC105375492	14	226	15	300	56	287	362	368	8	51	55	199	37	117	261	216	229	60	151	50	242	89	471	71	219	123	39	125	63	889	891	892	635	948	872	730	1218	739	4096	1174	751	181	534	488
SND1-IT1	18	158	3	271	41	229	281	230	5	70	50	180	34	79	201	197	161	89	117	51	153	65	410	33	91	95	26	117	54	816	799	963	508	885	792	655	1094	592	461	1166	649	99	508	490
LRRC4	53	308	43	447	125	681	591	683	30	442	141	459	122	528	849	422	411	262	305	131	510	235	912	94	334	207	85	353	182	529	296	461	421	953	537	465	1540	729	920	1100	775	123	569	575
MIR593	4	2	0	17	0	10	16	18	0	0	3	2	1	10	17	8	9	4	4	1	12	6	16	1	13	4	0	0	5	16	2	6	24	32	31	29	55	18	8	40	38	2	21	34
LOC105375493	0	0	0	1	1	5	4	1	0	0	0	1	0	5	2	1	0	0	3	0	1	0	1	0	2	0	0	0	0	1	0	0	1	10	5	1	1	7	9	4	10	2	3	7
MIR129-1	0	0	0	0	0	0	0	0	0	0	0	0	0	0	0	0	0	0	0	0	0	0	0	0	0	0	0	0	0	0	0	0	0	0	0	0	0	0	0	0	0	1	0	0
LOC105375494	4	1	2	1	0	4	1	4	4	54	0	51	2	1	22	0	23	0	0	0	3	0	10	0	3	0	6	0	0	2	3	7	0	24	0	6	24	1	135	18	35	978	238	0
LEP	92	10	9	24	92	64	32	73	19	118	46	876	57	1789	267	35	215	50	164	4	109	8	51	6	5	2	24	82	4	17	19	83	7	233	18	11	407	196	121	63	134	66	1139	773
MGC27345	51	135	6	303	43	168	218	310	3	40	88	169	37	373	217	235	177	78	178	120	312	108	325	54	162	120	22	187	94	420	246	351	334	594	490	453	750	400	41	702	334	140	217	803
RBM28	321	883	113	1450	274	1084	1438	1131	61	568	601	1110	289	2054	1587	1715	895	776	790	612	1299	788	2006	350	1017	685	207	792	633	3744	2066	3830	3428	4105	3469	3542	4977	3614	362	4952	3013	123	2301	6053
PRRT4	4	4	7	4	5	7	2	6	6	51	10	32	24	579	34	44	12	24	24	8	48	17	16	6	61	369	8	74	8	9	1	3	13	10	3	22	2	12	28	21	8	7	43	394
LOC107986845	4	1	1	7	2	8	1	7	0	20	2	28	1	7	9	7	15	5	2	1	5	1	6	0	12	1	1	5	1	5	3	4	6	6	9	7	10	7	24	13	14	0	41	18
IMPDH1	467	631	168	964	212	938	967	1251	76	4152	375	4438	323	798	2199	1243	1160	930	405	258	1486	791	1501	338	1066	450	295	554	466	863	429	729	1235	1964	1509	1284	3285	2387	1987	3320	3774	650	6487	1441
RPL37P16	0	0	0	0	1	0	1	1	0	2	1	0	0	0	2	0	2	2	0	1	0	0	0	0	0	0	0	0	0	5	0	1	0	0	0	0	1	0	68	0	0	0	4	1
LOC102724660	201	235	681	145	1831	241	74	234	104	862	55	1518	86	471	377	392	892	233	72	34	254	68	221	86	358	361	86	84	100	274	753	637	273	648	544	281	908	405	1180	462	1967	422	5438	413
HILPDA	849	742	1016	326	2737	957	132	788	627	6576	112	10064	269	699	2256	868	2288	477	140	98	2006	175	580	96	1388	413	163	277	120	768	1772	1707	471	1014	740	637	2318	709	18169	1112	7682	9540	72694	611
METTL2B	20	438	29	582	113	443	594	686	31	76	143	288	129	526	433	549	469	258	494	240	962	490	782	139	674	179	95	323	165	1236	1096	1243	1845	1459	1304	1204	1758	1851	208	2050	1292	35	749	1917
LOC101928451	152	1334	145	2265	574	2088	1812	2003	164	2223	862	1528	393	4658	3167	2022	1988	1053	1580	1251	2443	1004	3186	697	1346	1679	506	1641	1282	6352	4882	4725	5154	6108	7148	6259	8590	4698	1599	10865	7348	556	3776	13155
RPS10P15	9	56	7	88	18	59	96	99	7	95	39	63	70	98	116	110	77	65	79	34	152	105	92	16	105	43	8	58	30	281	166	195	276	242	293	266	331	387	26	349	252	9	252	301
LINC01000	174	1500	205	2083	633	1844	1610	1793	165	1304	1191	1080	585	5223	2429	1929	1702	1294	1556	1580	1886	1065	2895	1342	1240	2272	676	1576	1614	3990	2605	2538	3706	5398	5993	4608	6133	4171	619	7307	4215	168	1420	10182
CICP14	0	0	0	0	0	0	0	0	0	0	0	0	0	0	0	0	0	0	0	0	0	0	0	0	0	0	0	0	0	0	0	0	0	0	0	0	0	0	0	0	0	0	0	0
FAM71F2	7	230	23	322	24	241	202	172	10	74	71	77	53	455	178	143	223	121	115	66	191	75	241	91	99	221	31	143	57	378	502	259	353	732	921	499	911	452	138	820	356	59	143	928
FAM71F1	70	6	12	8	1	6	9	4	0	2	0	4	1	15	7	1	7	4	7	1	1	0	6	0	5	5	0	7	0	28	1	7	5	32	36	13	51	11	154	21	13	5	6	52
CALU	540	10405	466	18453	1714	19022	18219	15660	1022	1482	3041	4535	1887	3268	10007	10382	9337	5398	4730	2393	5611	1957	21027	3051	2743	3559	1065	3188	2341	53791	94620	58320	44692	64841	64011	37057	41296	35188	2228	42697	28641	489	14365	18666
OPN1SW	3	42	1	93	13	63	41	71	2	1	15	19	3	25	21	35	44	23	13	12	16	11	80	16	13	11	3	15	18	203	138	150	74	178	173	179	184	102	1923	65	54	1	57	80
TRP-AGG2-3	30	8	82	5	0	5	3	2	0	0	4	2	19	0	4	1	1	0	6	0	7	0	7	1	2	2	0	15	0	1	1	3	1	3	3	3	1	3	2	0	0	11	0	4
CCDC136	68	201	44	494	70	262	262	254	8	26	221	75	39	754	336	263	231	130	265	158	99	39	413	102	66	126	34	244	184	768	491	660	407	1033	817	672	802	594	483	692	351	10	165	964
LOC107986846	0	2	0	9	3	8	4	6	1	0	0	0	2	5	2	4	1	1	4	4	2	0	11	0	0	2	0	0	0	11	20	17	6	19	12	21	11	11	0	9	10	0	5	11
FLNC	119	1444	604	4446	758	3217	6177	7299	225	434	7330	340	1120	55731	3597	3043	2544	2239	1464	1410	1053	100	5271	2643	1786	312	395	38303	933	4450	1806	1943	4263	7964	6088	8162	3088	14497	72	6776	3034	56	662	100849
FLNC-AS1	0	1	0	6	0	0	2	3	1	0	2	0	1	97	1	0	1	2	1	0	0	1	8	0	6	0	0	22	0	11	2	6	8	12	13	6	1	14	1	5	3	0	0	120
ATP6V1F	56	369	50	545	75	1139	741	1615	72	486	192	554	387	503	1445	577	652	306	537	138	1227	786	1136	122	954	155	132	385	148	1007	752	843	959	1177	935	785	1029	1333	214	1406	1241	107	1276	769
ATP6V1FNB	4	32	7	92	13	41	42	86	18	6	63	25	20	191	138	65	33	44	55	72	331	159	82	11	211	24	25	77	42	61	33	43	73	99	105	97	132	84	7	268	102	5	27	342
KCP	25	85	6	161	23	75	60	151	3	10	173	29	30	644	451	330	74	237	117	267	774	439	158	39	731	69	90	155	198	117	17	47	258	177	168	172	154	187	19	1296	411	185	38	757
LOC105375497	0	8	0	15	1	2	0	12	1	29	1	4	1	18	12	10	1	4	12	12	32	20	6	3	28	4	2	11	2	9	5	22	16	28	11	18	14	15	3	70	29	2	13	42
IRF5	12	214	43	431	160	381	511	943	18	404	149	666	138	426	626	528	473	371	275	107	686	366	930	121	283	224	122	305	180	1046	385	853	549	1644	990	842	1207	978	254	2532	1559	97	1013	906
TNPO3	160	909	109	1695	236	1305	1252	1208	81	715	674	1214	376	2055	1854	1759	1760	907	686	491	2358	1165	2137	347	1542	707	271	959	559	7420	6981	8113	7023	8295	7854	6510	9487	8015	3406	10458	7304	1738	5934	6950
ODCP	13	70	7	114	26	107	94	109	5	51	18	130	19	90	92	95	131	37	64	48	206	108	160	14	112	25	14	86	29	299	324	448	320	394	404	316	468	310	213	500	397	141	543	343
TPI1P2	21	15	5	19	2	9	17	13	0	7	5	10	4	16	17	16	30	13	6	4	30	19	25	4	30	20	4	13	0	56	29	30	25	75	63	21	74	65	8	58	33	19	127	51
LOC112267982	1	0	0	0	2	0	0	0	1	6	0	6	0	0	2	0	4	2	2	1	1	2	1	3	0	0	0	0	0	0	0	0	0	4	0	1	1	5	8	4	2	2	8	1
CYCSP20	0	0	0	1	0	0	0	1	0	0	0	1	0	0	0	0	0	0	1	0	0	0	2	0	0	0	0	0	0	0	0	0	0	0	0	0	0	0	4	0	0	4	1	0
LOC407835	23	258	31	436	58	318	396	421	27	268	284	279	159	794	851	540	232	328	174	138	513	312	510	129	512	210	89	375	166	331	157	256	491	698	600	413	932	1148	110	1036	697	30	353	1047
TSPAN33	2	132	8	292	81	186	75	339	8	15	168	53	48	521	298	194	245	144	119	115	120	64	449	47	82	168	33	339	85	696	239	909	263	338	374	900	580	436	25	2053	599	8	97	773
RNY1P11	0	6	2	3	0	2	0	9	0	0	1	2	10	5	1	1	9	0	10	2	9	0	11	0	6	5	0	6	2	12	2	18	4	5	5	8	5	3	9	26	13	0	1	9
SMO	112	723	18	907	89	528	1039	825	20	57	795	114	194	1058	823	1074	448	535	728	262	598	246	806	358	427	867	59	426	322	1157	471	775	1500	1086	1520	1558	1302	3893	6	3944	1448	11	102	2701
AHCYL2	17	369	105	714	101	612	528	576	96	151	287	202	121	1518	585	711	673	278	651	289	1750	952	770	106	771	449	109	622	218	2452	1658	2686	1987	2574	2697	2189	2480	2691	187	3355	2256	99	1085	5290
LOC105375500	4	28	1	31	4	28	53	27	2	2	10	25	2	20	18	36	26	6	32	14	94	34	28	7	33	8	3	3	7	82	73	112	75	115	144	84	123	99	10	178	67	5	60	134
LOC107986847	2	42	2	58	10	45	52	62	3	8	25	23	18	77	30	48	54	9	71	11	167	75	54	6	69	28	11	31	17	190	103	199	118	154	213	100	192	162	87	234	128	7	66	194
CDC26P1	21	51	17	107	4	111	93	54	6	157	88	82	35	144	165	146	148	78	34	26	62	39	132	20	36	60	11	43	22	455	639	620	419	560	577	267	426	489	116	400	272	66	366	249
STRIP2	20	400	90	520	209	933	614	1261	48	71	54	83	120	712	425	218	648	190	768	65	1163	582	1014	121	1897	156	68	1009	276	4402	4799	3981	2774	3884	4754	3247	4156	3835	40	4225	1314	30	1213	3212
SNRPGP3	0	8	1	4	1	12	17	29	0	0	0	1	1	5	1	1	11	5	5	1	11	4	22	1	32	1	1	10	4	11	19	32	22	18	31	9	22	12	1	20	3	0	4	19
SMKR1	5	0	4	9	0	5	7	4	0	3	15	0	2	14	3	6	1	3	1	0	11	6	12	2	6	4	0	0	0	15	25	36	15	18	15	17	11	15	3	16	1	1	7	17
LOC107986848	0	0	2	0	0	0	1	1	4	1	1	0	1	9	0	2	0	1	1	2	0	0	1	0	0	0	0	1	0	1	0	1	0	1	7	0	2	1	0	0	0	0	0	2
NRF1	78	614	56	685	178	758	831	962	59	480	317	1350	201	876	995	737	829	362	512	303	1137	479	1301	163	661	339	122	519	260	2022	1250	2197	1582	1921	2043	1949	2472	2051	1358	2678	2001	1315	3680	2356
LOC105375501	3	3	0	0	1	3	0	2	0	0	0	0	0	1	4	0	4	0	0	0	29	9	0	0	38	0	0	0	0	1	0	2	0	4	1	1	0	0	3	2	1	0	0	0
MIR182	0	0	0	0	0	0	0	0	0	0	0	0	0	0	0	0	0	1	0	0	7	1	0	0	5	0	0	8	0	0	0	0	0	0	0	0	0	0	1	0	0	0	0	0
MIR96	0	0	0	0	0	0	0	0	0	0	0	0	0	0	0	0	0	0	0	0	0	1	0	0	2	0	0	0	0	0	0	0	0	2	0	0	0	0	0	0	0	0	0	0
MIR183	0	0	0	0	0	1	0	0	0	0	0	0	0	0	0	0	2	0	0	0	1	1	0	0	1	0	0	0	0	0	0	0	0	0	0	0	0	0	1	0	0	0	0	0
UBE2H	670	1724	285	2795	627	2788	2254	2282	384	3385	1283	3662	679	4800	3392	2408	3087	1116	1210	1018	4092	1663	4202	413	2899	1084	284	2003	649	6573	6474	7195	5872	7653	8243	6706	8216	5953	6196	8040	6617	3350	9919	8770
ZC3HC1	8	262	21	478	77	352	499	434	9	46	158	144	103	587	467	457	329	262	268	192	354	193	558	105	403	255	42	445	149	1090	1016	1154	1215	1333	1482	1239	1542	1863	39	2009	1111	14	531	1743
KLHDC10	68	768	69	1751	194	1498	1631	1315	54	385	594	502	434	2145	1306	1370	1162	517	912	583	1724	767	1982	253	1170	505	134	857	382	6080	6001	6516	5573	6235	6297	5559	6314	6192	3322	7204	5224	452	2655	7706
LOC100128325	0	7	0	15	2	5	9	6	3	0	3	4	2	15	7	5	8	2	5	1	3	4	9	1	6	1	2	4	1	11	4	2	10	12	15	28	16	9	0	12	9	1	3	26
TMEM209	16	370	21	669	69	635	700	619	29	64	171	220	172	599	411	567	507	202	347	171	712	362	896	70	587	229	47	399	121	2641	3297	3763	2667	3268	3428	2070	3220	2443	72	2905	2206	52	1475	2159
SSMEM1	0	1	1	0	1	0	2	0	0	0	0	0	0	0	1	0	0	0	2	0	0	0	2	0	0	2	0	0	0	33	6	0	2	5	2	2	4	4	3	0	3	1	1	8
CPA2	0	1	0	1	0	1	0	0	0	1	0	1	5	1	2	6	2	0	0	3	3	1	8	0	0	0	0	0	0	8	0	1	1	0	3	0	1	0	3	1	1	0	0	9
CPA4	0	14	1	3	34	7	0	6	1	1	7	2	3	14	14	33	83	6	5	6	1806	1257	16	2	1763	2	1	9	10	35	7	0	5	473	1	31	2	10	0	28	74	8	51	44
LOC105375503	3	0	1	1	5	1	0	2	0	1	0	3	0	8	3	2	5	0	0	2	175	57	1	0	142	7	1	0	0	0	0	0	0	13	1	2	0	2	501	3	4	9	3	7
CPA5	1	1	1	0	2	1	0	2	0	6	0	0	0	10	2	0	4	0	5	2	7	1	1	0	5	8	0	4	1	0	0	0	6	3	0	8	1	4	6	24	10	9	0	30
LOC105375504	0	0	0	0	3	0	0	0	0	0	0	0	0	0	0	1	0	0	0	0	0	0	0	0	2	0	0	0	0	0	1	0	2	0	1	0	0	0	0	1	0	2	0	7
CPA1	0	1	0	2	1	3	1	4	0	8	2	2	2	24	6	4	2	2	3	3	1	1	1	0	3	0	2	6	1	3	0	3	14	1	9	8	13	5	0	8	3	7	0	54
CEP41	6	179	403	351	34	219	314	199	21	41	101	112	76	175	227	410	246	164	169	135	205	72	349	65	157	91	33	119	146	1011	1249	1105	1249	1138	1351	1016	1209	1495	24	1815	1056	32	176	740
LOC105375505	0	3	0	0	0	0	0	0	0	0	0	0	0	0	0	0	0	0	0	0	1	0	0	0	2	1	0	0	0	0	1	0	0	0	0	1	0	0	1	0	0	0	0	3
MEST	4	53	1	75	8	34	70	26	4	50	138	25	1125	1937	136	2319	46	310	474	86	111	50	41	9	43	15	32	1026	141	211	158	114	216	105	85	841	136	360	13	557	251	4	71	4787
MESTIT1	2	1	131	4	0	0	1	3	1	1	3	2	2	19	2	13	0	1	3	1	0	2	1	0	7	23	1	8	2	18	3	4	8	2	3	21	5	6	3	11	10	1	1	37
MIR335	0	1	0	2	0	1	1	0	0	0	0	0	4	15	1	4	0	0	5	0	1	1	1	0	2	0	0	6	1	0	3	1	0	5	1	7	5	3	0	3	0	0	2	28
COPG2	5	288	28	506	64	297	479	351	11	80	283	204	172	1146	624	920	376	303	323	215	771	486	695	104	393	119	70	491	203	3347	3052	4133	3358	2846	2378	2871	2528	4001	108	4148	3079	130	1565	4380
COPG2IT1	3	16	11	52	7	14	26	23	5	19	18	17	9	374	30	158	38	32	122	31	33	26	38	9	17	6	3	110	28	108	104	170	162	161	135	121	147	86	28	262	122	33	74	805
TSGA13	0	1	1	2	1	2	6	1	0	0	0	1	1	4	2	3	2	0	1	0	1	0	5	0	0	0	0	1	3	7	3	6	4	14	10	5	7	4	2	0	1	460	10	4
KLF14	1	1	3	0	0	2	0	1	0	1	2	1	0	10	0	4	1	0	1	0	4	1	0	0	2	2	0	12	0	0	0	0	0	0	0	0	0	0	0	0	0	0	1	19
LOC105375508	0	31	1	14	7	19	27	28	3	5	2	32	7	60	33	19	45	4	9	11	12	2	52	4	16	18	3	19	1	50	100	74	39	88	52	65	106	7	180	48	60	45	288	128
LOC105375509	2	1	0	0	0	1	0	3	0	0	0	3	0	3	0	3	2	0	0	0	0	0	3	0	0	0	0	2	0	3	1	0	0	3	1	1	4	1	20	2	4	8	35	15
LOC347674	54	5	1	0	0	0	0	1	0	1	0	0	52	2	1	0	0	0	1	0	1	0	1	0	3	4	0	1	0	8	4	0	0	5	1	1	4	2	4	2	5	50	17	15
LOC100133252	0	10	2	5	3	9	4	8	2	8	7	6	4	24	8	6	8	2	7	2	6	2	10	3	13	12	0	17	0	25	24	15	8	22	20	14	28	13	60	26	29	15	101	68
MIR29A	1	49	1	13	12	27	16	39	4	3	1	8	3	13	12	3	63	0	7	1	13	4	56	1	12	1	1	1	1	25	90	45	18	60	27	56	86	6	28	14	41	39	168	19
MIR29B1	4	33	5	3	4	34	8	39	7	12	1	13	5	10	37	0	75	0	0	0	6	0	63	1	6	13	2	7	4	9	33	24	3	36	9	11	36	0	8	6	15	9	148	13
LINC-PINT	709	3986	386	1864	1169	5483	2959	4999	979	3598	1405	6216	1209	4083	3523	1608	7880	841	1828	1035	2041	691	7318	403	1273	3527	421	2403	799	6919	12416	11426	6111	11915	7754	12101	15396	4316	28475	8109	9493	17118	50213	9253
LINC00513	204	513	71	211	141	801	260	604	208	654	111	912	96	466	715	143	1481	108	198	94	305	74	1009	40	247	335	31	184	80	1357	1831	2139	1076	1999	1156	2299	2533	541	7302	1391	1561	3857	9331	1507
MKLN1	464	6221	339	6809	1128	8155	7194	7212	407	1819	1476	4841	1633	5294	3824	4392	4837	1537	5866	2550	6423	2823	8222	778	3332	2625	632	3788	1635	20382	30507	30664	20389	28706	30325	19771	25617	17346	4221	19730	16207	3746	18940	23638
RPL27P11	5	96	12	106	7	77	93	118	5	34	14	37	102	37	56	46	59	29	71	16	293	156	116	10	236	30	14	65	23	237	296	296	301	371	263	228	330	297	28	337	204	17	196	305
MKLN1-AS	6	70	4	95	13	146	71	87	7	29	29	24	20	116	93	64	70	16	82	32	62	28	95	13	38	71	16	47	21	273	267	274	203	397	385	291	467	322	27	350	172	16	281	285
PODXL	251	4282	318	4622	117	8485	7711	7471	519	130	1370	850	1789	4528	5407	5847	4665	2816	4235	2538	3229	641	5227	755	1236	1146	663	3152	2549	14411	7196	6377	16708	17679	26012	15000	15425	16035	154	22757	19015	55	3703	14030
RPL31P36	81	6	6	3	1	14	16	5	0	2	4	1	3	7	12	12	5	5	4	7	6	3	8	1	7	6	2	3	2	60	35	31	62	43	136	44	20	37	1	109	55	13	8	99
EEF1B2P6	14	273	30	527	18	377	585	415	23	64	118	157	288	247	169	526	244	184	253	117	1699	948	555	66	856	92	56	243	113	1416	1715	1688	2405	2121	2105	1274	1627	2129	45	1975	1417	36	685	1342
RPS14P10	0	1	0	1	0	2	0	0	0	1	1	0	2	0	0	0	0	0	0	1	2	0	2	0	0	1	1	3	1	4	3	0	4	2	3	3	6	6	1	4	2	13	7	0
RPS15AP22	2	0	11	1	0	0	1	0	0	1	0	0	0	0	0	0	0	0	0	0	0	0	0	0	0	0	0	0	0	0	0	0	5	0	0	1	0	0	0	0	0	0	0	0
NDUFB9P2	3	13	7	28	4	15	18	7	1	11	17	21	20	45	20	53	30	28	14	6	31	21	31	6	41	6	5	29	8	304	201	256	352	353	261	221	283	298	41	313	228	14	159	379
LOC107986849	0	0	0	0	0	0	0	0	0	0	0	0	0	1	0	0	0	0	2	0	0	0	1	0	0	0	0	0	0	0	0	0	2	0	0	0	0	0	1	0	2	3	0	10
LOC100130704	0	1	4	2	1	0	0	1	0	1	0	0	5	0	0	1	2	0	1	0	1	0	0	0	0	0	1	0	0	0	0	4	4	1	0	0	0	1	42	1	1	1	3	2
LOC101928782	0	0	0	0	0	0	0	2	0	0	0	0	0	0	0	0	0	0	0	0	0	0	0	0	0	0	0	0	0	0	0	0	0	1	0	0	0	0	0	0	0	0	0	1
LOC100533635	0	0	0	0	0	0	0	0	0	6	0	0	0	0	0	0	0	0	0	0	0	0	0	0	0	0	0	0	0	0	1	0	0	1	0	0	1	1	1	4	1	1	0	0
PLXNA4	31	850	21	268	23	227	567	237	21	41	1077	85	802	3731	441	4411	257	748	652	200	1493	197	357	126	177	3912	51	1423	148	1058	379	980	1484	594	1270	3371	307	1285	30	1816	1024	33	123	3913
LOC101928807	0	2	1	6	0	2	4	2	0	1	6	0	2	26	2	25	2	3	5	1	19	2	1	2	1	18	0	1	0	6	2	8	9	10	4	28	2	12	0	8	4	0	1	17
LOC105375511	1	11	0	13	0	4	14	11	1	2	24	2	11	70	16	104	9	15	29	4	47	3	16	6	5	80	0	57	2	21	8	26	55	12	32	66	8	45	55	54	37	0	1	77
LOC102724906	0	6	0	5	1	1	6	1	1	0	9	0	4	33	3	38	1	5	11	2	11	3	1	2	1	40	0	19	1	8	7	6	17	5	12	15	2	23	1	24	11	1	2	29
FLJ40288	0	0	0	0	0	1	1	0	3	0	0	0	0	1	1	2	3	0	0	0	0	0	0	2	0	1	0	0	0	2	0	2	0	2	5	0	0	0	0	1	0	1	0	0
LOC100506937	0	0	0	0	0	0	0	1	0	0	0	0	0	0	0	0	0	0	0	0	0	0	0	0	0	1	0	0	0	0	1	0	0	0	0	0	0	0	4	0	1	20	0	1
CHCHD3	24	367	42	653	64	647	703	780	28	47	194	163	168	455	500	546	402	248	420	186	774	346	859	157	597	149	83	387	181	1890	1695	2059	1854	2026	1858	1440	1905	2082	36	2059	1605	26	636	1725
LOC729998	479	6397	637	9489	879	8494	6553	9319	694	4037	6715	2623	3971	16313	14764	10081	8634	5186	4831	2926	25196	9848	10352	1599	14550	3682	1243	8108	2365	20008	10181	11903	19570	19196	19599	24281	27513	39551	1392	33815	22012	722	9411	31187
MIR3654	0	0	0	0	0	0	0	0	0	0	0	0	0	0	0	0	0	0	0	0	0	0	0	0	0	0	0	0	0	0	0	0	0	0	0	0	0	0	0	0	0	0	0	0
LOC105375512	0	0	0	0	0	0	0	0	0	0	0	0	0	0	0	0	0	0	0	0	0	0	0	0	0	0	0	0	0	0	0	0	0	0	0	0	0	0	0	0	0	0	0	0
ST13P7	13	84	9	120	13	95	106	95	11	75	65	60	32	323	171	164	113	94	65	42	257	101	155	17	145	69	9	120	33	325	323	361	332	322	317	251	313	435	39	334	222	56	144	389
EXOC4	134	2147	149	3747	351	2417	3615	3370	143	379	1302	911	622	4064	3225	3159	2478	1178	2264	1123	5347	2463	3447	594	2837	1515	471	2724	1165	10935	9724	12833	11317	9896	11658	10327	11714	13538	576	16103	9649	496	4205	13133
MIR6133	0	4	0	4	1	1	2	5	0	0	1	2	0	3	2	3	2	2	1	1	11	1	3	0	4	3	0	0	0	5	11	18	4	7	10	5	8	11	0	16	5	0	3	8
COX5BP3	1	22	2	42	2	17	27	31	1	2	6	4	2	41	23	22	21	7	31	10	38	12	45	5	16	11	1	20	10	86	100	155	124	78	119	90	129	104	7	129	95	6	48	90
LOC101928861	2	38	0	50	2	55	39	58	1	4	11	18	12	43	41	42	21	7	42	19	80	43	65	4	43	21	8	37	18	119	149	209	203	154	200	132	195	183	2	274	168	7	104	164
LOC105375513	6	69	94	217	10	82	148	124	28	11	81	27	19	108	155	187	191	67	118	60	179	102	126	21	90	73	25	84	79	336	237	397	314	310	343	326	388	354	37	599	350	70	131	417
LOC105375514	1	24	0	73	2	16	45	25	1	4	16	5	10	29	29	56	31	21	32	26	60	29	51	7	30	18	4	23	18	117	110	232	155	140	178	141	163	161	11	307	167	48	74	210
LRGUK	41	154	14	215	25	55	122	81	5	23	62	21	54	113	108	177	112	50	124	79	110	71	187	18	76	97	20	102	50	480	341	756	364	455	721	524	485	519	62	858	334	177	247	412
SLC35B4	39	752	62	1413	108	1401	1410	1416	38	52	305	353	284	700	1074	1334	742	467	681	417	1102	499	1979	225	639	372	126	501	363	4856	4241	5693	3986	4943	4911	3918	4827	4238	36	4897	3330	23	1244	3685
LOC105375518	1	0	83	0	1	0	0	1	30	1	1	1	0	3	0	1	24	0	0	0	1	0	3	2	0	0	0	0	0	3	0	1	4	1	0	1	1	2	1	1	0	1	1	11
LOC105375517	0	0	0	0	0	1	2	1	0	0	0	0	0	2	0	1	1	1	2	0	0	0	4	1	1	0	0	0	0	5	5	3	3	5	4	3	6	5	0	1	4	1	2	14
LOC105375519	0	7	0	18	0	9	11	9	1	1	4	3	1	22	5	13	5	13	15	7	1	8	6	2	21	63	4	13	6	34	35	28	32	31	41	25	31	50	0	47	36	4	15	58
AKR1B1	38	708	82	666	305	2139	660	1294	47	105	308	211	293	862	761	696	439	416	301	140	395	125	1043	124	239	533	57	445	162	2146	2045	2246	1266	2687	3672	2419	2502	2135	38	2609	1563	80	1515	2227
AKR1B10	16	12	4	14	0	18	14	18	12	1	2	4	1	30	13	5	99	1	18	13	9692	2670	16	14	3857	6	20	65	7	31	9	2	25	94	10	7	7	10	11	21	127	0	260	33
LOC105375520	8	42	16	42	14	51	12	16	1	4	4	6	7	42	6	6	34	25	73	12	450	301	16	3	190	15	2	75	1	96	32	39	11	83	116	93	98	37	238	173	74	6	96	227
AKR1B15	95	11	1	14	2	43	6	6	1	3	2	5	12	42	8	5	24	6	8	3	838	672	11	2	477	5	5	65	0	27	19	25	8	47	44	49	45	29	3	35	71	1	159	116
BPGM	33	297	159	642	100	909	782	1098	48	210	122	298	167	319	636	237	521	148	270	143	632	169	1504	121	357	100	63	255	110	1441	2143	2375	2014	2598	3969	1439	1453	1612	511	1448	1255	177	1245	908
LOC107986850	17	11	11	19	10	23	11	19	1	11	2	5	1	72	23	3	15	2	7	15	10	4	10	0	18	7	1	9	4	9	11	93	52	88	53	10	16	20	109	23	42	11	128	161
CALD1	596	17485	917	48683	1615	24310	54071	36928	1169	2374	19329	5339	2579	22248	30533	20372	15563	10669	10755	11624	14827	5152	49399	6440	4254	3298	3862	13498	11229	63250	72415	91189	127475	88073	87346	50882	65995	90591	863	58755	48693	154	7721	51841
AGBL3	29	174	17	303	40	263	240	256	14	96	66	359	64	730	203	226	240	76	465	146	205	75	272	36	160	108	37	262	137	507	498	676	713	829	811	512	844	766	1790	702	733	68	632	2452
CYREN	80	630	330	1258	211	1138	906	1631	395	3221	485	3440	406	1878	2302	1300	1835	807	755	412	1518	789	2183	255	999	548	265	1036	485	2780	1882	3194	2267	3497	2535	2290	4670	3218	1746	4772	4834	919	9621	5291
LOC100419645	2	21	6	49	6	21	25	39	3	10	20	21	7	57	19	55	28	18	36	14	34	13	45	5	21	20	5	19	14	233	201	250	259	260	234	161	341	242	15	230	143	14	117	306
TMEM140	6	14	2	10	3	17	16	15	7	487	6	117	7	144	308	44	149	16	27	10	43	6	37	3	11	4	13	43	11	116	90	208	148	179	153	173	342	198	230	250	466	212	1831	287
WDR91	153	681	139	1482	285	945	1027	1621	61	1332	450	1557	164	1456	1749	875	1149	502	971	253	4035	1408	2366	265	1562	627	286	669	415	2633	2241	3481	2203	3154	3437	3124	3822	3705	1971	5178	4079	676	6302	3972
MIR6509	2	1	0	1	2	2	3	5	1	4	2	12	0	3	2	5	3	0	1	2	19	4	1	0	5	2	1	4	0	8	5	16	6	9	12	9	4	6	10	18	8	5	15	9
STRA8	43	1	3	1	0	0	1	6	0	94	5	3	0	15	5	2	2	0	12	2	6	4	4	0	6	10	1	8	2	2	7	4	6	1	3	3	2	0	4	9	6	1	9	13
LOC107984123	0	1	1	1	2	0	2	5	0	2	18	5	4	27	5	11	5	5	38	1	1	3	4	0	22	31	6	4	1	9	2	6	15	8	17	10	9	9	13	46	7	0	2	67
CNOT4	42	669	457	982	147	806	1052	813	380	270	329	463	221	1317	636	821	884	349	757	474	1009	474	1340	130	608	405	106	776	285	3307	3440	4560	3068	3899	4366	2682	3745	2766	987	3807	2735	346	2051	4306
SDHDP2	3	40	63	71	8	47	57	50	1	19	8	28	9	62	41	49	35	20	41	17	78	31	75	7	55	24	5	24	18	262	274	282	324	261	293	247	272	289	43	330	224	22	172	239
NUP205	195	1915	67	3105	321	2798	3312	2946	124	233	816	1027	620	2118	2580	2532	2768	1176	2011	999	6370	3470	4758	554	4517	1022	414	1697	885	11578	11460	15214	11126	12126	11477	8701	9203	8027	128	11167	8996	95	3993	8790
RPL15P11	0	0	5	1	1	1	5	1	0	0	0	0	1	0	0	0	1	0	1	0	3	2	3	1	2	2	0	0	0	3	3	5	7	3	4	6	7	0	0	3	2	0	3	3
STMP1	49	613	260	1305	141	1176	1377	953	45	164	187	560	329	468	400	710	700	342	663	351	1132	887	1525	253	598	276	109	460	207	2617	4067	3873	2708	2880	2611	2225	2831	2403	2389	2957	1831	314	1064	2346
SLC13A4	17	176	14	315	51	252	216	398	19	39	50	66	14	488	264	160	225	83	225	85	653	251	300	48	261	347	32	265	132	708	476	498	567	948	1257	689	1262	590	64	815	453	22	112	830
LOC105375521	4	89	1	199	28	126	125	268	12	22	33	74	18	243	150	91	156	51	126	40	352	151	155	51	171	261	24	120	86	398	323	247	280	492	626	371	669	299	13	482	227	11	74	458
LOC107986851	0	2	1	5	6	14	3	10	2	2	2	4	5	10	1	3	2	1	8	6	4	0	6	1	10	12	0	0	1	67	46	32	45	86	50	71	77	67	27	45	61	43	51	76
FAM180A	4	82	36	77	60	231	120	98	45	62	85	27	62	223	77	41	56	37	148	125	65	10	267	53	69	140	0	10	37	659	351	126	338	875	261	551	1030	232	13	604	149	2	136	926
LOC105375522	0	4	5	8	0	1	5	0	0	0	0	1	0	3	3	3	3	0	1	1	1	0	4	4	0	3	0	2	0	6	17	14	13	12	5	10	6	15	0	8	8	3	4	4
LUZP6	0	0	0	1	0	1	0	1	0	0	0	0	0	0	0	0	0	0	0	0	3	2	0	0	0	4	0	0	0	0	0	0	0	0	2	0	0	0	1	0	0	0	0	1
MTPN	0	0	0	0	0	0	0	0	0	0	0	0	0	0	0	0	0	0	0	0	0	0	0	0	0	0	0	0	0	0	0	0	0	0	0	0	0	0	0	0	0	0	0	0
LOC105375523	11	35	4	65	17	31	63	17	1	16	30	20	42	18	52	47	24	7	112	27	37	8	44	2	11	8	9	19	17	44	90	201	102	181	208	69	270	249	45	262	103	260	81	236
PSMC1P3	33	5	16	6	2	3	5	4	0	0	0	8	5	3	0	8	2	2	2	0	6	2	2	0	2	0	2	11	1	11	22	13	16	18	11	10	1	11	15	3	5	318	5	11
LOC105375524	0	0	0	0	0	0	0	1	0	0	0	0	0	2	0	0	0	0	0	0	0	0	0	0	0	0	0	0	0	0	0	0	0	0	0	0	0	0	1	0	0	0	0	0
CHRM2	28	0	64	0	3	0	0	2	0	0	0	2	3	0	3	0	0	0	1	0	0	0	0	0	9	22	0	4	0	0	0	0	1	0	1	0	1	0	9	1	0	160	1	0
LOC349160	118	1	2	3	0	0	2	1	0	0	1	1	13	1	3	1	0	1	1	1	0	1	2	2	1	0	0	0	0	1	3	2	5	4	4	3	5	2	5	2	1	38	4	14
MIR490	0	0	0	0	0	0	0	0	0	0	0	0	0	0	0	0	0	0	0	0	0	0	0	0	0	0	0	0	0	0	0	0	0	0	0	0	0	0	0	0	0	0	0	0
RPL18P5	0	0	0	3	1	1	0	4	1	6	2	1	2	13	5	2	6	0	6	2	15	8	3	1	14	2	0	0	0	0	2	3	0	1	0	1	1	1	1	0	1	0	0	3
LOC105375525	0	0	0	0	0	0	0	0	1	0	1	0	0	0	0	0	0	0	0	0	0	0	0	0	0	0	0	0	0	1	1	0	2	0	4	0	0	2	13	0	0	18	0	2
PTN	1	187	7	185	2	272	196	72	8	94	1437	35	82	556	340	112	133	178	232	184	78	19	122	69	8	6	23	53	54	663	744	604	1998	904	438	1034	366	1353	2	908	848	9	85	1848
LOC105375527	0	6	0	13	0	7	9	5	2	2	5	1	2	22	9	2	6	2	16	5	2	0	14	2	0	0	0	2	4	33	69	46	48	46	41	35	18	55	1	49	35	9	9	29
DGKI	52	738	120	990	45	965	1514	3341	110	116	269	117	173	622	795	397	447	295	536	134	170	60	3093	597	34	61	96	127	211	3853	8731	6717	2730	3459	8140	5948	3120	8360	50	6714	1070	124	1008	1869
RPL6P19	18	523	30	675	49	556	685	764	42	123	194	222	332	263	325	673	365	412	563	164	1530	912	646	126	926	148	105	333	118	876	1454	1785	1150	1116	1230	985	1023	1081	81	1147	799	12	380	1010
CREB3L2	202	3474	236	6427	707	7091	6786	7104	268	545	1907	1474	990	4756	4384	4427	3843	2036	2927	2066	3458	1407	8648	1340	1531	2316	449	2851	1255	15560	12048	11882	9730	13512	14006	14033	12774	8951	539	12164	7922	732	2914	13660
LOC100130880	3	69	5	127	19	157	244	100	4	0	43	35	14	71	72	72	120	20	88	53	108	32	161	16	42	39	13	78	38	265	243	272	115	259	285	253	275	183	7	208	152	4	70	184
LOC100128052	1	2	1	2	1	1	0	0	4	14	1	0	0	7	0	0	2	1	1	1	3	1	6	0	1	1	1	0	0	7	11	13	4	13	15	2	6	6	2	4	4	3	7	5
LOC100420648	0	3	1	1	0	2	2	6	0	0	0	4	2	0	0	5	11	10	2	1	3	0	9	1	2	2	0	1	0	29	40	67	29	55	42	34	29	33	1	44	29	2	12	18
AKR1D1	0	0	0	1	0	0	0	1	2	1	0	0	0	1	0	0	0	0	0	0	0	0	2	0	2	1	0	0	0	1	2	4	1	4	1	0	3	1	2	2	0	0	0	1
RCC2P3	0	1	0	0	2	0	2	3	0	1	1	0	1	0	3	2	4	8	0	1	5	2	4	2	4	0	1	0	0	2	3	8	7	9	4	4	7	6	0	7	3	5	0	7
MIR4468	0	0	0	0	0	0	0	0	0	0	0	0	0	0	0	0	0	0	0	0	0	0	0	0	0	0	0	0	0	0	0	0	0	0	0	0	0	0	0	0	0	0	0	0
LOC107986749	0	0	0	0	2	0	0	0	0	1	0	0	0	0	1	0	0	0	0	0	0	0	0	0	0	0	0	0	0	0	1	0	0	2	0	0	3	0	14	0	0	0	0	0
PTMAP10	0	4	4	4	0	4	1	3	0	3	8	2	2	4	8	5	2	6	3	3	12	3	19	2	10	9	4	1	5	14	8	9	10	12	13	5	13	6	1	13	6	11	6	9
IMPDH1P3	4	15	5	15	4	26	14	22	4	24	3	49	14	7	38	21	20	12	10	4	17	17	18	7	21	6	3	8	3	42	16	31	44	66	53	48	143	103	150	114	102	10	125	59
TRIM24	46	668	77	1795	151	1095	1154	937	44	262	373	321	345	1209	1232	1170	771	450	705	374	977	426	1409	175	603	220	216	663	423	2709	2768	3408	3581	3939	4314	2698	4711	3367	970	4534	3080	425	1626	2972
RPS3AP28	0	10	24	21	2	17	14	14	0	1	2	1	2	6	5	19	16	7	5	6	17	3	14	2	9	2	2	12	6	77	83	86	140	73	102	51	99	76	21	108	95	17	51	57
SVOPL	6	14	0	10	3	8	5	13	0	0	2	2	2	10	2	1	11	3	8	1	11	4	8	0	28	5	1	4	2	52	32	26	44	58	41	60	34	22	19	63	40	7	23	33
RPL21P73	0	0	0	0	0	0	0	0	0	0	0	0	0	0	0	0	0	0	0	0	0	0	0	0	0	0	0	0	0	0	0	0	0	0	0	0	0	0	0	0	0	0	0	0
RPL17P27	3	0	2	1	0	0	0	0	0	2	1	1	1	1	0	2	2	2	1	2	0	4	0	0	2	1	1	2	0	2	3	0	1	3	1	2	4	2	0	3	2	9	1	2
UQCRFS1P2	0	0	0	0	0	0	0	2	0	0	0	0	1	0	0	0	0	0	0	0	0	0	0	0	0	0	0	0	0	3	0	0	0	0	0	1	0	0	0	0	1	0	0	0
ATP6V0A4	1	25	1	0	19	7	0	1	0	1	0	0	2	0	0	0	31	0	0	0	13	9	1	1	1	0	0	0	7	491	0	0	2	92	1	273	0	0	6	3	217	48	133	2
TMEM213	1	22	2	1	0	3	0	2	0	3	0	0	2	1	0	0	0	0	0	1	5	0	1	0	0	1	0	0	0	98	1	2	4	2	0	47	1	5	554	2	85	2	34	4
KIAA1549	48	183	10	330	27	185	194	123	12	18	70	54	61	311	117	273	173	140	148	91	176	41	286	36	59	39	16	260	117	979	392	773	497	1195	835	1055	933	883	10	779	529	22	146	1270
ZC3HAV1L	27	461	22	960	62	635	981	697	52	108	199	228	119	734	638	805	573	296	338	293	582	359	1118	194	378	201	83	300	256	1833	2210	1704	2028	2102	2209	2173	2424	2026	18	2188	1783	16	339	1918
LOC107986852	0	2	1	4	0	4	7	7	1	0	0	2	4	8	7	3	6	4	1	1	8	15	6	0	19	2	0	14	1	3	19	10	15	12	13	9	11	23	6	18	8	0	1	9
ZC3HAV1	593	1770	131	2983	327	2606	2931	1803	170	1336	1072	1246	949	2661	2858	2696	3092	1372	1525	1065	2399	1179	3514	454	1913	959	363	1439	877	9682	9781	15149	8763	11419	12117	8326	13974	10620	7398	14979	8947	2423	3395	8823
TTC26	27	222	97	360	45	294	361	311	35	48	107	91	73	191	205	248	243	97	160	136	250	114	394	39	149	93	25	142	80	1117	1024	1256	1278	1611	1203	926	1543	1057	34	1156	892	116	531	929
LOC100499191	2	42	6	62	17	42	55	50	2	8	11	54	14	34	45	35	51	25	32	24	63	30	80	12	34	21	10	29	31	192	227	248	189	223	263	154	297	186	33	237	198	43	147	180
RPL37AP5	0	36	2	72	6	69	67	91	2	11	48	29	94	135	63	89	85	42	50	17	141	114	105	13	91	22	16	73	18	37	34	26	26	30	24	15	35	44	3	24	23	2	7	33
UBN2	87	1613	125	3085	436	2263	2230	2127	157	722	820	862	525	3996	1907	1945	2050	714	1974	1017	2912	1228	3094	392	1392	1063	292	1517	754	8309	9779	10210	7151	9681	11464	7711	8885	6829	1482	9741	6616	567	3262	11071
LUC7L2	28	377	52	610	149	730	696	875	56	330	456	320	107	2207	1793	610	702	357	623	317	861	500	1024	189	504	382	120	638	383	619	489	616	754	525	637	609	623	870	64	894	700	41	470	980
FMC1	2	18	3	19	3	24	22	32	0	2	11	11	6	32	37	9	18	13	21	11	26	10	20	3	9	7	2	10	9	25	27	32	28	34	31	19	48	37	3	21	18	6	23	48
TRR-CCT4-1	194	267	373	34	6	49	36	98	9	24	27	40	323	11	12	14	136	14	81	56	110	46	323	5	33	125	9	194	9	18	59	40	21	36	32	10	43	13	8	17	16	34	90	22
FMC1-LUC7L2	0	1	0	3	0	8	0	3	0	0	2	0	1	10	6	1	10	1	4	2	3	0	3	1	1	3	0	13	1	1	8	3	4	3	6	4	12	1	4	3	6	1	15	13
LOC100129148	0	7	0	10	1	2	6	2	0	0	1	1	0	12	2	5	4	0	8	5	1	4	7	1	6	2	0	2	1	8	10	14	16	10	15	11	17	14	0	25	8	2	14	39
KLRG2	1	25	2	24	5	15	20	29	1	5	3	5	3	97	11	11	34	6	19	11	240	33	27	5	47	6	5	20	9	71	24	19	19	79	43	63	50	30	3	28	37	2	14	78
ST13P17	5	0	0	2	0	1	0	1	0	0	0	0	0	2	0	1	1	1	0	2	0	0	0	0	2	0	0	1	1	0	3	0	1	1	0	0	2	2	2	1	0	96	1	2
CLEC2L	1	6	0	8	0	22	19	8	1	12	0	2	0	16	48	20	1	15	6	1	2	2	4	4	3	0	0	19	6	8	11	2	21	0	16	40	0	8	0	9	17	20	0	20
ERHP1	20	376	31	448	40	936	613	733	12	78	87	212	180	249	903	354	529	114	381	127	720	412	730	90	543	122	66	348	99	1148	1727	1577	1354	1550	1203	780	942	1289	28	1000	779	34	436	643
HIPK2	305	3118	321	4714	1031	4857	5941	4377	361	1049	1808	1602	1317	5164	4142	5380	3408	2006	2096	1580	5112	2761	5904	721	3104	2593	419	2799	1026	9481	8150	10965	7649	17850	12585	12457	21920	5529	515	9123	8897	415	7150	10504
LOC105375530	3	67	0	83	11	71	123	63	5	13	15	22	8	40	74	60	62	13	43	35	63	26	109	4	31	22	1	28	20	106	175	277	142	280	157	363	497	55	6	167	131	5	168	131
TBXAS1	231	1530	100	1264	279	1806	1046	1763	158	3246	296	3009	357	975	2307	1159	2087	724	433	246	939	168	4574	216	404	282	229	728	288	4003	4392	5389	3028	4810	3576	3076	11369	3407	6485	6711	5258	4691	9443	1765
LOC107986853	70	368	7	158	45	275	217	320	32	391	32	769	69	66	212	132	270	60	54	24	137	14	915	12	55	21	16	67	22	462	1363	999	365	743	595	311	2122	197	1792	684	812	1588	3990	160
LOC105375532	143	718	54	366	79	571	407	655	73	1049	40	1205	104	166	498	259	558	139	170	72	345	42	1362	34	198	50	66	176	63	1052	2034	1976	765	1429	1069	648	4266	397	4328	1711	1684	2584	4771	315
PARP12	95	508	98	884	234	947	872	1242	93	499	441	388	320	1570	1335	944	1160	447	760	433	1178	667	1653	184	927	461	216	696	447	3521	1891	4922	2897	5169	3660	3529	4951	3403	338	5204	3386	392	1814	3839
KDM7A	731	4445	384	4326	1412	7048	6255	6799	702	4035	1267	9573	1549	2811	4084	2884	7029	1208	4070	1675	8944	4137	8408	540	6052	2907	495	2265	831	17855	24199	30150	10854	16310	21680	18499	18902	7091	7598	15729	15891	4974	30676	12977
KDM7A-DT	38	340	79	143	231	666	218	401	120	412	188	228	259	225	391	242	542	112	211	93	856	536	549	70	984	604	23	192	48	594	592	691	236	464	859	580	583	251	72	466	521	35	1591	510
RNU6-797P	0	0	0	0	0	1	0	0	0	0	0	0	0	0	0	0	0	0	0	0	0	0	0	0	0	0	0	0	0	0	0	0	0	0	3	0	0	0	1	0	0	0	1	0
LOC107986854	1	6	1	7	3	4	0	3	3	20	3	5	3	4	30	3	10	0	1	0	8	2	9	0	5	7	0	1	1	23	16	26	13	13	127	17	14	7	30	55	11	3	31	12
PPP1R2P6	8	2	3	7	3	3	3	0	0	5	1	18	2	8	4	2	13	1	0	3	2	2	5	0	7	2	0	0	0	9	9	10	2	11	1	13	17	3	163	15	12	25	57	6
LOC105375534	13	15	3	9	4	6	9	2	0	15	1	57	2	11	11	4	6	2	1	0	7	1	8	2	12	1	0	0	1	20	12	17	8	21	14	21	33	14	369	12	29	92	123	11
SLC37A3	322	1052	117	1786	176	1899	1786	2003	90	748	465	1176	438	1288	1513	1151	1429	526	699	442	1351	639	2460	400	1001	701	116	685	467	6630	5844	6184	6022	4824	8758	7168	6636	5869	5361	5400	4204	2259	4803	6152
RAB19	0	9	3	10	0	8	1	2	0	9	2	3	2	3	7	2	7	2	0	1	0	1	7	1	7	4	0	2	3	6	2	15	11	10	6	15	51	24	21	30	36	12	32	10
MKRN1	145	652	106	1038	318	1012	793	804	107	1486	510	872	438	2416	1276	989	1260	549	814	462	1088	724	1293	179	816	558	191	878	326	3117	3279	3426	2448	3258	3169	2587	3888	2863	3172	3826	3335	893	3216	4346
DENND2A	28	154	37	984	392	360	439	573	57	70	307	61	53	1314	1451	946	211	551	385	410	243	97	465	243	104	236	49	418	386	987	565	741	835	563	1501	1132	1254	1812	56	1576	887	4	142	4100
LOC105375535	2	0	1	6	2	0	0	3	0	7	0	1	2	6	6	8	1	5	2	0	1	1	8	0	1	3	0	0	4	3	0	2	4	0	9	4	10	8	205	23	7	5	4	10
LOC107986718	1	3	4	6	1	6	3	3	0	7	2	3	1	26	5	3	3	1	3	2	2	3	4	0	8	4	1	0	1	7	8	9	8	12	9	7	8	5	3	12	14	2	4	15
ADCK2	13	165	26	375	83	270	255	368	22	28	201	105	82	661	594	358	264	198	203	150	714	346	481	152	390	125	65	277	121	455	232	368	769	889	974	937	689	1693	17	1573	981	15	299	1351
NDUFB2-AS1	26	18	2	32	5	31	27	49	1	14	25	10	11	49	86	38	24	23	20	6	41	18	58	18	25	16	7	14	15	42	24	16	14	43	34	33	41	27	5	63	46	4	17	76
NDUFB2	33	867	79	1324	65	2327	2268	2062	81	206	490	424	704	875	2197	1175	939	513	909	296	2036	1082	1656	190	1240	237	206	842	276	3526	3867	3767	5871	4502	4578	3323	3854	5617	97	3983	3543	83	1316	2941
BRAF	321	1554	162	2431	358	2360	2391	2554	195	1387	600	2640	607	2050	1784	1589	2562	592	1656	965	3017	1470	3321	272	1518	780	246	1381	630	6236	7263	8455	6353	7445	7232	5919	7655	5214	6088	6225	6976	3309	9580	7492
LOC105375536	3	21	2	12	3	33	10	19	0	5	10	7	8	10	6	1	40	0	13	2	9	2	23	2	4	6	1	9	1	21	35	37	14	34	27	31	42	35	39	36	22	72	71	35
LOC107986720	0	0	0	0	0	0	0	0	0	0	0	0	0	0	0	0	0	1	0	0	0	0	0	0	0	0	0	0	0	0	0	0	0	0	0	0	0	0	3	2	0	59	3	1
CCT4P1	3	13	0	4	0	4	2	2	0	0	0	2	0	2	6	4	3	5	2	2	11	2	6	0	7	1	0	0	2	20	10	12	6	12	17	13	8	12	7	11	10	1	9	16
MRPS33	19	249	20	299	24	305	434	404	23	36	84	110	170	320	317	283	225	114	305	87	828	358	340	53	535	87	59	181	68	803	1510	1162	1384	1319	1261	590	1016	1200	12	1049	653	82	512	1081
LOC107986719	0	0	0	0	0	0	1	0	0	0	0	0	0	0	0	0	0	0	0	0	0	0	0	0	0	0	0	0	0	0	0	1	0	2	0	0	2	0	0	0	0	0	1	4
LOC105375537	0	0	0	1	0	0	1	1	0	1	1	0	0	3	1	1	1	0	1	0	0	1	0	0	2	0	0	2	0	0	0	0	0	0	0	0	0	1	2	1	0	3	2	5
TMEM178B	39	15	7	129	33	26	136	82	8	4	22	6	8	764	31	40	28	40	37	10	27	11	377	6	19	14	7	347	23	238	174	186	112	177	885	277	741	250	5	88	54	198	35	1927
LOC105375538	0	10	0	7	1	3	4	7	0	1	4	1	1	36	5	6	1	4	15	0	8	3	7	0	0	3	0	9	5	21	17	7	11	11	26	12	54	33	4	29	7	30	10	36
AGK	32	637	33	992	154	775	1022	841	44	53	216	313	123	629	682	628	755	309	572	339	937	424	1200	131	536	234	116	538	282	2638	2653	3549	2773	3520	3474	2214	3745	2750	61	2500	2242	83	1377	2582
KIAA1147	53	616	66	1098	233	916	757	715	81	96	312	416	250	1096	1556	753	1325	399	520	317	836	372	1614	173	270	411	182	502	433	3057	2095	3328	2357	4798	4469	3000	4616	2955	45	3079	3042	61	2017	2573
WEE2-AS1	0	9	9	41	7	19	20	30	0	4	9	20	3	58	51	33	17	9	28	28	19	18	23	1	8	9	7	29	12	42	25	58	36	56	83	31	142	67	2	156	59	0	59	99
WEE2	6	8	2	24	1	7	4	19	2	7	1	16	7	26	24	11	14	3	14	7	9	5	16	0	8	2	1	18	9	32	16	45	34	48	42	39	66	41	3	85	24	35	26	77
SSBP1	87	999	105	1294	106	1692	1432	1659	77	196	319	583	506	853	1430	1121	1189	492	769	407	2312	1685	1843	228	2488	355	187	681	328	3862	5985	5311	5465	6473	4398	2544	3661	4717	81	4117	2845	179	2066	3227
TAS2R3	2	31	1	60	12	34	21	45	3	7	9	18	3	60	35	40	56	13	30	18	77	21	64	7	27	12	6	41	14	309	195	228	200	256	224	244	344	170	4	163	96	7	87	386
TAS2R4	1	23	0	31	7	25	13	15	0	1	12	15	4	77	17	26	43	9	24	10	38	8	26	5	13	9	1	8	7	192	171	129	115	205	100	156	180	138	3	105	74	5	81	254
TAS2R5	26	30	1	50	22	34	18	55	3	0	2	16	5	73	22	42	58	10	51	25	70	34	47	6	20	11	6	25	13	203	91	94	126	192	111	123	189	174	0	140	64	4	84	256
PRSS37	3	46	57	86	39	31	16	33	5	11	15	36	3	119	32	40	68	20	79	20	48	9	15	11	5	18	1	25	4	457	243	264	249	378	245	175	304	294	346	170	77	30	99	584
OR9A4	0	10	2	4	3	7	3	9	0	1	0	6	0	0	6	0	17	1	2	0	0	0	3	0	0	1	0	0	1	8	26	31	6	22	31	4	27	5	0	0	71	2	7	6
CLEC5A	97	670	59	1904	336	1112	2485	1800	285	706	46	2788	173	47	2291	342	3163	391	37	46	353	42	4698	107	43	72	225	87	80	2514	12001	10268	2648	11671	1975	504	7272	795	563	892	6514	587	9879	81
TAS2R38	1	11	1	1	3	16	3	6	0	10	0	13	1	0	15	1	12	0	0	0	0	0	4	1	0	0	0	0	0	11	20	12	4	27	6	3	28	2	0	3	15	29	43	2
MGAM	559	5851	334	903	415	7970	1367	3982	625	7181	103	9195	2152	698	3575	186	7187	439	208	62	1139	187	2619	138	1228	136	133	723	206	806	6081	2580	3165	5855	979	892	49827	398	14288	1630	6108	18965	12686	871
MGAM2	26	434	8	56	27	336	47	254	19	172	8	331	162	30	81	10	237	11	15	9	50	8	103	15	60	7	9	38	16	207	475	170	120	320	68	95	2346	27	1135	157	250	963	294	81
MOXD2P	0	6	0	0	0	2	0	0	0	1	0	1	0	0	0	0	0	0	0	0	0	0	0	0	0	0	0	0	0	1	1	0	1	2	1	1	12	1	9	2	0	16	0	0
PRSS58	0	2	0	0	0	1	0	0	0	0	0	1	1	0	0	0	1	0	0	0	0	0	0	0	3	0	0	0	0	0	3	0	0	0	0	0	0	0	3	0	3	53	2	0
TRY2P	0	2	2	0	1	0	0	0	0	1	0	0	0	0	0	0	0	0	0	0	0	0	1	0	1	1	0	0	0	0	0	0	0	0	0	0	0	0	1	0	1	3	1	3
TRBV1	0	0	0	0	0	0	0	0	0	0	1	0	0	0	0	0	0	0	0	0	0	0	0	0	0	0	0	5	1	0	0	0	0	0	0	0	1	0	0	3	5	0	0	0
TRBV2	0	3	0	4	0	3	8	2	0	0	2	2	0	4	4	0	3	0	4	1	9	0	5	0	8	0	4	8	0	7	3	31	3	5	4	2	11	9	3	18	22	0	0	2
LOC105375539	69	0	5	1	0	0	0	3	0	3	0	0	1	1	6	0	1	0	0	0	4	0	5	0	1	0	0	0	0	1	3	3	4	1	4	5	4	2	1	4	15	12	0	0
TRBV3-1	0	0	0	3	0	3	0	0	0	0	1	3	0	0	38	3	7	1	0	1	1	0	3	0	5	0	1	0	1	0	5	8	2	1	5	6	14	6	3	22	26	0	5	2
TRBV4-1	0	0	0	0	0	2	0	2	0	0	0	0	0	1	0	0	1	0	0	2	7	0	2	0	1	1	0	6	0	7	4	0	1	3	5	8	6	1	0	10	8	41	1	9
TRBV5-1	0	5	1	3	0	5	0	0	3	0	4	1	2	0	23	6	5	2	4	3	4	2	32	1	11	0	3	2	0	6	5	21	5	6	8	6	12	11	4	32	60	0	4	5
TRBV6-1	0	5	0	0	1	4	2	0	0	0	4	0	0	5	4	1	3	0	1	1	1	0	6	0	1	0	1	3	3	8	5	18	2	5	1	3	17	4	0	28	11	0	5	1
TRBV7-1	0	0	0	0	0	0	0	0	0	0	0	0	0	0	0	0	0	0	0	0	0	0	0	0	0	0	0	0	0	0	0	0	0	0	2	0	0	0	0	0	0	0	0	0
TRBV4-2	0	0	0	2	0	2	0	2	0	0	2	0	0	1	4	1	1	0	0	0	0	0	2	0	2	0	0	0	0	1	0	7	0	0	43	7	8	0	0	6	39	0	3	0
TRBV6-3	0	1	0	1	0	2	2	0	0	0	2	1	4	0	3	1	2	0	3	1	0	0	1	0	1	0	0	0	4	0	0	9	1	0	1	12	14	6	0	9	24	0	0	5
TRBV7-2	0	1	0	7	0	14	3	7	0	0	2	3	2	6	26	0	17	1	1	1	2	0	3	1	6	0	2	4	2	15	7	15	0	3	13	11	27	6	0	44	58	0	7	0
TRBV8-1	0	0	0	0	0	0	0	0	0	0	0	0	0	0	1	0	0	0	0	0	0	0	0	0	0	0	0	0	0	0	0	0	0	0	0	0	0	2	0	0	0	1	0	0
TRBV5-2	0	0	0	0	0	0	0	0	0	0	0	1	0	1	0	0	0	0	0	0	0	0	0	0	0	0	0	0	0	0	0	0	0	0	0	0	0	0	0	0	0	0	0	0
TRBV6-4	0	0	0	4	0	0	5	0	0	0	1	0	0	3	2	0	8	0	0	1	0	0	2	0	0	0	0	15	0	0	0	8	1	2	0	0	1	1	0	6	12	0	0	3
TRBV7-3	0	0	0	18	1	12	13	8	1	1	3	4	3	15	29	5	52	1	6	2	10	0	49	0	0	0	10	18	3	32	9	73	21	24	10	13	29	14	0	70	36	0	5	21
TRBV8-2	0	5	0	2	0	3	3	0	1	0	0	0	0	0	0	2	2	2	14	0	0	0	6	0	0	1	0	9	0	15	12	19	15	24	10	8	16	12	0	3	21	0	7	3
TRBV5-3	0	0	0	0	0	0	0	0	0	0	0	2	0	10	0	0	0	0	0	0	0	0	3	0	0	0	0	0	0	4	6	9	1	7	1	1	1	0	0	3	8	0	7	0
TRBV9	0	0	0	0	2	2	1	0	0	0	1	0	3	11	6	1	7	1	0	0	7	0	10	0	3	0	7	1	0	17	17	31	20	9	14	3	36	6	0	41	51	0	7	10
TRBV10-1	0	0	0	0	0	0	0	0	0	0	0	2	0	2	0	0	0	0	0	0	0	0	2	0	0	0	0	0	0	1	1	10	0	0	0	0	9	9	0	0	2	0	0	0
TRBV11-1	0	0	0	0	0	0	0	1	0	0	0	0	0	0	3	1	3	0	1	0	1	0	3	0	0	0	0	0	0	0	0	5	0	4	0	1	0	1	0	4	7	0	0	0
TRBV12-1	0	0	0	1	0	0	0	0	0	0	0	0	0	0	0	0	1	0	0	0	0	0	0	0	0	1	0	0	0	0	0	2	0	0	1	0	0	0	0	0	1	0	2	0
TRBV10-2	0	0	0	3	0	0	1	1	0	0	0	0	0	8	4	0	1	0	0	0	0	0	4	0	2	0	0	0	6	3	0	6	0	0	0	6	1	0	2	0	14	0	0	0
TRBV11-2	0	0	0	16	0	2	2	0	2	0	0	8	0	9	12	1	13	0	3	1	2	0	20	0	7	0	2	9	4	1	0	36	3	7	3	16	4	3	0	11	43	2	3	5
TRBV12-2	0	1	0	0	0	0	0	0	0	0	1	0	1	0	0	0	0	0	0	0	0	0	2	0	0	0	0	0	0	1	0	0	0	1	0	3	0	3	0	0	4	0	0	2
TRBV6-5	0	7	0	0	0	1	6	2	0	0	1	2	1	19	29	0	7	1	3	1	4	0	8	0	4	0	2	4	0	6	9	20	1	5	2	2	7	12	0	31	26	0	3	3
TRBV7-4	0	1	0	2	0	0	0	1	0	0	0	0	0	8	2	1	2	1	2	0	0	0	4	0	1	0	3	0	0	1	0	4	3	1	0	0	4	2	1	11	10	0	0	3
LOC107986855	0	2	0	0	0	1	0	1	1	0	0	2	0	9	11	0	2	0	2	2	2	0	6	0	5	0	1	13	1	2	0	12	5	0	7	7	7	4	1	12	11	0	3	4
TRBV5-4	0	0	0	0	1	3	1	2	0	2	0	0	0	2	16	0	2	1	0	0	1	1	7	0	4	0	0	0	1	3	0	4	0	7	5	2	2	2	0	13	14	0	0	1
LOC105379749	0	1	21	1	0	2	2	3	0	5	9	3	3	38	17	0	7	0	10	1	3	0	14	0	6	0	0	26	0	12	2	18	2	7	6	7	7	14	0	16	49	8	3	0
TRBV6-6	0	1	0	4	0	6	2	1	0	0	0	2	0	4	7	0	9	0	1	0	1	0	1	0	1	0	0	0	0	2	1	11	13	18	4	0	3	5	0	4	26	0	3	2
TRBV7-5	0	0	0	0	0	0	1	2	0	0	1	0	0	1	0	1	4	0	2	0	1	0	4	0	0	0	0	6	0	2	3	1	1	2	0	0	2	4	2	9	4	0	1	4
TRBV5-5	0	3	0	0	0	2	2	0	0	0	1	0	0	4	7	0	3	0	0	0	0	0	6	0	0	0	1	3	0	2	0	2	0	5	0	0	0	4	0	11	13	0	1	3
TRBV6-7	0	0	0	0	0	0	0	0	0	0	0	0	0	2	3	0	0	0	0	0	0	0	0	0	2	0	1	0	0	0	0	1	0	0	1	0	2	0	1	1	3	0	0	1
TRBV7-6	0	2	0	5	0	3	2	3	0	0	0	0	1	9	8	0	10	1	1	0	2	0	6	0	7	0	0	0	0	19	2	5	2	2	3	0	8	5	0	24	11	0	6	3
TRBV5-6	0	0	0	0	0	4	1	0	0	1	3	1	0	4	4	1	5	1	1	0	1	0	5	0	1	0	1	0	0	0	1	3	1	3	4	3	6	0	0	17	22	0	2	2
TRBV6-8	0	0	0	1	0	0	0	0	0	0	2	0	1	4	0	0	0	0	0	0	0	0	1	0	3	0	0	0	1	0	0	3	0	1	0	0	0	1	0	2	4	0	0	0
TRBV7-7	0	1	0	2	1	0	1	0	0	0	0	1	0	1	1	0	1	0	2	0	1	0	3	0	2	0	0	4	1	3	2	7	0	8	0	0	1	0	0	12	7	0	0	2
TRBV5-7	0	2	0	0	0	0	0	0	0	0	1	1	0	0	0	1	0	0	0	1	0	0	1	0	4	0	0	0	0	0	0	0	0	1	1	2	0	0	0	2	3	0	1	3
TRBV7-9	0	3	0	0	6	2	4	0	0	0	8	5	0	6	9	4	36	1	1	2	0	0	21	0	9	0	0	22	1	14	13	27	1	4	46	17	9	33	0	40	53	1	13	7
TRBV13	10	3	0	3	0	7	2	1	23	70	1	0	10	1	0	0	1	0	2	0	0	1	2	0	1	0	0	0	0	4	2	0	3	1	4	6	5	6	15	12	10	14	0	0
TRBV10-3	0	7	0	0	0	11	0	4	0	0	0	2	1	3	1	4	0	0	4	0	3	0	30	1	8	0	1	3	2	17	5	28	3	2	0	1	10	2	2	18	45	0	5	1
TRBV11-3	0	1	0	6	0	0	2	0	0	0	0	1	0	2	3	1	1	0	1	0	2	0	3	0	0	0	0	4	0	0	1	4	1	2	2	8	2	1	0	5	10	0	3	0
TRBV12-3	0	2	0	1	1	3	0	1	0	0	4	0	0	0	13	0	1	1	2	0	2	0	10	0	3	0	0	5	0	3	2	22	3	6	4	12	40	2	1	17	21	0	4	1
TRBV12-4	0	7	0	3	2	6	4	8	0	2	0	0	2	41	9	4	6	0	8	0	3	0	10	6	7	0	0	2	0	11	13	26	6	23	3	9	13	7	0	56	16	0	15	2
TRBV12-5	0	3	0	0	0	1	0	2	0	2	0	0	0	0	1	1	0	0	1	0	0	0	5	0	1	0	0	0	0	4	0	2	0	1	4	1	3	0	0	3	4	0	1	1
TRBV14	1	0	0	0	0	0	0	2	0	26	1	1	0	3	11	0	3	0	0	0	0	0	8	0	7	5	1	0	0	8	2	7	0	4	1	1	7	2	0	8	22	0	7	4
TRBV15	0	0	0	0	0	2	0	1	0	0	0	0	0	2	8	4	4	0	0	2	1	0	9	0	0	0	0	0	0	0	1	4	1	0	12	1	8	5	6	7	7	0	0	0
TRBV16	0	3	0	0	0	0	1	3	0	0	0	0	0	3	1	0	2	0	0	0	0	0	1	0	3	0	0	0	0	0	1	2	0	0	1	0	2	2	0	5	2	0	1	0
TRBV17	0	0	0	0	0	0	0	0	0	0	0	0	0	1	0	0	1	0	1	3	0	0	1	0	0	0	0	0	1	0	0	0	0	1	0	1	6	0	0	3	0	0	0	1
TRBV18	0	1	0	2	0	0	2	4	1	0	5	3	0	13	9	1	38	0	2	0	0	0	6	3	9	0	6	0	3	12	4	27	0	6	15	7	31	3	1	27	55	0	2	9
TRBV19	0	0	0	3	0	6	1	8	0	0	0	1	1	0	26	4	11	0	1	4	1	0	18	4	9	0	1	12	2	8	4	33	0	10	4	8	12	6	5	58	38	0	5	9
TRBV20-1	0	3	0	1	0	5	4	7	0	9	8	0	0	11	38	2	4	4	1	0	6	2	43	0	15	0	6	9	5	8	8	94	3	6	67	15	44	4	1	59	114	0	13	10
TRBV21-1	0	0	0	2	0	0	0	0	0	0	0	0	0	6	4	0	2	0	0	0	0	0	5	0	4	0	0	0	0	4	1	6	1	3	9	0	11	0	0	15	27	0	1	2
TRBV22-1	0	0	0	0	0	0	0	0	0	342	1	0	0	4	0	2	0	0	0	1	0	0	1	0	0	0	0	4	0	1	2	4	1	0	0	2	4	1	0	0	4	0	1	3
TRBV23-1	0	3	0	2	0	0	0	0	0	0	2	0	1	4	1	4	6	0	2	0	0	0	2	0	3	0	1	0	3	2	7	13	5	6	7	1	1	0	1	34	22	0	3	24
TRBV24-1	0	0	0	0	0	2	0	5	0	53	1	4	1	0	6	2	2	0	2	0	2	0	9	0	5	0	0	6	0	2	1	32	12	5	4	5	9	8	0	21	20	0	3	0
MTRNR2L6	5	20	17	50	12	4	38	8	2	24	49	128	91	53	5	79	19	67	11	44	6	8	17	21	13	21	13	16	22	5	0	3	2	6	0	2	3	0	1	6	14	6	1	4
TRBV25-1	0	0	0	0	0	1	0	0	0	0	0	0	0	12	9	0	4	0	0	0	0	0	9	0	1	0	0	0	0	0	1	5	0	3	8	1	0	0	0	19	9	0	9	2
TRBVA	0	2	0	0	0	0	0	1	0	0	0	0	0	2	4	2	0	0	1	0	3	0	4	0	5	0	2	0	1	3	0	0	0	2	9	1	6	0	0	3	5	0	0	1
TRBV26	0	0	0	0	0	0	0	0	0	0	0	0	0	5	2	2	1	0	0	0	0	0	6	0	2	0	2	0	1	1	0	2	0	0	0	0	0	0	0	9	1	5	0	0
TRBVB	0	0	0	1	0	0	0	3	0	0	3	0	0	10	2	0	2	0	0	0	0	0	3	0	2	0	0	21	0	6	6	6	0	0	0	4	7	0	2	6	8	0	0	5
TRBV27	0	0	0	2	0	0	0	2	0	0	0	0	0	6	2	1	4	4	6	0	0	0	18	0	1	0	4	6	0	12	5	28	6	3	7	44	2	38	3	14	30	0	3	8
TRBV28	0	3	0	1	0	0	5	8	1	0	2	6	1	8	24	3	3	0	7	0	9	2	51	1	21	1	4	14	3	18	15	62	2	1	18	50	16	13	1	40	30	0	14	7
PRSS1	1	1	0	2	0	0	0	1	2	0	0	0	1	33	9	1	5	0	5	0	9	2	4	0	5	0	0	3	2	3	1	2	3	3	3	6	10	7	0	12	4	1	1	0
TRBV29-1	0	0	0	0	0	0	0	0	0	0	0	0	0	0	0	0	0	0	0	0	0	0	0	0	0	0	0	0	0	0	0	0	0	0	0	0	0	0	0	0	0	0	0	0
PRSS2	0	3	0	5	0	0	3	3	0	0	2	0	0	10	4	2	7	0	4	5	2	1	9	0	3	1	1	1	0	2	0	4	7	4	6	5	1	94	0	26	9	1	1	4
TRBD1	0	3	0	2	1	3	3	1	0	0	0	1	0	7	13	1	1	0	3	2	2	0	6	0	6	0	0	0	3	1	4	10	1	2	5	6	4	0	0	20	14	0	3	6
TRBJ1-1	0	0	0	1	1	1	0	1	0	2	0	2	1	5	11	0	12	0	3	0	6	0	2	0	5	0	1	1	2	21	8	31	7	4	23	30	14	14	0	74	29	0	9	4
TRBJ1-2	0	1	0	2	0	2	1	2	0	0	0	3	0	2	11	0	12	0	2	2	3	0	15	0	6	0	0	0	4	9	0	13	0	13	7	15	10	2	5	37	43	0	8	4
TRBJ1-3	1	2	1	4	1	0	0	2	0	0	0	0	0	6	10	0	4	0	1	1	2	0	10	0	5	0	4	0	0	9	1	14	4	4	4	10	8	0	0	44	24	0	4	10
TRBJ1-4	0	0	0	4	0	9	0	5	0	2	6	1	0	5	9	2	9	1	4	1	1	2	12	1	5	1	3	0	4	4	0	6	4	2	8	4	9	7	0	31	20	0	0	6
TRBJ1-5	0	6	0	2	0	4	2	2	0	2	1	2	0	4	16	6	14	1	1	3	5	0	27	0	13	0	1	1	0	16	7	40	4	6	11	14	26	6	0	56	56	0	3	12
TRBJ1-6	0	3	0	7	0	8	0	3	0	0	3	0	1	3	12	1	16	4	5	1	4	0	14	0	4	0	1	8	1	15	11	39	6	28	14	21	45	2	0	95	84	0	1	10
TRBC1	0	39	3	45	4	61	25	34	1	14	48	25	11	92	223	29	224	23	23	21	39	6	241	16	76	2	37	81	41	155	121	489	80	144	148	300	277	119	21	840	808	10	83	196
TRBD2	0	0	0	0	0	1	0	0	0	0	0	0	0	0	1	0	0	0	0	0	2	0	1	0	0	0	0	2	0	4	0	0	0	0	0	2	7	0	0	0	0	0	0	1
TRBJ2-1	0	0	0	6	0	9	3	0	0	0	5	1	5	7	9	4	14	1	4	4	0	2	26	0	11	0	1	0	0	13	16	46	9	14	30	18	15	17	4	31	83	0	13	29
TRBJ2-2	0	0	0	1	0	3	0	2	0	0	1	1	0	6	14	0	9	0	1	2	2	0	5	5	5	0	2	0	1	0	1	13	7	2	4	20	3	6	0	35	23	0	1	5
TRBJ2-2P	0	2	0	0	0	0	0	1	0	0	2	0	1	2	7	0	4	0	2	0	0	0	4	1	3	0	3	6	2	1	0	4	0	0	4	1	0	0	0	2	3	0	0	6
TRBJ2-3	0	0	0	1	1	5	1	1	0	0	3	0	0	24	17	4	14	2	6	0	2	0	18	0	9	0	2	6	1	9	8	27	0	7	11	15	10	14	2	73	57	0	13	30
TRBJ2-4	0	1	1	0	0	0	1	1	0	0	1	0	0	27	7	0	5	0	0	0	1	0	6	0	6	0	5	0	0	2	3	8	1	0	2	6	2	5	0	3	15	0	0	5
TRBJ2-5	0	0	0	0	0	0	1	1	1	0	3	4	0	0	23	1	6	1	1	4	1	1	10	2	2	0	1	5	3	11	2	9	4	7	3	13	7	15	1	27	32	0	0	11
TRBJ2-6	0	3	0	0	0	1	0	0	0	0	2	0	1	13	18	1	7	0	2	0	0	0	8	2	1	1	5	15	2	1	0	12	0	1	6	1	9	0	0	9	8	0	1	2
TRBJ2-7	0	7	0	10	0	1	2	5	1	4	9	1	3	31	52	2	17	2	3	2	0	1	21	0	12	1	5	17	7	9	3	52	10	4	19	6	27	15	4	65	79	0	4	20
TRBC2	0	88	5	110	24	97	92	106	4	26	129	80	48	370	833	65	542	33	68	55	68	15	540	17	200	5	51	164	88	261	169	1070	250	272	424	516	611	506	52	1327	1798	11	199	308
TRBV30	0	1	0	0	0	1	3	1	0	0	0	0	1	6	6	1	2	3	5	0	3	0	7	0	2	0	0	5	3	11	5	3	2	0	4	6	6	11	0	17	14	0	3	6
LOC105375541	5	5	8	4	2	2	0	6	1	2	1	1	0	33	15	3	15	0	2	2	4	1	7	1	5	7	3	8	4	7	8	17	12	15	18	8	11	13	6	45	28	27	11	24
EPHB6	9	154	6	179	31	126	105	187	8	97	451	40	25	926	390	238	205	110	339	159	702	521	309	30	380	156	69	391	90	233	70	167	339	430	349	531	346	595	23	802	669	20	110	1094
TRPV6	2	2	1	11	5	7	3	17	0	6	1	4	0	14	5	5	25	3	3	5	24	11	8	1	11	5	1	2	7	61	2	12	12	68	6	40	12	19	2	47	68	0	37	30
TRPV5	1	11	4	9	13	16	5	21	0	10	2	12	1	10	20	9	4	3	4	0	3	5	20	2	1	0	6	2	6	22	14	7	19	82	20	11	41	48	8	57	35	354	30	40
LOC105375542	0	4	1	3	4	7	2	10	1	4	2	3	1	5	3	0	4	1	0	0	0	0	5	0	0	2	1	5	0	4	1	4	5	4	5	3	6	4	0	10	8	0	6	3
LOC105375543	0	6	0	5	5	9	7	23	0	7	1	6	0	7	5	2	4	0	3	3	1	0	12	0	1	1	0	0	1	4	4	5	1	43	5	4	6	4	5	36	13	1	2	10
LLCFC1	0	2	0	3	3	1	1	7	0	3	0	1	0	3	6	2	9	0	1	1	1	0	12	1	1	1	3	0	5	2	4	5	1	36	7	1	19	5	6	19	23	2	13	10
KEL	2	20	2	28	31	19	22	84	0	10	10	14	4	36	29	17	26	30	13	5	5	17	63	2	12	9	11	5	42	89	15	64	59	278	74	81	91	100	13	224	159	9	73	78
OR9A2	0	3	0	7	1	6	2	13	0	0	0	1	0	1	5	4	4	2	3	2	3	0	10	0	1	1	1	0	4	18	9	15	20	60	16	10	20	32	0	33	36	31	15	11
LOC105375544	7	15	1	22	8	18	23	96	2	39	3	13	7	12	8	12	14	5	11	4	6	2	40	1	10	1	5	12	11	35	37	73	56	228	60	36	64	86	6	135	86	12	81	60
OR6V1	0	0	0	5	2	1	0	8	0	1	1	2	0	9	3	2	6	2	5	3	4	0	9	0	1	0	0	0	2	7	4	13	3	20	8	3	4	9	0	9	12	2	5	5
OR6W1P	0	3	13	6	2	2	5	13	0	5	0	4	0	13	9	2	0	1	1	2	4	1	12	0	0	0	0	0	2	11	5	13	16	38	19	5	25	20	1	32	17	6	8	11
PIP	0	11	0	9	5	14	4	39	0	10	2	7	2	2	13	4	11	3	4	0	7	1	21	0	4	1	0	0	2	77	34	36	17	74	50	36	25	23	3	36	27	3	24	9
TAS2R39	2	11	1	11	5	12	4	30	0	16	1	6	1	14	9	3	3	7	1	2	14	1	18	2	3	6	1	4	4	13	19	30	24	98	21	8	65	38	6	64	57	16	31	16
TAS2R40	3	49	3	15	6	43	5	33	1	87	3	36	7	6	13	13	44	5	1	0	26	3	30	0	5	2	6	2	2	21	49	67	31	82	34	18	217	27	34	108	30	57	61	24
LOC105375546	1	5	0	9	0	1	1	2	0	1	1	0	0	7	6	1	6	0	6	0	4	0	2	0	0	0	2	5	3	14	20	13	11	13	16	9	15	11	1	17	7	4	7	10
LOC105375545	0	3	0	13	2	0	2	0	0	0	1	1	0	0	2	1	7	3	3	2	1	2	4	4	1	3	1	3	1	8	7	15	0	9	7	4	18	16	0	18	19	1	14	8
GSTK1	65	847	69	1778	133	1205	1533	1698	56	484	806	502	542	2152	2334	1866	1931	1001	926	429	2377	1314	1807	349	1448	488	281	1373	657	5747	2910	5830	5707	5083	4656	6944	6167	9623	744	11882	6937	631	2573	8048
TMEM139	4	17	1	16	7	18	7	13	1	4	6	5	1	70	35	25	78	13	15	8	57	16	13	5	42	3	2	24	8	148	25	44	35	114	35	115	95	58	27	77	79	9	96	77
CASP2	123	600	80	1139	105	776	813	692	26	266	348	377	167	1271	1410	1035	876	524	485	383	957	563	1418	255	727	307	153	551	402	3605	2380	3505	2760	3557	2916	3377	3818	3164	3911	5360	3385	1037	1821	3317
RN7SL535P	12	33	1	38	6	32	20	27	0	9	14	11	11	35	42	27	42	13	18	11	41	11	57	7	19	17	8	42	12	84	47	92	119	106	114	120	128	132	94	149	95	38	133	81
RN7SL481P	18	37	3	58	10	31	48	40	3	10	6	17	14	35	34	26	44	12	46	16	42	26	49	5	42	15	10	21	20	75	49	122	85	99	77	98	122	110	207	120	85	63	88	105
HINT1P1	5	59	5	72	1	40	88	73	1	8	22	29	33	23	15	72	34	41	32	19	168	101	117	10	133	17	8	30	12	478	681	728	621	684	661	492	505	566	40	474	520	36	251	450
CLCN1	17	4	0	5	1	9	6	9	0	4	0	5	2	724	18	11	9	7	4	1	40	51	12	3	28	4	2	103	2	13	10	43	12	10	13	9	22	9	31	31	17	958	29	1998
FAM131B	32	90	12	127	32	162	141	210	11	419	140	126	40	369	356	146	150	89	117	78	84	42	243	41	43	46	23	219	46	112	63	108	203	268	179	243	408	261	175	408	237	55	230	357
LOC101928397	0	0	1	0	2	0	0	3	0	0	0	2	0	0	0	2	1	0	0	0	0	0	0	0	2	0	0	0	0	0	0	0	3	1	2	1	1	1	1	2	2	0	0	1
LOC100507507	15	62	17	122	29	157	113	151	17	191	75	64	44	121	154	90	140	70	28	21	76	38	256	37	46	57	17	97	36	193	218	234	301	437	376	284	603	363	257	309	301	92	268	222
ZYX	586	2405	621	3789	919	3642	4585	4776	552	14342	3535	7325	1218	4730	4388	5791	4972	4593	694	1349	1221	1814	8503	2013	1923	1505	811	2753	1744	4038	2029	4282	6569	10786	6101	6022	16459	6765	6719	11701	11238	1875	7777	7365
MIR6892	0	37	0	6	1	5	8	18	1	5	5	8	10	9	2	7	25	2	2	1	7	2	49	3	4	4	0	15	2	0	5	1	0	1	0	2	5	3	1	0	1	0	3	0
EPHA1	30	94	13	134	38	164	98	161	10	109	132	147	43	218	332	80	221	45	107	64	2399	1272	248	15	1913	81	33	161	50	186	55	155	125	427	132	218	556	174	154	400	638	35	438	324
EPHA1-AS1	9	61	33	40	25	72	48	52	5	48	19	164	8	37	70	38	60	21	44	30	72	37	103	5	86	14	3	29	12	107	320	196	85	120	163	143	174	116	149	176	103	485	212	110
TAS2R60	2	8	0	1	1	11	1	4	0	10	2	27	0	9	12	8	13	1	0	3	8	8	6	0	13	2	1	0	3	16	11	28	6	24	19	10	35	6	55	30	35	8	93	17
TAS2R41	4	8	1	3	1	12	1	4	0	24	3	21	2	8	9	5	10	6	2	1	7	1	11	0	8	1	0	2	1	12	10	21	13	16	9	5	25	10	33	19	26	18	70	22
LOC105375547	1	14	0	4	3	24	7	5	0	2	1	33	2	6	4	3	12	3	1	2	9	8	14	0	10	2	0	3	1	14	15	30	13	39	43	15	40	16	54	33	39	35	64	17
OR10AC1	2	4	4	4	0	7	1	5	1	15	2	7	1	13	9	1	8	2	1	3	6	4	12	0	13	2	0	17	0	7	3	14	7	11	5	2	12	7	18	14	16	3	15	8
RPL26P22	1	7	0	4	2	3	1	5	2	3	0	28	2	1	9	0	9	0	9	2	2	2	9	0	3	1	0	1	3	14	53	38	7	10	20	31	19	5	16	21	10	16	29	11
CTAGE15	3	43	4	43	25	39	51	49	2	10	16	92	6	43	42	35	54	8	57	14	305	140	62	4	214	34	8	29	25	149	265	246	171	145	167	145	165	130	40	186	150	22	228	138
TCAF1P1	17	365	32	741	80	472	617	392	31	90	337	375	121	1123	686	736	362	423	525	311	504	269	662	120	235	257	60	510	167	2114	1721	1617	1302	2255	2216	1788	1761	2760	140	3075	1657	259	533	3605
LOC101928466	5	22	66	39	9	20	30	29	2	82	19	80	3	98	55	33	37	16	44	31	26	23	58	5	18	10	4	26	17	139	288	125	96	113	198	144	126	149	82	90	77	42	147	174
LOC101928422	4	6	2	6	5	7	17	20	1	26	1	114	1	7	14	7	19	8	8	4	14	14	24	2	8	8	1	2	6	40	84	30	11	8	53	34	18	19	57	14	18	13	29	4
TCAF2	41	336	68	345	223	331	310	464	36	723	95	1957	52	272	782	201	470	165	310	138	897	757	717	65	862	175	69	107	103	995	1609	1684	601	793	1100	1414	1356	1250	1616	1114	1617	377	2220	524
TCAF2C	11	67	14	94	60	82	63	110	12	153	21	421	21	71	188	57	109	44	92	34	174	142	116	16	167	25	11	20	28	152	235	225	95	118	196	315	242	233	170	221	241	63	418	111
CTAGE6	6	62	12	55	25	59	44	61	7	29	24	165	9	44	32	46	40	20	90	30	277	126	97	14	185	37	7	33	36	168	448	319	188	168	258	256	196	167	62	185	182	23	227	126
RPL26P24	0	9	0	7	2	4	5	3	0	5	1	34	0	4	16	3	13	1	9	4	6	2	12	2	1	3	0	5	1	24	73	40	11	12	19	45	36	9	11	27	14	11	19	16
TCAF2P1	10	63	8	77	56	69	58	76	14	145	17	394	8	51	192	46	87	25	74	36	140	116	134	9	100	31	11	29	30	113	205	227	106	109	193	263	258	179	141	203	221	58	410	93
LOC154761	27	78	22	108	51	108	93	120	19	227	31	560	20	74	213	63	128	55	83	32	235	210	201	10	180	33	13	48	38	243	340	318	130	163	356	396	311	310	264	263	264	105	660	101
LOC112267988	4	40	74	49	15	23	27	29	7	77	11	98	1	84	49	30	38	16	37	28	36	25	55	4	34	7	2	30	16	169	286	181	127	152	217	176	140	190	56	170	116	60	115	203
TCAF1	44	769	51	1509	144	1189	1391	845	55	204	635	597	256	2102	1164	1420	712	694	1069	603	1068	510	1337	226	444	468	142	913	344	3296	3134	2568	2601	4025	3882	2966	3333	4993	188	5012	2717	269	910	5840
LOC105375549	0	44	2	72	12	45	49	53	3	2	7	11	1	81	21	39	50	18	62	32	53	23	77	5	28	21	4	27	24	192	197	237	180	186	268	186	203	215	6	201	138	6	64	275
OR2F1	3	2	1	1	1	0	0	1	0	0	4	3	3	2	2	9	13	0	2	0	1	0	2	0	1	1	0	6	2	28	10	8	25	0	10	6	19	3	30	13	13	9	8	96
OR2F2	0	0	0	0	0	0	0	0	0	0	0	0	1	2	0	0	1	1	0	0	1	0	1	0	2	0	0	0	1	3	1	0	2	1	2	0	0	0	1	0	2	0	0	11
SLC16A1P1	16	1	42	0	0	0	0	0	0	0	1	0	0	4	0	2	4	1	0	0	1	1	1	0	3	0	0	0	0	9	1	3	11	1	12	5	5	0	9	2	0	0	2	31
OR6B1	0	0	1	0	0	0	0	0	0	0	0	0	0	0	0	1	0	0	0	0	0	0	2	1	0	0	0	0	1	1	0	0	1	0	9	0	5	0	0	2	0	0	0	15
OR2A5	0	0	0	1	0	1	0	2	0	0	3	0	2	4	0	4	8	1	0	1	0	0	1	0	0	0	0	0	0	8	4	4	10	2	11	6	18	0	0	6	1	0	0	45
LOC105375548	0	0	2	0	0	0	0	0	0	0	0	1	6	4	0	3	12	0	0	2	7	1	0	0	1	0	0	0	1	13	6	3	17	7	16	5	15	0	1	12	3	0	0	55
OR2A25	0	0	0	0	0	0	0	0	0	0	1	0	0	0	0	0	4	0	0	0	0	1	0	0	2	1	0	0	0	1	2	1	0	0	3	1	7	2	0	0	2	1	0	18
OR2A12	0	0	0	2	0	0	0	1	0	0	1	0	0	1	0	3	2	0	0	2	0	1	0	0	1	0	1	0	0	1	2	3	3	1	1	1	29	4	0	2	0	4	0	33
OR2A2	0	0	0	1	1	2	1	3	0	0	5	0	0	0	0	9	13	0	5	1	6	1	0	1	2	0	1	0	1	12	9	0	1	0	1	2	17	1	0	1	4	0	1	54
OR2A14	1	1	0	2	0	0	4	2	0	0	6	1	1	0	0	5	6	0	3	0	3	10	1	0	7	2	0	6	2	12	8	5	2	1	4	2	29	2	0	2	4	1	1	31
CTAGE4	3	49	4	55	12	35	44	60	3	8	16	68	16	49	38	49	83	20	67	48	559	183	76	15	396	67	9	49	43	182	230	319	295	303	374	198	198	279	19	338	225	18	245	235
ARHGEF35	3	80	4	105	18	71	70	107	6	16	39	54	5	137	121	95	123	39	96	75	893	259	92	17	811	83	15	57	42	181	99	141	154	217	185	119	128	183	64	190	183	7	142	132
LOC101928605	3	29	1	52	3	32	60	62	2	7	27	23	17	88	34	78	77	17	49	56	147	27	68	25	55	49	10	41	47	158	99	234	226	160	226	128	168	261	2	327	177	3	85	221
LOC112267987	0	11	1	25	0	7	9	21	4	1	5	8	4	49	17	15	19	8	15	19	21	11	25	4	17	19	7	8	18	37	39	38	48	52	69	56	33	59	1	69	53	0	16	27
OR2A42	0	39	1	36	5	21	35	55	0	2	13	21	7	58	19	73	56	22	58	32	37	18	40	16	16	36	4	47	34	127	72	136	243	168	194	83	164	178	1	229	98	1	51	171
OR2A1-AS1	0	44	3	73	8	61	113	78	5	12	25	27	23	112	63	114	94	17	89	53	131	36	80	11	60	34	17	71	50	194	151	264	366	221	321	155	293	304	3	484	248	2	49	300
OR2A20P	6	36	5	64	3	40	70	67	3	12	60	40	20	116	70	129	72	39	83	52	61	15	77	25	27	72	20	63	61	239	132	265	352	241	319	187	282	378	0	434	221	2	78	339
OR2A7	2	13	1	8	2	11	8	12	1	0	4	5	0	21	11	12	28	1	17	18	43	42	13	3	32	21	2	26	11	27	28	40	50	43	60	22	40	34	0	50	40	3	8	40
ARHGEF34P	24	132	6	144	75	157	162	158	10	55	157	78	28	351	191	232	288	101	176	200	1473	780	180	47	1088	251	37	132	106	289	112	389	461	626	533	431	419	593	8	671	483	398	403	535
CTAGE8	4	75	4	68	24	58	75	88	3	10	23	78	8	60	32	61	89	22	91	47	723	232	101	14	499	63	8	54	33	228	218	375	366	318	358	282	287	255	19	317	227	20	268	268
OR2A9P	2	36	3	68	7	37	58	63	2	5	57	28	19	98	56	90	83	30	69	62	58	16	67	16	20	53	18	33	47	182	124	242	266	200	287	171	231	323	1	342	194	5	81	290
OR2A1	0	36	2	27	2	26	32	49	0	3	32	22	8	42	43	78	77	17	53	35	53	22	52	14	22	40	13	37	39	150	79	159	279	148	199	113	189	240	0	237	127	1	51	202
ARHGEF5	18	226	12	226	95	209	266	266	21	71	204	137	67	463	330	366	443	153	274	217	2869	1372	307	72	2008	348	33	224	145	386	172	454	604	714	693	588	658	714	47	947	726	437	467	577
NOBOX	0	3	41	0	1	0	1	7	0	4	0	0	0	1	1	0	0	0	2	1	1	1	1	0	1	0	3	0	1	1	1	0	0	0	2	1	0	2	1	1	1	158	0	4
TPK1	129	275	474	463	51	367	326	389	44	304	134	773	123	335	335	391	587	150	327	154	246	127	1030	32	249	171	45	277	101	1373	1681	2376	1418	1506	1510	1080	1632	1215	509	2143	1469	1184	1903	1418
EEF1A1P10	25	53	6	36	4	39	34	39	7	25	25	38	18	25	32	39	52	25	22	25	41	16	111	4	28	16	7	29	12	123	111	175	73	86	137	132	164	90	7	167	102	36	127	112
RN7SKP174	0	0	0	0	0	0	0	0	0	0	0	1	0	1	0	1	1	0	0	0	0	0	0	0	0	0	0	0	0	2	0	2	3	2	5	2	3	1	1	2	1	1	5	1
LOC105375552	0	0	0	0	0	0	0	0	6	0	0	0	0	0	0	0	0	0	0	0	0	0	0	0	0	0	0	0	0	0	0	0	0	0	0	0	0	0	535	0	0	0	0	0
EI24P4	0	1	0	0	0	0	0	1	0	1	0	0	0	0	0	0	0	0	0	2	0	0	0	0	0	0	0	0	0	1	1	0	0	1	0	0	0	2	1	1	3	0	1	2
LOC402715	3	18	0	16	0	43	40	14	0	4	2	11	3	7	27	30	18	7	8	8	38	16	59	5	37	5	5	7	0	54	100	64	75	83	59	74	64	67	10	87	65	1	13	26
LOC105375551	22	1	67	1	0	0	0	4	0	37	0	0	0	0	2	0	0	0	0	0	0	0	1	0	10	2	1	0	0	1	0	0	0	1	1	0	0	0	3	0	0	64	0	1
RPL7P59	0	0	0	0	0	0	0	0	0	0	0	0	0	0	0	1	0	0	0	0	0	0	0	0	0	0	0	0	0	0	0	1	0	0	0	0	0	0	1	0	0	0	0	0
DPY19L4P2	2	17	0	24	0	6	23	18	0	1	6	6	7	10	12	22	17	9	20	7	22	11	17	3	10	11	0	11	7	127	197	138	165	142	171	130	102	197	16	148	108	57	59	131
LOC105375553	33	0	0	0	1	0	0	0	0	3	0	0	1	0	0	0	0	0	0	0	0	0	0	0	0	0	0	0	0	0	0	0	0	0	0	0	0	1	15	0	0	53	0	0
CNTNAP2	0	6	8	20	3	10	16	11	1	8	10	4	4	33	19	12	13	2	27	8	243	477	9	1	320	2	2	38	6	6	10	1	24	5	15	4	8	543	13	44	108	2	2	22
LOC101928700	16	0	71	0	1	0	0	1	1	3	0	0	3	0	0	1	0	0	0	0	0	0	0	0	8	10	0	0	0	0	0	0	0	0	0	0	0	2	5	0	0	1	0	0
RANP2	0	0	0	0	0	0	0	0	0	0	0	0	0	0	2	0	0	0	0	1	0	0	0	0	0	1	0	0	0	2	1	5	0	3	0	3	6	4	0	1	2	0	0	1
MIR548F4	0	0	0	0	0	0	0	0	0	0	0	0	0	0	0	0	0	0	0	0	0	0	0	0	1	0	0	0	0	0	0	0	0	0	0	0	0	0	0	0	0	0	0	0
LOC107986721	0	0	0	0	0	0	0	0	0	0	0	0	0	0	0	0	0	0	0	0	0	0	0	0	3	0	0	0	0	0	0	0	0	0	0	0	0	0	0	0	0	3	0	0
LOC105375556	1	1	0	2	0	0	0	0	0	1	0	0	0	0	1	0	0	0	0	0	0	0	0	0	1	10	0	0	0	0	0	0	0	0	0	0	1	4	0	2	0	4	0	0
LOC105375554	0	0	0	0	0	0	1	0	0	0	0	0	0	2	0	0	2	0	0	0	2	6	0	0	4	0	0	15	1	0	0	1	0	0	2	3	3	0	0	23	2	0	0	6
C7orf33	3	0	1	0	0	0	0	0	1	0	0	0	0	4	2	0	0	0	1	1	0	0	0	0	2	2	0	0	0	0	0	2	0	2	0	0	0	0	0	0	2	1	1	21
LOC105375557	0	0	0	0	0	0	0	0	0	1	0	0	0	0	0	0	0	0	0	0	0	0	0	0	0	0	0	0	0	0	0	0	0	2	0	0	1	0	4	1	0	0	0	23
CUL1	45	1599	98	2661	283	2726	3148	3420	144	304	779	722	664	2268	2602	2222	1939	803	2096	900	4662	3416	3529	362	3670	1225	335	1513	621	8190	8442	12545	8595	9554	9852	7384	8844	6913	242	8032	6446	95	3470	8330
EZH2	175	798	110	813	189	1143	1063	822	108	198	108	521	191	328	1339	740	1378	418	687	247	1972	1339	1395	247	1753	127	207	346	408	2328	3653	3528	2288	2771	2474	1969	2321	1711	5405	2759	2709	732	3004	890
RNY5	629	9465	394	3485	529	2143	2974	5923	204	176	3638	2010	12237	1304	622	3797	4358	546	1542	1856	2882	1597	9068	306	1747	12422	656	13930	1609	32	95	45	53	62	53	26	30	31	9	16	32	19	48	67
RNY4	12736	95950	5039	14247	2068	12756	13721	46148	956	2001	6343	24347	126204	5584	2533	8232	55554	3327	33272	27180	73497	5530	97440	1190	10036	31736	4017	71083	4593	2	30	19	7	13	23	7	10	11	57	3	11	23	44	16
RNY3	2323	67241	2705	15767	834	7202	17182	32568	387	560	2819	3665	67911	2747	1866	13511	24481	5471	67350	30778	49582	13782	72123	4359	8603	19350	4466	50203	8179	644	3296	1033	818	814	869	554	429	873	5	324	273	33	320	649
RNY1	10018	101935	2648	21735	3541	19062	23643	61822	1144	2142	5829	16873	145971	4313	2769	15983	62807	7123	91638	38196	112499	37207	113561	6391	18643	29445	6414	58890	10379	521	1963	1076	818	732	617	423	476	431	155	205	344	296	1911	508
GHET1	2	5	3	3	0	6	6	10	0	4	4	1	1	5	2	3	60	4	3	0	9	10	9	1	13	1	1	10	2	19	14	9	20	20	14	15	27	19	16	11	15	2	13	6
PDIA4	229	3223	135	4212	271	4203	5991	4758	186	854	2090	1930	1517	1895	5265	5519	4022	3589	1737	965	5368	1722	6564	1176	3329	2562	619	2185	1067	10787	8258	7868	7709	9746	10282	7611	10805	13538	175	14395	9537	138	2100	4484
RNU6-650P	0	1	0	0	2	0	0	1	0	0	0	0	0	0	1	0	0	0	0	0	0	0	2	0	0	1	0	1	0	0	0	0	0	0	0	0	0	0	0	0	0	0	2	0
COX6B1P1	2	13	0	18	2	14	26	6	0	7	9	16	7	16	9	22	16	31	4	10	16	14	17	8	12	6	1	4	4	306	273	294	278	310	229	228	281	367	38	288	291	53	239	201
ZNF786	5	185	12	249	38	222	239	322	11	16	104	77	61	420	218	317	189	158	237	123	747	413	302	53	433	154	40	226	100	333	140	215	276	528	524	404	493	584	18	792	438	12	82	793
ZNF425	1	51	4	56	14	32	28	88	2	3	51	12	18	172	63	74	37	45	65	14	213	82	67	18	82	20	7	53	16	114	73	66	117	133	155	101	153	171	235	211	148	4	40	284
RN7SL521P	9	67	14	41	9	25	36	69	3	7	12	57	83	25	43	29	102	10	16	5	30	16	47	15	17	20	15	42	31	7	3	5	22	22	16	24	25	16	3	14	6	5	36	14
ZNF398	33	382	37	833	124	614	609	658	63	144	245	237	140	953	449	553	534	290	322	239	1025	637	891	168	702	343	73	471	212	1953	1503	1955	1774	2473	2391	1853	2512	2166	243	2544	1887	95	821	2971
LOC107986856	0	4	0	4	1	4	9	3	0	7	0	1	0	5	8	5	4	1	4	0	10	12	5	1	7	2	2	0	1	3	2	0	3	14	3	4	1	11	1	6	3	0	9	9
ZNF282	14	395	34	651	206	561	529	642	41	201	467	114	142	2120	1395	733	631	477	284	231	1810	1231	1148	218	1206	460	113	591	339	895	459	797	1108	1769	1447	1134	2010	2271	38	2312	1360	11	315	2269
ZNF212	16	246	32	355	87	311	268	267	17	70	141	126	33	683	493	246	322	172	148	102	854	358	446	76	716	198	43	243	111	640	466	573	598	852	842	683	984	961	19	1023	727	13	311	1032
ZNF783	41	508	35	1029	163	438	879	982	47	78	471	135	137	2010	1381	769	572	396	472	303	835	454	1072	236	508	586	121	666	458	1009	506	826	1320	1764	1622	1424	2321	2201	253	2563	1512	5	477	2870
LOC155060	3	148	12	553	67	193	305	516	8	10	254	38	63	1378	549	429	144	205	434	216	303	231	334	94	231	226	50	333	193	363	133	187	495	566	452	663	731	1058	28	971	555	5	160	2062
TRC-GCA1-1	0	1	0	0	0	1	1	0	0	0	2	0	1	6	1	0	0	0	0	1	2	4	3	1	2	3	1	7	1	0	0	2	0	2	0	4	0	0	0	0	0	14	0	0
TRC-GCA9-2	0	0	0	1	0	0	1	0	0	0	0	0	0	0	0	1	0	0	0	0	0	2	0	0	0	0	0	0	0	0	0	1	0	0	0	0	0	0	0	0	0	0	0	1
NPM1P12	15	3	1	6	0	0	2	4	0	0	3	0	4	9	4	5	8	6	1	1	8	4	14	2	6	7	0	2	1	34	78	61	70	67	45	37	47	39	8	32	36	2	30	38
TRC-GCA13-1	39	2	19	2	1	1	1	1	0	0	0	0	11	0	0	0	2	0	1	0	28	55	1	0	15	3	0	0	0	1	0	0	0	0	0	2	0	0	2	0	0	106	0	1
TRC-GCA18-1	0	0	0	0	0	0	0	0	0	0	0	0	0	0	0	0	1	0	0	0	0	0	0	0	0	0	0	0	0	0	1	0	0	0	1	3	1	0	0	0	0	0	0	4
TRC-GCA10-1	0	3	0	0	0	0	0	0	0	0	0	0	0	0	0	0	0	0	0	0	0	1	0	0	1	0	0	0	0	0	0	1	0	0	0	0	0	0	0	0	0	0	0	4
LOC105375559	1	0	2	2	0	2	0	3	0	2	1	0	0	1	0	3	0	0	1	1	0	0	1	0	0	0	0	0	0	4	2	2	1	3	3	2	2	3	3	0	2	1	0	5
LOC101928733	0	0	0	1	0	0	2	0	0	1	0	1	2	4	0	2	1	0	1	0	1	0	1	1	0	0	1	8	0	3	0	1	2	4	1	1	4	2	1	6	0	5	4	21
TRC-GCA11-1	3	20	2	13	3	40	16	46	0	0	11	11	26	32	8	6	54	6	30	8	46	1	38	4	13	5	2	40	4	10	3	14	5	13	12	2	7	0	0	3	3	0	5	4
ZNF777	6	216	15	274	39	210	309	311	20	30	211	45	52	649	391	379	203	240	122	107	256	254	504	104	240	154	60	211	133	294	102	147	274	374	459	418	478	514	9	703	365	10	62	744
ZNF746	104	600	52	839	114	741	800	1091	47	1288	390	720	232	1421	1497	811	778	467	275	206	670	497	1465	247	608	433	189	653	354	1222	612	1094	1223	2063	1762	1703	2902	1913	579	2758	2012	200	1154	1820
TRC-GCA16-1	0	6	1	11	1	7	6	8	0	0	8	1	3	18	5	12	7	2	9	5	12	4	10	2	12	8	0	2	3	23	22	27	27	36	42	23	43	29	1	47	22	5	10	56
ZNF767P	23	421	12	786	94	392	544	652	28	99	300	151	69	1618	888	647	611	276	410	284	898	390	809	148	526	429	93	567	349	1586	849	1338	1380	1669	1596	1806	1939	1939	108	2653	1628	48	565	2698
TRC-GCA22-1	48	21	14	28	3	10	18	18	1	2	1	5	10	48	26	21	10	5	19	4	23	19	20	0	14	10	2	23	5	19	18	30	37	50	42	48	55	39	7	68	28	90	4	91
TRC-GCA15-1	3	8	0	18	3	16	11	8	3	0	6	4	3	31	10	24	13	8	16	15	27	16	22	2	15	9	3	10	9	47	28	47	46	39	50	43	43	23	2	60	26	2	11	86
TRC-GCA3-1	0	7	0	11	1	14	7	20	1	2	2	5	0	25	6	6	10	6	15	6	28	10	15	2	20	10	2	8	2	37	14	26	14	11	15	22	12	13	1	39	13	0	8	24
TRC-GCA23-1	0	11	1	32	8	10	21	33	0	2	5	1	4	20	22	6	24	2	6	4	33	15	34	2	22	3	1	10	5	37	18	37	28	42	51	65	48	32	1	68	24	0	11	70
TRC-GCA20-1	47	20	25	19	4	9	11	16	0	3	6	11	14	19	34	24	18	8	14	12	24	6	26	1	14	14	3	27	3	66	22	55	50	54	58	62	73	41	4	63	35	101	33	72
TRS-AGA5-1	2	16	0	24	0	9	21	21	0	4	3	3	3	13	21	17	14	7	17	5	37	16	29	3	16	6	3	7	9	76	51	78	49	59	74	76	81	36	1	132	52	0	24	106
TRC-GCA19-1	2	34	1	30	6	45	49	36	2	5	6	12	6	59	58	37	30	16	18	15	69	21	52	8	38	6	7	26	17	61	32	40	35	60	52	60	59	41	0	78	38	0	29	61
TRC-GCA9-3	0	0	0	1	0	0	0	0	0	0	0	0	0	0	0	0	0	0	1	0	1	4	0	0	0	0	0	0	0	0	0	0	0	0	0	2	0	0	0	0	0	0	0	0
TRC-GCA12-1	0	0	0	0	0	0	0	0	0	0	0	0	0	0	0	0	0	0	0	0	0	0	0	0	0	0	0	0	0	0	0	0	0	1	0	0	0	0	0	0	0	0	2	0
TRC-GCA21-1	0	0	0	0	0	0	0	0	0	0	0	0	0	0	0	2	1	0	1	0	7	7	2	0	4	0	0	4	0	2	1	0	0	0	1	1	3	0	0	0	0	0	0	0
TRC-GCA17-1	2	19	0	11	1	10	11	25	1	0	2	2	26	0	1	3	13	1	2	3	16	3	81	1	2	4	1	23	6	5	6	15	2	10	6	7	2	2	0	2	1	0	4	2
TRC-GCA9-4	0	0	0	0	0	2	0	0	0	0	1	0	1	0	0	0	1	0	0	0	1	0	0	1	1	0	0	0	1	0	0	0	2	1	1	0	1	0	0	3	0	0	0	0
KRBA1	15	253	35	339	131	251	254	349	72	68	276	72	66	843	401	409	277	179	203	128	643	414	463	117	631	351	71	240	185	415	144	362	582	965	888	766	945	1242	37	1346	785	31	202	1158
ZNF467	40	274	24	373	93	577	247	450	34	1017	234	294	120	809	427	653	360	445	135	165	222	214	506	132	175	222	133	372	322	336	105	211	399	573	381	390	1191	675	147	1262	711	40	167	453
SSPO	14	224	37	150	138	47	101	123	6	72	161	70	32	446	225	207	98	162	147	94	132	75	122	17	86	139	27	320	147	116	18	64	307	182	161	386	235	361	16	749	276	10	67	537
ZNF862	42	494	59	955	187	549	583	685	31	127	468	210	142	1859	928	760	689	394	803	375	817	360	798	161	407	605	172	675	375	1968	1136	1466	1481	2285	2169	1957	3294	2660	150	3539	1914	56	737	3088
ATP6V0E2-AS1	0	19	4	22	5	15	13	21	1	0	15	7	4	98	30	42	30	12	23	8	11	3	33	12	7	17	4	34	5	85	58	48	49	132	40	112	125	94	17	111	81	4	13	328
ATP6V0E2	4	32	2	55	22	65	63	109	2	107	104	34	27	336	169	175	95	69	95	40	45	10	98	25	41	24	17	99	25	194	86	86	96	206	92	192	162	349	9	410	306	92	108	1030
ACTR3C	19	343	190	754	57	206	361	663	12	59	143	84	67	307	304	317	424	131	202	80	1464	1336	722	70	1012	117	52	195	123	1487	922	3631	1587	1025	3087	1373	1724	804	422	3136	1323	160	557	756
LOC112268011	17	11	1	8	7	7	5	11	0	2	11	1	0	9	3	6	3	3	3	0	11	12	11	0	12	3	2	6	4	15	1	22	10	18	35	20	15	3	0	27	6	0	3	15
LOC100134040	1	5	0	4	2	4	4	5	0	0	8	0	0	12	3	3	1	1	5	0	15	8	16	0	6	1	0	0	0	27	9	60	15	21	81	19	29	9	0	51	17	0	2	15
LRRC61	4	91	5	189	22	78	66	329	13	45	61	31	29	108	97	131	94	90	31	23	176	110	238	32	128	31	17	32	36	109	36	193	112	114	258	198	194	123	13	556	162	1	43	107
ZBED6CL	4	75	3	222	45	55	115	360	5	12	76	23	19	98	87	132	63	43	40	18	194	327	192	20	208	25	32	48	41	204	82	343	159	136	457	252	228	204	8	549	261	6	81	114
LOC105375560	0	39	4	92	11	15	8	166	0	4	4	9	0	14	22	38	27	15	2	0	24	15	29	4	8	8	3	20	24	155	32	51	61	39	130	127	92	21	0	85	49	2	4	34
RARRES2	50	4185	83	8063	330	2546	5216	9233	107	947	5941	407	430	4026	4378	4625	1532	1827	524	291	2789	154	8857	1025	166	540	346	2014	646	8124	4112	6945	8750	4002	7952	9384	10043	3164	65	17892	6179	17	685	5605
LOC107986858	0	3	0	3	0	2	0	0	0	3	1	0	1	8	6	4	4	0	1	0	2	0	1	0	1	0	1	0	3	9	3	3	3	1	20	4	10	0	0	16	1	8	0	6
LOC105375563	0	1	0	4	0	6	3	3	0	7	2	3	0	8	9	3	3	1	1	2	31	22	10	1	22	2	0	0	0	6	6	7	7	13	12	7	18	1	2	16	10	2	37	19
REPIN1	56	575	74	1011	203	1052	542	1314	49	544	729	685	237	3157	1547	1182	737	741	461	373	824	769	1813	293	743	557	221	1092	505	1223	524	1166	1481	2214	1907	1784	2659	2477	156	3363	2282	69	1112	3471
ZNF775	11	81	10	224	42	143	137	259	36	36	117	35	41	299	274	168	65	97	103	54	238	115	201	46	88	65	28	105	69	78	29	54	125	164	115	87	221	347	8	264	197	50	64	259
LOC105375564	1	34	1	53	13	29	23	70	0	21	6	10	0	94	45	29	55	22	24	13	62	36	89	7	15	20	5	31	16	58	17	39	47	60	98	58	108	100	26	95	48	4	25	79
LOC107986859	4	16	0	26	3	21	10	33	1	8	12	3	3	52	21	10	23	13	16	9	27	14	35	4	9	12	2	26	4	30	19	24	17	44	31	35	62	31	1	41	27	1	11	57
LOC728743	8	123	60	216	43	212	121	301	4	19	103	36	21	460	285	144	122	67	97	42	133	58	289	55	67	78	40	104	92	196	95	295	133	281	309	370	373	275	15	461	258	2	74	405
LINC00996	1	76	1	54	17	50	38	59	2	0	1	5	7	16	17	7	22	0	17	9	17	2	50	9	22	5	3	4	11	149	76	233	27	159	154	127	277	6	3	55	52	27	26	24
GIMAP8	34	564	15	745	49	445	371	350	27	59	550	193	170	3325	1084	1040	849	462	748	373	520	100	784	89	136	177	120	920	373	3310	1648	4404	2290	3412	2041	3233	5233	4627	158	3641	2294	65	357	4683
STRADBP1	2	1	0	1	0	2	2	1	1	2	3	0	8	10	5	3	4	0	4	0	0	0	1	0	2	2	0	3	1	8	23	15	11	6	13	6	8	12	5	11	3	334	1	19
GIMAP7	17	157	6	411	8	182	181	156	11	17	233	59	48	910	567	420	376	196	253	143	283	40	384	30	159	67	76	408	168	916	671	1565	1140	1036	637	963	1025	1534	23	1137	968	24	115	1324
ALDH7A1P3	0	0	0	0	0	0	0	0	0	14	0	0	0	0	0	0	0	0	1	0	1	0	0	0	0	0	0	0	1	0	0	1	0	0	2	0	0	0	0	2	1	0	0	4
LOC107986860	2	0	0	1	0	0	0	1	0	1	1	0	4	8	0	1	3	0	5	4	0	0	0	0	3	0	0	0	0	1	0	1	7	9	0	0	0	2	3	7	8	0	0	11
GIMAP4	75	747	50	845	62	750	576	547	78	452	415	342	283	1566	1311	1058	1152	398	1351	408	720	55	843	62	309	176	197	898	342	2674	2724	4939	3204	2689	2617	2283	3233	4440	477	2828	2374	817	677	2481
LOC100288724	0	1	0	4	0	0	3	1	0	0	0	0	0	2	1	1	1	0	1	0	3	0	1	0	0	2	1	1	0	16	6	23	12	18	35	17	44	9	3	28	26	0	1	2
GIMAP6	53	793	22	1556	33	1059	1159	1370	45	74	801	240	391	3326	2062	1799	1083	731	2037	876	987	125	1372	128	393	245	193	1512	582	3788	1552	3724	4022	3101	2865	4829	4724	6699	53	4868	4110	40	617	5772
GIMAP2	20	367	23	461	27	376	358	372	30	92	130	113	188	383	338	426	392	147	986	185	347	26	442	30	119	80	66	318	143	1192	1092	1935	1545	1451	1457	990	1519	1654	52	1519	1092	56	306	752
GIMAP1-GIMAP5	0	0	0	3	0	0	2	2	0	0	0	0	0	0	1	0	0	0	1	1	0	0	0	0	0	1	0	0	0	0	1	3	0	1	0	0	0	0	0	0	0	0	1	4
GIMAP1	14	179	7	455	11	167	234	192	8	29	187	71	60	888	404	373	247	143	510	192	208	31	299	34	93	114	59	424	121	466	285	521	483	442	429	556	657	1066	1508	801	577	13	54	1093
GIMAP5	0	3	0	5	0	6	3	8	2	0	2	0	2	9	10	4	6	1	5	1	4	0	6	0	1	2	1	2	3	4	7	12	8	5	10	9	3	7	0	7	10	0	3	11
BET1P1	12	29	1	54	6	22	26	31	2	3	10	8	13	31	14	28	26	6	20	14	30	5	41	7	29	8	4	31	9	138	333	198	183	143	232	109	160	190	228	184	131	9	60	190
LOC105375566	13	1270	61	994	97	859	2101	1992	14	935	64	317	31	64	574	622	756	108	88	26	344	70	1611	112	20	20	53	110	325	1990	6300	5853	1446	1409	8767	2538	1683	211	179	2642	1220	60	485	700
TMEM176B	14	2045	18	1824	105	402	464	1494	13	67	1154	507	318	1118	2315	1267	1698	588	523	142	963	149	1648	202	150	435	172	736	276	3949	1741	3548	3196	3227	5827	5093	3724	5549	51	10067	4983	30	124	3774
TMEM176A	13	1107	15	1743	61	397	500	1430	24	51	812	421	268	807	1140	1226	802	420	859	147	767	108	1111	107	121	307	119	809	174	1302	522	1187	1526	1200	2318	2094	1678	2258	36	4423	2739	24	45	2233
LOC105375567	17	20	24	41	4	16	29	22	0	53	33	2	6	57	26	56	23	18	31	11	9	3	27	2	6	5	4	29	19	57	31	93	148	137	192	196	164	227	11	426	135	4	6	382
AOC1	3	11	2	23	25	24	27	21	5	2	12	28	0	21	94	31	105	9	18	4	10	3	107	15	56	39	23	15	16	90	31	107	54	105	76	95	128	68	2	160	209	25	18	72
KCNH2	2	8	7	7	2	3	15	18	0	10	248	2	4	36	17	2	18	6	5	3	21	11	12	0	9	2	1	13	5	12	4	9	30	37	19	34	8	46	14	36	53	5	4	110
NOS3	45	1023	34	1382	36	1624	1047	1323	51	43	488	188	700	1293	3683	2682	821	1331	792	992	847	303	900	505	277	784	341	701	894	2633	504	574	2984	3360	3681	3637	3645	5283	17	7769	3866	30	305	2328
ATG9B	6	65	4	58	85	65	45	76	9	31	28	17	32	127	171	108	63	72	27	101	833	241	47	25	719	33	19	65	44	165	78	51	178	501	249	180	142	223	29	290	284	47	108	213
ABCB8	33	523	55	703	139	680	861	958	29	94	428	224	119	1017	1026	821	575	585	354	211	1088	560	1164	317	962	601	125	708	383	1245	421	741	1297	2426	1912	1542	2379	3389	95	3002	1847	17	584	2791
ASIC3	3	41	10	48	22	41	28	30	1	16	26	12	11	125	59	26	33	29	34	11	32	27	29	11	36	107	1	78	21	69	8	26	22	97	97	67	143	117	6	87	76	7	37	226
CDK5	4	99	5	247	19	221	182	188	7	9	51	63	59	106	194	157	170	127	113	20	225	128	209	34	127	93	29	99	59	246	139	165	154	262	205	163	380	411	11	383	257	3	128	214
SLC4A2	96	1507	175	2093	599	2768	1957	3546	140	619	1655	864	734	4618	5136	2646	2141	2012	1965	825	2600	1403	5424	1428	1656	2441	580	1917	1337	3948	1057	2846	4748	8232	6813	5162	7341	9869	100	10001	6080	42	1917	7693
FASTK	37	561	68	894	201	748	744	888	30	351	729	278	187	2492	2174	1017	761	780	297	205	990	637	1237	438	658	733	189	666	480	1663	469	863	2242	2823	2615	1841	3091	5980	56	4284	2970	21	908	4402
TMUB1	17	121	21	326	92	501	229	447	29	317	228	167	62	623	784	281	234	190	126	64	333	220	450	115	298	236	63	224	115	159	73	149	179	430	340	235	354	465	50	462	460	18	226	365
AGAP3	113	1036	198	1987	509	2353	1537	2870	211	2093	1177	1548	425	3952	3534	1885	1799	1307	1333	623	2572	2010	3363	598	2106	1316	610	1319	989	2122	901	1641	2560	4625	3274	3212	4216	5195	151	6443	4573	72	2133	5544
LOC107986862	4	65	28	145	53	148	106	175	27	395	38	256	20	245	310	126	277	100	110	68	127	31	292	32	48	85	40	70	51	227	150	264	187	350	289	296	406	252	50	591	388	11	366	413
GBX1	3	4	2	4	1	8	1	9	4	7	2	2	0	53	15	3	16	2	4	5	2	2	7	1	3	2	1	4	1	14	6	12	6	16	8	19	16	3	40	6	9	8	8	36
ASB10	0	1	0	0	0	0	0	1	1	1	0	0	0	104	2	0	0	0	0	0	1	4	0	0	6	3	0	92	0	0	2	0	0	2	0	0	0	0	15	0	0	9	0	92
IQCA1L	0	2	18	2	1	0	1	3	0	9	0	1	1	32	3	4	1	2	3	2	1	0	3	0	7	3	0	17	4	4	1	0	2	0	1	3	4	1	19	0	5	1	10	27
ABCF2	109	654	58	1041	97	817	1079	1075	39	114	404	386	285	810	844	1096	670	722	552	384	1658	816	1284	235	1224	427	125	628	343	3151	1530	2155	2346	2873	2597	2746	3382	3591	199	3463	2447	122	856	3695
CHPF2	117	1683	85	3170	352	2237	3378	4543	102	756	907	1185	510	1722	3411	2531	1923	1518	948	539	2043	1146	4021	862	960	1249	379	1301	978	2748	1501	2178	3896	5145	4955	4103	6580	8569	330	8297	5031	207	1892	4954
MIR671	0	0	0	0	0	0	0	0	0	0	0	0	0	0	0	0	0	0	0	0	0	0	0	0	0	0	0	0	0	0	0	0	0	0	0	0	0	0	0	0	0	0	0	0
SMARCD3	39	573	74	817	105	475	535	563	36	530	757	480	166	3409	1167	752	428	399	366	275	398	173	753	194	165	320	76	1152	372	903	555	801	2125	1824	1344	1204	1777	3557	295	2985	1641	236	882	6543
NUB1	395	956	130	1688	339	2024	1453	1745	134	1365	631	922	468	2349	1863	1465	1829	633	1204	704	1471	559	2342	299	936	783	233	975	543	4867	5099	9223	4561	5651	5679	4402	5721	5532	5078	5645	3485	1912	4141	4588
WDR86	16	220	19	864	216	256	266	2253	31	80	249	82	203	320	860	436	96	169	437	124	175	22	1040	104	63	896	39	209	275	160	186	698	323	390	2469	457	614	2103	108	3816	241	25	98	431
WDR86-AS1	0	8	1	22	6	9	6	23	2	0	7	2	9	11	53	22	7	7	18	3	6	4	27	0	1	19	2	33	10	3	37	45	25	19	82	13	43	98	2	186	28	0	19	50
CRYGN	0	2	14	3	1	4	1	28	6	3	14	7	14	26	11	28	4	3	20	12	1	1	14	1	10	20	4	19	8	12	1	8	44	13	64	11	27	33	2	223	6	0	2	31
MIR3907	0	0	0	1	0	0	0	0	0	0	0	0	6	2	0	0	0	1	1	0	0	0	2	0	0	1	0	0	0	1	0	0	3	1	8	3	6	1	0	10	0	0	0	2
RHEB	125	426	71	599	156	745	749	823	70	446	317	706	223	757	1108	578	750	229	352	196	584	303	1065	110	435	310	100	465	150	1620	1930	1632	1746	1787	1872	1291	1533	1469	695	1575	1444	440	1911	1367
ETF1P2	79	331	56	425	72	388	602	427	36	200	137	825	112	200	237	317	464	151	213	132	459	323	597	57	352	128	36	159	83	1753	2126	2184	1793	2038	1929	1563	2272	1252	3782	1612	2008	1883	5636	1382
PRKAG2	63	569	104	1538	278	1172	1487	1301	114	340	479	708	340	2049	1093	958	1403	398	875	525	724	273	1534	170	563	914	201	694	432	2424	2427	2566	3390	4105	2431	2511	3633	3048	377	3004	3279	451	1748	3037
LOC644090	1	36	4	39	21	36	24	53	6	34	13	49	6	145	99	28	88	15	39	17	12	4	104	3	11	73	18	33	14	76	58	140	38	134	50	95	137	46	1	282	226	4	219	262
PRKAG2-AS1	0	13	5	20	10	15	31	24	4	5	17	22	10	28	11	21	28	6	32	5	10	1	21	2	5	21	6	12	8	18	23	27	8	38	13	23	34	9	0	34	51	3	15	63
LOC105375570	0	0	0	0	0	0	0	0	0	0	0	0	0	0	0	0	0	0	0	0	0	0	0	0	0	0	0	0	0	0	0	0	0	0	0	0	0	0	0	0	0	0	0	0
LOC105375571	0	2	0	2	0	0	0	0	0	0	0	0	0	0	0	0	0	0	0	0	0	0	0	0	0	0	0	0	0	0	1	0	0	0	0	0	0	0	0	0	0	0	1	0
GALNTL5	13	8	46	0	0	0	0	3	11	42	0	0	0	0	0	0	8	0	0	0	0	0	0	0	1	2	0	0	0	9	2	2	0	2	1	2	7	1	134	1	0	9	4	3
GALNT11	73	1098	40	1779	234	1075	1818	1507	79	444	832	1335	310	1856	1627	1550	1123	695	1539	615	2134	1134	1914	260	1183	632	184	1065	413	4829	3527	4014	4524	4297	3778	4244	4590	6261	665	6252	4508	244	3608	6127
LOC731075	7	105	1	170	39	112	131	124	4	140	74	166	24	438	224	102	157	74	69	60	73	78	256	30	94	100	22	101	63	331	312	378	259	451	284	434	546	316	240	464	360	66	274	539
KMT2C	1961	8388	1109	10724	2689	9964	10817	10249	915	10081	3715	20379	2750	13330	8844	8659	11839	4052	7011	4038	11327	5708	15166	1759	7939	4154	1405	6910	3251	30734	33779	43912	28320	37433	33295	32056	45895	27255	36039	45498	39627	18587	63061	47412
SEPT7P6	67	490	44	917	76	715	839	725	62	233	300	645	121	791	852	715	589	273	500	310	924	406	1013	133	564	133	109	460	177	2210	3731	3419	3739	4314	3423	1755	2846	3234	800	2581	2260	504	2440	2214
FABP5P3	1	2	5	1	1	6	0	1	1	16	3	7	2	0	3	2	4	2	0	0	13	8	6	0	5	1	1	1	0	0	2	2	1	1	6	0	4	7	3	2	12	1	31	3
CCT8L1P	0	2	3	3	2	3	1	1	0	0	0	1	0	8	3	3	2	5	1	3	1	2	0	0	1	0	0	9	2	5	0	1	0	4	7	6	8	3	11	12	7	0	2	11
LINC01003	9	48	6	95	24	82	62	114	5	170	69	89	37	189	104	71	82	37	63	34	77	49	146	15	69	41	35	159	48	89	83	54	77	85	104	85	88	145	37	143	136	20	179	221
LOC105375574	0	0	0	0	0	0	0	0	0	0	0	0	0	0	0	0	0	0	0	0	0	0	1	0	6	3	0	0	0	0	0	0	1	0	1	0	0	2	0	0	0	0	0	3
RPL36AP28	49	0	1	1	1	0	0	0	0	0	1	0	1	0	0	1	2	0	0	0	0	0	0	1	1	1	0	0	1	5	7	9	4	7	6	4	6	3	32	5	2	3	7	1
XRCC2	12	102	18	227	15	231	244	173	8	15	12	81	10	41	194	205	246	112	108	26	294	149	264	75	411	21	34	43	126	332	491	553	412	885	399	235	479	349	5	556	535	6	160	175
ATP5PBP3	0	33	5	24	2	35	22	42	2	4	8	14	11	15	37	28	24	20	42	13	99	50	54	9	77	6	3	8	7	44	97	63	52	62	60	27	45	52	1	39	46	1	27	49
ACTR3B	39	240	29	477	64	258	333	405	22	60	125	172	91	592	445	304	276	115	234	134	465	249	434	71	363	176	50	300	106	818	654	709	752	704	778	675	960	637	118	916	599	43	508	1113
LOC101929087	0	0	0	1	1	1	0	2	0	2	0	1	0	0	1	1	1	0	0	0	2	0	1	0	0	3	0	0	0	3	1	5	1	4	1	2	3	0	1	2	2	2	4	16
LOC102723686	1	0	1	2	0	1	0	3	0	4	4	1	0	13	1	6	8	2	5	5	6	3	1	0	5	5	1	9	0	32	5	11	17	8	4	21	3	5	0	2	23	17	25	116
LOC105375577	0	0	0	0	0	0	0	0	1	0	0	0	2	43	0	1	1	0	0	0	0	1	0	0	0	0	0	0	0	2	0	0	0	0	0	0	0	0	1	0	1	0	1	42
LINC01287	0	0	0	0	0	1	0	1	0	0	1	0	0	4	0	0	1	3	1	0	0	0	0	0	1	0	0	0	0	0	0	0	0	0	0	0	0	0	1	0	0	1	0	2
LOC105375578	0	0	0	0	0	0	0	0	0	3	0	0	0	3	1	0	0	0	0	0	0	0	0	0	0	0	0	0	0	1	0	0	2	0	0	0	0	0	0	0	0	1	0	3
LOC105375579	0	0	0	0	0	0	0	1	0	0	0	0	0	0	0	0	0	0	0	0	0	0	0	0	0	0	0	0	0	0	0	0	0	0	0	0	0	0	0	0	0	1	0	1
LOC107986750	0	0	0	0	0	0	0	0	0	1	0	0	0	0	0	0	0	0	0	0	0	0	0	0	0	0	0	0	0	0	0	0	0	0	0	0	0	0	0	0	1	13	0	0
DPP6	5	4	56	7	7	1	7	16	1	19	3	5	29	378	9	27	5	6	4	1	8	11	6	1	7	13	0	36	0	51	37	35	21	40	76	28	45	34	31	31	43	43	27	596
LOC107986722	9	1	0	0	0	0	0	0	0	2	0	0	0	49	1	1	0	0	0	0	1	0	2	0	1	3	0	0	0	1	1	2	0	6	4	0	0	0	1	2	0	69	0	156
LOC101929998	0	1	0	0	6	2	0	2	0	0	1	0	0	30	0	2	0	0	0	0	1	1	0	0	0	1	0	6	0	4	1	0	0	1	3	3	1	0	0	1	0	0	2	47
LOC107984014	0	0	0	0	1	1	2	1	0	0	0	1	0	41	0	0	1	0	0	0	0	0	0	0	1	0	0	2	0	3	0	0	0	1	9	1	2	1	0	2	0	0	0	55
LOC105375582	1	3	0	0	1	0	0	5	0	4	1	1	2	18	0	0	0	0	0	0	0	0	0	0	6	4	0	2	0	3	7	1	1	4	5	0	4	0	1	6	1	0	0	87
LOC112267989	72	0	67	2	8	3	1	7	1	9	0	3	0	23	0	0	0	1	1	0	0	0	0	0	8	10	0	0	0	5	3	4	6	4	1	3	2	1	3	4	1	182	2	95
LOC105375581	3	1	4	0	1	0	0	0	0	0	0	0	0	24	12	0	0	0	0	0	1	0	1	0	9	30	0	2	1	11	2	4	5	3	6	9	7	8	4	3	5	28	11	35
LOC105375580	0	0	0	0	0	0	0	2	1	0	0	1	0	9	0	2	0	1	0	0	0	0	2	0	0	0	0	0	0	1	0	0	0	1	1	0	0	0	0	0	0	1	0	18
PAXIP1-AS2	4	75	10	164	12	74	115	99	5	12	87	30	34	263	102	177	107	50	139	73	52	50	115	23	46	55	25	96	53	448	359	432	506	431	411	495	524	748	12	704	324	7	119	679
PAXIP1	25	359	21	519	88	427	532	373	20	56	178	171	121	708	466	498	398	222	306	214	430	320	665	113	411	196	57	334	160	1819	1607	2011	1710	2000	1728	1548	2074	1816	122	2310	1641	38	716	1913
PAXIP1-AS1	15	28	8	93	22	60	62	93	8	18	49	37	20	291	135	105	61	48	74	42	94	138	130	19	134	59	8	126	47	108	102	105	164	169	124	156	193	215	28	195	154	22	143	349
HTR5A-AS1	0	0	1	0	0	0	0	2	0	5	0	0	0	0	2	0	0	0	0	0	0	0	0	0	0	0	0	0	0	1	0	0	0	0	0	0	1	0	9	0	0	3	0	5
HTR5A	10	4	22	0	0	0	0	3	6	1	0	1	1	1	0	0	0	0	0	0	0	0	0	0	0	0	0	0	0	0	3	0	0	0	0	0	0	0	9	1	0	2	0	1
LOC105375584	0	0	0	0	0	0	0	0	0	0	0	0	0	0	0	1	0	0	0	0	0	0	3	0	0	0	0	0	0	0	0	0	0	0	1	0	0	0	0	0	0	0	1	0
RN7SKP280	0	2	0	0	0	1	0	1	0	0	0	0	1	1	1	2	4	0	0	1	2	0	1	0	0	2	0	6	1	0	0	3	0	2	1	1	0	0	0	0	1	0	2	0
LOC105375586	1	11	2	3	13	8	12	8	2	39	17	16	5	27	10	7	11	4	5	12	4	1	15	2	11	15	0	3	5	25	24	2	12	46	17	46	16	16	15	4	11	0	71	112
LOC105375587	1	1	0	0	2	0	1	4	2	2	9	1	14	212	5	104	4	13	23	2	2	1	1	3	1	5	1	74	6	7	2	3	5	6	4	132	3	4	1	4	8	1	41	174
LOC105375588	0	0	0	0	0	0	0	0	0	0	0	0	0	0	0	0	0	0	0	1	0	0	0	0	0	0	0	1	0	0	2	0	0	0	0	0	0	0	3	0	0	0	0	1
LOC105375589	0	0	1	0	0	0	0	0	0	0	0	0	0	0	0	0	0	0	0	0	0	0	0	0	0	0	0	0	0	2	1	0	0	0	0	0	0	0	0	0	0	8	2	0
LOC105375591	8	22	7	36	21	33	31	53	7	72	44	41	27	70	60	58	42	15	20	12	21	8	47	6	12	20	9	61	11	39	28	18	37	48	49	25	35	82	54	79	93	48	174	44
INSIG1	695	4187	573	1443	996	3003	2256	1852	343	4573	1305	4507	983	1737	1872	1856	2401	736	684	331	833	207	2457	204	832	1270	227	468	334	3522	7718	5203	4571	5341	5201	3288	9270	4370	12802	4704	7999	8544	34272	2399
LOC105375592	1	0	0	0	0	2	0	0	0	0	0	1	0	0	0	0	0	0	0	0	0	0	0	1	5	0	0	1	0	0	1	0	0	0	0	1	1	0	0	0	2	1	0	0
BLACE	0	3	3	3	2	1	1	5	1	9	0	10	3	6	11	0	5	0	0	0	0	0	3	3	2	2	1	2	1	1	1	2	0	5	0	0	12	1	5	6	4	3	5	0
LOC105375593	43	1	29	0	2	1	1	1	0	18	0	3	2	0	5	0	1	0	0	0	0	0	2	0	0	0	0	0	0	0	0	2	0	1	0	0	3	1	21	3	2	3	1	0
LOC100286906	1	0	0	0	0	0	0	0	21	2	0	0	0	0	0	0	0	0	0	0	0	0	0	0	0	0	0	0	0	0	0	0	0	0	0	0	0	0	1	0	0	14	0	0
LOC105375594	0	0	37	0	0	0	0	2	0	0	0	0	1	0	2	0	0	0	2	0	0	0	0	0	0	0	0	0	0	11	0	0	0	0	0	0	0	0	0	0	0	1	0	0
EN2	5	7	23	0	1	2	0	4	8	17	5	3	8	14	9	3	1	0	0	0	2	2	8	0	14	21	0	20	0	3	4	2	0	5	2	1	1	3	67	3	2	192	11	37
LOC107986863	0	0	1	3	0	8	4	14	0	3	0	0	9	7	0	1	0	0	2	2	2	0	12	3	4	2	0	2	0	3	2	28	20	51	22	7	91	3	1	13	13	0	5	42
CNPY1	31	0	0	0	0	0	0	1	0	1	0	0	1	12	0	0	1	0	1	0	0	1	0	0	0	0	1	1	0	0	0	0	0	1	0	0	1	0	7	0	0	129	2	77
LOC100506302	2	24	0	50	8	27	30	66	0	7	12	10	13	119	27	46	64	18	31	21	55	26	53	8	61	9	10	41	19	180	111	166	136	182	144	151	210	154	13	168	129	8	69	170
RBM33	310	2251	357	3148	746	2593	2432	2827	270	2416	1627	2507	881	5356	3131	2881	3291	1329	1898	1315	3266	1657	3899	578	2005	1690	533	2096	1193	6770	6114	7423	5480	8375	7731	6953	9986	5951	2059	9138	7182	2203	7263	10813
SHH	10	4	4	2	3	1	6	6	15	7	3	4	1	17	14	6	1	1	1	0	1	0	6	0	4	5	0	7	3	7	2	1	4	2	4	1	7	5	9	5	4	4	2	16
LOC389602	58	1	91	41	2	32	28	67	79	73	3	0	0	6	13	4	39	4	0	4	9	3	109	1	8	8	0	5	3	40	46	27	48	73	76	21	236	5	0	5	11	1164	9	3
LOC105375597	0	2	0	0	0	0	0	0	0	0	0	2	0	0	0	0	2	0	0	0	0	0	2	0	0	0	0	0	0	1	2	0	1	7	5	0	7	0	1	2	3	3	0	0
LOC105375603	0	0	0	0	0	0	0	0	0	0	0	1	0	0	0	0	0	0	0	0	0	0	0	0	0	0	0	0	0	0	0	0	0	0	1	0	0	0	3	1	0	0	0	0
LOC105375602	0	0	0	0	0	0	0	0	0	0	0	0	0	0	0	0	0	0	0	0	0	0	0	0	0	0	0	0	0	0	0	0	0	0	0	0	0	0	0	0	0	2	1	0
LOC105375601	0	0	0	0	0	0	0	1	0	18	0	0	0	11	0	2	0	2	0	1	0	0	0	0	3	7	0	3	0	0	1	0	1	0	0	3	0	0	0	0	0	13	2	3
LOC105375599	0	0	0	1	0	0	0	0	0	0	2	0	1	3	0	0	0	1	3	0	0	0	1	0	0	0	0	1	0	1	0	1	0	0	0	0	1	1	1	1	1	2	2	15
LOC285889	1	0	9	2	2	1	0	1	0	0	0	0	0	24	0	1	0	0	3	6	1	0	0	0	2	0	0	14	3	9	2	2	5	6	0	4	2	5	3	0	1	17	4	51
LINC01006	3	41	9	86	14	49	43	100	5	5	25	29	8	164	90	84	81	32	40	32	30	30	85	16	56	11	8	91	41	110	89	124	129	190	212	175	305	221	13	142	186	1	79	323
LOC112268012	0	1	2	10	3	1	3	6	0	1	5	3	2	37	2	9	3	4	3	6	2	11	10	0	4	3	1	11	6	30	2	23	38	17	4	11	33	17	2	11	25	1	19	86
LINC00244	0	2	0	4	0	0	0	1	0	0	0	0	0	10	2	2	3	0	2	1	1	0	2	1	1	0	0	4	1	6	4	8	13	3	6	0	15	7	4	2	9	0	3	9
RPL26P23	0	9	0	12	0	9	9	17	0	2	2	2	0	14	7	2	5	2	3	5	6	5	9	1	17	1	0	4	6	24	28	48	47	39	34	31	66	52	9	15	33	0	23	75
RNF32	1	58	3	106	23	53	87	61	3	16	25	27	21	84	77	53	51	17	91	41	117	71	86	7	102	26	18	67	38	158	130	209	206	234	218	191	308	215	240	221	215	72	189	312
LOC101927858	3	31	28	99	18	35	51	38	3	127	26	12	12	93	77	37	3387	10	82	29	63	55	59	3	71	23	7	47	24	80	73	134	131	195	150	112	219	194	674	134	168	38	106	302
LMBR1	169	1781	186	3106	334	2811	2487	2287	127	532	722	1100	584	2325	1847	1748	2067	633	1818	988	2837	1463	3131	323	2275	729	264	1343	815	8503	8291	9814	10297	10228	11915	8592	11139	11797	7112	9779	8654	3307	8657	9543
LOC102723795	3	12	1	5	2	15	4	13	2	2	4	3	12	16	13	6	16	6	9	2	6	0	21	0	14	3	2	12	3	31	22	15	12	24	29	20	33	26	221	29	15	45	41	60
LOC105375604	0	0	29	0	0	0	1	0	48	0	0	0	0	0	0	0	16	0	0	0	0	0	0	0	1	0	0	0	0	2	1	0	2	0	0	0	0	1	0	0	0	519	0	0
LOC105375605	1	0	0	1	1	1	1	2	0	0	0	0	1	0	0	0	2	0	0	0	1	2	3	0	4	7	0	0	1	1	1	0	0	0	1	1	1	0	1	4	1	117	1	0
NOM1	28	921	58	1167	173	1068	1519	1383	38	96	455	348	142	1362	1281	1194	779	622	657	425	1403	879	1697	433	1229	463	181	895	475	1667	1228	1573	1393	1753	1861	1791	2118	1551	71	2443	1498	13	582	2305
MNX1	5	1	3	2	5	2	1	8	99	120	2	2	1	9	15	5	2	1	0	2	1	2	2	8	4	5	0	15	1	0	0	0	0	2	1	0	0	0	7	1	0	3	0	5
MNX1-AS2	0	0	0	0	0	0	1	0	0	0	0	0	0	0	0	1	0	0	0	0	0	0	0	0	0	0	0	1	0	0	0	0	0	0	1	2	4	0	2	0	2	1	1	3
MNX1-AS1	0	0	1	0	1	0	2	1	0	0	0	0	0	0	0	0	0	1	0	0	0	0	1	0	0	0	0	0	0	1	0	2	1	1	0	3	0	0	0	0	1	0	1	0
LOC105375607	0	0	0	0	2	0	0	0	0	0	0	0	0	0	0	0	0	0	0	0	0	0	0	0	1	0	0	0	0	0	0	0	0	2	0	0	0	0	0	0	0	0	0	0
UBE3C	227	3610	475	5321	784	5731	7140	7784	202	733	1091	2061	1087	3556	4138	4209	3596	2016	2847	1733	8245	4883	8111	944	6004	1584	627	2603	1477	14256	10918	15081	12353	16828	14677	12957	17075	14634	842	16182	11759	337	5310	13353
RPS27AP12	11	80	14	97	15	73	99	100	5	11	14	46	8	83	60	70	81	30	59	37	156	89	141	14	102	47	11	54	44	302	288	500	321	445	398	333	451	281	31	410	290	10	201	310
LOC777650	80	315	31	550	89	429	528	405	32	249	85	519	77	486	412	480	492	150	298	225	790	453	681	71	509	206	65	277	215	1312	1499	2198	1561	1905	1667	1327	2081	1200	873	1960	1667	477	1645	1700
DNAJB6	428	868	113	1454	342	1974	1863	1350	123	1085	519	1392	367	2273	1848	1214	1702	684	572	397	6664	4097	2289	333	3703	620	200	1200	351	3311	3460	3867	2925	4433	4197	3055	3984	2963	3469	3896	3143	1380	3639	3771
LOC101927914	3	13	2	5	2	3	2	5	0	7	0	25	5	16	11	2	8	4	2	2	18	19	9	1	202	1	1	15	2	4	1	4	2	0	3	0	12	5	19	6	6	15	16	21
LOC105375610	3	10	1	3	1	3	3	5	0	7	1	12	1	32	29	4	7	3	4	0	24	13	3	0	215	1	1	19	0	7	2	3	5	5	9	6	21	16	16	4	16	8	22	37
PTPRN2	138	155	30	263	41	271	217	241	9	62	168	116	103	481	516	489	213	189	185	137	225	186	235	46	68	83	47	200	97	433	251	350	626	469	761	535	1261	780	124	949	593	166	420	545
MIR153-2	0	0	0	1	0	0	0	0	0	0	0	0	0	0	0	1	0	0	0	0	1	0	1	0	0	0	0	0	0	0	1	1	0	1	0	0	2	0	0	0	0	0	0	0
LOC105375615	1	10	4	8	7	6	8	9	3	4	8	6	5	30	21	16	15	15	1	3	12	14	21	2	8	3	7	13	2	21	4	11	7	25	32	16	71	11	0	41	25	265	29	18
LOC105375614	0	6	7	8	0	3	6	6	1	2	2	4	2	50	9	23	9	11	0	10	10	16	11	3	6	14	2	13	6	19	14	8	27	20	49	28	78	24	0	53	13	1	3	35
LOC100506585	3	18	7	34	7	26	26	43	1	18	40	21	20	91	124	172	84	82	62	27	146	125	18	2	109	46	40	80	32	48	21	24	85	67	40	52	106	120	48	468	162	57	59	146
LOC105375613	0	2	0	1	1	2	1	3	0	0	6	0	0	10	6	9	0	1	3	4	3	1	4	0	11	2	4	0	2	3	0	5	5	2	9	6	10	6	0	14	4	0	3	8
MIR595	0	0	0	0	0	0	0	0	0	0	0	0	0	0	0	1	0	0	0	0	0	0	0	0	0	0	0	0	0	0	0	0	0	0	0	0	0	0	0	0	0	0	0	0
LINC01022	3	0	0	1	0	0	0	1	1	1	0	5	0	0	0	0	0	2	0	1	0	0	0	0	0	0	0	0	0	0	0	1	0	1	0	0	0	0	9	0	0	4	0	0
MIR5707	0	0	0	0	0	0	0	0	0	0	0	0	0	0	0	0	0	0	0	0	0	0	0	0	0	0	0	0	0	0	0	0	0	0	0	0	0	0	0	0	0	0	0	0
THAP5P1	5	49	44	64	5	77	65	51	30	6	8	33	3	61	72	47	66	24	40	16	60	29	94	6	48	11	3	35	23	166	285	289	239	327	249	141	272	191	81	209	216	24	97	187
NCAPG2	68	993	35	1263	111	1803	1917	1147	43	79	226	552	131	709	1922	1138	1589	585	974	286	1544	850	1584	381	1798	160	271	769	513	3186	3983	4452	3188	4410	3191	2908	3674	2550	221	4168	3539	230	1122	2210
RPL21P76	2	2	0	3	2	5	5	0	0	0	3	0	2	3	8	1	5	0	5	1	6	4	6	1	9	2	0	0	0	3	11	9	6	1	13	11	3	2	25	3	5	4	5	24
ESYT2	1005	4238	587	9457	1324	7909	8918	10180	608	1883	3424	4320	1843	9707	6079	4909	5565	2436	5129	3877	6307	2795	13928	1381	4354	2584	583	4564	1689	30861	31151	32539	29634	28421	42317	32316	30735	34833	17269	25203	22692	5884	26524	46928
LOC105379752	219	427	98	850	236	737	989	570	88	485	537	1316	96	1375	660	619	820	278	449	358	592	265	1484	131	413	358	52	428	248	1836	2578	4208	1875	2320	3285	2761	2934	1664	7108	2298	2227	1698	6434	3427
WDR60	65	900	164	1824	561	1288	1471	1668	137	243	947	474	249	2385	1729	1868	1120	816	1396	776	1717	839	2076	333	773	825	184	1549	790	2101	1718	2347	1834	2569	2729	2058	2237	1793	153	3232	1723	60	977	3378
LINC00689	4	2	8	1	0	0	5	1	26	270	10	1	9	15	4	18	4	0	0	2	0	0	6	0	2	3	0	5	1	6	2	17	5	5	4	18	6	5	1	6	9	31	2	155
VIPR2	0	8	1	3	2	7	8	7	1	6	81	2	10	409	32	20	26	5	21	44	5	3	29	2	7	7	6	71	0	18	0	14	81	57	25	55	3	50	4	137	33	27	29	1334
LOC101927506	7	112	11	228	37	285	378	172	11	35	40	133	10	181	143	173	140	79	159	92	187	46	324	53	150	49	23	96	85	607	787	628	572	686	479	268	652	623	86	444	438	47	223	466
WBP1LP3	0	0	0	2	0	4	3	2	0	1	0	1	0	2	2	1	4	2	0	1	0	0	8	2	1	0	0	1	1	7	8	24	14	8	5	0	9	22	0	5	8	0	1	6
OR4F21	0	1	0	4	0	9	3	1	0	0	0	1	0	5	1	2	3	0	5	1	3	1	11	1	3	0	0	0	0	41	98	57	66	30	59	0	30	84	0	6	32	0	9	13
SEPT14P8	1	8	0	4	2	22	4	10	0	25	1	5	3	1	6	2	15	2	5	0	6	0	13	0	4	0	0	2	1	3	8	4	6	14	7	3	38	7	5	6	4	1	3	6
RPL23AP53	32	357	21	751	104	694	1211	765	22	39	139	159	95	443	349	411	487	159	438	287	678	280	1101	151	435	164	63	258	186	2046	2708	2964	3373	3046	3525	2156	2645	3173	248	2336	1747	45	876	2196
ZNF596	4	99	20	226	31	144	194	133	4	14	62	34	12	183	125	167	133	78	141	102	203	125	142	38	84	82	30	118	77	591	724	575	934	730	888	466	723	881	14	876	613	15	387	1024
LOC101927566	0	0	40	2	0	2	3	0	8	3	1	0	5	7	0	2	15	1	7	0	0	5	2	0	3	2	2	0	0	0	0	4	9	0	9	40	16	4	0	29	2	1	0	90
LOC105377773	0	3	0	4	3	2	12	8	0	0	0	5	1	6	4	3	1	0	4	1	6	1	0	0	1	0	0	0	0	11	11	9	6	11	14	15	10	3	3	12	3	1	13	7
FAM87A	2	24	8	56	6	20	27	42	0	2	16	8	10	32	24	19	26	14	18	9	31	17	56	13	36	31	7	9	21	62	55	96	76	114	67	54	136	98	7	96	56	3	44	80
FBXO25	53	457	40	819	123	537	674	612	42	60	286	274	270	747	464	650	472	222	694	412	967	550	742	103	623	264	67	465	208	2442	2333	2595	2383	2554	2902	1915	2397	2614	175	2978	1778	122	1131	3378
TDRP	25	300	23	603	80	338	465	341	26	65	295	70	117	557	423	393	187	135	512	337	475	471	511	58	488	289	61	185	231	973	868	1157	1467	973	1745	897	945	1917	264	2598	874	19	326	1662
ERICH1	789	1717	364	2717	431	1978	1709	2098	178	2035	1057	5106	390	4916	4078	1975	2653	1317	1643	1162	2069	1401	3471	586	1538	1558	454	1888	1231	4541	2531	3996	2905	5690	3835	5327	3771	4281	1574	5779	4410	572	2884	7889
DLGAP2	6	15	0	22	11	18	11	20	4	11	17	12	6	28	23	13	20	3	50	5	10	8	37	0	30	14	2	5	1	23	24	17	14	71	56	70	80	20	114	88	34	45	15	106
LOC401442	0	1	3	1	1	1	0	1	0	3	2	0	0	2	6	0	3	0	0	0	1	2	4	1	2	1	0	0	1	4	0	8	0	3	1	6	6	3	113	2	1	0	0	7
LOC105377777	0	0	0	1	0	4	0	0	0	0	0	0	0	3	0	0	3	0	0	0	1	0	0	0	1	0	1	0	0	1	0	3	0	0	0	2	0	0	1	2	6	0	2	4
LOC112268020	0	0	0	0	0	0	0	0	0	0	1	1	0	0	0	0	2	0	1	0	0	0	2	0	0	0	0	0	0	1	0	0	0	0	0	0	0	0	6	0	0	0	0	1
LOC286083	0	1	2	0	0	2	2	4	0	1	10	1	0	16	1	6	3	1	18	1	19	18	5	0	19	9	0	2	0	5	1	3	1	2	6	12	1	12	3	4	5	34	0	24
LOC105379585	0	1	0	0	0	0	0	0	0	0	1	1	0	6	2	1	0	0	0	0	2	1	0	0	1	0	0	0	0	1	0	0	0	0	0	1	1	0	0	0	0	0	0	0
LOC105377775	0	1	0	1	0	0	1	1	0	4	3	0	1	4	0	1	0	0	12	0	4	6	0	0	3	0	1	0	0	3	0	1	0	3	1	7	1	1	0	0	5	0	0	12
LOC105379586	0	0	0	0	0	1	0	0	0	0	1	0	0	2	0	3	2	1	7	0	2	4	1	0	2	0	0	2	0	0	0	1	0	1	2	5	0	4	0	1	1	0	1	8
DLGAP2-AS1	4	0	0	0	0	0	0	0	0	0	0	0	0	0	0	0	0	0	0	0	1	0	0	0	0	0	0	0	0	0	0	0	0	0	0	0	3	0	2	0	0	2	0	3
LOC105377778	0	12	1	28	8	11	11	10	1	15	0	20	1	0	5	11	12	7	9	0	3	0	21	0	4	1	0	11	0	30	16	28	18	83	49	26	53	17	1	104	40	3	31	5
LOC100130321	0	3	0	4	1	8	3	10	1	0	6	5	3	3	7	9	3	2	5	3	8	9	10	1	8	2	1	3	0	4	8	12	10	17	16	15	32	26	0	23	7	0	4	16
CLN8	154	657	172	1368	428	1362	1336	1801	114	975	438	2077	177	1747	1790	1107	1647	591	660	351	3062	946	2142	279	1145	451	206	658	383	1738	1419	1568	1612	3051	2858	2003	3065	2342	1786	2981	2689	516	2453	2880
LOC101927752	13	112	16	143	65	326	189	362	23	215	181	132	96	465	577	210	181	108	221	50	378	113	345	20	145	71	35	210	51	363	287	287	419	500	314	304	535	470	15	609	468	12	326	633
MIR3674	2	1	1	2	0	5	3	2	0	1	0	3	0	5	0	3	5	1	1	0	3	0	5	0	2	1	0	3	2	4	6	3	0	0	3	6	2	0	1	8	8	0	7	2
LOC105377779	9	9	0	14	1	8	8	15	1	1	7	14	2	5	17	9	6	3	5	1	9	4	23	1	15	1	0	2	3	20	14	15	7	19	10	8	18	2	17	20	15	155	15	18
MIR596	0	0	0	3	1	0	1	2	0	1	0	3	0	4	4	1	0	0	0	0	1	0	3	0	2	0	0	0	0	0	0	0	0	1	2	1	0	1	0	0	0	0	0	0
ARHGEF10	56	1308	120	2172	363	1781	2073	1714	58	274	1398	437	308	3781	2241	2155	1180	971	1075	972	1057	562	2687	608	774	970	175	932	795	7190	4380	5067	6084	7670	5704	8317	8316	6953	156	7645	4322	70	1631	11348
LOC100131395	9	175	19	430	34	270	312	322	14	37	114	41	26	369	317	224	163	87	185	195	198	77	321	48	125	127	34	131	114	842	652	715	747	1044	662	1113	965	750	48	819	456	17	158	1110
KBTBD11	50	131	22	116	56	309	193	407	44	149	166	266	44	293	311	189	368	104	121	110	242	154	242	50	141	40	33	123	52	466	599	408	377	659	433	491	456	464	320	468	497	1894	530	876
LOC101928058	1	1	0	1	0	0	0	2	0	1	3	0	1	4	1	1	5	0	0	1	2	3	3	0	1	5	0	0	0	3	1	0	2	3	2	3	2	6	0	9	0	2	2	22
KBTBD11-OT1	0	0	0	4	0	3	0	3	0	5	2	0	0	1	2	0	1	0	1	0	4	2	1	0	2	0	1	0	0	5	3	3	3	4	1	4	3	1	0	3	0	1	3	11
MYOM2	8	25	2	14	19	14	39	12	15	3	26	29	24	7324	32	85	47	37	49	8	16	16	31	10	32	25	21	7674	23	80	54	53	65	10	53	83	111	509	35	105	103	12	111	9578
MIR7160	0	0	0	0	0	0	0	0	0	0	0	0	0	4	0	0	0	0	0	1	0	0	0	0	0	0	0	10	0	0	0	0	0	0	0	0	0	4	0	0	0	0	0	2
LOC105377781	0	0	0	0	0	0	0	0	0	3	0	0	3	5	0	2	2	1	1	1	0	0	3	0	2	0	0	0	0	0	0	1	0	0	0	4	0	6	0	6	0	2	0	1
LOC105377782	0	1	3	0	0	1	0	1	0	1	0	0	0	5	0	1	7	1	1	3	2	0	4	0	0	2	1	0	0	5	0	9	0	1	1	2	2	1	0	22	14	17	0	4
LOC107986880	0	0	0	0	0	0	0	0	0	1	0	0	3	0	0	0	2	0	0	0	0	0	0	0	0	0	0	0	0	1	0	0	0	0	0	0	0	0	0	3	0	0	0	0
LOC105377783	0	0	0	0	0	0	0	3	0	0	0	1	0	0	0	0	0	0	0	0	0	0	0	0	0	0	0	0	0	0	0	0	0	0	0	1	0	0	0	1	2	1	0	0
LOC105377784	0	0	0	0	0	0	0	2	0	0	0	1	0	0	0	0	1	0	0	0	0	0	1	0	0	0	0	0	0	0	0	0	0	0	3	3	0	0	0	1	0	0	2	0
LOC101927815	26	7	1	5	0	6	3	9	5	0	16	2	3	24	8	14	10	9	9	7	3	10	14	1	5	0	0	0	11	34	39	39	12	28	49	36	4	73	1	11	45	229	3	5
LOC107986865	0	3	2	2	1	0	4	0	0	1	12	2	2	20	6	10	3	5	11	7	11	0	7	1	18	4	0	0	7	36	33	17	25	12	34	22	14	63	3	8	29	3	15	11
LOC105377785	3	32	1	35	0	17	64	38	1	2	40	15	16	48	37	66	31	25	25	20	18	4	81	2	13	4	0	14	63	258	288	218	149	133	360	134	52	433	1	66	196	11	28	132
LOC105377786	11	5	3	5	0	8	10	8	0	63	21	2	0	25	20	41	4	14	32	16	0	0	27	1	9	6	0	3	8	63	51	63	80	30	76	44	15	160	5	21	68	8	7	68
CSMD1	32	16	3	51	6	18	9	11	5	26	50	7	7	113	23	38	8	6	41	32	33	2	16	4	4	4	1	43	15	290	164	108	155	261	740	343	39	202	36	188	115	801	54	302
LOC105377792	0	0	0	0	0	0	1	0	0	0	9	0	2	10	1	6	2	1	5	0	5	0	0	0	0	0	0	0	0	12	3	1	1	1	16	7	0	12	6	6	3	0	4	12
LOC105377791	0	0	0	0	0	0	0	1	0	0	0	0	0	0	0	0	1	0	0	0	0	0	0	0	1	0	0	0	0	0	0	0	0	0	0	0	0	1	0	0	0	1	0	2
LOC105377790	24	4	0	0	1	0	0	2	0	10	3	0	0	0	1	0	0	0	0	0	0	0	0	1	0	0	0	2	0	0	0	0	1	0	3	0	0	2	1	0	3	0	0	2
LOC105377789	37	5	48	1	0	1	0	3	0	2	2	0	14	5	1	0	24	0	1	1	0	0	1	0	1	5	0	0	0	14	13	7	17	8	6	26	9	10	8	8	19	34	21	14
RSL24D1P7	0	0	1	0	0	0	0	0	1	0	0	0	0	0	2	0	0	0	0	0	0	0	0	0	4	2	0	0	0	0	0	0	0	0	0	0	0	0	4	1	0	42	0	1
LOC107986907	0	0	0	0	0	0	0	0	0	0	0	0	0	0	0	0	0	0	0	0	0	0	0	0	0	0	0	0	0	0	0	0	0	0	0	0	1	0	0	0	0	0	0	0
LOC105377793	0	0	0	0	0	0	0	0	0	0	0	0	0	2	0	0	0	0	0	0	0	0	0	0	0	0	0	0	0	0	0	0	0	0	0	0	0	0	0	0	0	0	0	0
LOC105377794	0	0	0	0	0	0	0	0	0	0	0	0	0	0	0	0	0	0	0	0	0	0	0	0	0	0	0	0	0	0	0	0	0	2	0	0	0	0	0	0	0	0	0	0
LOC392180	0	3	0	8	1	6	4	5	0	1	1	2	0	13	10	3	8	2	3	1	7	9	2	0	35	19	1	33	2	21	26	26	40	46	29	35	30	38	0	24	23	1	7	22
LOC107986908	3	1	0	0	0	0	0	2	0	1	1	1	4	3	0	0	0	0	1	0	1	0	0	0	0	0	0	0	0	15	0	6	4	3	2	4	0	0	26	2	0	0	0	6
LOC105377795	17	1	0	0	0	1	1	0	0	1	2	2	0	0	3	1	2	0	3	0	2	0	1	0	0	0	0	0	0	3	0	0	15	5	1	4	1	3	2	4	3	0	2	3
RN7SKP159	0	0	0	1	0	0	0	2	0	0	1	1	0	2	0	0	0	0	0	0	0	0	0	0	0	0	0	1	0	0	0	2	0	0	0	0	1	0	0	0	1	0	3	0
LOC105377796	0	0	0	0	0	0	0	0	0	0	0	1	0	1	0	0	0	0	0	0	0	0	0	0	0	0	0	0	0	0	0	0	0	0	0	0	0	0	0	0	0	0	0	0
LOC105377797	0	0	0	0	0	0	0	0	0	5	0	0	0	0	0	0	0	0	0	0	0	0	0	0	0	0	0	0	0	0	0	0	0	1	0	0	1	0	3	0	0	15	0	0
LOC100287015	4	31	6	53	10	37	46	71	3	45	25	15	15	75	65	31	67	22	25	16	63	27	63	6	62	19	11	26	18	97	130	79	111	139	149	127	197	172	22	177	123	54	80	123
MCPH1	90	1065	123	2149	251	1542	1801	1939	65	168	572	506	360	1781	1331	1913	1443	603	1093	781	2368	961	2579	341	1390	647	227	1135	799	6033	5010	6984	5864	6301	7110	5085	9357	5177	138	6540	5035	1408	2350	6879
LOC101928016	2	32	2	49	2	38	35	53	1	2	10	16	6	38	25	27	28	12	29	24	49	21	51	5	30	11	5	38	14	149	277	211	200	231	228	166	174	181	6	197	153	3	88	227
ANGPT2	147	858	92	2482	66	2424	1422	1480	84	30	381	692	516	1506	2812	1748	974	620	587	741	2235	421	2561	187	716	153	268	1117	578	5576	6900	6333	9334	8066	8657	4077	15560	6300	200	5803	5099	60	1988	4775
MCPH1-AS1	13	34	3	79	11	43	50	50	4	17	24	16	14	70	52	52	61	29	30	12	75	28	53	12	41	26	9	27	15	320	254	214	259	259	316	283	401	336	64	289	296	176	212	384
MIR8055	0	0	0	8	1	4	4	12	0	0	6	0	1	7	7	11	6	4	8	2	11	4	10	1	3	4	0	5	1	10	3	11	8	19	21	23	28	15	1	31	7	0	2	9
AGPAT5	50	784	32	1157	99	1149	1390	1012	54	74	215	326	329	846	759	906	757	381	665	310	1349	588	1310	153	1266	141	132	741	275	2856	3390	3116	3385	3601	3980	2472	3573	3752	41	2753	2526	38	1173	3827
LOC100422495	1	74	14	77	16	85	129	108	7	14	15	32	16	61	43	109	96	37	80	41	120	45	123	14	114	19	17	57	65	272	311	485	432	386	334	448	508	398	13	389	392	11	186	580
MIR4659A	0	0	0	0	0	0	2	0	0	0	0	0	0	0	0	1	1	0	0	0	0	0	0	0	1	0	0	0	0	0	0	0	0	1	1	0	1	0	0	0	0	0	0	0
MIR4659B	0	0	0	0	0	0	0	0	0	0	0	0	0	0	0	0	0	0	0	0	0	0	0	0	0	0	0	0	0	0	0	0	0	0	0	0	0	0	0	0	0	0	0	0
LOC107986909	0	4	0	8	2	4	7	0	0	2	2	5	1	0	11	10	8	10	4	1	0	2	8	2	1	0	1	0	3	11	13	8	4	20	13	2	8	23	1	23	14	1	0	1
XKR5	4	11	3	23	0	20	21	16	4	2	5	15	2	13	88	24	23	28	10	2	3	5	33	6	6	0	6	2	18	35	40	36	42	95	41	41	45	78	59	142	81	12	1	13
GS1-24F4.2	1	2	0	0	0	5	1	0	0	5	1	1	0	0	13	0	2	1	1	0	0	0	1	0	0	0	3	0	3	3	10	0	1	8	1	0	3	1	0	5	3	0	2	2
DEFB1	0	5	5	2	4	8	0	3	8	7	3	3	19	2	1	9	47	0	132	25	1400	2148	7	6	391	232	5	1	1	30	0	2	0	26	0	20	5	5	0	2	20	0	58	22
RPL23AP96	0	0	0	0	0	0	0	0	0	0	0	0	2	0	0	0	0	0	0	0	1	0	0	0	0	0	0	0	0	1	0	0	0	0	0	0	2	1	4	1	0	0	0	0
DEFA6	0	0	0	0	0	0	0	0	0	0	0	0	0	0	0	0	0	0	0	0	0	0	0	0	1	0	0	0	0	0	0	0	0	0	0	0	1	0	0	0	0	0	0	0
DEFA4	2	2	11	0	3	8	0	0	6	18	0	11	1	6	1	0	22	5	1	0	3	1	26	1	5	10	5	0	1	9	18	18	25	17	1	0	23	0	80	8	80	99	324	0
DEFA8P	5	0	0	0	1	0	0	0	1	8	0	3	0	0	0	0	0	0	0	0	0	0	3	0	2	0	0	0	0	0	0	0	1	0	0	0	0	0	5	0	0	0	42	0
DEFA9P	0	0	1	0	0	0	0	0	0	0	0	0	0	0	0	0	0	0	0	0	0	0	0	0	0	0	0	0	0	0	0	0	0	0	0	0	0	0	0	0	0	0	0	0
DEFA10P	0	0	0	0	0	0	0	0	0	0	0	0	0	1	0	0	0	0	0	0	0	0	0	0	0	0	0	0	0	0	0	0	0	0	0	0	0	0	0	0	0	1	0	0
DEFA1	147	71	86	3	87	241	6	23	143	387	2	487	73	209	109	8	270	80	47	7	11	36	291	113	84	41	94	34	13	104	282	199	106	99	67	65	182	2	765	79	830	1284	4003	7
DEFT1P	0	0	0	0	2	0	0	0	0	3	0	1	0	0	0	0	0	0	0	0	0	0	0	0	0	0	0	0	0	0	0	0	0	0	0	0	0	0	0	0	2	0	3	0
DEFA1B	149	61	86	3	65	226	5	23	132	349	4	471	54	170	96	5	251	87	38	3	17	19	250	112	76	55	87	34	23	73	269	187	117	82	66	56	140	0	751	56	782	1192	3621	4
DEFT1P2	0	0	0	0	2	0	0	0	0	4	0	0	0	0	3	0	0	0	0	0	0	0	1	0	0	0	0	0	0	0	0	0	0	0	0	0	0	0	0	0	0	0	6	0
DEFA3	118	50	58	5	91	155	2	35	150	430	2	341	60	193	99	0	242	76	16	2	11	22	258	61	69	45	94	22	16	52	186	138	107	62	56	46	272	4	755	44	1126	1113	4024	10
DEFA11P	0	0	0	0	0	0	0	0	0	0	0	0	0	0	0	0	0	0	0	0	0	0	1	0	0	0	0	0	0	0	0	0	0	0	0	0	0	0	0	0	0	0	2	0
DEFA5	0	0	0	0	0	0	0	0	0	0	0	0	0	0	0	0	1	0	0	0	0	0	0	0	0	0	0	0	0	6	0	0	0	0	0	0	0	1	0	0	0	1	2	0
LOC105377799	0	0	0	0	0	0	0	0	0	0	0	0	0	0	0	0	0	0	0	0	0	0	0	0	0	0	0	0	0	0	0	0	0	0	0	0	0	0	0	0	0	0	0	0
LOC107986875	0	2	1	0	1	0	0	1	1	2	1	0	0	0	2	0	0	0	3	2	0	1	0	0	0	1	0	1	0	0	0	1	0	2	1	0	0	0	10	0	0	0	1	0
RPS3AP30	0	0	0	0	0	1	0	0	0	0	1	0	1	0	0	0	0	0	1	0	2	1	1	0	2	1	0	2	0	6	6	3	2	4	6	2	2	3	1	2	2	3	3	5
LOC105377803	0	3	0	2	0	0	0	2	0	1	0	2	0	6	1	2	3	1	3	1	0	1	0	0	3	2	0	1	0	24	16	9	12	14	18	13	10	3	9	20	3	2	8	27
SNRPCP6	0	2	1	0	0	0	0	1	0	0	1	0	0	5	0	2	2	0	1	0	0	4	0	0	1	3	0	0	0	7	5	2	2	5	8	1	6	4	0	1	1	0	2	13
SNRPCP15	0	3	0	0	1	0	0	0	0	0	0	0	3	1	6	0	4	2	3	0	1	0	0	0	2	0	0	0	0	3	2	1	1	1	6	2	2	0	0	6	0	0	0	8
RPS3AP33	2	5	0	3	3	0	0	1	0	1	1	0	2	2	1	3	1	0	6	1	1	0	0	0	0	5	0	4	0	8	4	4	4	10	9	5	9	3	0	11	5	0	2	9
LOC101928095	3	43	3	12	12	6	2	10	1	7	11	9	4	33	24	21	25	7	28	4	29	13	22	6	22	11	3	27	5	41	25	13	19	34	33	23	37	20	4	50	41	4	8	48
LOC107984039	0	6	1	2	1	5	4	4	0	0	6	3	0	11	3	3	5	0	5	3	9	1	4	0	3	2	0	11	2	3	6	4	3	2	3	4	5	2	0	7	5	0	0	10
FAM90A15P	0	3	0	1	0	0	2	1	0	0	4	1	1	26	3	3	1	1	6	1	0	1	2	0	5	4	0	8	0	4	1	3	11	4	6	11	9	13	0	15	7	1	1	9
LINC00965	0	12	0	5	0	0	1	3	0	0	3	1	0	22	8	7	6	7	3	9	5	7	7	1	3	7	2	3	3	15	4	7	17	8	10	11	18	20	0	22	13	0	5	15
FAM90A3P	1	1	0	2	2	2	0	1	0	4	6	0	2	22	5	3	1	4	5	1	1	0	0	0	1	0	0	3	2	3	2	2	2	3	1	1	2	3	0	5	6	0	1	2
FAM90A4P	0	2	0	3	1	0	0	0	0	2	22	0	0	37	9	7	2	2	6	3	2	0	0	0	3	3	0	4	2	5	1	1	13	4	2	10	2	9	1	11	3	0	2	4
FAM90A13P	1	6	0	0	0	1	0	1	1	0	9	0	1	25	6	11	1	3	6	5	4	2	1	1	2	3	0	6	1	3	4	7	14	7	3	9	10	13	0	12	7	0	5	4
FAM90A5P	0	4	0	2	0	0	0	1	0	1	2	0	0	20	3	5	2	5	7	2	0	0	3	0	1	2	0	6	2	7	3	7	6	7	8	4	6	5	0	10	8	0	3	7
FAM90A20P	0	11	0	14	6	0	3	14	0	3	16	1	1	41	8	16	12	17	41	14	4	10	8	2	9	11	0	35	3	26	5	16	30	22	31	32	25	34	3	38	24	1	12	58
FAM66B	3	40	0	81	20	20	76	45	3	3	145	13	23	209	70	138	46	62	96	64	36	147	62	11	40	13	2	84	24	100	74	132	172	140	136	165	156	164	53	296	168	6	45	307
DEFB109B	0	4	0	12	4	0	6	3	0	0	6	0	0	32	3	5	5	6	24	7	9	1	5	0	9	2	2	9	0	37	33	21	45	25	20	22	8	46	1	29	15	1	12	26
USP17L1	0	4	0	3	2	0	4	3	0	0	6	2	0	21	6	26	4	6	9	2	2	2	7	1	9	1	0	3	11	58	35	14	40	48	11	33	15	73	0	14	11	0	8	15
USP17L4	0	4	0	4	1	0	1	3	0	0	3	0	0	11	3	10	2	1	5	4	3	3	4	1	3	0	0	5	0	9	7	10	15	16	8	8	14	6	0	16	11	0	7	19
ZNF705G	0	1	1	0	0	2	2	1	1	1	0	1	0	0	0	2	3	0	3	0	0	0	3	3	2	1	0	1	0	3	3	1	6	3	5	0	1	1	23	0	8	10	15	8
DEFB108C	0	0	0	0	0	0	0	0	0	2	0	0	0	0	0	0	0	0	0	0	0	0	0	0	0	0	0	0	0	0	0	0	0	0	0	0	0	0	0	0	0	0	0	0
DEFB4B	1	6	24	35	98	1	0	6	33	37	3	1	3	32	14	43	387	0	61	48	21684	28696	58	38	2841	7	42	7	2	0	0	1	0	496	0	0	0	0	3	0	71	14	556	0
HSPD1P3	10	3	13	2	0	0	0	4	1	315	1	3	0	1	2	7	2	2	2	0	134	5	5	0	37	1	0	5	0	6	8	2	1	13	2	3	3	2	1	3	2	18	13	0
DEFB103B	0	2	8	8	48	1	0	6	13	4	0	1	0	15	11	8	83	0	18	8	8053	4174	16	11	3012	3	12	4	0	0	0	0	0	738	0	0	0	0	5	0	25	12	77	0
SPAG11B	2	0	0	0	0	0	0	0	0	0	0	0	0	0	0	0	0	0	0	0	0	0	0	0	0	0	0	0	0	0	0	0	0	0	0	0	0	0	5	0	0	0	0	0
DEFB104B	0	0	0	0	0	0	0	0	0	0	0	0	0	0	0	0	0	0	0	0	1	2	0	0	2	0	0	0	0	0	0	0	3	0	0	0	0	0	0	0	0	0	0	0
DEFB106B	0	0	0	0	0	0	0	0	0	0	0	0	0	0	0	0	0	0	0	0	1	0	0	0	3	0	0	0	0	0	0	0	0	0	0	0	0	0	0	0	0	0	0	0
DEFB105B	0	0	0	0	0	0	0	1	0	0	0	0	0	0	0	0	0	0	0	0	1	0	0	0	2	0	0	0	0	0	0	0	0	2	0	0	0	0	0	0	0	0	0	0
DEFB107B	0	0	0	0	0	0	0	0	0	0	0	0	0	0	0	0	0	0	0	0	0	0	0	0	1	0	0	0	0	0	0	0	0	1	0	0	0	0	0	0	0	0	0	0
LOC105377801	0	0	0	0	0	0	0	0	0	0	0	0	0	0	0	0	0	0	0	0	0	0	0	0	0	0	0	0	0	0	0	0	0	0	0	0	0	0	0	0	0	1	0	0
LOC101927997	1	0	0	0	0	0	0	0	0	0	0	0	0	2	0	0	0	0	0	0	0	0	0	0	2	0	0	0	0	0	0	0	0	3	0	0	0	0	6	0	0	1	0	1
PRR23D1	0	0	0	2	0	0	0	2	0	0	0	0	0	2	2	0	0	1	1	0	0	0	0	0	1	0	0	0	0	9	0	0	0	0	0	0	0	0	0	0	0	0	0	1
FAM90A6P	0	0	0	0	0	0	0	0	0	1	1	1	0	1	0	3	2	2	1	0	1	0	0	0	0	1	0	3	0	0	0	1	4	2	2	1	2	5	0	1	0	0	0	4
FAM90A7P	0	0	0	1	0	0	0	0	0	0	2	1	0	5	0	0	0	0	1	1	0	0	1	0	0	1	0	2	0	0	0	0	1	1	3	0	2	1	0	5	1	0	0	2
LOC105377800	0	0	0	0	0	0	1	0	0	0	0	0	0	2	0	0	1	2	0	0	0	0	0	0	0	0	0	2	0	0	0	0	1	0	0	0	0	0	0	0	0	0	0	6
FAM90A21P	0	1	0	0	0	0	1	1	0	0	0	0	0	2	1	0	0	0	2	0	0	0	0	0	0	0	1	1	0	1	0	0	2	1	1	2	1	2	0	4	1	0	0	2
FAM90A22P	0	1	1	3	0	0	0	1	0	0	0	0	0	5	0	1	0	1	1	0	0	0	3	1	0	0	0	0	1	0	0	0	0	0	0	1	0	0	0	1	0	0	0	0
FAM90A23P	0	0	0	0	1	0	0	1	0	0	0	0	0	7	0	0	1	3	3	2	1	0	1	0	0	2	0	1	0	0	0	1	3	0	0	3	0	1	0	2	2	0	0	2
LOC107986910	0	4	1	2	1	4	3	0	0	5	4	4	2	15	6	12	8	0	19	3	13	6	4	0	7	1	0	3	4	6	1	1	3	8	2	4	4	6	1	9	8	9	5	6
LOC101929400	0	11	0	1	2	2	1	1	1	3	3	4	1	9	8	7	7	3	7	1	12	4	2	0	10	2	0	35	2	12	7	2	3	4	10	2	21	4	5	8	6	0	1	8
OR7E154P	0	1	0	1	0	0	3	1	1	0	7	0	1	5	0	7	3	0	1	0	0	0	1	0	0	0	0	0	0	5	4	2	1	5	3	10	0	10	1	0	2	0	3	21
LOC105379215	0	3	0	1	0	0	2	0	0	0	1	0	0	3	1	7	0	0	2	1	0	1	1	0	0	0	0	3	0	2	2	0	2	5	1	1	2	1	0	4	2	0	1	6
FAM90A14P	0	1	0	1	0	0	0	3	1	0	4	0	0	13	2	2	1	0	2	4	0	0	1	1	0	1	0	3	2	3	0	5	7	1	0	4	4	3	0	3	4	0	1	2
FAM90A18P	0	2	0	1	0	0	0	0	0	1	1	0	0	3	0	2	0	3	4	0	0	0	1	1	0	0	0	1	1	1	2	1	1	2	2	1	1	4	0	4	1	0	0	6
FAM90A16P	0	0	0	2	1	0	1	1	0	0	5	0	0	8	1	1	0	5	2	1	0	0	0	0	0	1	0	3	1	2	0	3	3	2	0	1	2	3	0	4	2	0	0	7
FAM90A8P	0	1	0	1	0	0	0	2	0	0	3	1	0	8	0	4	2	0	1	0	1	0	0	0	2	0	0	2	0	5	2	1	1	1	6	1	3	4	0	3	2	0	0	8
FAM90A17P	0	0	0	1	0	1	0	0	0	0	4	0	0	14	1	2	1	1	3	1	0	1	0	0	0	0	0	1	0	5	0	2	2	4	0	2	2	2	0	6	1	0	0	3
FAM90A19P	0	1	0	1	0	0	0	1	0	1	3	0	0	12	2	5	1	1	2	0	0	0	1	0	0	1	0	3	0	2	1	1	4	0	1	5	1	3	0	5	1	0	0	3
FAM90A9P	0	1	2	0	0	0	0	2	0	1	2	0	0	8	1	3	0	0	0	0	0	0	1	0	0	2	0	7	0	5	1	1	0	1	0	3	3	2	0	4	0	0	0	4
LOC107986912	0	1	1	0	0	2	0	0	0	0	3	0	0	2	1	6	0	1	0	0	0	0	0	0	0	0	0	1	0	0	0	0	1	0	0	1	1	2	0	1	1	3	0	11
FAM90A10P	0	0	0	0	0	0	0	0	0	0	0	0	0	0	2	0	0	0	0	0	0	0	0	0	0	0	0	0	1	0	0	0	0	0	0	0	1	0	0	1	0	0	0	5
PRR23D2	0	0	0	0	0	0	0	1	0	0	1	0	0	0	3	0	0	0	0	0	0	0	1	0	0	0	1	1	0	5	0	1	0	0	0	0	0	0	0	4	0	0	0	0
LOC101929013	0	0	1	0	0	0	0	2	0	0	0	0	0	0	1	0	0	0	0	0	0	0	0	0	1	0	0	0	0	0	0	0	0	0	0	0	0	0	0	0	0	1	0	0
LOC105379216	0	0	0	0	0	0	0	1	0	0	0	0	0	0	0	0	0	0	0	0	0	0	0	0	0	0	0	0	0	0	0	0	0	0	0	0	0	0	0	0	0	0	0	0
DEFB107A	0	0	0	0	0	0	0	1	0	0	0	0	0	0	0	0	0	0	0	0	0	0	0	0	2	0	0	0	0	0	0	0	0	0	0	0	0	0	0	0	0	0	0	0
DEFB105A	0	0	0	0	0	0	0	1	0	0	0	1	0	0	0	0	0	0	0	0	0	0	0	0	5	0	0	0	0	0	0	0	0	2	0	0	0	0	0	0	0	0	0	0
DEFB106A	0	0	0	0	0	0	0	0	0	0	0	0	0	0	0	0	0	0	0	0	0	0	0	0	2	0	0	0	0	0	0	0	0	1	0	0	0	0	0	0	0	0	0	0
DEFB104A	0	0	0	0	0	0	0	0	0	0	0	0	0	0	0	0	0	0	0	0	1	0	0	0	0	0	0	0	0	0	0	0	1	0	0	0	0	0	0	0	0	0	0	0
SPAG11A	0	0	0	0	0	0	0	0	0	0	0	0	0	0	0	0	0	0	0	0	0	0	0	0	0	0	0	0	0	0	0	1	0	2	0	0	0	0	4	0	0	0	0	0
DEFB103A	0	2	7	1	40	0	0	8	11	7	0	1	0	8	14	11	71	0	16	11	8298	4142	23	14	3016	2	14	6	1	0	0	0	0	774	0	0	1	0	2	0	24	13	79	1
HSPD1P2	9	1	10	1	2	3	5	2	0	325	2	2	4	2	1	0	4	1	1	0	40	11	4	2	8	2	1	0	1	1	5	6	1	2	6	1	8	1	0	2	1	17	0	1
DEFB4A	1	9	22	22	107	0	0	13	17	18	1	1	0	30	15	28	419	0	49	36	22656	20617	48	30	5192	3	50	10	5	0	0	0	0	349	0	0	0	0	7	0	109	24	614	0
ZNF705B	1	1	0	0	0	0	0	1	0	0	0	3	0	2	0	0	1	0	0	0	0	0	1	0	1	1	0	0	0	7	2	5	7	5	3	2	5	1	16	0	2	11	10	3
DEFB108A	0	0	0	0	1	0	0	0	0	1	0	0	0	0	0	0	1	0	0	0	0	0	0	0	0	0	0	0	0	0	0	0	1	0	0	0	0	0	0	0	0	0	0	1
FAM66E	0	11	1	18	3	7	14	10	0	1	25	1	6	53	20	29	11	16	28	9	18	8	12	4	10	9	0	18	4	57	31	38	53	38	45	54	47	71	1	85	51	0	14	91
USP17L8	0	1	1	2	0	0	2	1	0	0	1	0	0	3	3	2	1	0	1	1	1	1	2	0	1	0	0	0	0	2	3	2	3	3	2	1	3	0	0	8	3	0	0	11
USP17L3	0	2	0	1	0	2	0	0	0	0	1	1	0	4	2	1	1	4	3	4	0	1	1	1	3	0	0	0	0	5	8	3	1	4	5	1	8	4	0	10	6	0	2	10
FAM90A11P	0	2	0	2	0	0	1	2	1	2	8	1	0	41	2	5	1	2	5	6	1	4	2	0	0	5	1	6	1	6	1	7	9	5	3	10	10	13	3	12	2	0	2	15
FAM90A24P	0	0	0	0	0	0	0	1	0	0	4	0	2	15	1	1	1	1	8	0	0	0	0	0	2	2	0	4	2	5	0	1	1	0	2	3	3	7	0	7	1	0	1	7
FAM90A12P	0	0	0	0	0	0	0	2	0	0	1	0	0	11	1	2	0	0	0	0	0	0	0	0	0	0	0	1	0	2	0	2	2	0	4	0	6	3	0	2	0	1	0	11
LOC105379220	1	7	2	6	5	6	8	6	0	3	14	3	4	43	32	12	16	4	25	5	25	42	11	6	13	7	6	30	15	19	4	9	18	20	12	13	10	19	0	30	15	1	9	26
MIR548I3	0	0	0	0	0	0	0	0	0	2	0	0	0	0	0	0	0	1	0	0	0	0	0	1	0	0	0	0	0	0	0	0	0	0	0	0	2	0	0	0	0	0	0	0
RPS3AP31	1	2	0	0	0	0	0	2	0	0	1	0	0	5	0	1	2	0	2	0	2	2	1	0	2	4	0	4	0	8	7	0	8	7	6	10	4	5	0	9	1	0	2	7
FAM85B	3	15	1	15	2	26	15	14	0	83	11	10	6	63	54	17	32	5	20	6	30	18	23	1	15	6	4	5	3	101	46	55	88	151	57	79	83	89	92	70	54	33	104	108
SNRPCP17	0	0	0	0	0	0	0	1	0	0	2	0	0	0	0	1	1	1	1	2	1	0	0	0	4	0	0	0	0	2	1	0	1	0	1	1	1	0	0	3	0	0	0	1
LOC112268014	3	43	5	106	20	40	56	75	7	47	38	90	12	436	183	103	108	29	121	98	132	105	190	10	40	33	9	140	48	332	172	275	226	680	229	288	306	253	76	264	174	47	176	445
FAM86B3P	80	188	28	92	65	891	122	336	53	1281	49	984	67	112	1015	95	1237	118	33	23	126	63	446	45	101	58	63	94	52	143	279	252	205	710	166	187	1514	244	1223	338	1783	6650	3095	264
PRAG1	20	135	28	303	89	197	408	212	10	68	200	76	74	1098	344	816	267	419	103	115	705	907	248	115	838	86	66	215	264	599	253	276	706	727	777	800	486	1176	12	964	736	6	82	697
LOC105379222	0	0	0	1	0	1	0	0	0	0	0	0	0	0	0	0	2	0	0	0	0	0	0	0	0	0	0	0	0	0	0	1	0	0	0	1	2	0	1	0	0	1	0	3
LOC107986913	0	1	13	0	0	0	0	3	0	11	0	0	0	0	2	0	1	0	0	0	4	5	0	0	9	1	0	0	1	0	1	2	0	0	6	0	0	0	0	9	2	0	0	0
LOC105379224	0	3	0	3	0	2	3	7	0	95	1	0	0	2	0	3	2	1	0	1	1	3	9	0	1	4	1	0	0	9	4	10	5	15	12	17	6	4	2	27	23	2	5	4
RN7SL178P	2	1	0	1	0	1	3	7	0	2	0	1	7	3	1	0	6	1	1	0	6	0	2	3	2	0	1	4	1	9	5	1	3	12	21	13	23	17	0	6	14	3	39	4
LOC105379225	2	0	0	6	0	3	7	10	0	1	0	2	0	0	1	8	4	0	1	0	4	0	5	0	0	1	0	0	3	12	4	6	9	13	20	5	14	13	1	20	11	0	2	2
CLDN23	4	94	4	121	40	169	258	445	13	23	98	51	60	89	133	268	125	90	141	44	82	39	528	46	22	107	9	53	29	252	174	458	234	561	518	343	375	271	6	651	388	1	114	160
MFHAS1	43	529	46	949	183	1125	1184	1473	54	268	512	250	314	1389	1287	1078	858	545	687	297	1408	1191	1454	352	1370	526	122	725	375	2116	1925	2179	2199	2833	2581	2531	2085	1838	58	2667	2224	60	425	2480
ERI1	876	993	289	1078	367	1912	1282	1794	288	1115	205	1560	355	539	954	808	3088	357	719	309	1271	874	2629	219	1333	194	133	410	227	2746	5444	5323	3319	4822	3855	2945	6264	2608	22538	3615	7472	9519	15537	2163
MRPS18CP2	0	1	1	0	2	17	0	6	0	5	0	1	0	3	27	2	6	0	1	0	11	11	12	1	13	2	1	0	0	17	16	18	14	13	15	7	5	8	3	10	9	0	20	12
RPL10P19	0	0	0	0	0	0	1	0	0	0	1	0	0	0	0	1	0	0	1	0	0	0	1	0	0	0	0	0	1	0	1	1	0	2	2	1	1	0	0	5	5	0	1	2
LOC105379227	0	0	0	0	0	1	0	0	0	0	0	1	0	3	1	0	10	0	1	0	0	0	1	0	0	0	1	0	0	3	6	4	3	1	2	1	2	0	17	2	5	2	5	5
MIR4660	3	4	0	2	0	1	4	3	1	3	0	4	0	0	1	1	6	1	1	1	4	2	7	0	6	0	0	3	0	6	6	9	3	13	8	7	14	9	33	13	20	20	51	14
SNORD3I	1	4	0	2	1	4	2	3	1	1	0	11	1	2	2	2	5	1	1	2	3	0	5	0	0	0	0	1	0	2	5	5	2	5	5	3	11	1	29	2	13	1	9	2
PPP1R3B	494	1704	284	2302	476	3083	1636	2288	381	2917	965	4573	652	1316	2269	1237	3663	744	927	548	2240	947	5286	259	1307	366	277	1082	348	4279	7723	5668	4136	6014	5419	3932	13311	4082	10326	5225	6991	6258	11536	4445
LOC102724880	0	8	7	5	0	3	3	5	0	7	7	5	1	29	7	14	13	3	12	0	6	1	5	0	5	3	0	8	1	17	15	10	10	11	12	32	10	21	98	20	28	28	44	44
LOC101929128	2	0	0	0	2	1	0	0	0	0	0	1	1	4	0	1	4	1	1	0	0	0	1	0	4	0	0	0	0	6	0	3	5	2	1	0	3	9	9	2	3	4	3	4
LOC107986914	0	0	1	0	0	0	0	0	0	0	0	0	0	1	0	0	0	0	1	0	0	0	0	0	0	0	0	0	0	0	0	0	0	0	0	0	0	0	0	0	0	0	1	0
LOC157273	38	0	0	0	0	0	0	0	0	4	0	0	0	7	0	1	0	0	5	0	1	0	1	0	0	0	0	4	0	4	1	1	3	1	8	4	1	4	0	1	1	2	0	4
LOC105379228	0	0	0	0	0	0	0	1	0	0	0	0	0	0	0	1	0	0	0	0	0	0	0	0	1	0	0	0	0	0	1	0	0	0	0	0	0	0	7	0	0	3	0	0
LOC105379231	0	0	0	0	0	0	0	0	0	0	0	0	0	1	0	0	0	0	1	0	0	0	0	0	0	0	0	0	0	0	0	0	0	0	0	0	0	0	0	0	0	0	0	2
LOC105379230	3	0	0	0	0	0	0	3	1	25	0	0	0	1	1	2	1	1	0	0	1	0	0	0	1	0	0	2	0	1	1	0	1	0	4	6	0	0	394	0	1	9	0	2
TNKS	184	2050	263	4389	498	2847	3693	3594	137	891	1158	1201	706	3790	2512	2856	2542	1124	2612	1319	3667	1629	4259	498	2106	1311	366	2501	1029	9788	11480	13158	9168	11451	12503	9911	13198	9533	2040	13540	9156	1001	6542	13160
MIR597	0	1	0	4	0	4	2	2	0	2	3	0	0	2	1	2	1	1	2	2	4	1	1	0	0	2	0	4	3	18	21	37	27	24	37	34	29	17	5	22	30	1	16	45
LINC00599	0	2	1	0	3	0	0	0	3	0	0	0	0	2	0	0	0	0	0	0	0	0	0	0	1	0	0	5	0	0	0	0	0	0	0	1	0	0	0	1	0	0	5	0
MIR124-1	0	0	0	0	0	0	0	0	0	0	0	0	0	0	0	0	0	0	0	0	0	0	0	0	0	0	0	0	0	0	0	0	0	0	0	0	0	0	0	0	0	0	0	0
LOC105379234	1	6	0	7	0	4	9	6	1	0	1	1	0	3	3	4	13	3	2	4	3	0	11	1	3	5	0	5	1	83	17	18	12	16	19	35	23	12	2	17	8	42	27	19
MSRA	78	168	133	254	39	191	218	275	18	198	171	184	98	420	379	374	328	210	241	147	264	195	377	44	177	155	69	284	128	780	529	807	688	932	769	896	608	1067	219	1308	1077	178	594	1050
LINCR-0001	2	13	2	25	2	18	15	27	1	10	7	9	7	59	32	28	19	8	42	24	37	24	31	1	20	19	7	30	15	112	37	87	64	100	41	104	70	107	21	129	88	11	35	187
LOC112268021	2	49	2	122	7	91	85	117	3	52	41	35	32	190	128	156	150	38	151	73	145	67	119	15	54	95	13	117	57	412	166	358	341	485	289	492	306	436	64	475	486	84	144	790
PRSS55	0	0	0	0	0	0	0	3	0	0	0	0	1	0	0	1	1	0	3	0	1	0	0	1	2	1	0	0	0	4	1	1	0	2	0	1	0	2	0	5	2	1	6	1
LOC105379237	0	0	0	0	0	0	0	0	15	40	0	0	0	0	0	0	0	0	0	0	0	0	0	0	1	0	0	0	0	0	0	0	0	0	0	0	1	0	0	0	0	0	0	0
RP1L1	2	4	10	21	1	20	8	20	1	3	10	5	3	52	37	22	9	12	6	9	24	27	18	0	13	5	1	21	13	18	0	6	29	29	17	23	23	24	2	25	24	2	7	31
MIR4286	0	0	0	1	0	0	0	0	0	0	0	0	0	2	0	2	0	0	1	0	0	1	0	0	0	0	0	0	0	1	0	0	0	4	0	3	2	0	0	1	1	0	0	0
C8orf74	0	1	2	0	0	4	4	2	0	0	2	0	0	2	10	5	0	0	0	1	18	12	4	0	13	0	2	0	4	1	0	2	5	7	0	3	3	6	0	0	5	3	2	1
SOX7	10	193	34	426	11	517	423	379	35	24	157	67	210	1294	391	1052	405	322	156	322	827	587	270	82	495	128	54	237	237	788	323	360	1066	1012	610	1187	746	640	17	893	860	74	100	976
LOC102723313	2	40	1	106	9	56	81	79	5	6	27	32	11	175	64	106	63	41	38	38	125	72	82	12	86	23	12	40	31	235	114	201	300	228	259	287	242	280	23	232	173	44	101	366
PINX1	8	160	13	215	20	233	248	392	19	42	84	161	54	219	262	232	174	132	141	66	678	381	358	42	668	94	38	155	83	764	436	595	782	820	783	751	865	998	76	927	654	49	562	906
MIR1322	0	2	0	1	0	2	1	3	0	1	1	3	1	5	1	2	4	0	3	1	9	4	3	1	4	1	0	8	0	9	7	11	8	10	10	15	10	5	0	9	9	2	16	15
LOC101929229	0	7	0	0	0	1	2	0	0	0	0	0	0	0	3	0	1	2	0	0	0	0	0	0	0	0	0	0	0	1	0	1	0	1	0	2	2	0	0	0	0	0	6	2
LOC101929248	1	5	4	2	1	10	1	5	0	3	3	0	3	8	3	15	6	3	5	3	24	16	3	1	29	7	1	9	5	15	2	2	13	19	24	14	25	48	0	29	8	5	8	18
LOC112268022	35	28	8	16	6	14	6	7	6	36	12	2	18	47	18	49	21	10	23	8	38	17	25	3	52	28	2	47	6	153	43	33	105	84	244	122	63	60	73	56	89	449	75	207
XKR6	6	89	17	103	65	68	75	88	10	29	55	33	15	161	149	101	130	54	70	27	453	305	162	10	414	68	21	119	52	225	147	207	140	248	691	185	191	55	16	199	189	202	156	247
MIR598	3	1	0	4	0	0	0	1	7	40	2	1	1	0	0	3	0	1	0	0	3	2	1	0	5	0	0	0	0	1	1	1	0	2	3	0	4	0	0	1	1	1	0	2
LOC101929269	0	3	0	1	1	1	0	1	1	1	2	1	0	0	2	5	4	1	2	1	9	1	1	0	9	1	0	1	2	12	5	7	8	12	21	1	6	0	0	5	5	1	3	13
RPL19P13	0	0	0	1	0	1	0	0	0	0	0	0	1	0	0	1	0	0	0	0	1	0	0	0	0	0	0	0	0	0	1	0	0	1	1	1	0	1	0	0	1	2	2	0
LOC107986915	0	0	0	0	0	0	2	1	0	1	0	0	1	0	0	0	0	1	0	0	0	0	0	0	0	0	0	0	0	0	0	0	0	0	0	0	0	0	0	0	0	0	0	0
MTMR9	67	1150	52	1960	206	2073	2334	2509	72	136	372	488	360	888	1082	1230	1141	429	989	544	2038	865	2579	290	972	458	163	825	427	5191	5172	6088	5046	5596	6379	4742	6128	4148	96	4813	3659	88	1927	3944
LOC101929290	26	38	3	57	14	56	64	71	1	3	7	10	7	31	48	50	51	16	21	10	48	23	107	6	31	14	6	26	16	199	246	278	190	224	287	213	227	123	5	187	124	4	69	138
SLC35G5	0	8	0	13	0	13	12	12	0	8	9	3	1	20	3	9	12	4	3	7	6	4	19	3	5	3	3	23	11	19	22	22	20	34	24	41	31	40	2	27	28	3	14	41
TDH	1	3	0	3	2	6	4	5	0	1	0	1	2	4	4	3	3	0	4	2	2	4	3	3	0	4	2	0	0	20	12	10	5	6	6	21	7	4	0	19	6	0	2	9
LOC100129129	0	2	0	0	0	1	0	1	0	0	2	0	0	15	2	2	1	1	0	0	0	1	1	0	0	6	0	3	0	1	3	2	1	7	7	2	1	1	2	2	4	0	2	7
FAM167A-AS1	2	12	1	36	4	25	79	43	3	1	0	7	0	1	8	5	1	2	9	1	17	8	74	1	2	5	1	0	5	76	36	90	22	90	61	97	96	13	2	23	13	13	7	2
FAM167A	28	422	51	767	157	1158	1310	1741	38	37	58	129	20	12	496	237	60	114	224	27	409	268	2447	191	176	175	26	7	160	1410	1036	2309	656	1963	2886	2505	2107	802	8	757	634	12	93	71
BLK	0	15	12	5	5	26	4	15	5	3	8	5	9	24	29	2	42	4	14	5	6	5	84	0	35	0	23	26	24	21	5	33	45	13	47	30	245	15	11	445	289	6	19	17
LOC105379241	0	3	0	1	0	5	1	0	0	0	3	1	0	0	2	0	4	1	1	0	0	0	4	0	0	0	1	0	0	1	0	1	4	2	2	3	11	4	0	21	16	0	0	0
LINC00208	1	0	0	0	0	0	0	0	0	0	0	0	0	0	0	0	1	0	0	0	0	0	0	0	0	0	0	0	0	0	0	1	0	0	0	1	0	0	0	0	0	0	0	0
LOC105379242	0	0	1	0	0	0	0	0	0	1	0	1	0	0	0	0	0	0	0	0	0	0	0	0	0	0	0	0	0	2	0	0	0	0	0	0	0	0	6	0	0	1	0	0
GATA4	2	2	2	1	1	1	1	4	1	0	0	0	2	0	4	0	0	0	0	0	0	0	1	0	1	0	0	0	0	0	0	0	0	0	2	0	0	0	1	4	0	8	1	2
SNORA99	0	0	0	0	0	0	0	3	0	0	0	0	0	0	0	0	0	0	0	0	0	0	0	0	0	0	0	0	0	0	0	0	0	0	0	0	0	0	0	0	0	0	0	0
C8orf49	0	0	1	0	1	1	0	0	1	1	5	1	0	5	0	1	1	0	0	0	2	0	7	0	2	9	0	3	0	0	1	1	0	0	0	0	2	0	91	0	0	0	1	0
NEIL2	10	145	21	322	45	195	260	340	20	52	224	106	79	508	435	497	272	269	193	141	391	298	433	97	275	210	37	348	100	555	277	353	435	596	525	502	579	1009	16	1010	587	32	271	1030
LOC105379243	0	1	0	12	3	5	1	8	0	0	2	2	4	6	5	8	10	5	1	2	3	1	10	1	1	3	0	3	1	9	4	5	1	5	7	6	9	1	0	11	1	0	0	13
SUB1P1	71	500	47	376	62	789	615	552	78	113	112	545	140	172	278	310	450	162	150	80	907	609	449	56	1127	70	66	161	76	1365	3278	2459	1807	2640	1774	896	1689	1243	962	1185	1175	613	1841	820
FDFT1	193	767	132	1244	178	1142	985	730	57	695	887	882	410	2408	1580	2126	1065	778	505	421	2165	1452	1131	149	1737	483	169	875	309	4228	3719	3180	3903	4830	4168	3343	3274	4997	3859	5309	3785	1557	4315	4106
CTSB	3626	38630	1579	56124	12789	72306	80812	119051	3607	15563	15356	27290	23966	17915	70720	105439	64379	49025	29144	6731	59487	24453	108649	9277	35631	19008	5846	13381	9862	92568	63386	120573	70673	159998	127597	97595	124899	164349	3479	233917	115934	1268	29396	29093
LOC105379244	0	0	0	12	0	6	1	1	0	0	3	2	2	3	16	5	1	3	3	7	2	0	3	0	1	0	0	1	6	61	70	6	19	4	4	3	9	14	5	17	36	0	2	5
LOC112268017	0	1	0	17	0	8	5	4	0	7	0	1	1	1	20	0	0	12	4	2	0	2	1	0	0	0	1	0	8	43	53	12	43	6	3	5	31	40	8	38	50	0	6	0
DEFB136	0	0	0	2	0	1	0	2	0	0	0	0	0	0	2	3	1	0	1	0	0	1	0	2	0	0	2	0	3	17	9	1	10	3	0	2	7	4	6	25	21	0	0	0
DEFB135	0	0	0	2	0	5	6	0	0	0	0	0	0	0	5	3	1	2	3	3	1	3	1	0	3	0	0	0	1	11	9	5	10	3	4	2	8	8	0	28	19	0	0	4
DEFB134	1	8	0	24	1	14	14	2	0	0	1	3	0	1	25	8	7	6	2	17	10	8	11	3	3	10	1	4	7	27	50	27	87	20	25	11	49	57	0	76	110	6	14	3
LOC105379245	0	4	0	19	1	2	4	2	0	2	0	1	2	0	16	3	0	6	2	4	2	2	1	0	1	0	1	1	1	12	22	9	59	7	4	8	16	24	0	43	58	1	2	6
LOC105379246	0	2	0	3	0	0	0	0	0	0	0	0	0	0	0	1	1	0	0	1	1	0	0	0	0	0	0	1	2	4	3	4	5	2	2	0	4	2	0	5	8	0	0	0
DEFB131C	0	0	0	0	0	0	0	0	0	0	0	0	0	0	0	0	0	0	1	0	0	0	0	0	0	0	0	0	0	0	0	1	0	0	0	0	0	0	0	0	0	0	0	0
DEFB130B	0	0	0	0	0	0	0	0	0	0	0	0	0	0	1	0	0	0	0	0	0	0	0	0	0	0	0	0	1	0	0	1	0	1	2	0	0	0	0	0	0	0	1	0
ZNF705D	0	3	5	0	0	0	0	0	3	0	0	1	1	1	0	1	4	0	1	0	1	0	5	0	6	1	0	2	1	6	5	1	6	3	6	1	2	2	38	0	6	17	24	7
DEFB108D	0	0	0	0	0	0	0	0	0	0	0	0	0	0	0	0	0	0	0	0	0	0	0	0	0	0	0	0	0	0	0	0	0	0	0	0	0	0	0	0	0	0	0	0
FAM66D	0	7	1	84	8	6	24	29	0	5	60	7	9	160	64	64	19	35	33	34	21	115	51	5	11	12	3	15	5	118	93	69	83	70	158	43	135	102	0	356	103	1	37	272
LOC392196	2	0	0	16	0	2	2	0	0	0	34	1	2	49	8	19	5	7	1	4	4	36	4	0	2	1	0	0	0	28	23	20	9	11	33	6	57	24	0	183	39	0	11	105
USP17L7	0	0	0	29	3	4	4	3	0	2	48	3	1	49	7	17	4	7	3	7	8	53	6	0	1	2	1	0	0	33	18	11	8	7	25	15	50	8	5	184	32	0	18	88
USP17L2	0	0	0	28	4	0	1	4	0	0	29	2	2	16	4	9	5	9	1	5	4	20	3	1	1	2	1	0	0	29	17	12	10	13	27	7	25	3	0	184	26	0	10	48
FAM90A2P	0	3	0	12	0	0	2	2	0	0	17	0	0	88	9	26	5	7	24	3	12	15	6	1	0	0	0	4	3	31	1	9	23	26	18	15	23	30	1	51	9	0	3	49
FAM86B1	3	83	8	92	29	40	79	70	12	26	124	62	15	886	368	124	65	43	151	89	175	107	291	22	32	78	13	130	49	228	73	131	211	427	143	153	185	353	2	240	83	6	59	217
FAM85A	2	56	8	74	13	23	62	58	5	9	22	70	2	200	81	68	48	5	71	39	81	66	173	8	24	25	6	42	24	227	97	136	258	606	172	204	283	282	12	181	108	26	95	315
DEFB131D	0	0	0	1	0	0	0	0	0	0	0	0	0	0	0	0	0	0	0	0	0	0	1	0	0	0	0	0	0	0	0	0	1	0	1	0	0	2	0	1	1	0	0	0
DEFB130A	0	0	0	2	0	0	0	0	0	0	0	0	0	1	0	0	0	0	0	1	0	0	0	0	0	0	0	0	0	0	0	0	1	2	1	0	0	0	0	0	0	0	0	0
DEFB108E	0	0	0	0	0	0	0	0	0	0	0	0	0	0	0	0	0	0	0	0	0	0	0	0	0	0	0	0	0	0	0	0	0	0	0	0	0	0	0	0	0	0	0	0
ZNF705CP	0	0	7	0	0	0	0	0	3	0	0	5	0	1	1	0	6	0	2	0	1	0	2	2	2	0	0	1	0	3	4	3	7	2	3	2	5	1	35	2	4	16	14	6
FAM66A	0	21	1	7	1	3	26	10	1	3	21	6	1	119	43	39	13	13	52	13	45	12	35	5	3	9	6	29	11	56	40	47	36	48	40	61	33	132	1	32	29	0	5	67
LOC100421094	0	4	0	0	0	1	3	4	0	0	2	0	0	39	11	16	2	13	18	0	19	0	8	3	0	2	0	11	5	69	34	15	32	51	7	25	17	48	0	0	5	0	4	37
LOC649352	0	3	1	0	0	0	1	0	0	0	0	1	0	15	5	3	1	2	5	1	0	0	6	0	1	0	0	4	5	17	8	3	22	23	5	12	9	33	0	0	0	0	2	14
DEFB109A	1	2	0	8	0	1	3	7	0	1	2	3	2	15	4	14	8	4	25	1	7	10	8	1	1	0	1	1	1	39	29	13	30	15	16	20	22	35	2	23	8	0	6	25
FAM90A25P	0	2	0	12	2	0	1	4	1	0	24	0	1	93	13	26	6	8	11	10	11	20	9	1	1	4	4	5	10	32	9	15	20	21	26	26	54	31	0	62	15	0	4	59
ALG1L12P	0	6	1	15	0	1	11	7	0	0	18	6	4	60	15	17	8	6	15	8	18	33	15	0	6	5	0	11	2	27	2	13	23	22	13	12	34	23	1	52	12	2	7	49
FAM86B2	1	19	4	25	7	13	21	29	4	1	27	46	5	160	89	35	36	15	30	18	48	69	72	11	15	17	2	17	16	69	16	30	51	123	59	66	109	88	3	108	58	11	38	117
LOC100506990	10	213	22	390	105	110	269	242	22	90	188	267	34	1309	618	406	328	81	400	275	405	357	726	59	148	128	34	217	139	1271	659	1205	1270	3146	1080	1177	1444	1404	242	1294	854	103	703	1886
LOC729732	5	124	37	188	69	72	113	137	13	29	68	127	25	495	226	143	164	42	391	166	254	232	289	27	96	62	16	166	69	538	318	511	385	1157	445	514	604	415	122	733	359	36	304	738
RPS3AP34	1	51	0	23	12	12	25	19	3	3	9	20	5	72	42	33	44	6	73	26	70	62	66	2	24	16	4	20	12	164	126	190	88	274	137	85	132	80	275	96	122	26	61	180
RPS3AP35	1	3	0	3	0	0	1	0	0	0	0	0	0	1	0	2	3	0	18	0	11	2	0	0	11	1	1	2	7	3	4	5	2	7	2	6	5	12	0	2	7	3	6	2
MIR5692A2	1	3	0	0	0	0	1	1	0	0	1	0	1	0	1	0	0	0	0	1	1	1	1	0	0	0	0	0	0	0	0	3	1	2	1	1	0	0	0	1	0	0	3	3
LONRF1	159	708	74	981	168	994	1570	1345	118	1435	603	941	290	1363	814	760	1170	283	690	671	1177	653	1648	174	468	286	142	603	243	1750	2302	3484	2841	2912	3013	2257	3393	1970	1673	2404	2671	1151	3881	2804
MIR3926-1	0	0	0	0	0	0	0	0	0	0	0	0	0	0	0	0	2	0	0	0	0	0	0	0	0	0	0	1	0	0	0	0	0	0	0	0	0	0	0	0	0	0	0	0
MIR3926-2	0	0	0	0	0	0	0	0	0	0	0	0	0	0	0	0	0	0	0	0	0	0	0	0	0	0	0	0	0	0	0	0	0	0	0	0	0	0	0	0	0	0	0	0
LOC340357	0	0	0	0	0	0	2	0	0	3	1	1	0	2	0	1	5	0	0	0	0	0	2	3	0	0	0	4	0	1	0	2	4	4	4	0	0	1	123	3	2	3	7	0
LINC00681	0	0	0	1	0	0	0	0	0	0	2	0	0	1	0	0	0	0	0	0	0	2	0	0	2	0	0	0	0	0	0	0	0	0	0	0	0	0	0	0	0	1	0	0
LOC105379289	0	1	0	0	0	1	0	0	0	0	0	0	0	0	0	0	0	0	0	0	0	0	0	0	0	0	0	0	0	1	0	0	0	0	0	1	0	0	1	0	0	1	0	0
TRMT9B	21	232	6	195	7	195	220	259	3	8	126	30	55	285	245	311	244	90	605	221	574	178	145	17	92	228	35	221	97	697	249	345	853	651	702	1034	297	1160	172	762	736	64	245	1129
RNU6-842P	0	0	0	0	0	0	0	0	0	0	0	0	0	0	0	0	0	0	0	0	0	0	3	0	0	2	0	0	0	0	0	0	0	0	0	0	0	0	0	1	0	0	0	0
DLC1	73	2641	248	5873	176	4247	6551	3242	199	378	2727	919	1588	6952	4578	7857	2991	2304	3389	3093	1794	674	6656	932	401	1423	543	3113	1959	13237	14938	16747	20826	16510	22793	16397	22267	19900	283	19255	12761	49	2532	21725
LOC101930149	5	70	5	129	3	69	36	64	9	0	54	14	31	241	94	198	111	47	319	160	84	24	88	17	19	44	24	181	85	313	346	297	547	317	411	503	550	405	6	731	409	6	31	1097
C8orf48	2	23	6	64	4	55	67	48	6	3	19	5	7	26	23	18	35	15	18	17	21	5	73	9	22	8	7	12	4	116	243	196	183	275	246	105	190	171	1	121	95	1	97	112
LOC102725080	13	1	0	1	0	0	0	0	0	1	0	0	0	0	0	0	0	0	0	0	0	0	0	1	3	3	0	0	0	4	2	2	0	2	3	8	4	6	0	3	3	10	5	4
LOC107986916	0	0	1	0	0	0	0	1	0	0	0	0	0	0	1	0	0	0	0	0	0	0	0	0	0	0	0	0	0	0	0	0	0	0	0	0	0	0	0	0	0	0	2	2
LOC100419761	0	0	0	0	0	0	1	0	0	0	0	0	0	0	0	0	0	0	1	0	0	0	0	0	0	0	0	0	0	1	0	1	0	0	0	0	1	2	0	0	0	1	2	0
LOC105379292	0	0	43	0	0	2	0	0	0	0	0	0	0	0	0	0	0	0	0	0	0	0	2	0	0	0	0	0	0	0	0	0	0	0	0	0	0	0	0	0	0	1	0	0
LOC100421160	8	144	12	174	33	110	217	134	8	10	23	62	29	68	42	109	62	32	114	48	129	69	206	33	81	23	25	83	54	712	846	1074	767	878	724	660	786	611	177	754	520	80	451	669
SGCZ	22	0	44	2	0	1	0	4	0	4	12	1	1	43	0	5	2	0	1	3	0	0	0	0	10	2	0	3	0	2	1	5	0	0	0	6	1	3	11	2	32	13	6	102
EIF4EP5	0	1	0	0	0	1	0	0	0	3	0	1	0	0	1	0	3	0	0	0	1	0	5	1	1	0	0	0	2	4	7	6	1	4	4	4	1	4	2	4	7	0	9	1
MIR383	0	2	0	0	0	0	0	0	0	0	0	0	0	0	0	0	0	0	0	0	0	0	0	0	0	0	0	0	0	0	0	0	0	0	0	0	0	0	0	0	0	0	0	0
TUSC3	98	1604	254	2771	153	2504	3436	2396	277	110	481	442	469	881	995	2195	1423	641	821	466	2519	956	2735	327	1509	143	236	1055	619	7538	7426	8067	11687	8079	10892	6205	9472	8662	39	5948	6198	265	2473	4362
LOC100431174	0	16	2	37	2	29	37	18	0	0	7	5	2	39	29	36	21	11	0	7	37	11	43	3	9	2	1	5	15	180	101	150	212	172	268	143	226	135	0	115	129	4	63	89
PPM1AP1	4	8	0	23	3	13	17	18	2	2	6	19	2	12	4	19	10	11	11	10	12	3	24	2	5	6	3	19	4	71	81	102	54	76	81	77	75	52	33	50	65	23	87	68
MSR1	72	958	104	4569	200	2684	3477	5164	120	94	738	254	943	1100	1733	5712	2215	2016	4340	906	1549	85	2420	310	115	974	104	1138	329	8811	13566	11285	18379	12891	13269	8948	7054	11016	215	7231	3632	379	1713	3744
LOC101929028	11	17	27	75	1	34	41	66	3	11	36	15	2	79	10	187	16	47	42	27	26	5	26	3	2	18	0	41	23	91	90	113	201	124	681	208	103	141	28	168	77	11	61	397
LOC105379297	0	0	0	0	0	0	0	1	0	0	0	0	0	0	0	0	0	0	0	0	0	0	0	0	0	0	0	0	0	0	0	0	0	0	1	0	1	3	1	0	0	0	0	1
FGF20	0	0	0	0	0	2	0	0	1	0	0	1	0	2	2	2	1	0	0	0	0	0	0	0	2	13	0	6	0	4	4	3	0	7	1	3	2	0	0	1	3	8	1	0
MICU3	49	1107	42	2079	176	1405	1954	1585	64	307	449	196	202	1662	736	1023	808	258	1913	934	820	185	1484	188	180	516	155	768	569	5176	5829	5425	6963	7354	7099	4637	5051	5300	203	5157	4336	2423	1944	6933
RPL9P20	0	8	0	17	1	4	7	9	0	0	1	1	0	3	3	5	6	3	4	3	3	1	6	1	0	0	0	5	2	49	35	38	21	35	56	49	51	18	0	26	17	0	7	52
ZDHHC2	71	700	34	901	126	1171	887	1351	37	199	296	420	452	1063	471	935	882	284	1010	375	421	106	1486	139	195	363	105	1061	156	3189	3345	4405	2382	3813	3689	3846	2005	2236	284	2705	2325	525	2050	4824
LOC107986918	29	74	65	112	17	103	97	135	1	25	24	33	15	144	64	72	107	19	96	60	40	14	185	13	15	42	7	103	25	245	217	356	161	309	307	424	216	108	52	249	159	396	101	426
CNOT7	144	630	58	710	98	761	936	816	34	157	125	470	194	535	498	561	490	242	521	270	702	534	938	115	718	155	82	431	163	1611	2281	2509	2026	2085	2176	1401	1781	1613	1170	1796	1575	509	1279	1911
VPS37A	91	793	102	1067	183	1260	1246	1330	79	458	307	878	339	765	732	804	848	358	636	296	1185	640	1461	169	909	341	126	607	278	3270	5275	4612	3242	3994	4494	2928	3703	3019	1023	3358	2816	573	3660	2990
MTMR7	3	44	1	147	17	102	93	138	6	11	18	38	13	103	94	66	60	21	101	52	107	75	151	10	82	50	4	116	28	240	308	448	237	344	351	286	433	173	142	311	253	20	332	413
LOC102724838	1	0	0	1	0	1	0	0	0	1	1	0	0	5	0	0	1	0	2	3	0	0	0	0	3	2	0	3	0	14	0	1	0	0	5	4	10	5	3	2	1	0	6	3
SLC7A2	98	2571	44	4306	56	1547	794	731	885	1000	1427	282	1501	4607	1973	2402	1141	657	4427	3058	723	246	1940	148	163	41840	321	3782	784	10277	6056	7613	11030	6351	11559	8888	8194	9331	103	9242	6328	130	3610	16980
PDGFRL	5	259	8	827	4	250	569	553	29	99	863	42	190	1924	488	1110	510	933	280	346	152	27	511	203	33	213	13	353	106	3591	3220	1640	3347	431	2596	2966	589	5019	4	4526	1253	14	113	7298
LOC107986919	0	14	0	25	1	7	18	19	3	0	14	2	5	74	11	15	14	12	17	9	5	1	26	7	1	27	1	6	5	36	48	23	38	12	39	17	17	51	0	119	32	31	7	109
MTUS1	45	1784	147	2438	221	1147	1553	969	44	140	1606	257	930	4941	1329	2764	1946	1128	2128	1520	3045	1718	1423	237	1650	674	219	2519	961	15570	10724	6538	12003	7277	16425	13778	7706	7446	173	9625	7157	185	2556	19742
MIR548V	0	9	3	27	0	6	15	6	0	0	8	1	5	56	18	32	17	2	16	11	9	4	4	1	15	4	5	27	14	40	26	25	48	43	42	56	38	46	0	74	49	0	14	132
LOC101930275	61	48	9	66	26	31	28	82	4	6	63	11	27	182	10	110	56	28	111	103	67	30	68	1	39	33	0	42	18	394	236	117	281	220	281	283	148	92	7	352	163	0	83	826
FGL1	6	0	0	0	0	2	1	1	0	1	5	7	13	1	2	0	8	4	51	0	1	0	3	0	0	1	0	0	3	0	2	2	89	22	0	5	8	40	159	32	12	12	4	11
PCM1	291	5584	333	8651	823	6255	8348	6980	403	1055	2803	3377	1746	9492	5651	6789	5492	2678	7794	3637	8909	4478	8892	1115	5738	2556	977	8668	2250	25250	28606	34343	32395	30513	33726	25230	27446	26829	2996	31451	25614	1852	12553	42969
ASAH1	741	3509	308	6218	833	8074	6470	8695	339	7602	1464	18529	2118	6486	7734	6222	8182	2350	4883	1412	5027	2664	8054	570	2425	781	844	3566	1075	15488	20568	22940	30067	28731	30372	15987	21895	30485	15772	25759	24681	16176	44210	15171
LOC101929066	2	12	1	17	1	7	13	5	0	7	1	14	6	31	7	9	22	8	12	4	7	4	7	1	4	2	1	12	2	22	28	33	34	32	26	19	29	28	9	37	18	34	27	82
MRPS18CP3	0	0	0	2	0	3	4	3	1	0	0	5	0	0	0	2	2	0	3	1	1	0	4	0	2	0	0	0	0	5	4	3	4	9	4	12	7	1	3	8	4	1	5	3
LOC100133073	3	9	0	19	2	11	17	14	0	2	7	13	6	39	6	18	18	14	20	17	20	6	29	3	8	8	6	17	14	89	95	151	198	133	127	79	96	205	11	153	104	17	46	193
NAT1	6	134	8	188	23	235	229	212	3	35	31	80	46	41	136	99	183	41	83	47	174	99	237	32	155	32	13	61	30	624	866	866	751	746	1060	435	669	735	66	508	449	69	476	207
RPL10AP11	0	14	3	6	0	1	8	4	0	0	6	3	3	1	1	11	2	5	1	3	18	8	9	2	10	9	0	4	3	37	17	32	31	23	28	24	37	34	1	29	15	0	9	18
NAT2	1	3	0	4	0	3	5	3	0	0	2	0	0	9	1	0	1	0	3	2	3	0	6	1	1	2	0	6	1	7	9	13	28	10	16	9	14	17	2	11	3	3	6	7
PSD3	252	4164	404	5973	1393	5960	5213	5181	384	316	891	1152	889	2255	3625	3774	2942	1657	5807	3179	3061	940	6621	1040	754	6028	377	1321	1324	15440	24121	19662	12687	22155	23235	17247	26149	22107	554	22047	12087	520	6693	14112
RPL35P6	0	22	6	34	4	30	11	31	1	0	3	4	2	13	27	15	10	4	38	13	17	4	39	1	4	37	2	0	9	32	58	74	31	65	45	43	85	33	0	53	28	0	20	15
LOC107986868	1	35	1	28	14	32	29	46	0	0	3	3	6	20	39	23	51	5	28	11	22	3	51	6	3	40	5	9	11	101	168	194	65	244	205	127	289	123	0	218	80	1	83	48
LOC105379303	0	45	8	86	28	99	81	74	1	3	11	18	14	45	108	61	81	24	66	26	69	24	137	29	11	158	6	12	41	222	268	318	180	637	401	311	719	297	1	578	209	0	154	163
LOC105379301	1	7	10	14	6	15	22	23	3	1	7	3	8	7	6	19	35	6	12	10	3	5	32	0	2	5	2	1	3	15	46	75	13	27	23	15	137	6	3	64	85	64	37	15
LOC100128993	1	15	41	20	13	35	56	46	3	1	13	9	22	11	19	69	37	3	34	4	15	3	45	1	4	5	1	25	5	64	51	102	64	90	54	66	190	39	0	108	152	1	90	39
LOC105379300	0	0	0	1	0	0	1	1	0	0	0	0	0	0	0	0	0	0	1	0	0	0	3	0	0	0	0	0	0	1	0	3	0	0	2	2	1	0	2	1	0	0	0	0
LOC105379306	281	0	0	1	0	0	0	0	0	0	0	0	0	0	0	0	0	0	1	0	2	0	0	0	0	2	0	0	0	0	4	2	0	0	1	0	0	0	3	0	0	0	0	1
SH2D4A	4	129	23	202	18	184	186	174	11	34	90	59	40	379	137	303	155	122	129	56	286	387	224	50	376	263	14	122	75	983	816	598	542	575	732	746	837	503	21	638	422	2	245	1085
LOC102724881	6	81	1	145	11	143	115	168	6	17	21	51	12	142	70	66	84	30	84	33	54	49	108	20	58	108	7	55	41	457	228	308	191	234	578	468	562	260	28	226	149	2	46	234
CSGALNACT1	399	5110	222	10041	427	11212	9369	10065	421	2263	1370	2055	1286	4270	7040	3628	4429	1980	4070	2439	2975	1083	10675	851	892	6111	483	3058	2559	23312	15931	23635	14876	21919	38895	21775	32753	20575	1102	15341	11829	819	2988	9072
LOC105379308	20	229	57	256	15	285	326	330	14	166	51	123	28	155	319	123	135	86	92	72	98	36	209	22	33	248	20	91	89	583	437	796	430	548	921	617	809	396	59	390	276	44	77	256
LOC107986920	0	0	1	1	0	2	0	0	0	0	1	0	0	0	1	1	1	1	0	0	1	2	3	0	0	0	0	0	3	12	3	2	2	3	11	5	6	1	0	14	2	3	4	0
INTS10	95	2347	272	3658	380	3286	3396	3927	131	391	998	797	719	1703	2227	2626	2179	961	2467	1128	4118	2413	3459	504	2677	981	352	1894	776	9779	8981	9404	8248	8859	15064	9887	8437	8778	760	10689	7854	383	3820	7748
LOC105379309	0	0	0	0	0	0	0	0	0	0	0	0	0	15	0	0	0	0	0	0	0	0	0	0	0	0	0	0	0	6	0	0	0	0	0	4	0	0	0	0	0	0	0	14
LOC107986921	0	0	0	1	0	0	0	0	0	0	1	0	1	1	0	0	0	0	0	0	0	0	0	0	0	0	0	5	0	0	0	0	0	0	0	1	0	0	1	0	0	1	0	6
LPL	182	335	26	398	206	556	517	196	28	151	420	78	1051	12173	260	3284	221	1660	2548	259	379	105	661	200	20	243	83	1773	254	3154	835	2061	663	1791	2005	3694	1466	410	157	999	1412	66	924	13379
LOC105379311	0	2	0	0	2	1	2	1	0	2	0	0	1	2	1	1	0	0	1	0	0	0	4	0	0	0	1	0	0	0	0	0	0	3	0	0	3	0	5	1	0	1	5	6
LOC105379310	3	0	4	0	1	0	0	0	0	4	0	0	0	0	0	1	0	0	0	0	0	0	2	0	2	0	0	0	0	1	0	0	3	0	0	0	1	0	26	0	0	17	2	1
LOC105379312	0	0	5	0	3	0	0	6	0	328	0	1	0	0	2	0	2	0	0	0	0	2	0	0	0	3	0	0	0	0	0	0	0	1	0	0	2	3	1	1	2	14	2	0
SLC18A1	105	1	0	0	1	1	0	0	0	7	0	2	1	5	7	2	6	1	3	0	1	0	1	0	6	2	0	0	0	6	9	28	6	16	11	9	6	8	5	16	6	66	12	6
ATP6V1B2	7134	6202	1518	5563	2263	10097	5300	9684	1251	20779	1273	49090	2837	3700	10850	4379	17152	3147	5984	1406	8914	4550	14440	684	6998	1767	920	2351	1094	22058	29125	31483	21969	28545	20779	17166	37749	16419	64555	25998	35226	54501	133887	11327
LZTS1	25	494	26	1198	31	616	994	705	20	68	605	197	128	564	2655	1455	588	1016	323	565	513	400	766	176	270	187	219	870	619	788	196	834	2108	1313	1525	1173	2334	2041	125	3477	2312	121	161	1357
LZTS1-AS1	2	21	0	109	3	30	28	52	0	1	9	10	6	20	120	75	34	28	29	51	23	20	38	6	13	10	11	44	32	79	28	101	131	67	71	115	140	106	9	195	87	1	15	71
LOC105379314	0	0	0	2	0	0	1	3	0	0	0	1	0	20	5	9	6	1	0	0	4	2	1	0	2	0	0	11	1	2	4	9	4	1	2	2	3	0	3	11	4	2	4	36
LOC107986881	0	1	85	0	2	0	0	0	0	1	0	1	0	12	0	1	3	2	0	0	2	0	0	0	1	1	1	0	0	0	0	0	1	1	0	0	2	1	1552	6	3	8	2	8
SNORD3F	0	0	0	0	0	0	0	0	0	0	0	0	0	0	0	0	0	0	0	0	0	0	0	0	0	0	0	0	0	0	0	0	0	0	0	0	0	0	0	0	0	0	0	0
LOC105379315	36	0	0	0	1	0	0	1	0	0	0	0	0	0	0	0	0	0	0	0	0	0	0	0	0	1	0	0	0	0	0	2	0	1	1	0	0	0	0	0	0	33	1	0
TMEM97P2	0	2	0	0	0	0	0	2	0	7	0	0	0	0	1	2	1	1	0	1	0	2	1	0	1	1	0	0	0	12	4	7	7	5	2	1	2	7	2	2	8	6	2	4
LOC105379316	0	0	0	0	0	2	0	0	0	0	0	1	0	5	0	0	1	0	0	0	2	0	0	0	0	0	1	0	0	1	1	10	1	5	2	1	0	0	0	0	0	1	0	1
LOC102467222	3	1	0	0	0	0	0	1	0	0	0	0	0	0	0	0	0	0	0	0	0	0	2	0	3	1	0	1	0	3	0	2	0	0	0	0	1	0	7	0	0	164	2	0
LINC02153	1	0	0	0	0	1	0	1	0	0	0	0	1	0	0	0	0	0	0	0	0	0	1	0	0	0	0	0	0	0	1	4	0	0	0	0	4	0	0	0	1	0	0	0
LOC101929172	0	0	0	0	0	0	0	3	0	0	0	0	0	5	0	0	0	0	0	0	0	0	0	0	0	0	0	4	0	0	0	0	0	0	0	0	0	0	0	0	2	0	0	0
LOC107986922	0	4	0	6	1	0	3	3	0	0	2	0	0	6	0	2	0	1	0	0	0	1	2	0	0	0	1	15	0	13	5	12	7	13	3	11	8	9	0	2	8	0	5	69
GFRA2	22	137	3	219	31	102	115	211	2	10	101	43	28	413	225	246	184	140	127	96	179	33	223	38	67	65	14	137	52	407	143	476	136	290	343	576	241	495	4	557	588	306	78	1194
LOC105379318	1	0	0	4	0	1	1	1	0	0	0	1	2	3	2	2	2	0	0	2	0	0	5	0	1	0	2	0	3	9	1	9	1	10	2	2	7	1	0	6	3	1	2	6
LOC107986923	0	3	0	0	1	0	0	0	0	0	2	0	0	6	1	3	3	0	0	0	0	0	2	1	0	1	0	0	2	3	2	2	0	1	2	0	4	1	3	2	1	0	2	3
DOK2	35	342	21	429	65	322	404	851	25	153	204	275	157	511	1311	631	675	354	349	153	270	100	1004	124	141	231	94	505	136	797	250	941	441	1076	800	704	992	963	32	1606	1397	6	393	587
XPO7	56	1256	119	2549	301	2101	2226	1758	95	461	925	1135	714	3122	2456	2516	1767	1029	1584	941	2755	1482	2822	348	1698	811	226	1140	643	8945	7694	10172	7407	8905	9258	9310	10664	8496	788	13130	7927	344	4171	10922
NPM2	0	7	0	9	6	4	8	9	1	1	1	6	3	48	24	8	6	7	18	7	9	5	13	5	8	28	2	24	8	28	2	6	18	28	21	18	61	30	10	28	23	27	6	58
FGF17	2	1	2	17	0	1	3	2	3	6	5	1	0	43	6	5	1	2	16	5	2	0	8	3	4	15	0	4	7	14	1	2	11	11	13	2	22	24	15	32	10	28	1	42
DMTN	18	108	12	124	56	90	229	226	25	31	199	97	392	2357	176	442	252	178	209	166	285	284	129	21	154	55	47	789	130	300	78	95	317	340	346	757	257	607	512	463	338	629	37	1384
FAM160B2	58	960	91	1594	291	924	1220	1580	81	213	1010	399	308	3050	1967	1773	1238	1171	669	447	1609	1304	1724	647	1121	1181	252	1018	924	2307	736	1258	2669	3458	3254	3206	4174	5275	22	6155	3098	21	780	5673
NUDT18	23	105	13	250	48	116	186	334	12	191	141	152	76	390	458	195	186	139	151	86	232	117	329	67	239	106	45	149	81	147	51	85	246	307	231	234	319	584	37	630	343	7	205	564
HR	3	228	11	70	180	228	58	61	15	16	46	42	53	473	335	130	411	61	119	101	6580	3283	138	32	7725	87	51	169	108	282	5	18	321	2094	80	366	689	727	6	534	1021	16	621	1785
REEP4	10	324	47	464	77	472	393	415	26	55	137	139	56	374	604	569	529	470	130	98	987	1044	599	176	787	159	78	146	200	467	273	529	525	1057	571	633	675	912	120	1273	978	44	237	643
LGI3	2	2	0	2	3	3	0	6	0	19	0	1	1	0	7	0	2	0	0	0	0	3	4	0	1	0	0	6	0	7	1	0	0	1	1	1	2	2	0	10	2	8	1	20
SFTPC	0	4	2	1	0	4	2	5	0	0	0	0	0	7	3	0	2	1	0	1	1	0	4	0	3	2	0	2	0	2	1	1	1	0	3	12	7	2	0	3	2	0	0	2
BMP1	174	3129	277	7063	823	5047	7470	10638	315	783	2133	817	1042	2667	9235	4980	3521	3117	1299	958	2065	1060	10151	2322	707	5953	648	1928	3194	10304	5595	10318	10346	12274	22441	13961	18376	23308	35	27221	12301	18	2152	9083
PHYHIP	10	10	3	35	3	21	27	19	1	18	396	2	20	156	36	106	23	28	35	34	14	7	40	7	13	46	6	61	13	28	16	13	303	108	103	125	137	104	2	127	75	2	26	649
MIR320A	7	12	4	9	8	29	18	32	5	41	21	9	21	1	7	4	14	6	14	5	17	4	40	4	9	32	7	9	5	1	2	3	1	11	10	3	23	7	7	12	11	3	14	11
POLR3D	41	846	126	1794	247	1578	2160	2566	93	302	478	404	276	986	1763	1282	919	791	757	475	1302	518	2435	436	675	625	160	860	447	2194	1894	2111	2489	2746	3073	2259	3798	3506	105	3568	1990	28	872	3286
LOC100507071	1	8	0	20	5	17	14	42	1	10	13	3	4	23	26	12	28	3	8	11	29	2	40	3	5	12	4	22	4	59	46	70	87	93	122	54	118	90	0	84	54	0	29	152
PIWIL2	0	14	10	49	45	74	55	25	5	13	72	24	22	229	48	84	54	106	71	52	32	19	21	22	24	48	7	54	22	92	145	115	222	120	178	461	181	161	9	126	97	49	128	544
SLC39A14	511	10282	396	6202	1149	13307	6110	16211	1199	4261	1736	2559	4701	1031	7114	5627	6554	2102	4505	1411	3873	618	11944	1431	1239	35667	488	2035	1038	60053	62703	43298	14228	20034	50522	28748	32166	16646	421	20951	8335	169	13976	5662
RPL21P77	5	11	3	15	2	27	17	75	6	4	3	8	7	0	44	24	47	9	14	2	27	3	84	4	8	170	0	14	9	129	109	93	67	45	101	106	69	24	26	101	13	1	22	15
PPP3CC	64	1110	122	1734	285	1698	1877	2592	157	178	491	325	325	1415	1136	1063	1093	394	1156	744	922	402	1846	231	656	585	211	1172	397	4565	6502	5941	4925	4929	4895	4320	4724	4622	84	5396	4395	75	2555	6277
BTF3P3	3	47	3	57	10	63	51	73	7	7	14	9	6	62	37	53	85	17	46	39	66	33	105	4	32	32	7	36	30	216	357	344	281	254	269	258	262	207	5	273	208	3	85	312
SORBS3	35	970	123	2280	282	1213	1333	1532	108	308	3696	372	401	13236	3156	3147	1456	2418	1311	2215	568	849	2674	837	525	2620	480	2509	1574	2098	801	1422	3365	3721	3236	3391	3707	4774	28	8280	3858	796	394	10319
PDLIM2	40	367	71	883	132	619	736	1002	56	957	650	365	184	2032	1986	739	604	524	425	335	815	472	1061	185	950	246	185	601	327	815	605	643	1422	1775	970	1149	1908	3417	170	2736	2293	2325	833	2094
C8orf58	1	81	12	218	55	159	210	298	28	55	141	71	43	489	428	254	120	158	140	108	201	133	280	71	241	85	37	227	130	237	67	195	475	366	454	516	582	1065	45	726	485	8	149	716
LOC107986876	1	19	0	54	13	42	25	57	2	10	17	25	8	89	60	33	25	17	49	29	44	17	53	10	37	14	10	23	21	36	24	28	38	57	58	56	70	103	4	66	62	5	23	93
CCAR2	174	2103	173	3633	575	2871	3159	4072	137	859	1565	1399	697	4660	4775	3531	2625	2229	1773	1049	3693	2273	4542	813	3198	1507	560	2372	1392	5015	2032	3813	5190	7525	6850	5470	8599	8551	574	10259	7348	202	3592	9423
BIN3	321	821	158	997	209	1593	1216	1788	109	1559	447	1644	326	1181	2439	1017	1428	475	566	317	1351	690	1916	293	1225	693	199	736	398	1469	931	1287	1741	2148	2119	2397	3212	2138	1502	2631	2776	669	4421	2211
BIN3-IT1	25	58	2	87	9	94	77	89	6	151	35	185	41	91	114	80	111	65	29	30	112	48	154	12	62	44	5	30	22	179	87	158	119	212	231	226	361	129	193	221	294	90	432	164
LOC105369180	100	275	21	359	88	525	403	423	31	269	211	532	126	310	453	284	487	116	177	90	364	141	696	44	266	228	52	270	88	918	900	1221	641	1105	1202	1123	1719	485	775	1344	1234	461	2004	906
LOC107986924	30	151	11	30	33	420	178	314	39	287	216	903	216	60	503	103	823	67	203	27	200	45	558	19	230	454	14	391	60	132	396	337	121	329	169	104	584	83	1745	525	1553	1222	3055	335
EGR3	255	1166	206	240	291	1991	984	936	310	5614	1541	3521	909	1243	2006	710	2335	588	583	190	338	285	2049	213	448	1285	124	930	314	307	795	518	454	719	652	379	1212	150	1631	1001	2823	1022	5218	574
LOC105379322	0	4	2	0	2	19	2	14	3	18	10	24	15	31	31	2	18	2	11	3	11	0	23	1	1	21	2	6	3	1	1	0	6	11	3	2	9	4	7	18	16	12	48	8
LOC105379321	3	4	0	1	0	19	3	21	2	24	2	31	12	23	21	3	41	3	12	2	4	1	8	0	4	11	0	26	0	6	5	1	5	11	1	5	9	3	17	20	34	18	151	26
LOC107986926	2	2	2	1	2	7	1	13	0	5	3	21	3	23	20	4	9	1	10	6	1	0	8	0	7	9	3	20	4	3	3	3	7	5	0	1	14	0	413	9	11	3	60	28
PEBP4	0	0	0	3	0	0	1	1	0	5	1	0	3	290	0	0	0	4	4	3	2	0	1	0	0	7	2	115	0	8	0	4	16	6	2	7	1	10	3	5	15	30	9	858
LOC107986925	12	1	1	3	0	3	2	3	0	0	1	3	1	86	5	4	6	0	2	5	5	17	6	0	29	4	0	16	1	8	4	1	4	18	0	2	7	5	11	15	6	4	12	124
LOC105379325	2	0	1	1	0	0	1	2	0	0	3	1	1	37	2	2	5	4	3	3	2	0	1	1	1	0	0	19	2	4	0	2	4	1	2	2	0	8	2	4	1	1	0	100
LOC101929237	0	0	0	4	0	0	2	6	0	0	2	0	1	123	0	2	0	0	4	4	4	1	0	0	0	0	0	52	0	0	0	0	7	7	1	3	1	3	2	12	5	12	4	173
LOC107984124	0	1	0	7	0	1	1	1	0	0	0	0	1	2	0	2	0	0	0	0	0	0	3	0	0	0	0	2	0	2	4	0	0	4	4	10	2	5	2	7	2	0	2	13
RHOBTB2	39	523	37	1047	101	800	760	868	28	86	465	201	168	2583	1324	1146	560	603	693	412	552	234	1114	200	306	425	139	1091	358	1295	443	983	1588	2249	1663	1735	2313	2692	505	2890	2048	394	399	4157
TNFRSF10B	602	2568	555	2876	487	4024	3674	2950	299	1464	895	2606	1028	2052	2711	2647	2395	1368	1248	641	2778	941	3482	732	1525	1192	436	1127	1033	8130	7524	6870	6594	8452	7792	10251	15286	10925	7857	10453	8302	3833	9254	5423
LOC286059	12	30	20	26	10	61	16	67	6	128	17	40	13	97	62	19	46	10	17	10	51	13	50	3	39	56	11	63	11	16	24	29	42	99	63	51	232	51	207	122	110	42	96	78
LOC107986929	1	10	0	1	3	36	2	20	0	33	0	3	1	5	6	0	5	1	5	2	3	2	1	0	1	1	0	1	0	0	9	2	11	28	3	11	63	7	26	5	12	19	41	0
LOC254896	60	82	21	74	28	519	14	160	37	1272	16	229	32	67	386	36	84	68	21	10	35	61	148	21	59	29	31	137	50	22	63	83	48	195	38	30	632	33	1225	88	349	991	388	26
TNFRSF10C	232	744	83	320	169	2260	290	852	92	5630	55	1959	253	348	990	213	1329	415	69	31	251	227	1499	89	186	95	147	278	170	504	1528	1364	1446	3579	917	473	18826	529	11600	1601	4751	8934	6507	352
TNFRSF10D	494	1441	257	1889	426	2801	1635	2276	282	828	335	3624	468	504	2094	880	1910	691	557	303	2490	458	3582	241	773	504	182	354	357	3654	5380	3783	2598	5464	6554	2721	10797	3513	5477	3589	4696	1795	6755	1159
TNFRSF10A	69	320	59	378	85	705	728	853	40	216	212	737	123	424	524	527	505	268	208	118	1164	586	746	61	710	139	79	205	148	963	603	853	1481	1945	1091	1786	1763	910	1229	1878	1215	359	1071	1086
RPL23AP55	0	10	1	10	0	17	16	13	3	2	4	18	1	14	15	11	10	4	12	5	25	15	22	0	8	3	5	9	6	75	56	79	87	84	78	106	68	34	79	99	82	16	52	77
LOC389641	8	29	10	31	15	70	49	70	3	20	12	56	18	35	37	56	36	21	12	8	60	25	47	7	42	11	5	32	18	78	72	59	76	110	77	99	133	67	75	175	88	213	160	61
CHMP7	173	968	129	1411	252	1705	1886	2342	94	656	547	1618	320	1332	1858	1470	1225	823	890	427	1614	673	2410	360	1006	638	251	1085	417	2716	1575	2521	2302	3306	3751	3160	4490	3771	1463	4467	3577	422	2535	3260
LOC105379326	5	27	1	25	6	32	18	49	3	30	2	21	3	19	35	9	44	9	14	6	42	15	54	10	34	18	4	12	7	54	57	44	17	70	70	85	97	24	18	45	36	10	6	45
R3HCC1	28	381	30	691	154	484	676	919	36	84	379	180	133	1227	1236	554	421	339	420	258	553	302	975	201	467	232	88	480	215	789	509	604	1100	1648	1199	1113	1913	2604	47	1973	1425	20	580	2192
LOXL2	257	5016	387	15565	2143	11067	12613	14364	770	1251	1300	2024	963	2816	15481	7436	7738	5826	1319	1290	4575	1150	23326	4468	934	1196	1560	2975	3115	14063	18234	14966	10474	27930	26340	14224	29093	23580	176	27589	15002	47	3025	6198
LOC100507156	9	301	41	429	191	455	790	1015	53	23	114	57	95	174	454	348	417	91	154	129	168	77	1125	171	44	130	59	126	130	368	736	626	461	939	501	653	1023	469	14	729	371	10	259	387
ENTPD4	363	1961	259	3051	783	3231	2388	3259	205	2212	770	2476	579	1733	2841	1696	2798	837	1498	721	2416	865	4506	513	1037	1484	321	1189	854	11502	11259	12640	8235	11377	12159	9539	13253	8588	2890	10180	9232	2454	12820	7418
LOC646708	4	27	5	18	5	12	10	19	4	22	7	35	4	29	21	14	22	14	7	14	16	6	20	7	17	22	1	9	3	30	30	34	31	58	48	22	88	50	84	97	76	42	156	66
LOC105379327	1	4	0	1	5	6	4	2	0	15	0	3	11	4	3	5	3	2	3	1	0	0	1	0	5	6	2	0	2	3	3	0	4	10	5	3	24	5	2	19	5	6	3	6
SLC25A37	2721	7789	1271	2928	1941	9783	2393	4632	1629	30918	821	29642	4921	3521	11608	2042	17285	3126	2284	1101	3298	1156	10849	738	1784	6034	1156	3294	1162	11226	16099	11905	6486	14853	8349	6989	51766	4602	54565	11639	31485	37842	52676	4545
SINHCAFP3	5	2	0	0	0	8	0	1	0	5	0	41	1	1	0	5	6	1	1	0	2	2	5	0	6	0	3	3	0	36	19	12	18	27	30	34	26	28	52	23	35	31	44	18
LOC107986930	12	18	1	4	18	26	2	9	2	56	1	255	3	2	29	2	37	6	6	2	15	1	16	2	30	1	7	0	1	41	46	25	10	79	21	25	113	11	368	25	171	185	471	6
NKX3-1	68	61	23	46	21	176	61	51	32	504	18	336	92	111	248	83	164	63	72	14	58	12	114	10	47	142	17	77	11	208	212	124	105	189	114	262	380	97	263	158	253	106	234	145
NKX2-6	5	1	0	0	1	2	0	1	0	20	0	29	0	0	13	1	1	2	1	0	2	0	0	0	3	1	4	8	0	0	3	0	0	1	0	2	2	0	10	0	6	4	12	0
LOC101929258	8	2	2	3	2	1	0	4	1	23	0	101	2	0	17	0	4	2	0	0	4	0	8	0	13	0	0	0	0	3	1	4	0	3	0	3	7	10	57	8	28	18	27	1
STC1	75	1174	181	786	3126	10412	1006	1543	429	168	81	599	737	54	1338	3664	614	903	188	301	752	41	647	72	257	863	20	427	101	10420	14211	5923	396	9368	7630	6050	6413	1012	795	2373	1356	657	5755	733
LOC107986931	2	3	0	17	10	10	5	8	0	1	0	6	3	4	9	0	6	0	6	3	7	1	6	0	1	7	1	4	0	57	54	137	1	57	48	29	57	3	4	28	21	4	112	6
RNU1-148P	0	2	2	6	2	3	5	6	0	5	11	3	5	18	8	6	5	3	0	1	0	0	3	0	0	0	0	4	1	1	0	1	0	4	0	1	3	0	0	2	0	0	6	0
LOC105379328	1	0	198	15	12	13	6	7	0	1	2	5	1	0	5	2	0	1	5	0	3	0	2	0	1	2	0	0	1	44	45	72	3	28	47	11	45	2	3	3	7	2	42	11
ADAM28	37	548	41	998	280	350	168	619	34	117	197	185	170	261	510	385	741	129	622	134	174	51	599	34	98	78	138	339	141	1062	1646	3790	3198	1430	1338	1133	2018	2504	338	5568	2600	257	2691	1341
LOC101929294	0	13	0	36	9	14	2	25	1	4	2	6	4	2	7	9	9	3	12	2	4	0	34	0	4	0	6	8	2	23	46	139	49	75	19	12	95	27	9	144	82	10	173	30
ADAMDEC1	5	274	2	383	208	217	25	366	1	50	90	109	30	13	224	7	140	39	52	15	75	27	1136	8	170	21	73	34	31	206	850	3888	1774	2507	524	391	2188	1514	40	2257	830	635	3779	94
ADAM7	0	0	2	1	0	0	1	1	0	0	2	0	1	10	1	1	0	2	0	0	1	0	0	0	3	8	0	2	0	9	1	2	0	4	3	0	1	0	1	1	8	10	2	10
LOC101929315	0	0	10	1	1	0	0	0	0	0	0	0	0	0	0	0	0	0	0	0	0	0	0	0	0	0	0	0	0	0	0	0	0	0	0	0	4	0	0	1	0	0	0	0
LOC107986932	0	0	0	0	0	0	0	0	0	0	0	0	0	0	2	0	0	0	0	0	0	0	0	0	1	0	0	0	0	0	0	0	0	0	0	0	0	0	1	0	4	0	0	0
LOC107986882	1	1	0	0	0	0	0	0	0	1	0	0	0	0	0	2	0	0	1	0	0	0	0	0	0	0	0	3	0	2	0	0	6	0	1	0	1	1	5	1	1	6	0	1
LOC105379329	0	0	0	0	0	0	2	1	0	0	0	0	0	0	1	1	0	0	0	0	0	0	0	0	0	0	0	0	1	1	0	1	4	0	0	0	1	2	0	0	0	0	0	0
NEFM	10	48	19	7	11	62	29	43	7	398	21	20	55	417	14	14	18	32	5	3	157	138	243	4	134	10	2	86	9	25	17	11	5	18	23	17	43	3	9	4	13	15	10	117
LOC112268023	0	1	0	1	0	4	2	1	1	223	0	0	1	1	0	1	0	0	0	0	5	2	2	0	0	0	0	0	0	4	0	1	3	1	6	1	8	0	1	0	1	29	0	5
NEFL	50	6	154	63	1	2	6	4	2	56	64	0	5	150	16	5	16	26	8	14	204	340	3	3	22	4	1	13	5	64	33	8	11	59	1	5	13	38	8	11	84	14	4	195
MIR6841	0	0	0	0	0	0	0	0	0	0	0	0	0	0	0	0	0	0	0	0	0	0	0	0	0	0	0	0	0	0	0	0	0	1	0	0	0	0	0	0	0	0	0	0
LOC105379330	0	0	0	0	0	0	0	0	0	0	2	0	0	0	0	0	0	0	0	0	0	1	1	0	0	0	0	0	0	0	0	3	0	3	0	0	3	0	1	0	0	3	2	0
LOC100421161	0	8	95	6	1	5	6	10	0	0	2	0	2	23	12	5	7	5	18	3	0	0	9	0	1	2	0	10	3	6	10	3	4	5	9	9	5	14	2	4	2	0	0	14
DOCK5	2367	6394	759	4296	2062	8922	4473	7151	860	19539	701	28868	1655	2817	11093	2631	11282	2343	2938	941	6701	2778	12232	743	4797	1088	1532	2147	1242	12923	17383	17866	10275	24997	8678	10620	44420	8071	41680	24291	32205	37528	64476	9507
MIR6876	4	2	0	3	1	9	4	4	1	12	2	34	1	5	8	2	4	1	1	2	4	2	1	0	2	1	0	2	0	3	1	4	1	11	2	3	24	0	26	11	15	39	85	3
LOC105379331	11	18	25	29	9	38	17	28	4	94	1	152	6	18	61	4	48	13	6	1	30	10	43	1	27	4	5	10	5	26	48	40	28	79	30	22	148	15	38	75	76	42	137	29
GNRH1	10	84	2	88	11	137	70	107	7	45	18	134	9	106	73	34	95	21	55	27	94	50	186	9	116	32	6	58	35	441	800	526	511	515	684	499	754	394	197	407	415	84	373	505
KCTD9	90	757	54	1047	182	1417	1371	1577	109	384	239	1160	167	878	727	515	797	209	804	400	2024	1188	1531	125	1880	286	117	455	243	2600	5224	3880	3852	4144	3843	2710	3470	2572	1190	2892	2730	609	2664	3346
CDCA2	22	428	13	455	24	788	761	402	13	104	20	279	17	20	546	391	465	388	223	34	664	309	433	140	1011	8	120	104	175	947	2279	1370	1145	2087	1240	776	1212	809	605	1859	1921	499	171	86
LOC107986933	1	0	0	2	2	2	0	1	0	0	3	0	0	5	1	3	3	0	2	0	0	0	1	0	0	0	0	10	1	12	7	7	11	4	5	3	11	2	0	14	4	0	1	19
LOC105379333	1	0	0	1	1	1	0	0	0	0	0	0	0	6	1	0	0	1	1	0	0	0	0	0	0	0	0	0	0	0	0	2	2	0	0	0	0	1	0	2	2	0	1	2
LOC105379332	0	0	0	2	0	1	0	2	0	1	0	0	2	5	4	0	0	0	1	1	0	0	0	1	0	0	0	1	1	1	1	1	7	3	0	0	0	2	18	1	2	0	0	9
EBF2	67	206	16	1356	26	192	578	162	16	18	517	141	155	4287	1328	1526	462	675	574	1032	146	106	381	131	32	126	155	1701	457	1542	838	1363	4183	1245	2243	1562	2420	1702	51	3773	2688	2	256	9369
LOC102723395	0	19	5	122	4	32	60	18	1	1	34	11	12	315	110	101	32	49	84	79	23	7	22	7	3	11	25	156	46	109	53	65	311	90	158	99	193	111	0	258	171	2	22	525
LOC105379335	0	0	0	0	0	0	0	2	0	2	0	0	0	0	0	0	0	0	0	0	0	0	0	0	12	2	0	0	0	0	0	0	0	0	0	0	2	0	0	0	0	0	0	1
LOC105379336	8	1	0	0	0	0	0	0	0	2	0	1	0	0	0	0	0	0	0	0	0	0	0	0	1	0	0	0	0	1	1	1	0	1	1	0	1	2	1	1	2	19	2	3
PPP2R2A	936	1679	214	2114	444	2683	2533	2380	218	1554	417	3148	546	1610	2038	1665	2318	585	1667	721	3584	2658	2943	299	4251	479	302	1499	662	4680	7077	7272	5420	7180	6069	4338	6673	4897	13005	6400	6125	4289	13061	5250
SDAD1P1	59	152	31	198	40	193	275	199	8	164	88	287	66	212	165	289	152	82	122	76	207	100	247	39	185	68	24	105	52	651	895	932	839	849	861	627	818	751	700	877	665	440	850	837
BNIP3L	989	3172	580	6475	2250	4456	3882	5480	799	7850	1593	16323	1795	4432	4824	4225	7689	1808	3452	1661	12759	2939	7935	502	4423	1877	559	2804	713	14393	29371	27432	13440	18573	24103	13202	19467	11353	24704	17157	27802	12651	66977	15412
LOC100289047	31	33	7	31	25	53	15	48	4	148	10	794	13	41	75	38	131	19	17	5	46	14	56	4	56	69	15	16	15	143	276	233	41	144	164	132	161	40	886	127	311	125	324	85
LOC105379337	64	66	11	97	55	149	42	144	21	304	25	1352	16	87	335	78	266	50	75	29	76	23	111	14	100	123	11	62	24	157	172	179	86	209	269	195	244	83	842	231	471	355	375	104
PNMA2	24	368	135	513	101	272	404	310	20	43	170	133	50	180	193	366	137	205	139	50	49	17	473	39	54	105	35	132	55	606	1822	645	628	331	856	446	295	426	583	477	314	53	124	787
DPYSL2	223	5067	349	7975	1144	7103	5115	6172	332	2650	4773	2103	1496	13710	9473	8773	6422	3953	5683	4312	3867	944	9895	1734	1164	2943	987	4904	2163	36518	22253	32044	24292	30636	33015	31873	30896	32047	974	40555	22437	192	6811	49061
PSME2P5	1	2	2	7	4	5	1	8	1	0	0	12	0	0	6	6	8	1	2	2	1	0	10	1	6	2	0	11	2	15	18	13	11	8	15	17	8	1	60	5	8	9	6	7
ADRA1A	142	6	1910	14	12	13	9	31	1192	27	20	7	91	611	39	540	991	87	26	17	18	0	33	11	17	14	11	270	12	455	44	1527	141	43	162	510	18	28	387	12	16	3462	79	905
LOC105379339	0	0	0	0	0	0	0	0	0	0	0	0	0	0	0	0	3	0	0	0	0	0	0	0	0	0	0	0	0	0	0	0	0	0	0	0	0	0	0	0	0	0	0	0
MIR548H4	0	0	0	0	0	0	0	0	0	0	0	0	0	0	0	0	0	0	0	0	0	0	0	0	0	0	0	0	0	0	0	0	0	0	0	0	0	0	0	0	0	0	0	0
LOC105379340	0	3	0	0	0	0	1	0	0	6	0	0	3	1	0	21	1	4	1	0	1	0	0	0	0	0	0	0	0	22	5	62	1	0	2	13	2	1	18	17	7	3	1	4
STMN4	9	1	0	2	0	0	1	2	0	1	2	0	0	36	4	1	1	0	2	0	1	0	0	0	6	11	0	2	3	4	0	2	2	5	4	3	1	7	23	0	2	7	3	27
TRIM35	64	475	47	840	79	863	732	1138	44	76	353	211	212	1251	938	816	449	334	621	331	1511	792	967	182	1065	258	114	678	267	1222	732	1151	1413	2005	1891	1741	2038	2304	315	2244	1561	126	653	2694
PTK2B	2397	2102	806	1253	759	2614	937	2006	329	11280	869	22174	998	2805	4857	1099	4120	1510	1047	397	1914	753	3288	285	1931	445	641	1709	637	3495	2559	5122	2574	8142	3487	3059	15214	3396	29415	8429	17084	13025	77161	4861
MIR6842	4	4	1	0	0	5	1	4	0	10	3	50	2	0	12	7	2	0	1	1	7	0	4	0	3	0	1	0	0	1	3	2	3	6	1	0	12	0	14	8	18	11	71	4
CHRNA2	8	22	1	20	7	24	8	27	0	21	10	45	11	35	70	3	59	5	13	5	16	11	40	4	52	5	8	20	2	24	9	21	16	46	32	14	111	18	79	28	54	483	196	53
EPHX2	0	170	20	166	19	75	98	62	3	17	435	29	35	1111	133	270	211	142	369	136	711	209	96	25	216	126	41	326	86	615	365	212	517	509	351	659	658	1565	48	1446	1194	12	143	1982
CLU	136	2714	78	280	24	931	313	515	288	1832	4429	336	2156	24614	1389	4115	2867	763	10611	12947	968	145	2119	142	176	36392	251	3472	299	4013	2006	7363	10195	2398	2531	9554	2431	12417	188	25702	1720	68	1269	28871
MIR6843	0	1	1	0	0	0	1	0	0	0	1	0	4	9	2	2	0	0	14	3	0	0	1	0	0	7	0	2	0	1	0	0	5	5	5	4	0	1	0	4	0	0	2	12
SCARA3	44	1522	19	278	13	871	564	488	79	218	693	336	307	2508	1246	1094	945	741	2433	1831	456	119	1153	166	119	4792	62	364	199	1798	772	2761	1514	1526	1684	3216	1144	3655	80	9929	2038	26	291	8355
MIR3622B	0	1	0	0	0	0	0	0	0	0	0	0	0	0	0	1	0	0	0	0	0	0	0	0	0	0	0	0	0	0	0	0	0	0	0	2	0	0	0	0	0	0	0	6
MIR3622A	0	0	0	0	0	0	0	0	0	0	0	0	0	0	0	0	0	0	0	0	0	0	0	0	0	0	0	0	0	0	0	0	0	0	0	0	0	0	0	0	0	0	0	0
CCDC25	13	133	12	171	22	173	184	278	14	50	88	59	32	257	287	194	211	105	162	66	336	162	271	41	267	108	30	114	74	555	677	733	616	654	667	431	533	598	32	562	351	18	343	646
LOC107986934	3	22	1	19	3	16	15	29	0	5	4	3	0	35	11	27	18	9	29	19	30	10	25	0	25	55	3	46	10	108	89	163	95	117	106	116	118	143	1	113	65	361	44	174
ESCO2	5	274	23	193	5	485	448	233	6	58	17	117	10	11	240	200	339	101	172	28	291	112	272	60	405	4	54	96	97	689	1981	1146	890	1116	874	573	746	620	178	995	1115	41	92	92
PBK	6	341	10	271	0	718	654	290	8	11	14	218	13	5	367	246	414	152	179	20	438	151	291	87	500	5	64	75	122	720	2721	1121	1080	2071	1349	631	695	636	3	1245	1562	7	67	72
SCARA5	170	896	17	1122	84	2955	2236	5663	135	186	1323	306	541	12066	1345	732	784	527	8151	1151	211	81	7592	128	25	4339	216	1641	387	1592	1548	2480	1622	2079	6080	5722	4790	14055	7	8513	1580	5	324	21488
MIR4287	1	2	0	3	0	1	0	12	1	0	3	1	0	18	1	0	0	0	6	0	0	0	4	0	0	10	0	9	0	1	2	2	0	3	2	2	3	3	0	8	1	0	0	19
LOC105379342	34	12	0	6	2	15	6	49	3	0	10	2	19	230	26	14	9	5	42	9	2	3	48	3	1	78	1	23	4	16	14	26	11	24	22	103	63	70	8	114	20	27	4	321
NUGGC	3	7	2	9	2	7	10	7	1	4	16	5	9	74	12	1	20	2	45	9	33	6	40	0	51	6	9	46	12	9	4	45	12	37	20	15	46	62	100	126	87	6	12	55
ELP3	95	818	48	1148	141	903	1184	1121	55	122	353	610	247	1241	1252	1046	822	433	1383	503	1369	666	1448	199	1025	482	113	837	322	3649	2947	3768	3823	3209	4415	2911	4324	4674	221	4657	3006	214	1597	4376
LOC105379343	2	15	15	43	9	21	33	16	18	3	5	19	7	19	32	30	27	13	40	13	41	22	41	5	33	6	6	12	8	87	80	126	119	108	118	101	102	75	3	118	78	11	66	92
LOC100131127	0	0	0	0	0	0	2	0	0	0	0	1	0	0	0	1	0	0	0	0	8	3	0	0	16	6	0	0	0	0	4	1	5	2	3	0	1	0	0	0	0	0	3	3
LOC100130891	1	5	5	6	0	5	4	7	0	10	1	14	1	49	4	11	8	5	1	0	11	5	16	7	12	9	1	38	17	21	10	15	23	35	20	11	31	29	21	36	39	3	78	36
RPL5P22	0	9	1	13	0	9	7	7	1	2	5	6	9	6	19	16	4	12	12	6	48	16	26	3	13	2	2	9	5	46	83	61	79	50	60	50	42	68	1	34	61	2	23	61
PNOC	2	0	1	1	5	1	2	5	4	8	3	23	3	3	13	4	21	2	5	3	3	1	16	1	16	5	6	14	2	9	2	6	2	8	9	6	18	17	19	54	28	5	6	15
ZNF395	98	775	182	1453	1059	833	592	1650	275	1387	1044	2099	255	3494	3534	1354	1851	681	1243	760	2069	1319	1921	232	1896	2002	316	1005	281	2202	3520	3267	1414	2836	4222	3303	3068	3756	504	4836	6211	101	5797	7578
FBXO16	0	17	0	25	2	13	29	5	0	10	15	7	0	10	26	6	3	8	23	2	5	2	12	3	13	2	0	7	16	15	42	29	91	77	53	10	38	155	265	112	42	75	22	32
FZD3	15	424	27	526	85	279	433	339	8	37	204	97	152	182	275	285	390	114	625	148	793	404	503	61	647	317	29	142	70	2743	3198	2584	2126	1656	2687	1544	965	2210	381	1673	1266	123	1199	2128
MIR4288	0	62	124	0	0	1	3	0	0	0	0	0	25	0	0	1	4	0	1	0	1	1	0	1	1	0	0	0	0	3	9	10	4	2	12	7	6	6	0	5	5	0	0	2
EXTL3	124	991	230	1657	253	1855	1461	1710	81	1168	638	1324	422	2015	2767	1841	1647	1027	694	477	3324	1908	2555	271	2710	748	202	876	526	2759	1353	2304	2157	4017	3038	2715	4800	3503	1610	4756	4220	425	2475	3144
EXTL3-AS1	3	11	1	5	7	16	9	4	0	5	2	6	6	7	23	7	13	4	5	2	49	28	9	1	57	4	0	12	3	4	5	9	7	19	17	6	22	8	2	19	9	14	6	42
INTS9	23	233	20	345	57	333	301	349	6	116	150	397	88	551	403	375	363	165	249	141	407	238	552	51	332	160	75	288	104	1597	1021	1694	1230	1478	1569	1416	1930	2109	341	2487	1732	105	1504	2189
HMBOX1	129	1904	182	4012	463	2290	3402	2538	164	892	1507	1521	837	6675	3531	3698	3244	1450	2615	1614	3307	1334	3634	468	1674	1705	432	5263	1078	10764	9325	12276	7843	9848	11689	11412	11421	9648	524	16383	9988	407	4594	16671
LOC105379346	8	60	20	143	12	77	159	112	11	18	15	42	28	130	54	99	72	18	75	42	151	36	139	12	89	25	7	181	33	266	291	481	290	352	394	315	299	225	21	435	346	9	212	434
KIF13B	142	1569	152	2659	607	2147	2288	2748	123	262	1207	710	585	3839	2280	2804	1981	1095	2689	1235	9062	4610	3332	545	4477	1137	358	1980	813	6845	4670	6612	5342	7163	6536	7119	6832	10830	359	9267	6379	145	2872	13023
DUSP4	86	717	101	851	931	2479	1429	2427	202	317	170	725	636	2200	1589	1818	2454	465	869	136	1174	243	2426	165	561	179	125	1032	239	1149	1978	3475	597	4717	1163	2580	5223	1007	59	1160	2774	561	2443	3310
LOC105379349	0	0	0	0	0	3	0	1	2	0	0	0	0	1	0	0	0	1	0	0	0	0	1	0	1	0	0	0	0	1	1	0	0	4	1	2	4	2	0	3	0	0	3	0
LOC107986883	0	1	0	1	0	0	0	0	0	0	0	0	1	0	0	0	0	0	0	0	0	0	0	0	0	0	0	0	0	0	0	0	0	1	2	0	3	0	1	0	2	0	1	0
LOC105379350	0	0	0	0	2	0	2	0	0	1	1	2	0	0	2	0	0	0	0	0	0	0	0	0	1	0	0	0	1	0	1	1	0	2	0	1	0	0	0	1	0	0	0	2
LOC107986935	1	2	0	0	4	6	1	6	0	7	4	2	6	10	9	6	17	2	2	2	1	0	8	0	1	0	0	1	1	47	31	42	29	46	24	50	67	54	20	34	48	44	90	42
LOC105379351	1	8	1	3	10	17	6	37	0	3	0	45	1	3	16	8	40	4	0	0	7	3	24	0	7	0	0	1	1	17	67	55	15	57	42	12	87	1	8	12	79	9	300	4
LOC105379352	0	0	0	0	0	1	1	1	0	3	0	1	0	0	0	0	0	0	0	0	0	0	4	0	1	0	0	4	1	0	3	0	2	4	6	2	15	0	1	0	0	0	11	28
RPL17P33	0	0	1	0	0	1	0	0	0	0	0	0	0	1	1	0	2	0	0	0	1	0	0	0	2	0	0	3	0	1	3	0	2	7	4	0	5	0	1	0	1	2	3	7
LINC00589	13	0	0	3	2	3	0	1	0	0	1	1	1	21	0	0	1	0	1	0	1	0	4	0	3	2	0	0	0	0	1	8	0	8	12	2	8	0	0	2	6	24	11	73
LINC02099	3	9	5	6	7	42	13	48	1	1	1	3	2	44	6	2	9	4	9	0	2	1	33	0	4	1	0	16	4	9	11	41	12	172	91	9	73	22	22	38	30	7	100	54
LOC101929470	2	1	6	1	3	3	2	11	0	3	0	0	1	5	2	1	1	2	0	0	0	1	10	0	5	0	1	11	1	3	7	7	1	45	12	4	38	3	34	5	4	11	14	5
LOC107986884	1	1	0	2	0	3	2	10	0	0	0	0	3	2	0	0	1	2	0	0	0	0	4	0	4	0	3	0	0	3	1	0	6	53	7	1	20	1	20	6	4	1	6	4
LOC105379354	0	2	0	0	0	0	0	0	0	1	0	0	0	0	1	0	2	0	0	0	0	0	0	0	9	1	0	0	0	0	0	0	0	7	1	0	1	0	48	2	1	7	3	0
LINC02209	0	0	2	0	0	0	0	0	0	3	0	3	0	0	1	0	3	1	0	0	1	0	2	1	22	5	0	0	0	0	0	0	0	8	3	2	15	0	110	0	2	23	19	1
MIR3148	0	0	1	0	0	0	0	0	0	2	0	0	0	0	0	0	0	0	0	0	0	0	0	0	0	0	0	0	0	0	0	0	0	0	0	0	0	0	9	0	0	1	0	2
MAP2K1P1	37	134	11	158	45	219	117	202	16	339	48	284	58	311	474	164	387	68	61	40	198	78	368	30	219	69	29	155	56	717	619	672	437	844	631	474	990	493	1024	523	839	382	1544	540
SARAF	549	2421	263	3632	529	4190	3539	3339	200	2292	1424	2569	1449	4189	4793	2983	4919	1411	2100	1265	4145	1626	5463	557	2396	1198	519	2114	681	14162	13881	14960	11995	12511	15669	12107	16017	13633	10871	13954	12322	6405	14078	10259
LEPROTL1	60	575	27	835	80	896	910	858	32	221	191	591	311	548	733	829	972	217	525	310	1059	584	1205	109	817	187	90	430	176	2659	3373	3987	2945	3450	3115	2273	2888	2687	633	2832	2425	304	1519	1824
RPS15AP24	69	740	74	1004	101	689	978	852	26	139	659	600	941	523	249	1217	531	539	652	386	2033	976	997	144	1099	251	125	619	191	2444	3789	3155	3989	3252	2943	2326	3025	3623	2640	2816	2506	158	1667	2397
MBOAT4	0	19	1	10	3	11	13	12	0	4	8	7	2	20	11	9	16	8	5	2	25	11	17	6	16	8	4	17	6	41	33	51	37	43	41	37	62	45	16	107	65	68	34	37
DCTN6	29	238	32	416	50	557	462	532	34	147	118	187	103	306	542	314	367	91	185	102	687	406	673	72	449	134	33	213	71	1449	2837	2418	1852	2653	1954	1172	1464	1505	274	1286	1158	138	1285	1319
HSPA8P11	0	1	0	4	1	3	1	2	0	2	1	0	0	11	1	1	3	0	3	1	8	2	3	1	4	4	0	1	0	23	7	14	6	14	15	8	7	9	2	11	3	0	17	11
LOC100128441	0	0	0	3	0	9	1	1	0	0	1	1	0	0	2	0	1	3	5	1	4	10	6	0	5	0	0	0	1	9	35	22	32	35	21	11	16	25	6	10	17	3	10	15
TUBBP1	45	700	52	1142	78	917	1246	812	29	325	641	734	241	1034	1334	2124	1150	1234	358	464	799	643	1968	324	994	315	191	709	425	3194	2203	3293	3444	4610	3062	3515	3515	5513	1038	6966	4525	365	2178	3716
RBPMS-AS1	2	73	0	42	23	41	38	46	5	7	93	10	18	171	95	51	41	14	35	33	27	18	91	15	10	45	12	73	44	72	27	46	105	77	72	79	136	71	1	91	54	0	36	120
RBPMS	44	1353	72	2102	261	1770	2239	1935	71	221	2219	327	452	3358	2034	2349	1153	902	842	1385	776	521	3168	446	310	640	178	1345	944	6605	4378	7312	7967	7421	9395	8461	10573	6143	140	7144	4599	65	2493	10274
LOC112268025	26	518	9	428	55	471	537	370	18	8	252	56	97	333	301	431	370	142	255	269	167	105	670	95	48	121	72	252	229	902	620	924	1218	1218	1561	1145	1888	771	5	1371	599	6	342	1331
LOC112268024	16	387	7	782	73	533	765	679	23	19	481	104	101	861	760	632	464	203	315	518	443	236	1178	106	167	223	68	452	277	2400	1241	2196	2163	2247	2758	3340	3998	1956	47	2340	1554	32	853	3983
GTF2E2	46	529	95	698	160	822	801	713	49	298	225	382	254	565	738	643	594	329	399	217	687	464	967	127	621	230	101	421	201	2989	3171	3351	2670	2932	3563	2426	3444	3547	600	3364	2395	225	1571	1976
SMIM18	7	79	8	124	12	80	118	100	2	18	11	31	10	51	57	46	61	15	57	24	136	70	122	7	86	20	12	55	19	197	180	273	203	215	331	192	266	202	40	292	237	14	155	194
GSR	179	953	137	1510	230	1206	2302	1476	61	592	912	1971	635	1801	1706	1845	1424	1123	771	465	671	362	2085	401	814	514	158	985	437	3348	2431	3294	3675	4985	4611	3125	5133	7418	3967	7939	4689	1305	3456	5367
UBXN8	11	236	19	373	27	210	354	336	11	32	59	127	88	180	340	291	227	135	237	106	457	248	387	42	366	127	43	118	112	949	1228	1209	1333	1279	1555	857	1168	1351	36	1295	808	17	469	904
LOC105379356	15	3	1	9	4	7	9	11	0	4	1	1	4	7	17	9	8	4	2	2	4	2	8	1	4	2	1	3	1	16	9	6	12	24	24	24	21	24	1	20	12	55	17	19
LOC105379355	0	4	0	16	3	14	21	27	0	1	5	3	1	7	11	5	3	4	3	4	11	11	21	3	7	9	1	18	4	28	19	15	24	45	55	22	49	25	0	34	9	1	13	42
PPP2CB	74	1032	77	1463	307	2263	1897	1853	145	474	727	328	264	2377	2195	1081	1024	413	773	491	2626	1500	2515	320	1649	510	154	968	352	3573	4607	4150	4219	4067	3941	3390	4100	3522	67	3878	2778	54	1225	4056
TEX15	14	7	228	2	0	6	15	6	72	5	1	1	13	5	7	1	50	8	1	1	10	1	17	0	10	17	1	0	3	45	25	9	81	6	25	128	6	21	128	155	46	131	2	7
LOC105379357	0	0	0	0	0	0	0	0	0	0	0	0	0	0	0	0	0	0	0	0	0	0	0	0	0	0	0	0	0	0	0	0	0	0	0	0	0	0	1	0	0	0	0	0
LPGAT1P1	49	33	4	56	1	68	63	70	2	12	11	30	27	20	13	27	30	14	31	14	39	20	82	10	23	25	4	40	16	234	317	341	264	304	321	221	384	269	66	274	227	82	138	170
PURG	0	48	7	23	17	63	16	17	3	4	27	6	9	124	11	49	21	25	38	17	20	4	49	11	4	11	2	6	9	106	87	46	58	103	228	85	81	47	3	89	38	8	10	135
WRN	91	1393	58	2069	182	1373	2325	1786	70	120	644	443	343	1226	1094	1743	1239	623	1363	856	1910	961	2470	347	1092	654	238	1064	604	7466	8267	10096	8926	8879	8054	6254	7189	7059	253	7874	5707	296	3284	7328
LOC105379358	5	12	0	16	1	6	14	15	1	0	4	1	4	9	9	12	8	3	15	6	8	7	16	1	7	6	2	4	3	42	23	30	18	32	20	39	39	36	0	17	30	3	14	38
KCTD9P6	2	40	9	68	14	54	71	57	3	17	23	47	2	28	41	34	37	18	46	22	83	75	76	14	87	16	6	23	18	88	189	121	127	151	128	112	106	76	25	91	95	13	82	130
LOC101929492	2	0	0	0	0	0	0	1	0	0	0	0	0	0	0	0	0	0	0	0	0	0	0	0	0	0	0	0	0	1	0	0	0	0	0	0	0	0	0	2	1	2	4	0
LOC105379360	1	0	0	0	0	0	0	1	0	0	0	0	0	0	0	0	0	0	0	0	0	0	0	0	0	0	0	0	0	0	0	0	0	0	0	0	0	0	0	0	0	15	0	0
NRG1	23	704	25	675	828	504	905	635	17	64	24	50	16	144	268	196	284	67	66	20	1514	1251	1208	64	2025	36	45	91	57	2108	2692	7564	675	4498	1165	1585	5893	311	81	509	1073	58	532	329
LOC107986936	0	0	0	0	0	0	0	2	0	0	0	0	0	0	0	0	0	0	0	0	1	0	0	0	10	18	0	0	0	0	0	0	0	1	0	0	0	0	7	0	0	623	2	0
NRG1-IT1	0	0	2	0	0	0	0	0	0	0	0	0	1	0	0	0	0	0	0	1	0	0	0	0	0	0	0	0	0	0	1	0	0	0	1	1	1	0	0	0	0	0	0	6
LOC105379361	29	13	16	1	0	2	0	3	2	2	0	0	6	0	0	0	0	0	0	0	4	0	2	1	2	1	0	2	0	9	2	3	6	18	4	3	5	4	61	5	2	6	39	6
NRG1-IT3	0	0	0	0	0	0	0	1	0	0	0	0	0	0	0	0	0	0	0	0	1	0	0	0	0	0	0	0	0	0	0	0	0	0	0	0	0	0	0	0	0	0	0	0
LOC105379362	2	40	62	77	8	30	75	52	2	2	6	16	19	15	29	44	24	21	89	12	32	13	29	2	10	14	11	25	24	113	189	192	240	184	302	112	536	649	49	257	154	49	106	146
FUT10	6	217	10	408	44	263	227	294	6	15	158	72	90	537	337	231	170	130	455	183	539	286	325	69	295	173	41	204	143	1076	922	901	1049	1500	1732	1192	1222	1267	36	1620	1198	16	293	1874
LOC100507379	35	27	0	65	3	35	24	38	3	0	14	6	5	66	37	29	31	13	64	22	71	44	49	12	42	20	5	41	14	85	60	36	93	105	105	76	94	108	5	120	62	0	12	102
MAK16	20	449	49	578	76	792	917	686	38	109	147	190	181	389	468	591	515	269	276	212	661	476	1025	174	556	183	73	265	147	2266	2398	2458	2345	2370	2413	1667	2032	1962	97	1770	1455	18	884	1767
TTI2	6	160	94	212	32	190	147	277	9	54	59	66	36	196	206	172	178	83	93	62	260	125	322	31	191	93	23	151	64	746	403	603	597	577	792	654	890	861	141	911	605	157	514	677
SNORD13	175	4297	284	1375	380	1242	1361	1285	90	45	1769	1126	3449	430	249	2160	2635	2547	3129	2419	3956	2658	6258	1542	1975	6167	717	4326	1867	355	1495	1102	397	633	482	309	359	304	24	325	296	58	464	498
LOC100630919	6	2	2	0	0	1	0	5	0	0	0	0	2	17	0	1	1	0	2	2	1	1	4	0	5	3	1	6	0	3	6	8	1	4	10	5	5	0	90	2	3	501	5	1
RPL10P18	0	2	0	2	0	1	3	5	0	0	9	0	1	9	1	9	2	0	1	2	1	1	2	0	5	3	0	0	0	0	5	1	1	8	3	3	7	2	13	3	4	4	2	11
RNF122	19	303	32	282	81	487	455	347	34	140	393	181	139	490	322	790	343	224	92	89	343	125	358	42	281	78	63	443	148	488	491	453	744	616	808	1023	1072	879	2319	1292	909	393	565	1172
DUSP26	0	0	1	0	0	1	0	1	0	4	4	1	5	415	13	1	1	0	3	0	0	0	1	0	0	2	0	166	0	0	0	1	8	10	6	3	0	12	0	4	2	2	0	897
LOC105379363	0	0	0	0	0	0	0	0	0	23	0	0	0	0	2	0	0	0	0	0	0	0	0	0	0	0	0	0	0	0	0	0	0	0	0	0	0	0	0	0	0	0	0	2
VENTXP5	0	0	4	1	0	0	0	1	0	0	1	1	0	2	0	0	0	0	0	0	0	0	0	0	0	0	0	4	0	1	0	0	0	0	0	0	0	2	0	0	0	0	0	0
LOC105379364	0	0	0	0	0	0	0	0	0	2	0	0	0	0	0	0	0	0	0	0	0	0	0	0	0	3	0	0	0	0	0	0	0	0	0	0	0	4	1	0	0	0	1	2
RPL6P22	0	6	0	0	1	2	2	1	0	1	0	0	0	1	1	3	1	1	0	1	2	0	5	0	0	1	0	1	0	3	4	3	2	3	6	3	9	10	0	3	3	2	3	5
LOC105379366	8	0	0	0	0	0	0	3	0	0	0	0	0	0	0	6	0	0	0	0	0	0	0	0	0	0	0	0	0	0	0	0	0	0	0	3	0	0	129	0	0	1	0	1
LOC105379365	0	0	0	2	0	0	0	0	0	0	1	0	0	1	0	8	0	0	2	0	0	0	0	0	1	3	0	3	0	0	0	0	0	0	0	0	0	4	0	0	0	0	0	1
RPL10AP3	0	0	1	3	0	0	1	0	0	0	0	0	0	1	1	0	0	0	1	0	0	0	0	0	0	0	1	0	0	0	2	2	1	1	1	2	0	1	0	0	0	0	0	0
LINC01288	0	21	0	0	0	0	0	0	0	2	0	0	0	0	0	0	0	0	0	0	0	0	0	0	0	0	0	0	0	0	0	0	0	0	0	0	1	0	0	0	0	0	0	0
RPL21P80	1	14	0	8	2	9	15	8	0	2	9	8	7	5	7	33	8	32	14	4	33	23	18	10	12	8	1	9	5	50	103	83	53	62	43	35	47	67	30	39	52	3	42	59
LOC105379368	0	0	0	0	0	0	0	0	0	0	0	0	0	0	0	0	0	0	0	0	0	0	0	0	0	0	0	0	0	0	0	0	0	0	0	0	0	0	0	0	0	0	0	0
LOC105379369	1	0	3	0	0	0	0	0	0	0	0	0	0	0	0	0	0	0	0	0	0	0	0	0	1	0	0	0	0	0	0	0	0	0	0	0	0	0	0	0	0	0	0	0
UNC5D	46	36	35	0	0	7	5	1	1	53	5	1	7	15	5	3	6	0	2	3	175	32	0	0	26	3	1	1	0	25	1	0	2	5	0	7	1	113	46	7	25	14	22	2
LSM12P1	43	285	46	495	57	573	589	495	37	415	158	547	206	410	697	548	452	262	204	139	493	363	779	101	499	122	66	193	131	1491	1560	1717	1399	1512	1511	1094	1598	1459	563	1693	1534	151	1250	1216
LOC101929550	0	4	135	0	8	0	0	2	1	4	0	0	2	0	1	1	0	0	0	1	9	0	1	0	14	1	0	0	1	5	2	0	0	2	0	0	0	1	98	0	1	12	1	0
LOC112268026	7	0	0	0	0	0	0	0	0	0	0	0	0	0	0	0	0	0	0	0	0	0	0	0	0	0	0	0	0	0	0	0	0	0	0	0	0	0	0	0	0	2	0	0
LOC105379370	2	0	0	0	0	0	0	0	0	0	0	0	0	0	1	0	0	0	0	0	0	0	0	0	0	0	0	0	0	0	0	0	0	0	0	0	0	0	3	0	0	2	0	0
LOC105379371	0	0	1	0	0	0	0	0	0	0	0	0	0	0	0	0	0	0	0	0	0	0	0	0	0	0	0	0	0	0	0	0	0	0	0	0	0	0	0	0	0	0	0	0
KCNU1	13	0	8	0	3	0	0	1	0	1	0	0	9	17	0	12	0	1	0	0	0	0	0	0	0	1	0	0	0	0	0	0	0	0	0	30	2	0	12	3	0	11	0	16
LOC105379375	0	0	0	0	0	0	0	0	0	0	0	0	0	0	0	5	0	2	0	0	0	0	0	0	0	0	0	0	0	0	0	0	0	0	0	5	0	0	44	0	0	0	0	3
TPT1P8	0	1	1	0	0	0	0	0	0	2	0	0	4	0	0	1	3	0	0	1	2	0	0	0	1	0	1	0	0	2	1	3	1	0	2	6	1	1	3	0	1	3	4	2
LOC105379376	0	0	0	0	0	0	0	0	0	0	0	0	2	17	0	17	0	2	0	0	1	9	0	0	0	0	0	0	0	0	0	0	0	0	1	57	0	0	0	0	0	0	0	10
RPL26P25	0	1	9	0	0	0	0	0	0	0	0	0	0	0	0	0	0	0	0	0	1	0	3	0	3	0	0	2	0	0	1	0	1	2	0	4	4	1	1	1	0	0	0	0
LOC105379377	7	4	427	7	8	0	2	4	0	0	7	0	0	7	3	2	6	0	0	2	4	3	5	1	15	1	0	9	0	5	6	6	18	33	3	6	4	10	85	8	3	6	14	38
SMARCE1P4	1	1	95	2	2	0	1	1	37	0	1	1	1	3	0	0	33	1	1	0	1	1	2	0	4	0	0	1	0	22	20	23	21	12	13	18	13	10	1	17	8	1	3	22
LOC100507403	7	113	23	104	165	206	189	175	8	5	115	69	17	116	363	99	302	47	62	194	130	63	351	19	24	23	16	193	53	267	98	124	814	1367	577	603	1370	590	10	413	257	11	205	459
LINC01605	15	38	16	245	11	97	338	132	10	42	80	19	32	99	195	157	119	47	73	39	467	158	125	19	541	102	42	199	43	158	128	235	675	212	196	230	376	579	0	559	285	0	108	179
LOC105379379	0	0	0	1	0	0	2	1	0	0	0	0	0	3	0	0	1	0	2	0	0	0	2	0	2	0	0	0	0	3	0	1	2	0	0	0	3	2	1	1	0	4	1	5
LOC105379378	0	1	0	0	0	0	1	3	0	0	0	0	0	1	2	0	0	0	0	1	0	0	1	0	0	0	0	4	0	2	0	0	0	2	1	2	1	0	0	2	0	0	0	4
LOC105379380	0	0	0	0	0	0	1	0	0	0	0	0	0	0	0	0	0	0	1	0	0	0	0	0	0	0	0	0	0	2	1	0	0	1	1	0	2	2	0	3	4	0	0	1
ZNF703	18	387	24	827	54	432	972	593	26	106	1215	132	210	3030	1399	1299	407	474	475	716	209	272	837	310	246	770	135	1669	525	305	152	315	514	393	313	508	520	517	40	1209	493	6	36	1585
LOC101929622	27	0	0	1	0	0	0	1	0	0	0	0	0	3	0	2	1	0	2	1	0	1	2	0	0	1	0	0	1	1	0	3	0	0	4	0	0	0	2	0	7	0	1	10
LOC102723701	1	5	1	10	4	2	3	5	1	4	2	17	1	33	9	16	7	7	11	3	4	2	13	1	1	2	0	7	1	18	12	8	9	13	19	38	13	22	6	20	16	7	30	50
ERLIN2	141	891	45	1392	164	797	1249	951	62	302	671	1144	286	1621	1240	1528	1137	606	987	477	2005	932	1466	159	1213	514	161	1080	291	3964	3262	3611	3341	3255	2892	3097	3567	4179	817	4782	3232	661	3693	4017
LOC728024	12	90	9	178	22	99	166	169	5	26	61	118	20	177	131	169	103	63	119	72	196	109	179	22	159	67	18	109	40	309	238	336	354	385	441	275	413	499	72	460	332	48	385	473
PLPBP	224	619	104	946	140	1057	953	993	79	498	544	1391	600	1387	1104	1142	1280	444	568	360	880	438	1352	142	726	320	167	639	240	2706	2563	2696	2077	2370	2703	2287	2962	2450	783	3149	2417	392	2452	3303
LOC105379381	0	1	0	9	2	3	2	10	1	1	0	2	0	21	18	13	6	4	2	1	4	0	2	3	4	7	5	0	9	39	11	9	21	27	21	5	18	15	6	39	17	36	4	41
ADGRA2	218	3420	109	4400	609	4376	3019	3359	222	462	3202	758	604	9580	10521	4529	2782	2609	1777	1321	2044	1243	4831	1357	732	2262	712	2938	2528	4962	1794	3918	6568	8885	7949	7860	12049	14823	436	17368	10540	124	727	14698
BRF2	19	206	26	320	55	311	291	369	26	84	107	143	58	482	343	337	230	168	229	104	362	145	440	62	446	161	44	224	94	708	386	424	588	711	702	642	938	969	1129	912	671	150	542	1203
RAB11FIP1	947	1699	584	972	1038	2949	1120	2169	278	3022	453	3066	664	1207	2326	822	2459	578	811	326	2325	1825	3459	291	5015	552	428	952	260	3636	3295	5353	2363	6323	3953	2981	8886	1517	32448	5132	4675	10729	18317	3166
GOT1L1	26	2	0	0	1	0	0	0	1	2	0	0	0	2	1	1	0	1	0	0	1	0	2	0	0	0	0	0	0	3	4	2	2	4	1	5	2	0	10	0	2	0	6	0
ADRB3	1	5	2	4	0	3	0	8	1	2	0	3	4	6	15	7	10	6	1	1	4	0	15	1	1	1	0	13	3	16	4	31	0	18	5	18	13	0	1	11	12	0	0	0
EIF4EBP1	32	331	56	708	128	1205	784	1200	38	363	143	565	255	428	1766	691	534	459	176	83	1594	1010	1140	187	1443	91	106	292	155	761	726	718	738	1581	1404	767	1195	1806	102	1807	1641	16	761	707
ASH2L	151	925	83	1550	173	1309	1403	1605	92	600	691	1047	479	2067	2147	1452	1522	620	1187	560	2401	1286	1998	244	1291	418	238	1044	396	2208	2008	2480	2241	2596	2209	1876	2661	2390	649	3352	2277	832	2220	2984
STAR	2	28	6	40	10	24	51	39	0	7	18	25	7	44	32	34	32	36	38	23	117	68	43	8	86	16	18	19	14	51	45	47	64	86	66	56	87	70	2	121	102	6	35	162
LOC105379382	1	0	0	1	0	1	0	0	0	0	0	1	0	0	2	0	0	0	0	0	0	0	0	0	0	0	0	0	0	0	1	0	0	0	3	0	0	3	0	2	0	1	0	1
LSM1	23	467	34	713	50	943	765	1236	36	88	146	214	207	260	596	433	526	181	354	82	945	538	960	104	736	157	88	353	149	1519	1945	1979	2295	2045	2316	1189	1763	2194	103	1871	1326	201	766	1081
BAG4	62	714	34	1018	127	1240	998	1048	47	166	203	393	178	681	521	669	661	257	783	306	1256	561	1079	148	724	229	115	500	179	2611	4063	3563	2672	3602	3512	2375	2737	2975	2085	3286	2471	747	1892	3017
DDHD2	51	838	80	2044	175	1140	1345	1967	109	247	521	371	302	2364	1374	1394	1028	628	1574	898	1782	1143	2029	205	1293	441	191	1021	450	5314	4862	5515	6627	5838	5678	4665	5437	6569	155	6518	4850	78	2250	9310
PLPP5	18	342	19	844	80	548	713	762	38	258	282	453	218	689	1172	506	613	265	510	264	581	346	1033	183	235	429	102	345	255	2217	2485	2069	2138	2114	2641	2103	2207	2717	126	2476	1833	59	1373	2162
NSD3	190	2482	198	4187	642	4299	3535	3959	182	1350	1454	1795	845	4310	3486	3052	2989	1337	3089	1411	4115	1751	4735	578	2424	1407	520	2240	1180	10345	13172	14720	9114	13478	12690	9994	12892	10006	2154	12811	9608	1340	5030	12765
LETM2	30	219	189	492	40	319	379	371	11	102	101	122	101	323	330	142	223	66	388	127	142	40	652	50	71	116	31	156	68	803	809	838	521	926	859	775	1101	931	279	672	621	253	412	930
LOC102723716	0	9	0	72	4	34	38	37	1	0	7	6	3	26	23	11	18	0	45	25	11	3	47	5	0	18	1	17	0	69	64	63	33	82	76	39	78	109	6	28	58	0	20	132
FGFR1	121	4304	222	6798	973	3944	5033	7164	256	910	3502	928	1098	9882	4930	4816	2175	2487	6361	2137	1918	410	13888	1520	548	2953	348	2293	1601	10455	5735	10156	8349	9688	10892	12449	13409	18206	112	15291	8340	117	2262	22665
RPS20P22	0	42	7	105	9	48	66	94	7	3	16	4	3	58	34	52	26	24	85	26	30	3	144	14	5	34	4	18	22	97	77	99	59	92	109	65	123	102	0	125	57	0	19	134
C8orf86	1	2	2	5	0	2	2	1	0	1	3	2	1	8	6	3	1	1	6	2	2	0	4	0	0	1	1	0	0	5	2	3	1	9	3	1	5	1	0	4	3	2	8	10
LOC105379383	0	7	1	3	1	1	1	1	0	4	0	0	0	0	0	1	1	1	20	0	5	1	5	1	22	24	0	0	0	17	3	4	8	7	4	4	7	7	1	4	11	1220	6	9
LOC105379384	1	0	11	2	0	0	0	2	0	1	0	2	0	1	1	0	0	1	8	1	0	0	0	0	0	0	0	0	0	0	0	1	0	5	0	0	0	0	0	0	1	0	0	5
RNF5P1	13	22	18	91	12	148	41	54	15	150	92	64	37	402	638	117	133	61	54	43	177	66	160	12	102	65	16	163	26	320	192	135	297	357	300	261	410	496	164	369	279	56	221	343
TACC1	335	6015	441	9027	944	9488	8192	7057	396	2976	5702	3431	2001	15699	8312	8620	7307	3623	7868	5890	3984	1915	11710	1505	2029	3109	1092	6928	2443	35836	27305	37898	31056	31149	31444	33690	29254	27613	3441	33056	24786	2153	11736	58795
PLEKHA2	150	1315	93	3010	328	1636	2172	2159	166	1940	1059	2661	524	4962	4056	2240	2680	1013	2614	1246	2495	1546	3528	293	2076	704	504	2258	943	2738	2912	4874	5865	4652	3809	3382	6206	6716	740	10226	8003	932	3599	8552
HTRA4	3	81	0	55	7	68	54	162	0	26	42	32	26	136	70	118	111	42	1129	302	29	25	102	9	28	199	10	75	55	472	150	374	264	164	490	572	160	157	24	772	159	75	31	185
TM2D2	44	641	70	967	95	832	1149	950	41	242	330	287	260	648	814	1033	707	373	433	189	715	330	1117	169	414	377	99	277	181	2477	2510	2724	2966	2410	2828	1873	2705	2864	741	2444	1591	523	926	1483
ADAM9	1170	5105	435	10087	1617	8990	10179	10462	892	4453	2253	6483	1715	4149	7981	8317	9038	3935	4583	1879	9387	4169	13777	936	9148	2196	757	3150	1684	22952	32560	39557	29965	34290	31331	19962	28163	22571	21697	25768	22262	9302	26600	12211
SNORD38D	13	7	1	25	6	14	10	22	0	37	2	67	5	4	13	19	42	4	14	2	14	2	26	5	9	3	1	1	10	41	57	86	103	76	91	57	71	56	285	153	109	88	254	48
ADAM32	136	158	25	276	64	212	225	215	13	78	98	117	128	229	115	197	167	83	360	161	156	72	237	26	335	139	35	231	88	837	1193	776	858	721	1326	857	803	905	514	1057	632	109	400	1374
RPL3P10	0	1	1	5	1	9	5	6	0	4	3	1	1	15	3	11	4	6	3	1	4	1	9	1	22	0	2	0	0	30	46	31	23	50	37	38	47	17	99	33	32	16	17	25
ADAM5	0	0	0	2	2	1	2	3	0	1	0	0	0	2	0	0	0	0	3	0	2	0	0	1	6	0	1	0	0	0	8	0	0	0	5	1	2	0	7	0	0	3	4	5
ADAM3A	0	0	0	0	0	0	0	1	0	6	0	0	0	0	1	0	0	0	0	0	0	0	0	0	0	2	0	3	2	1	0	0	0	0	0	0	0	0	1	0	0	1	0	3
LOC100130964	25	0	0	0	0	0	0	0	0	0	0	0	0	0	0	0	0	0	0	0	0	0	0	0	0	0	0	0	0	0	0	1	0	0	0	0	0	0	0	0	0	132	0	0
ADAM18	0	4	51	0	1	0	0	0	0	0	0	0	6	2	0	0	0	0	0	0	0	0	0	0	1	0	0	0	0	0	1	0	0	0	2	0	1	0	2	0	0	17	1	1
ADAM2	2	4	0	0	0	3	0	0	0	5	0	0	0	0	1	0	0	0	0	0	0	0	1	0	0	0	1	0	0	5	0	1	1	4	0	0	3	0	3	0	2	3	23	0
IDO1	16	34	4	30	59	258	39	172	13	239	15	12	50	20	56	6	802	8	11	5	49	0	286	18	77	3	14	14	6	541	2512	48098	175	591	985	489	1737	80	6	497	309	5	166	117
IDO2	4	5	1	4	3	16	2	13	0	2	1	1	0	2	2	0	34	0	0	0	4	3	30	1	7	0	2	1	3	37	43	487	2	45	74	31	135	3	11	63	41	18	54	26
LOC105379385	0	13	20	4	2	21	10	8	2	5	5	0	22	8	7	9	6	1	11	1	18	1	22	2	4	6	0	17	7	34	22	75	30	44	239	27	54	10	0	22	23	11	25	34
LOC105379386	0	0	127	1	1	9	1	3	0	0	0	0	3	0	0	2	0	0	1	0	0	0	4	1	2	3	0	0	0	13	8	13	2	2	90	26	4	1	0	2	1	0	6	6
TCIM	18	1027	52	751	68	2032	1328	325	39	116	379	58	278	208	299	620	524	159	205	132	943	90	1142	96	83	128	121	486	478	2449	1473	4993	3259	5446	7564	2155	3122	1318	44	2670	2528	7	811	713
LOC105379387	0	0	0	0	0	0	0	1	0	0	0	0	0	0	0	0	0	0	0	0	0	0	0	0	0	0	0	0	0	0	0	0	0	0	2	1	0	0	0	0	0	0	0	0
SIRLNT	0	0	0	0	0	0	0	0	0	0	0	0	0	0	0	0	0	0	0	0	0	0	0	0	0	0	0	0	0	0	0	0	0	0	0	1	0	2	0	0	0	0	0	0
LOC105379388	0	1	1	0	0	0	2	0	0	13	1	1	0	0	1	0	2	0	0	0	2	0	0	0	0	1	0	0	0	33	24	23	27	28	29	39	35	48	21	23	34	48	36	31
ZMAT4	18	2	7	19	2	2	10	4	1	5	5	0	2	3	1	5	6	1	25	8	3	0	5	0	4	1	0	6	1	12	31	17	215	3	21	48	3	27	9	7	10	30	7	53
LOC107986938	36	0	0	6	0	0	4	0	0	2	1	1	2	8	1	0	0	0	5	0	0	0	1	0	3	0	0	0	0	3	4	3	17	1	3	7	3	0	14	3	0	7	0	5
LOC105379389	0	0	0	0	0	0	0	1	0	0	0	0	0	0	0	0	0	0	0	0	0	0	0	0	0	0	0	0	0	0	0	0	0	0	0	0	0	0	1	0	0	4	0	2
LOC105379390	0	0	0	0	0	0	0	0	0	0	0	1	0	1	0	0	0	0	0	0	0	0	0	0	0	0	0	0	0	0	0	0	0	0	0	0	0	0	0	0	0	0	0	0
LOC105379771	1	2	0	0	0	2	1	2	0	4	2	0	5	0	0	1	0	0	0	0	1	1	1	1	0	10	1	0	0	11	2	2	1	6	12	16	7	0	1	0	1	0	2	1
SFRP1	59	630	56	396	48	507	254	104	101	1063	6947	102	1596	6532	448	1023	822	314	1038	966	4006	1185	179	139	1336	3655	42	3635	107	8952	1501	1073	3411	2273	825	4785	872	961	29	3058	1641	8	1198	13018
MIR548AO	0	1	0	1	0	0	0	0	0	0	2	0	1	1	1	1	2	0	0	0	17	2	0	1	1	4	0	7	0	16	0	3	0	2	0	4	1	0	0	2	6	1	8	9
SNORD65B	0	1	0	0	0	0	0	0	0	0	0	0	0	0	0	0	0	0	0	0	0	0	0	0	0	0	0	0	0	0	0	0	0	0	0	0	0	0	0	0	0	0	0	0
LOC105379391	0	0	0	0	0	0	0	0	0	0	0	0	0	0	0	0	0	0	0	0	0	0	0	0	0	0	1	0	0	0	0	0	0	0	0	1	0	0	0	0	0	0	0	0
GOLGA7	302	699	162	1046	159	1404	1069	1082	159	1537	294	1958	380	911	1791	862	1353	355	585	310	1451	630	1530	139	824	272	109	542	205	2756	4183	3219	3273	3534	3532	1932	3153	2695	3593	2452	2643	2743	5364	1939
KRT18P37	0	8	4	5	1	2	2	2	0	1	0	5	1	10	4	5	10	3	3	1	3	1	11	4	2	1	1	0	2	47	30	33	16	37	42	45	49	7	19	9	13	9	14	26
GINS4	8	189	15	206	38	250	278	192	19	77	27	107	22	69	261	174	366	138	93	31	206	143	272	139	259	30	66	111	117	317	292	305	309	657	292	226	335	360	505	530	650	203	484	150
LOC102723729	0	1	0	12	0	6	4	4	1	12	2	7	4	4	16	2	5	7	4	2	6	2	8	2	8	1	0	1	2	4	1	2	5	12	5	2	3	3	16	7	2	1	6	8
GPAT4	535	1767	259	2614	759	3055	2633	3571	433	3895	862	8144	694	2673	5663	2165	5675	1748	1130	804	2725	1240	4740	572	1772	1237	416	1359	824	6227	4579	6788	5292	8142	7243	6497	10269	7536	6554	7736	12650	3829	19168	6738
NKX6-3	2	0	1	0	0	3	0	4	0	0	0	0	0	2	3	1	0	0	0	0	0	0	4	0	8	2	0	9	1	3	0	0	0	1	3	0	6	0	11	1	0	24	0	1
ANK1	21	476	29	400	103	623	556	419	29	24	76	134	143	2498	813	359	520	237	230	163	194	101	882	205	130	343	47	1207	220	1723	269	1029	783	3122	1454	2190	2823	1401	325	934	951	435	409	6004
MIR486-1	0	0	0	0	0	0	0	0	0	0	0	0	0	0	1	0	0	0	0	0	0	0	0	0	0	0	0	7	0	0	0	0	0	0	0	0	0	0	0	0	0	0	0	1
MIR486-2	0	0	0	0	0	0	0	0	0	0	0	0	0	0	0	0	0	0	0	0	0	0	0	0	0	0	0	0	0	0	0	0	0	0	0	0	0	0	0	0	0	0	0	0
LOC105379392	1	4	0	2	7	10	5	6	3	1	2	3	5	8	15	5	8	2	4	2	1	0	5	1	1	7	1	5	4	18	8	20	17	31	11	15	27	20	9	16	9	37	5	8
KAT6A	2137	4425	541	4227	794	5991	4599	4977	356	6046	1512	11320	1514	4817	5308	3656	5760	1761	2685	1483	5218	2112	7513	628	3316	1588	614	2735	1190	11370	10621	15606	9583	13278	12347	11285	19954	8387	22279	13651	14508	12533	28571	12723
LOC105379393	6	3	3	11	2	9	10	13	10	9	6	22	0	20	41	6	4	8	4	1	9	6	9	1	0	2	3	4	2	1	1	0	0	0	1	1	0	1	3	0	0	0	0	0
LOC101059972	0	0	0	0	0	0	0	3	0	4	0	2	0	0	2	0	1	0	0	0	0	0	1	0	0	0	1	0	1	0	0	0	0	0	2	0	1	0	8	0	0	0	1	0
LOC107986939	1	2	1	4	0	26	7	17	6	23	7	38	31	22	218	4	38	4	10	4	12	1	26	2	2	14	5	26	4	14	8	6	17	17	22	14	28	18	12	28	46	8	67	23
AP3M2	35	426	30	764	67	506	596	563	21	104	199	230	109	472	533	663	544	246	353	153	633	278	736	113	514	202	74	387	198	3024	3532	2801	3078	3153	2950	2783	3255	2663	212	2014	2070	215	1122	1833
PLAT	178	1447	125	680	402	2968	1296	2729	773	415	144	552	294	3542	1310	719	1991	620	1987	377	1326	307	1338	162	663	1894	81	636	292	5003	2822	1567	2561	6297	7558	3504	7312	6820	118	1920	1706	143	2649	4794
LOC101929897	0	3	0	0	0	3	1	0	0	0	0	4	0	0	4	0	2	0	0	2	16	7	0	0	18	1	4	0	1	0	1	0	1	8	0	3	4	0	1	14	8	15	12	3
IKBKB	185	1682	203	2134	386	2202	1937	2717	152	1955	900	2399	483	4249	3501	2279	2718	1256	2068	959	3963	1860	3043	472	2398	1707	455	2066	1080	6984	3969	5598	4874	7115	8184	8066	8969	8157	568	10655	7817	708	5290	10433
LOC105379395	108	106	4	108	31	140	131	138	6	128	34	107	10	261	178	129	164	79	88	56	147	74	228	12	113	64	18	97	49	278	238	338	217	366	314	395	439	214	31	559	317	4	131	467
POLB	304	502	78	402	109	512	391	381	71	579	137	653	296	506	372	293	670	147	405	145	906	371	340	41	1373	107	52	661	92	1327	1817	1890	1833	2275	1865	1204	1945	1782	5572	2044	1846	2874	5237	2381
RPL5P23	70	486	60	924	55	292	909	611	17	155	374	367	377	427	154	1109	351	385	493	293	1170	503	669	101	722	135	80	375	105	2988	3108	3402	4467	3280	3321	2786	3548	3846	783	3418	3094	254	1615	3823
DKK4	6	9	163	6	2	3	5	10	1	12	0	12	2	17	4	1	5	3	4	3	30	11	9	1	32	2	1	12	1	8	9	11	12	24	18	11	26	16	50	14	13	17	31	35
VDAC3	81	538	56	798	78	753	801	772	84	138	347	472	131	1065	695	856	668	450	543	240	1151	571	1121	164	1022	227	128	724	219	3313	4417	4142	4393	3897	4314	2856	3568	3882	330	3089	3032	258	1624	4450
SLC20A2	50	616	62	1464	185	814	1296	1497	57	125	539	491	179	2841	1605	1029	1043	433	793	514	2709	2623	2169	222	4363	474	142	1282	378	2480	1314	2046	4250	4389	3222	2296	3651	3066	336	3157	2331	98	1772	5882
SMIM19	9	102	14	336	29	172	211	230	5	26	163	120	113	517	292	258	194	109	175	104	334	190	342	30	162	109	28	201	70	778	992	1289	1258	929	920	634	777	996	60	919	711	32	553	1439
LOC105379396	1	0	0	0	0	0	0	1	1	2	0	0	0	0	0	0	1	0	0	0	0	0	0	0	2	1	0	0	0	0	0	0	4	0	1	0	0	0	164	0	0	82	0	0
CHRNB3	1	0	1	0	0	0	0	1	0	0	0	1	0	0	1	0	2	0	0	0	0	0	0	0	0	2	0	0	0	0	2	0	0	0	7	1	1	0	18	3	1	0	2	3
LOC100288666	0	2	0	2	0	0	0	1	0	0	0	0	7	0	2	3	0	2	0	0	1	0	2	0	2	1	0	0	0	2	4	1	1	1	1	1	2	2	0	1	1	0	3	2
CHRNA6	1	1	1	4	0	2	13	7	0	5	0	0	2	1	7	1	1	1	4	0	4	4	7	2	140	95	0	4	1	7	9	32	9	2	64	11	35	28	4	35	13	2	1	10
THAP1	15	219	25	291	39	298	337	343	11	67	61	178	95	246	215	173	217	90	164	77	326	118	358	32	192	88	22	118	60	965	1190	1192	1013	1133	1496	743	1200	882	186	933	572	79	519	608
RNF170	20	388	25	862	78	546	784	959	29	48	238	140	145	807	507	543	445	193	774	293	1128	626	905	96	751	235	75	534	208	2051	2130	2242	2366	2179	3208	1785	2293	2559	36	2690	1783	98	807	2613
MIR4469	0	1	0	3	0	3	3	6	0	0	1	0	3	5	4	4	1	1	2	3	1	1	4	1	0	0	0	7	2	2	0	1	1	2	7	6	3	9	0	3	0	0	0	6
HOOK3	623	7420	889	11353	1594	10817	13722	13444	666	2235	2459	6549	2129	6359	6245	7092	6620	2842	7705	3698	10971	5100	13136	1933	5818	2343	1099	5258	2619	20198	24263	27306	25523	27120	28661	20355	25188	21203	6112	25755	21000	2743	16219	25769
FNTA	93	582	74	793	115	660	694	854	53	562	221	1110	314	892	945	632	758	310	670	319	1742	890	1009	101	1066	271	96	590	207	2131	2516	2272	2762	2495	2907	1896	2797	2613	682	2524	2135	276	2254	2217
POMK	15	521	20	809	56	767	920	824	18	72	248	206	134	547	969	575	635	298	456	225	919	389	941	179	662	233	90	556	215	1875	1422	1774	1279	1925	1890	1645	2111	1852	69	2327	1578	17	452	1811
HGSNAT	234	1631	345	3532	287	1966	2629	2626	169	657	1489	781	457	4616	3236	2755	2566	1351	1572	1105	2959	1240	4032	582	1077	1252	293	1796	945	9349	5900	8953	9375	7736	8859	10349	8817	12082	1528	13633	8653	674	3644	12288
LOC101059977	0	0	2	0	0	0	0	1	0	0	1	0	0	0	0	0	0	0	1	0	0	0	0	0	0	1	0	10	0	0	0	0	0	0	0	0	0	0	0	0	0	0	0	0
AFG3L2P1	18	140	11	209	19	132	220	225	16	16	75	66	42	212	204	219	117	85	118	91	290	174	313	40	255	61	26	166	57	811	439	688	733	774	669	724	864	991	54	941	780	31	343	1386
LOC101926993	0	0	0	0	0	0	0	0	0	0	0	1	0	0	0	0	1	0	0	0	0	0	0	0	0	0	0	0	0	0	0	0	0	0	0	0	0	0	0	0	0	0	1	1
POTEA	31	0	0	0	0	0	1	1	0	3	0	0	1	0	0	0	0	0	0	0	0	0	0	0	5	3	0	6	0	0	0	0	0	0	0	0	0	0	0	0	0	4	0	6
LOC105379397	17	1	7	0	0	0	0	0	5	7	0	0	6	9	0	0	0	0	0	0	0	0	0	0	2	0	0	2	0	0	1	0	0	0	0	0	0	0	4	0	0	17	0	3
ASNSP1	0	0	1	2	0	2	1	1	0	0	2	2	0	2	3	8	3	1	4	1	0	1	3	2	4	0	2	1	1	17	18	13	10	27	12	13	9	25	2	16	13	24	10	14
LOC105375811	9	0	0	0	0	0	0	2	0	7	1	0	1	0	0	0	0	0	0	0	0	0	0	0	3	0	1	0	0	0	0	0	0	0	0	0	0	0	23	0	0	23	0	1
ASNSP4	8	0	1	2	0	1	1	0	0	0	1	0	2	2	2	4	1	1	0	1	2	2	3	0	2	2	2	1	2	4	12	7	5	19	9	10	12	13	5	11	8	2	5	10
LOC100130861	0	1	14	0	0	0	0	0	0	0	0	0	0	0	0	2	3	0	0	0	0	0	2	0	0	0	0	0	0	0	1	0	0	1	2	0	2	0	0	0	1	1	1	1
TRIM60P15	0	0	13	0	0	0	0	0	1	0	0	0	0	0	0	0	12	0	0	0	0	0	0	0	0	0	0	0	0	0	0	0	0	0	0	0	0	0	0	0	0	0	0	0
LOC105375812	0	0	0	0	0	0	0	0	0	0	0	0	2	0	0	0	0	0	0	0	0	0	1	0	0	0	0	0	0	0	0	0	0	1	0	0	0	0	920	0	3	11	0	0
LINC00293	0	3	0	0	0	6	0	0	0	1	0	10	1	0	0	0	0	0	0	0	2	0	6	0	0	0	0	0	0	0	1	13	0	0	1	1	15	0	107	3	9	17	23	0
LOC728587	0	0	0	0	0	0	0	0	0	1	0	1	0	1	0	0	0	0	1	0	0	1	0	0	1	0	0	0	0	0	2	2	0	0	0	0	0	0	2	0	0	0	2	0
LOC105375813	1	0	0	0	0	0	1	0	0	0	0	1	0	0	0	0	0	0	0	0	0	0	0	0	0	0	0	0	0	0	0	0	0	0	0	0	2	0	3	0	0	0	5	0
LOC105375814	0	0	0	0	0	0	0	0	0	1	0	0	0	0	0	0	0	0	0	0	2	0	1	0	1	0	0	0	0	0	0	0	0	0	0	2	6	2	0	1	1	0	2	2
MAPK6P4	46	34	42	36	3	50	97	64	2	29	9	126	19	11	42	35	48	8	22	19	252	185	89	8	223	16	2	13	5	133	214	148	151	164	141	90	106	117	84	104	159	38	494	67
LOC105375815	0	0	35	0	1	0	0	1	0	1	0	0	0	0	0	0	0	0	0	0	0	0	0	0	0	0	0	1	0	0	0	2	0	0	0	0	0	2	1	1	0	2	0	0
LOC105375816	4	0	2	0	1	0	0	0	0	0	0	0	0	2	0	1	0	0	0	0	0	0	0	0	0	0	0	0	0	0	0	0	1	0	0	0	0	0	1	0	0	0	0	0
LOC105375817	0	0	0	0	0	0	0	0	0	0	0	0	0	0	0	0	0	0	0	0	0	0	0	0	0	0	0	0	0	37	2	1	0	0	0	0	0	0	4	0	0	16	3	0
LOC107986885	1	0	0	0	0	0	0	1	0	0	0	0	0	0	0	0	0	0	0	0	0	0	0	0	0	0	0	0	0	0	0	0	0	0	0	0	0	0	0	0	0	2	0	0
RPL10AP2	9	259	22	416	28	233	297	285	9	72	144	152	253	273	363	441	286	182	345	174	1244	616	409	98	583	115	70	250	86	739	708	808	918	669	639	641	724	893	29	730	728	7	312	702
LOC100287846	0	16	1	6	1	4	4	0	0	8	13	2	5	20	8	5	5	1	50	11	8	2	4	0	6	13	2	9	0	23	15	17	19	22	7	20	22	36	19	13	20	9	13	37
LOC100996586	0	0	0	0	0	1	0	1	0	0	0	0	0	0	0	0	0	0	0	0	1	0	0	1	0	1	0	2	0	1	0	1	0	2	2	0	6	0	0	0	0	0	0	0
SPIDR	201	2014	142	2290	347	1594	1907	2125	99	566	1132	1049	620	2382	2224	2587	1965	896	1749	926	2378	1299	2487	421	1389	1409	346	1641	863	8910	5308	7438	6818	7509	6926	7484	7655	8213	1325	10141	6597	1071	4501	8091
LOC107986940	6	80	130	79	15	41	84	65	1	10	19	23	17	80	69	76	65	15	74	28	103	48	95	17	69	40	10	38	25	184	148	201	209	164	178	220	199	177	121	245	133	13	136	168
LOC100420054	15	72	7	93	19	84	99	78	7	43	50	50	17	161	126	103	124	65	55	34	191	102	145	23	179	49	10	67	33	520	415	480	393	530	469	503	721	541	201	609	511	118	357	468
LOC100507422	7	123	8	134	18	246	185	232	11	44	67	77	49	111	233	163	142	77	63	42	309	209	270	29	251	44	14	97	25	415	542	530	419	493	355	256	369	364	24	321	331	15	187	218
CEBPD	209	1968	101	1171	361	1975	1334	3103	248	5974	3292	1600	1286	2274	2670	3092	2008	1021	575	441	2867	1624	2957	314	1339	4771	311	2143	604	1291	1204	1360	1293	1527	614	1542	3377	1159	549	2991	2019	287	1660	1362
PRKDC	685	17099	462	18300	1220	20300	22031	17468	805	4238	5038	6568	3848	11721	15699	16791	15328	7406	11640	5362	27729	15906	24825	3407	23014	4873	2223	9539	4815	64274	53343	72121	53345	66638	53574	50910	81788	51419	18315	76111	57629	15360	19865	49688
LOC105375818	7	66	2	104	7	81	148	151	1	16	9	27	12	64	78	66	100	25	77	26	188	96	151	11	159	29	11	41	41	233	170	277	253	229	237	230	290	197	15	296	249	21	73	268
MCM4	55	1277	469	1933	97	1835	2006	1908	59	99	252	759	177	716	2382	1659	2059	1210	1085	437	4471	2700	2778	480	4639	192	278	892	532	4343	4323	5523	3669	5571	3145	2804	3444	3859	87	5389	5527	53	957	1984
TCONS_00068220	1	0	2	0	0	1	0	1	0	0	1	0	0	2	0	1	1	0	0	0	0	1	0	0	0	1	0	3	0	0	0	1	0	3	1	0	1	0	0	1	3	3	2	0
UBE2V2	289	1003	194	1216	183	1532	1491	1235	117	752	246	2985	303	610	987	853	992	374	774	325	1754	1014	1449	164	1535	239	141	616	255	2287	4066	3211	2691	3369	2715	1563	2752	2020	2851	2373	2614	2333	3850	2094
LOC107986941	1	0	0	0	1	0	0	1	0	7	1	1	0	0	0	0	1	0	0	0	0	1	0	0	1	0	0	0	1	0	0	0	1	0	0	0	1	4	30	0	3	11	9	10
LOC100130299	0	15	0	1	5	7	4	2	1	0	2	4	10	0	1	1	0	0	4	0	1	0	6	0	2	1	1	0	0	64	76	65	0	17	70	4	72	3	5	2	7	6	58	1
LOC105375820	0	37	39	1	13	5	4	12	3	0	0	0	0	1	0	2	1	1	1	0	6	0	20	1	2	5	0	5	2	92	40	87	3	12	83	14	134	0	3	3	3	6	63	0
LOC105375821	4	98	0	39	27	49	28	40	4	3	13	21	4	2	53	10	20	18	9	5	43	3	105	13	7	28	6	0	11	463	336	820	126	135	328	46	631	139	0	136	105	0	184	24
RPL29P19	0	16	0	35	3	22	23	15	0	0	6	9	1	7	34	13	12	10	11	2	31	3	23	2	9	6	4	6	15	86	43	112	90	75	80	41	111	132	2	150	51	0	18	7
LOC105375822	3	30	9	31	21	33	32	47	4	0	9	5	26	10	35	11	21	8	23	13	22	5	29	3	4	19	3	14	23	22	31	42	70	144	66	48	42	127	449	118	44	0	136	30
LOC112268027	2	39	6	72	17	30	48	43	3	2	18	7	11	38	65	27	16	16	44	24	20	11	34	3	5	15	4	10	21	48	42	44	113	155	76	57	102	161	1	164	59	0	67	51
LOC101929268	0	1	2	3	3	4	0	3	0	3	0	0	0	1	7	1	2	0	5	2	6	2	2	0	4	0	2	0	0	5	2	2	7	14	14	15	0	25	1	22	6	0	27	4
LOC105375823	2	18	1466	38	1	12	20	21	120	0	7	4	3	20	32	10	71	2	20	11	10	12	13	2	2	0	8	11	8	22	33	40	47	77	29	28	47	81	0	116	62	6	32	30
LOC101929217	0	4	0	12	0	4	4	5	2	0	1	1	0	6	4	1	4	3	4	4	0	3	1	1	0	1	2	0	3	5	7	5	7	20	5	9	3	14	0	25	9	0	6	2
EFCAB1	45	37	29	70	9	44	63	32	4	9	16	23	2	10	25	26	13	11	41	9	26	32	21	12	30	14	6	18	16	118	70	79	126	180	158	77	259	180	79	208	134	3	63	17
LOC105375825	17	22	163	83	16	26	18	41	2	3	5	6	2	35	31	9	6	3	19	3	18	7	2	7	0	1	4	11	30	13	34	45	92	141	69	77	30	264	11	139	53	30	59	49
SNAI2	76	1775	106	2853	88	1645	3244	1692	66	352	514	701	307	955	1623	1846	1081	696	675	645	1678	940	2007	293	843	369	177	343	624	4357	5754	7986	5141	6326	4625	2727	5450	7372	84	7662	4959	76	961	2167
LOC107986942	2	46	5	35	5	35	56	53	1	1	10	10	6	27	27	28	31	8	17	5	34	9	43	7	31	7	7	11	9	64	53	64	53	78	60	39	123	93	7	56	50	3	29	30
PPDPFL	0	0	2	0	0	0	0	0	4	0	2	0	3	143	0	0	3	0	2	0	0	0	0	0	1	0	0	77	0	0	0	1	4	0	1	0	1	0	2	0	0	1	0	304
LOC105375826	0	0	0	0	0	0	0	0	0	45	0	0	0	23	0	0	0	0	0	0	0	0	0	0	1	2	0	4	0	0	0	0	0	0	0	1	0	1	0	0	0	1	0	4
RN7SKP294	0	1	0	1	0	0	0	0	0	0	0	0	1	2	1	0	1	0	0	0	0	0	1	0	0	0	0	1	1	1	1	1	0	2	2	0	1	2	0	0	1	0	2	0
LOC100507464	0	0	0	0	0	0	0	0	0	0	0	0	0	0	0	0	0	0	0	0	0	0	0	0	0	0	0	0	0	0	0	0	0	0	0	0	0	0	0	0	0	0	0	0
PSAT1P1	0	0	0	2	0	0	0	1	0	2	0	0	39	2	0	5	0	1	0	0	2	0	0	0	3	2	0	4	0	0	3	3	0	1	0	0	0	0	0	1	0	19	0	0
SNTG1	39	67	11	0	3	1	1	4	2	65	0	2	7	8	1	0	0	0	2	0	5	4	0	0	15	16	0	8	1	8	3	0	9	6	8	3	6	3	49	2	6	235	2	4
LOC105375829	6	0	0	0	0	0	0	0	0	3	0	0	0	0	0	0	1	0	0	0	0	0	0	0	0	0	0	0	0	2	0	0	0	0	2	0	0	0	4	0	0	2	0	0
LOC105375828	0	0	0	0	0	0	0	1	0	0	0	0	0	0	0	0	0	0	0	0	0	0	0	0	0	0	0	0	0	0	0	0	0	0	0	0	0	0	0	0	0	0	0	0
CYCSP22	0	0	0	0	0	0	0	0	0	2	0	0	0	0	0	0	0	0	0	0	0	0	0	0	0	0	0	0	0	0	0	0	0	1	0	2	0	2	0	0	0	0	2	0
LOC100128686	0	2	0	1	0	0	0	0	0	0	0	0	1	0	0	2	0	2	0	0	3	1	3	0	3	1	0	0	0	2	5	7	4	3	4	3	1	3	0	3	2	2	6	4
LOC105375830	0	1	0	0	0	0	0	0	0	0	0	0	0	0	0	0	0	0	0	0	0	0	0	0	13	16	0	0	0	0	0	0	0	0	0	0	0	0	4	1	0	1	0	0
LOC105375831	0	0	0	0	0	0	0	0	0	0	0	0	0	0	0	0	0	0	0	0	0	0	0	0	1	0	0	0	0	0	0	0	0	0	0	0	0	0	0	0	0	0	0	0
PXDNL	1	8	45	57	3	11	16	14	3	13	30	19	25	318	13	89	35	20	58	14	26	59	23	4	14	17	0	25	17	231	180	127	144	81	174	155	105	108	34	307	82	35	68	676
BRIX1P1	6	20	0	26	2	17	26	35	1	1	4	18	9	16	23	32	21	8	6	7	42	18	48	2	45	7	3	9	2	237	315	346	341	344	241	174	193	224	20	207	177	13	122	154
BTF3P1	0	1	0	5	0	2	6	4	0	0	1	7	5	14	0	2	3	2	0	0	1	3	0	0	0	2	0	0	0	16	7	8	6	13	15	8	8	5	0	17	6	1	7	19
LOC105375833	47	8	0	36	0	17	6	8	1	22	2	17	3	34	9	15	17	2	5	3	22	7	7	2	13	8	0	7	2	57	45	41	32	41	103	42	57	32	10	46	42	16	39	120
PCMTD1	454	3129	200	3799	548	3290	3051	3293	269	1626	951	2376	1129	3675	1778	2180	3969	703	3567	1526	3714	1318	3326	355	1363	1228	349	2444	930	9660	12073	10923	10513	12390	14928	8655	10858	10678	3069	10495	6583	3106	7190	11488
LOC102724330	0	46	16	125	24	67	70	115	4	6	63	14	19	253	113	124	85	67	111	34	137	82	134	18	105	26	11	205	37	145	102	190	253	253	209	150	278	398	6	357	207	49	105	593
ST18	94	29	27	204	30	122	109	91	18	107	2	18	7	10	59	74	110	49	189	23	45	11	247	3	26	14	33	43	28	178	253	315	552	656	525	217	534	460	19	498	955	53	235	115
LOC101929341	0	0	0	5	0	2	3	1	0	0	0	1	0	0	0	0	2	0	5	0	0	0	5	0	0	0	0	1	0	4	3	4	5	6	1	3	15	4	0	12	21	0	3	0
RPL34P17	0	1	2	14	1	6	1	6	0	0	0	1	1	1	5	0	4	0	5	0	3	0	9	0	0	0	3	3	0	7	5	13	13	19	18	8	12	10	0	22	32	3	6	5
ALKAL1	13	0	0	0	1	0	0	1	0	0	0	0	0	0	0	0	0	0	0	0	0	0	0	0	1	0	0	0	0	0	0	0	0	2	0	0	0	0	4	0	0	25	0	2
RB1CC1	430	4228	291	6029	1136	6486	6264	7463	409	2079	1429	3338	1674	3515	2797	3803	3221	1432	4753	2105	8192	3115	7166	578	3880	1756	508	2830	1242	16649	24178	22122	19948	23918	29654	17385	25338	15728	6468	19523	15564	4313	25432	19820
LOC105375835	0	1	0	3	0	1	1	7	0	1	5	0	2	4	0	6	3	0	3	2	5	1	4	1	2	1	0	0	0	16	4	7	7	4	37	18	9	27	1	14	5	2	6	21
LOC107986943	0	0	0	0	0	0	0	0	0	1	0	0	0	0	0	0	0	0	0	0	0	0	0	0	0	0	0	0	0	0	0	0	0	0	0	0	0	0	0	0	0	0	0	0
NPBWR1	0	0	3	0	1	1	0	2	0	3	1	1	0	1	2	2	1	0	0	0	0	0	0	2	1	0	0	3	0	0	1	0	0	0	1	0	0	0	1	0	0	6	3	0
LOC101060191	0	0	1	0	0	0	0	1	0	0	0	0	0	0	0	0	0	0	0	0	0	0	0	0	0	0	0	2	0	0	0	0	0	0	0	0	0	0	0	0	0	0	0	0
LOC105375836	0	0	0	0	0	0	0	1	0	0	0	0	2	0	0	0	0	0	1	0	0	0	0	0	0	0	0	0	0	0	0	0	0	0	0	0	0	0	0	0	0	0	0	0
OPRK1	6	2	15	0	0	1	0	2	0	5	1	0	2	47	1	10	1	2	27	1	0	1	2	0	6	3	0	0	0	12	4	5	14	5	4	14	7	8	6	5	5	9	7	17
LOC100507516	11	21	3	195	2	38	157	40	4	11	384	14	22	596	132	137	84	57	333	263	67	34	85	20	23	105	13	280	31	161	34	216	1807	525	265	258	387	1351	7	907	326	619	23	1202
RPL21P79	1	1	0	1	0	0	0	0	0	0	0	1	1	0	0	2	0	1	2	0	0	1	0	0	0	0	0	0	0	1	6	2	0	4	1	0	5	6	0	2	3	1	4	4
MAPK6P1	16	2	116	1	2	2	1	3	1	1	1	12	69	2	2	3	1	1	9	5	26	13	6	1	15	7	1	4	3	11	25	12	13	16	10	8	7	8	108	9	8	236	45	6
ATP6V1H	93	844	89	1027	221	1249	1043	1029	70	523	382	1352	257	865	866	941	1270	457	800	331	1066	674	1526	161	863	257	142	485	288	3640	3732	3701	4358	5232	4194	2785	4663	4326	1190	4462	3821	673	4342	3086
RGS20	3	29	6	64	28	108	67	108	5	9	6	24	4	45	48	24	58	16	49	19	942	991	129	8	700	10	7	27	12	165	186	109	121	283	150	112	191	81	9	127	146	86	98	214
TCEA1	78	847	71	1141	135	1216	1194	902	62	246	287	423	238	796	547	749	669	245	829	361	1151	696	1336	138	1002	315	108	511	242	3016	4173	4031	3622	3811	3951	2540	2987	3224	200	3465	2560	112	1749	3506
LOC100131254	27	45	13	75	19	65	68	40	1	9	20	28	9	66	35	78	52	32	40	26	52	32	88	21	37	32	3	31	28	250	317	364	207	328	291	226	299	200	10	309	205	11	127	286
LOC105375839	8	19	0	37	5	29	29	50	1	3	8	10	8	12	26	21	37	8	21	17	46	37	46	5	46	12	1	1	17	56	70	95	52	109	130	102	117	79	5	121	85	5	33	97
LYPLA1	65	982	71	1159	119	1790	1703	1712	57	187	129	501	390	336	563	661	922	184	830	394	3146	2113	1753	176	2605	184	138	472	276	3495	5369	4492	4926	5180	5270	2859	3757	4245	409	3531	2907	308	3003	2118
TDGF1P5	2	26	0	40	4	39	43	48	1	19	12	22	4	19	40	31	34	20	25	18	94	50	59	11	92	19	5	8	13	114	93	129	69	105	159	128	186	104	23	191	117	13	95	102
MRPL15	26	674	35	959	62	1144	1475	1787	37	52	215	280	309	473	522	805	662	413	592	210	1588	889	1513	152	1147	135	104	528	214	1960	1809	2041	2304	2259	2543	1735	1990	2108	39	1977	1483	4	788	1811
CHCHD2P10	1	20	5	9	25	13	10	52	0	8	1	28	3	0	44	9	36	9	20	2	7	0	29	0	2	3	12	3	9	30	45	45	51	156	62	4	188	36	6	22	270	5	266	0
RNU105C	0	1	0	0	2	2	1	3	0	0	0	2	0	0	1	1	1	0	1	0	0	0	5	0	0	0	0	0	0	0	6	1	1	5	4	0	15	2	0	2	22	0	14	0
LOC105375840	3	8	26	11	9	6	5	9	6	10	2	0	1	3	4	13	9	6	18	3	5	3	9	0	0	1	0	0	8	35	21	28	51	59	44	18	139	37	1	35	53	26	16	18
LOC105375841	4	3	2	12	1	12	7	8	0	0	14	4	8	31	12	15	11	6	9	6	6	3	9	1	2	4	1	17	10	13	14	8	18	29	30	26	53	50	0	18	12	5	10	18
SOX17	23	140	28	237	7	331	365	254	19	41	209	48	180	594	729	747	136	366	98	191	119	47	263	37	43	101	64	182	229	455	185	287	712	784	760	570	635	1057	7	913	697	24	102	549
LOC100129098	1	15	82	23	0	15	26	24	0	0	5	5	2	19	44	16	10	18	8	5	9	2	21	4	4	1	4	13	22	13	2	8	29	25	21	20	29	76	0	71	40	5	10	20
RP1	128	33	4	8	0	49	18	3	3	267	3	10	9	11	16	9	40	6	18	6	21	21	31	2	22	19	2	4	25	93	61	38	66	126	138	92	136	155	6	250	170	44	133	12
SEC11B	22	169	12	228	15	245	191	273	11	44	54	79	84	209	138	157	180	77	166	63	287	92	237	26	115	55	24	150	33	1136	1723	1416	1523	1394	1573	836	1185	1421	201	1080	751	166	548	753
LOC107984125	1	9	1	9	0	11	4	2	1	0	4	3	0	1	9	6	5	4	5	1	6	5	5	3	12	25	1	0	5	45	15	13	18	48	55	21	37	58	4	108	58	14	32	15
LOC100131013	0	0	0	2	0	2	1	0	0	0	0	0	0	2	1	0	0	0	1	0	4	1	1	0	0	1	0	0	1	1	1	0	0	3	4	3	5	7	0	5	2	0	8	4
LOC105375842	106	0	0	0	0	0	0	0	0	2	0	0	4	1	0	0	0	0	1	0	0	0	1	0	0	0	0	0	0	1	2	3	0	3	0	4	3	4	4	2	2	21	3	0
LOC107986944	0	0	0	0	0	0	0	0	0	0	0	0	0	0	0	0	0	0	0	0	0	0	0	0	0	0	0	0	0	0	0	0	0	0	0	0	0	0	0	0	0	0	0	0
LOC107986886	0	0	0	0	0	0	0	1	0	0	0	0	0	0	0	0	0	0	0	0	0	0	0	0	0	0	0	0	0	0	0	0	0	0	0	0	0	0	1	0	0	0	0	1
LOC107986887	0	0	0	0	0	0	0	0	0	0	0	0	0	0	0	0	0	0	0	0	0	0	0	0	0	0	0	0	0	0	0	0	0	0	0	0	0	0	0	1	0	0	0	0
XKR4	1	1	1	3	1	0	0	3	2	1	0	0	3	73	26	1	0	4	3	1	3	1	6	0	1	1	5	11	1	13	0	6	0	23	7	7	1	3	15	25	1	7	0	167
LOC105375844	0	1	1	0	0	3	0	1	0	2	0	0	1	28	1	0	7	1	0	3	1	1	6	1	0	0	3	3	1	4	2	9	2	38	3	4	7	0	5	5	1	11	1	70
SBF1P1	22	40	17	59	13	31	51	84	1	50	47	53	17	188	147	78	59	82	32	33	74	103	123	37	92	72	17	67	36	176	51	124	197	318	352	243	389	383	177	419	380	231	255	607
LOC105375843	0	0	70	0	0	0	0	1	71	0	0	0	0	1	2	0	37	0	0	0	2	0	1	2	0	0	1	0	0	0	0	1	0	0	1	0	0	1	0	0	0	0	0	7
LOC105375845	0	0	0	0	0	0	0	0	0	0	0	0	0	0	0	0	0	0	0	0	0	0	0	0	0	0	0	0	0	0	0	0	0	0	0	2	0	0	0	0	0	0	0	0
LOC105375846	0	15	1	8	11	26	14	19	0	6	5	12	9	19	26	14	14	3	8	10	28	9	10	3	6404	1382	14	18	8	48	73	47	43	48	75	53	74	45	136	82	26	22	3	27
TMEM68	23	449	21	526	89	482	559	672	22	36	88	260	90	265	248	352	378	121	455	150	1003	370	596	55	586	99	52	289	126	1187	1737	1666	1330	1699	1724	944	1500	1252	34	1264	1003	42	682	1058
TGS1	90	879	28	1178	112	928	1229	1276	33	222	246	546	224	761	898	871	757	417	659	349	1805	795	1528	194	1363	321	148	733	308	3033	2755	4359	3431	3559	3846	2657	3361	3333	133	3954	2775	117	1763	3388
LYN	3572	5107	1305	3721	1662	8638	3574	5766	1256	20826	861	32233	3045	1128	7110	2797	12872	2279	1951	747	5322	2091	12261	702	2698	1569	1045	1585	1077	8635	14157	20411	9226	17397	7011	6138	34328	6518	40021	14980	32318	30243	104004	3098
SNORA1B	30	35	0	13	11	60	20	32	14	243	2	297	25	5	34	9	63	9	15	5	41	4	70	0	8	9	0	14	4	15	49	71	30	75	26	16	137	18	46	102	162	99	880	15
PSMC6P1	59	716	58	918	156	1159	1159	1409	30	189	218	536	153	544	573	655	710	272	561	224	2586	1028	1310	120	1745	216	93	629	176	2763	4917	4341	3538	4471	4263	2277	3096	2998	735	2338	2089	449	2182	2188
RPS20	347	2847	301	4989	528	5637	3578	5557	437	1869	2046	1376	2853	4741	7134	4495	5046	1573	3264	1430	13399	7065	6937	966	8394	1801	756	4661	1294	8764	14741	14006	14078	11805	11204	7878	9507	13068	1228	11978	9102	384	5312	11564
SNORD54	9	53	3	24	2	15	26	31	1	4	6	18	34	12	17	30	25	7	12	14	45	30	57	5	34	40	2	59	14	17	17	18	31	28	18	5	18	9	10	14	24	6	12	6
CERNA3	0	1	0	4	0	1	0	2	0	3	0	1	0	4	0	0	1	0	0	0	1	0	2	0	5	0	0	0	0	1	2	1	0	2	1	4	5	1	0	7	4	0	6	2
NPM1P21	0	12	13	18	0	10	11	14	0	0	1	3	7	3	7	22	9	12	4	7	27	10	26	2	35	3	5	4	1	80	142	124	70	97	92	39	62	66	10	98	60	3	40	36
MOS	0	1	0	0	0	0	0	1	0	0	0	0	0	0	0	0	1	0	0	0	0	0	0	0	1	0	0	0	0	0	0	0	0	0	0	0	0	0	1468	0	1	0	0	0
PLAG1	32	118	15	90	100	169	58	66	8	10	16	38	18	199	27	80	69	35	213	58	139	41	60	12	114	43	7	91	16	272	345	326	155	602	297	201	573	196	2862	281	235	534	335	323
CHCHD7	34	257	25	285	42	220	260	222	24	73	138	149	102	364	443	235	274	135	215	117	263	175	387	47	179	112	61	267	90	947	1249	1563	1118	1320	1121	690	979	1043	1089	980	833	530	908	893
SDR16C5	2	14	42	12	56	77	11	15	1	0	2	0	8	16	9	6	111	0	12	5	2295	1260	28	4	1150	4	14	6	1	159	31	47	32	689	115	126	134	20	9	25	152	99	545	17
SDR16C6P	0	0	0	1	0	0	0	0	0	0	0	0	0	0	0	0	0	0	0	0	0	0	0	0	0	0	0	0	0	0	0	0	0	0	0	0	0	0	0	0	0	2	6	0
LOC105375849	0	0	0	0	0	0	0	0	0	1	0	0	0	1	0	0	0	0	0	0	0	0	0	0	0	0	0	0	0	2	0	0	0	1	0	0	0	0	0	0	0	2	0	1
PENK	0	0	3	10	1	6	19	7	11	0	5	1	14	46	1	16	7	10	10	16	8	4	4	1	0	2	1	18	1	23	17	1	5	5	5	1	0	22	0	2	1	0	2	209
LOC101929415	1	12	0	26	4	4	27	9	2	4	7	6	2	6	12	15	13	7	3	4	19	0	44	2	7	2	0	18	5	70	132	85	73	65	42	23	71	39	2	44	15	2	13	63
SEPT10P1	9	186	23	533	53	285	319	309	24	67	186	103	108	654	360	434	331	115	246	175	761	426	445	67	464	125	48	191	109	1589	2084	2100	2380	2332	2344	1705	1690	1702	61	1635	1292	17	517	1652
LOC101929398	18	5	77	11	2	5	5	7	0	0	3	1	3	17	2	13	2	0	10	4	10	0	9	3	3	0	0	5	0	30	38	29	9	28	10	6	20	17	1	14	6	0	8	48
LINC00968	4	15	10	56	3	21	38	53	3	13	8	5	5	42	20	46	18	6	5	10	37	2	42	0	23	6	4	22	5	272	438	260	141	164	74	56	113	111	103	108	37	34	39	204
LOC105375850	0	0	0	0	0	0	0	0	0	0	0	0	0	0	0	0	0	0	0	0	0	0	0	0	0	0	0	0	0	0	0	0	0	0	0	0	0	0	2	0	0	0	0	0
RPL37P6	16	160	32	209	9	104	68	99	7	71	108	117	344	197	100	231	316	117	105	89	363	237	248	55	251	76	37	187	72	1227	2396	1899	2142	1821	1479	1022	1519	1645	172	1536	1471	121	961	1546
LOC105375851	1	0	0	0	1	0	0	0	0	1	0	0	0	0	0	0	0	0	0	0	0	0	0	0	0	0	0	0	0	0	1	0	0	0	0	0	1	0	2	0	0	1	1	0
LOC105375852	37	0	3	0	1	0	0	0	0	1	0	0	0	0	0	0	0	0	1	0	0	0	1	0	2	0	0	0	0	1	3	1	1	1	0	0	0	0	2	0	0	2	0	3
RNU6-13P	10	35	2	6	6	21	14	41	9	16	6	52	44	29	11	26	59	8	30	21	40	15	51	0	14	11	1	34	10	21	23	19	18	17	17	19	10	16	11	17	20	17	27	9
IMPAD1	457	3637	188	5661	834	7848	6986	8769	344	889	1161	1527	1230	3681	3283	3955	4036	1407	3018	1472	6773	3447	8785	889	4576	1564	441	2957	952	13305	18933	17624	12522	16012	17222	10419	12549	12069	359	11745	10045	1446	6936	15114
LINC01606	164	0	2	1	3	1	0	1	0	0	0	0	0	1	0	3	0	0	2	0	1	0	0	0	0	1	0	0	0	0	0	2	0	0	2	0	0	0	0	0	0	2	0	17
LOC286177	2	13	0	0	0	0	9	22	1	2	1	0	14	0	20	0	0	0	4	11	1	0	0	0	8030	4732	17	19	11	0	0	0	0	0	0	0	0	0	867	0	0	15	1	1
LINC00588	1	0	0	0	0	0	0	2	1	0	0	0	0	0	0	0	0	0	0	0	0	0	0	0	0	0	0	0	0	0	1	0	0	0	0	0	0	0	0	0	0	1	0	7
LOC101929488	0	2	0	1	0	0	0	0	0	1	0	0	0	0	0	0	0	0	0	0	0	0	0	0	0	0	0	4	0	0	0	0	0	1	0	0	0	0	1	0	0	0	0	0
LOC107986888	0	0	0	0	0	0	0	0	0	0	0	1	0	0	0	0	1	0	0	0	0	0	0	0	0	0	0	0	0	0	0	5	5	0	0	0	0	0	0	0	0	0	0	0
LOC105375855	14	3	4	0	5	11	4	3	0	6	0	17	0	0	12	8	17	3	3	1	6	0	12	0	7	6	2	0	0	19	66	104	0	35	5	2	13	5	13	13	47	19	89	0
LOC286178	1	1	0	3	1	7	0	0	1	2	2	0	4	4	2	4	6	1	8	6	1	1	1	1	0	9	0	4	1	28	3	8	7	25	11	3	5	12	0	12	17	2	27	6
LOC105375856	1	0	0	0	0	1	0	1	0	1	0	1	0	1	2	0	0	0	1	2	0	0	1	0	0	4	0	3	0	1	1	0	1	3	1	2	0	2	1	6	2	3	198	6
LINC01602	0	0	37	0	0	0	0	0	0	1	0	0	0	3	1	1	12	0	3	0	0	0	0	0	0	0	0	0	0	0	0	0	2	1	1	0	2	3	1	4	2	0	27	4
FAM110B	64	550	74	1600	153	858	637	626	93	205	405	264	221	609	847	1218	720	370	726	413	449	195	1005	128	78	1914	113	526	425	2503	2365	3273	3296	3156	3787	2952	5271	3854	81	5316	2238	167	3015	2247
RPL26P26	0	29	0	68	5	34	33	39	1	1	7	9	7	9	33	48	40	10	26	16	19	3	38	5	5	60	7	13	13	126	108	165	163	134	150	168	228	168	0	252	116	1	102	92
LOC107986945	0	2	0	9	0	3	4	5	0	1	3	0	0	6	1	9	8	0	9	3	2	3	2	0	1	6	0	18	2	4	5	7	6	5	5	5	6	9	0	5	3	1	3	8
LOC101929528	58	1	0	0	0	0	0	0	0	3	0	0	2	0	0	2	1	0	0	0	0	0	1	0	0	0	0	5	0	3	1	0	0	0	0	1	3	0	3	0	0	15	1	3
UBXN2B	438	835	109	562	173	1555	750	933	101	2000	167	4047	451	482	797	613	1959	278	477	186	800	363	1561	96	451	258	98	392	78	1565	3235	2821	1710	3007	2021	1304	5921	664	7404	2536	4311	4588	10051	1957
LOC100421822	57	87	18	132	10	170	123	96	21	457	56	457	35	149	192	143	267	62	48	57	155	79	280	24	77	70	22	81	21	503	503	509	295	657	464	389	1094	287	1162	529	1044	811	2119	418
CYP7A1	17	1	1	0	1	2	1	2	1	3	0	53	3	12	9	3	21	4	0	0	5	0	4	1	4	6	2	0	1	3	12	11	9	12	12	11	34	15	139	11	50	92	55	32
LOC110596867	0	1	0	0	0	2	0	1	0	2	0	15	0	0	5	1	10	0	0	0	1	0	2	0	0	0	0	0	0	0	4	4	4	3	5	0	5	2	17	2	11	14	8	3
LOC105375857	4	2	0	2	0	1	1	2	0	3	0	4	3	3	3	1	3	0	5	1	4	1	3	0	2	0	0	4	0	2	3	2	4	7	2	5	7	1	26	10	9	14	26	21
SDCBP	1915	4578	653	4772	1139	7607	5310	5808	777	12502	1601	21250	2040	2678	5442	4805	10696	2425	2421	1350	3679	1193	9946	638	1743	1211	623	1791	887	14363	20904	21856	13637	20868	16816	14926	29416	11559	24587	21210	24324	24841	61804	10603
NSMAF	736	1782	133	2076	221	2066	2328	2534	121	1452	698	1804	787	1993	1630	2179	1901	876	1377	814	1887	890	4002	347	1285	557	269	1011	515	8115	8554	11725	9100	10936	8984	7421	11215	8223	893	11125	9228	1719	9912	8774
RPS26P7	0	54	1	21	6	27	24	39	2	37	11	40	14	14	24	21	39	14	27	12	32	25	57	5	29	12	7	18	5	72	99	90	99	82	90	62	109	64	26	84	105	29	172	49
LOC105375858	1	0	1	0	0	0	0	1	0	0	0	0	1	0	0	0	0	0	0	0	0	0	2	0	0	0	0	0	0	0	0	0	0	0	0	0	0	0	8	0	1	2	4	0
TOX	3	28	3	22	4	40	22	29	0	2	63	8	2	118	61	21	46	11	50	35	23	8	105	3	45	3	9	9	23	218	170	343	137	109	172	125	182	121	22	273	317	11	35	439
LOC100505501	0	1	108	9	0	5	0	5	41	3	4	4	1	3	3	1	236	1	2	3	6	3	13	0	5	3	1	4	1	22	23	27	19	6	26	16	15	5	5	30	28	4	5	36
NUDT15P1	8	0	11	0	0	0	0	1	0	1	0	1	0	0	0	0	0	0	0	0	0	0	0	0	4	3	0	0	0	4	2	0	3	3	11	0	0	0	0	0	0	5	0	1
LOC105375860	0	0	0	0	0	0	0	1	0	0	0	0	0	0	0	0	0	0	0	0	0	0	0	0	0	0	2	0	0	0	0	0	0	0	0	0	0	0	0	0	1	0	0	1
LOC105375859	0	0	0	0	0	0	0	1	0	4	0	0	0	0	3	0	0	0	0	0	0	0	1	0	0	0	0	0	0	0	0	0	0	0	0	0	0	0	0	0	0	1	0	0
LOC107986889	0	0	58	0	1	0	0	1	0	3	0	0	1	0	0	0	0	0	0	0	0	0	0	0	12	4	0	0	0	0	0	0	0	0	0	0	0	0	0	0	0	4	0	0
LOC105375861	16	0	0	0	0	0	0	1	0	1	0	1	1	0	0	0	1	0	0	0	0	0	0	0	1	1	0	0	0	9	9	6	5	11	8	12	5	4	2	3	7	6	7	7
LOC105375863	50	2	0	0	0	0	0	0	0	0	0	0	0	0	0	0	0	0	1	0	0	0	0	0	0	0	1	0	0	0	0	0	3	0	1	0	0	0	537	3	1	34	2	1
CA8	30	100	56	144	8	225	23	37	28	14	21	26	57	207	68	66	135	16	128	143	128	25	64	7	89	63	9	35	12	488	100	214	215	164	194	248	458	118	30	198	183	596	385	1297
LOC105375864	2	9	802	11	3	7	2	13	0	1	9	0	3	42	5	18	6	1	7	7	6	1	5	1	1	5	2	32	4	26	34	10	27	9	38	37	22	29	31	27	11	9	14	50
PDCL3P1	1	0	0	1	0	0	2	0	0	0	0	0	0	0	3	0	2	0	1	0	0	0	1	0	1	0	0	0	0	2	1	1	3	2	5	0	1	1	0	1	0	10	3	2
LINC01301	222	7	10	20	0	8	6	7	0	5	10	2	3	62	10	26	8	7	11	7	6	0	7	3	2	5	0	7	1	14	29	13	40	18	25	18	33	32	2	42	8	12	5	49
RAB2A	451	2739	305	5644	455	6195	6710	6775	352	2145	1495	3138	1295	3611	4563	3467	3740	1223	3318	1626	4849	3398	8070	771	3462	1221	459	2571	969	11319	16855	15649	14471	15738	15410	9210	11404	12977	4426	12643	9626	2009	8548	10769
CHD7	620	1718	252	2699	357	3037	2781	2045	200	2757	719	4594	755	2433	3077	2630	2577	1228	1443	988	4237	2407	3306	466	2665	978	484	1443	1020	6576	5421	5526	6442	7577	8449	8738	10556	6987	5575	9011	7761	2984	9563	6844
LOC105375938	6	13	3	16	1	67	12	44	3	17	9	14	30	30	51	8	20	9	15	4	12	20	30	0	8	8	3	42	7	8	5	15	8	19	11	10	39	4	16	20	9	6	26	12
NASPP1	14	392	23	401	50	430	463	283	20	64	137	214	51	325	381	489	350	245	239	111	374	226	498	105	351	127	59	176	137	1067	821	1423	882	1136	1024	827	896	864	496	975	866	286	361	999
CLVS1	3	33	9	49	2	38	38	39	4	5	0	13	6	35	14	76	17	5	19	6	27	15	29	1	16	5	2	10	9	91	110	75	84	135	128	118	185	55	76	125	102	59	64	59
LOC100130298	1	0	0	4	0	6	10	2	1	12	3	8	2	13	10	14	15	7	5	2	3	1	9	3	4	2	1	0	0	23	22	10	14	9	34	15	49	21	9	59	30	22	8	26
NPM1P6	13	350	35	472	30	433	394	299	41	213	159	177	121	362	365	435	349	171	159	110	739	386	560	58	764	86	51	155	72	1578	2278	2038	2482	2678	2399	1172	1641	1849	261	1840	1368	53	808	1336
LOC105375870	7	0	4	1	1	5	3	2	0	5	0	1	0	0	0	18	4	4	2	0	0	3	1	0	2	0	0	2	0	6	3	2	26	7	11	18	30	14	3	25	7	1	5	6
ASPH	4245	11971	912	18466	2256	13879	21050	20513	1140	5939	3353	20464	3756	20831	10734	14042	11010	5779	9351	4094	9477	4930	17609	2071	5479	2963	1178	7735	3344	42083	64761	47233	50370	52130	57324	39527	71139	38428	53559	44157	40292	27339	53259	35194
KRT8P3	26	69	14	39	57	51	68	78	4	48	16	117	16	103	74	53	67	22	28	20	964	627	84	14	930	21	10	10	21	156	162	127	117	244	158	282	382	215	499	208	233	210	270	101
MIR4470	2	7	2	0	1	5	7	5	3	5	1	7	6	1	2	0	6	1	0	0	2	1	5	0	0	0	0	0	1	3	3	1	1	1	1	2	4	0	12	1	6	3	18	2
LOC101929628	30	2	100	2	1	3	1	2	2	4	2	6	1	1	1	0	5	0	0	0	1	0	1	0	12	12	0	4	1	13	4	6	0	6	7	5	21	2	8	3	1	122	23	13
LOC105375871	2	2	0	1	1	0	1	1	0	6	0	0	0	0	0	0	0	1	0	0	0	0	0	0	0	0	0	0	0	5	1	0	0	1	10	0	4	0	5	0	0	3	5	0
LINC02155	0	0	0	0	0	0	2	0	0	0	0	2	0	0	0	1	0	0	0	0	0	0	0	0	0	0	0	0	0	0	0	0	0	1	1	0	1	0	0	1	0	1305	0	0
NARSP2	7	6	0	3	0	0	4	5	0	0	1	1	1	1	1	3	3	1	0	1	2	2	6	1	3	2	1	1	1	29	24	35	25	36	14	35	19	30	2	22	27	2	11	28
LOC392226	45	15	4	26	5	17	17	14	1	202	16	9	5	232	80	26	64	38	8	5	9	10	14	14	23	12	6	10	13	24	42	24	23	62	26	31	43	28	153	78	66	3	4	5
NKAIN3	55	10	149	1	1	2	7	4	0	9	5	2	21	18	2	1	5	1	5	1	1	2	5	0	7	6	3	3	0	38	21	5	32	15	4	25	2	27	28	8	22	47	18	129
LOC112268028	3	2	29	1	1	1	1	0	1	2	0	0	0	6	0	0	1	0	3	0	1	0	3	0	4	2	0	4	1	5	2	0	6	3	3	6	0	4	0	1	7	31	1	30
XRCC6P4	2	5	0	1	0	2	5	4	0	1	4	2	6	12	3	14	4	10	1	4	6	3	5	1	9	10	2	1	2	34	27	23	19	36	29	11	25	48	7	24	33	2	14	32
LOC112268019	21	34	6	47	7	39	33	39	1	21	11	9	11	48	61	28	45	20	37	15	98	47	59	12	61	11	7	27	11	202	230	253	214	264	192	147	308	214	77	240	173	54	118	226
SRPK2P	11	59	8	103	19	130	126	78	6	72	34	77	33	101	68	94	74	31	71	33	115	76	104	17	128	27	6	54	20	184	266	260	195	285	229	189	339	271	120	307	238	72	161	264
NKAIN3-IT1	108	0	34	0	1	1	0	4	14	52	2	0	5	24	0	1	3	4	10	1	1	0	1	0	4	1	1	0	5	24	10	1	16	9	1	11	3	6	9	5	5	53	4	161
LOC107986946	3	7	2	2	0	3	3	5	0	1	2	1	0	0	3	1	3	1	2	0	4	19	8	2	2	0	1	0	1	5	4	1	3	3	1	7	7	0	5	3	1	0	8	2
GGH	50	496	18	549	35	1088	1118	775	22	19	66	248	104	81	539	372	376	269	263	70	1892	2225	749	106	1054	25	115	166	120	1581	4215	1937	3300	4068	2690	1888	2270	1414	166	1581	2030	60	995	326
TTPA	0	1	1	0	1	1	0	0	2	5	3	1	7	45	5	22	0	3	11	1	6	0	2	1	1	0	0	22	0	8	16	3	10	8	3	11	5	2	4	6	2	8	3	84
LOC100128540	1	30	8	23	6	21	29	16	2	1	23	17	3	11	11	47	23	15	20	12	25	16	46	5	18	16	6	8	11	50	62	85	46	77	54	61	68	26	12	74	72	4	23	80
YTHDF3-AS1	7	15	2	15	8	11	25	22	0	21	18	13	11	23	31	20	23	10	13	8	26	10	20	3	13	7	4	14	5	10	18	11	17	19	13	25	27	25	29	38	19	176	77	31
YTHDF3	336	2464	205	3017	490	3828	3727	3527	251	2284	875	3306	786	2339	2383	2110	3032	843	1723	839	3111	1629	4705	391	1781	785	291	1461	639	9131	12199	12300	10121	11037	11879	8462	11707	8093	3960	10552	9762	2744	13491	8197
LOC105375873	5	5	0	7	0	4	10	3	1	17	1	49	3	3	7	5	12	1	0	4	1	2	4	0	11	3	1	6	0	11	17	10	6	22	15	20	33	7	13	12	27	31	54	24
IFITM8P	0	0	0	0	0	0	0	0	0	0	0	1	1	1	1	1	1	0	0	0	0	0	0	0	0	1	0	0	0	0	0	1	0	2	1	0	1	0	2	0	1	0	1	0
LOC105375875	0	0	0	1	0	0	0	0	0	0	0	2	1	0	0	0	1	0	0	0	0	0	0	0	0	0	0	0	0	0	1	1	0	2	2	0	0	0	2	0	0	23	1	1
LOC105375874	0	0	4	0	0	0	0	3	0	4	0	1	0	8	3	0	1	0	21	0	0	0	0	0	0	1	0	3	1	8	6	1	2	0	1	2	5	4	5	2	0	0	5	55
LOC102724612	114	5	40	1	0	0	0	1	0	3	0	1	1	10	4	1	0	0	1	0	0	0	0	0	1	2	0	0	0	3	1	0	1	0	1	0	6	0	99	1	1	233	1	18
LOC105375876	0	0	0	0	0	0	0	0	0	0	0	0	0	0	0	0	0	0	0	0	0	0	0	0	0	0	0	0	0	0	0	0	0	0	0	0	0	0	0	0	0	0	0	2
LINC01289	227	1	502	2	1	1	3	4	162	1	0	0	470	2	1	1	104	0	1	0	3	0	0	0	7	13	2	0	0	7	6	1	4	2	3	3	5	1	1	0	4	8	5	3
LINC01414	0	0	2	0	0	0	0	0	0	0	0	0	0	0	0	0	0	0	0	0	0	0	0	0	0	0	0	0	0	0	0	0	0	0	0	0	0	0	0	0	0	0	0	0
LOC105375877	0	0	0	0	0	0	0	0	0	0	0	0	0	0	0	0	0	0	0	0	0	0	0	0	0	0	0	0	0	4	0	0	0	0	0	0	0	0	0	1	0	15	0	0
MIR124-2HG	66	11	4	0	0	0	0	4	0	18	0	0	7	0	0	0	0	0	1	0	0	0	0	0	7	2	0	6	0	4	0	0	0	3	1	2	1	0	85	0	1	121	3	6
MIR124-2	0	0	0	0	0	0	0	0	0	0	0	0	0	0	0	0	0	0	0	0	0	0	0	0	0	0	0	0	0	0	0	0	0	0	0	0	0	0	0	0	0	0	0	0
LOC107986878	0	2	0	0	0	0	0	0	0	0	0	0	0	0	0	0	0	0	0	0	1	0	0	0	0	0	0	0	0	0	3	1	2	0	3	0	1	0	0	0	1	0	0	0
LOC401463	0	52	26	42	0	12	15	2	0	8	32	0	2	13	32	6	10	8	12	2	36	11	12	0	10	6	1	7	17	102	20	70	66	25	76	76	94	24	0	119	78	19	7	28
BHLHE22	34	102	5	160	12	49	60	29	4	79	387	6	14	95	154	59	27	20	34	65	80	26	55	9	28	75	13	57	109	232	62	175	156	86	205	212	198	58	2	158	119	0	1	173
CYP7B1	84	7368	109	5015	114	3096	2731	2325	108	381	1278	482	854	1470	1962	3064	2863	633	1597	1173	6133	1767	2527	322	1561	1201	431	1102	844	21017	11674	24301	15422	12328	18578	14954	19035	9476	295	18621	12473	202	2439	7229
LOC105375879	0	3	0	6	0	2	1	1	0	1	2	0	0	5	0	2	2	0	4	3	15	11	2	0	12	4	0	5	2	6	12	14	4	8	2	8	7	19	1	17	12	3	2	6
LOC105375878	1	5	3	3	0	1	3	4	2	9	1	12	2	5	3	2	8	2	10	2	1	6	3	1	14	34	0	4	0	7	7	19	9	13	21	7	54	7	62	22	16	76	103	7
LOC105375880	0	0	0	0	0	1	0	0	0	0	0	0	0	0	0	1	0	0	2	0	0	0	0	0	0	0	0	0	0	1	1	4	3	0	0	0	1	0	0	1	1	15	0	2
LINC00251	0	0	1	0	0	0	0	1	0	0	0	0	0	0	0	0	0	0	0	0	0	0	0	0	0	0	0	0	0	2	0	0	0	0	0	0	0	0	3	0	0	0	0	0
LOC105375881	0	0	0	0	0	0	0	0	0	0	0	0	0	0	0	0	0	0	0	0	0	0	0	0	0	0	0	0	0	0	0	0	0	0	0	0	0	0	293	0	0	1	0	0
LINC01299	0	0	0	0	1	0	1	0	0	1	0	0	0	3	0	0	1	1	0	0	0	1	0	0	0	1	0	0	0	2	0	2	1	1	1	0	1	0	1	0	3	2	3	2
ARMC1	30	802	52	1169	119	1003	1254	1239	19	82	247	318	267	656	579	820	638	284	884	277	1373	714	1451	147	1205	224	120	565	271	2431	3024	3453	3542	3376	3423	1902	2949	2893	50	3225	2121	48	1057	2823
MTFR1	635	544	181	809	75	882	832	860	29	99	161	199	290	475	683	565	545	262	461	196	1303	582	976	150	939	258	87	247	178	2177	2807	2327	2105	2676	2410	1706	2039	2293	514	2102	1678	303	782	1696
PDE7A	229	1072	128	1352	303	1836	1206	1686	128	957	388	1428	308	1193	1272	865	2411	439	864	344	2291	997	2228	185	1500	449	226	1110	358	3037	3630	4133	2475	4065	3424	2717	4672	2292	3627	4733	4755	2497	4096	3466
LOC107986949	20	23	2	42	8	52	50	59	4	39	7	56	7	73	71	21	86	10	43	12	89	36	73	2	56	13	3	54	16	162	133	215	112	148	133	98	150	118	88	203	194	102	192	202
LOC107986948	6	23	1	22	7	46	16	21	5	9	2	19	2	20	26	17	25	2	19	6	38	17	42	3	30	10	2	15	9	78	78	92	60	131	103	72	117	53	17	97	91	23	53	92
LOC107986950	4	3	0	0	1	11	1	8	2	46	1	5	2	0	2	0	8	2	0	0	3	0	6	2	6	0	0	2	0	9	13	7	9	18	13	7	24	11	32	10	11	57	22	11
LOC105375883	0	0	0	0	5	6	1	13	0	0	1	3	0	3	8	1	2	0	2	1	2	1	31	0	0	0	4	0	2	8	15	5	14	39	25	2	29	10	1	44	24	1	7	6
DNAJC5B	1	3	21	11	4	20	24	56	0	12	0	35	1	2	20	10	26	3	7	0	7	0	62	0	5	1	5	0	0	19	99	68	124	148	61	7	85	101	22	141	73	13	55	28
TRIM55	0	11	3	4	1	30	2	15	9	49	1	14	9	1873	15	1	19	4	11	2	9	4	9	1	3	2	2	456	1	9	18	34	6	21	8	13	26	20	235	4	13	16	94	3719
TRY-GTA5-1	0	0	0	0	0	0	0	0	0	0	0	0	0	0	0	0	0	0	0	0	0	0	0	0	0	0	0	0	0	0	0	0	0	0	0	0	0	0	0	0	0	0	0	0
TRY-GTA5-2	78	35	132	2	0	17	27	43	3	53	0	3	44	5	3	5	28	7	3	2	33	8	77	6	13	13	3	8	4	8	10	4	2	2	1	5	7	0	46	0	1	44	21	1
CRH	9	0	0	1	0	0	0	0	0	1	0	0	2	5	1	0	0	0	0	0	0	0	0	0	0	0	0	0	0	0	0	1	0	0	0	0	4	0	107	0	0	2	0	17
LOC112268029	0	1	3	4	0	0	0	0	0	3	0	1	1	5	3	0	0	0	2	0	0	0	2	0	0	0	0	0	0	0	0	2	0	1	2	0	0	0	0	0	0	0	0	5
LINC00967	0	0	0	0	0	0	0	0	0	0	0	0	0	5	0	0	0	0	0	0	0	1	0	0	0	0	0	0	0	0	0	0	0	0	0	0	0	0	0	0	2	2	1	3
LOC102724687	9	7	204	17	0	7	3	8	4	221	6	0	2	43	17	13	10	1	22	0	19	19	8	0	27	8	0	14	0	27	15	23	25	14	19	35	13	34	54	41	48	14	27	133
RRS1-AS1	142	24	4	21	2	9	18	13	0	1015	4	3	3	22	12	12	16	4	23	8	59	39	27	4	47	5	5	18	8	37	56	41	40	38	48	29	63	32	121	46	80	232	43	94
RRS1	23	170	14	230	11	288	293	325	8	40	168	86	74	380	469	338	214	189	135	103	623	342	507	94	646	158	59	243	82	220	106	204	218	252	195	255	312	180	4	286	190	1	72	391
ADHFE1	5	38	2	98	6	43	53	42	0	434	55	13	14	1048	87	115	66	13	164	74	98	46	65	8	42	32	15	161	40	198	137	250	272	190	164	272	200	285	7	317	228	63	111	1422
VXN	3	16	3	8	2	13	3	18	3	10	25	8	2	129	12	4	9	6	45	45	4	8	29	2	8	16	1	53	3	70	101	41	38	51	49	30	54	61	4	119	13	7	71	154
MYBL1	15	424	30	333	132	557	394	527	18	32	87	150	52	261	556	219	330	100	432	131	257	81	1045	87	196	14	77	224	110	2821	3541	3251	766	1767	1237	1020	785	549	161	1170	1350	43	532	819
LOC105375884	2	10	0	14	3	18	9	21	2	7	8	7	1	30	12	8	17	2	10	11	2	5	30	1	4	7	3	16	2	63	31	51	53	48	68	48	69	45	16	29	28	20	16	44
VCPIP1	209	1890	139	2539	336	2836	2623	3121	155	1328	610	1062	716	1908	1960	1698	2301	656	2098	923	3070	1304	3981	294	1743	641	255	1277	497	7497	9309	12856	7105	9189	8523	6556	8329	5619	4667	8395	6428	1113	5248	7057
C8orf44-SGK3	0	2	0	1	1	6	1	6	1	5	2	0	0	11	4	0	3	3	1	1	5	3	2	0	4	3	0	0	0	30	15	27	12	20	28	26	31	17	1	41	13	2	12	32
C8orf44	21	67	40	108	17	69	68	122	3	14	12	33	8	124	84	106	77	45	107	46	89	39	107	11	64	31	13	63	47	240	216	296	265	274	291	302	306	266	10	413	205	6	88	383
SGK3	2	13	4	45	17	29	40	52	6	11	12	44	11	85	80	24	51	16	39	18	27	23	68	14	29	16	10	11	12	26	31	75	25	29	39	30	38	46	33	46	51	3	59	13
PTTG3P	12	38	1	50	0	90	66	47	7	1	5	23	7	20	54	54	60	30	16	6	77	35	57	13	87	5	8	12	15	299	897	488	359	575	327	217	314	265	36	373	339	25	99	64
MCMDC2	10	62	96	71	14	42	75	50	7	56	17	20	10	57	40	58	86	15	54	24	93	44	81	16	104	10	4	32	23	256	259	244	151	212	199	180	285	199	58	220	146	155	135	171
SNHG6	53	622	56	746	127	1052	800	973	98	324	288	237	594	998	1184	784	653	245	910	288	1121	491	993	130	1169	320	126	673	139	1288	1863	1700	1733	1924	1719	1107	1331	1444	167	1471	983	88	802	1604
SNORD87	1	54	6	22	4	27	31	33	0	1	11	13	31	14	4	27	24	12	25	13	33	21	75	6	52	37	12	64	10	29	37	82	35	52	35	26	28	24	19	38	33	1	20	62
TCF24	1	1	2	2	1	0	1	2	0	1	0	1	1	15	4	1	4	1	0	3	0	0	1	0	5	7	0	7	0	4	2	0	1	1	2	2	2	0	4	4	4	35	2	14
PPP1R42	2	8	50	4	1	3	2	2	27	10	1	1	1	3	0	1	15	1	4	2	1	1	1	0	5	7	1	0	0	4	7	4	4	6	6	2	18	1	299	11	7	226	5	22
LOC100288001	11	67	14	105	13	58	81	100	4	30	36	54	21	191	103	140	137	67	48	37	161	77	136	35	91	76	21	75	67	874	808	932	760	838	864	659	954	877	158	960	766	49	489	968
LOC105375885	0	5	0	3	0	3	0	1	0	0	0	1	0	0	0	0	2	0	1	0	1	0	1	0	0	0	0	5	2	1	0	1	3	0	0	1	0	7	0	4	0	24	2	6
COPS5	65	902	73	1168	125	1320	1479	1573	61	217	217	489	395	842	774	887	712	348	908	291	1903	966	1465	195	1418	261	147	774	291	3247	3747	3466	3910	3495	4130	2650	3709	3541	156	3230	2179	107	1344	2876
CSPP1	99	1130	119	1778	206	1661	2241	1714	67	193	403	515	348	1392	1111	1151	1041	338	1232	652	1823	880	2299	328	1081	489	214	1149	581	4422	5149	6898	6590	6023	7293	5227	5067	4951	664	5268	3722	989	2422	5740
ARFGEF1	453	4169	321	7152	817	5928	7570	7767	404	2169	1426	3760	1611	4417	4568	4483	4595	1630	4827	2208	8927	5132	8074	904	5912	1808	773	3503	1814	17501	22438	26262	20503	23397	23704	16630	24055	17366	3309	22952	18449	3459	15351	19726
NPM1P44	0	74	2	85	7	76	90	86	7	9	18	14	8	55	51	62	87	21	55	35	80	50	118	14	53	37	11	69	27	277	294	410	260	377	402	292	388	266	19	287	241	25	108	312
LOC102724708	0	22	6	16	5	11	15	15	2	16	6	8	3	30	12	11	9	8	10	5	4	7	26	3	3	6	2	12	3	22	23	62	25	25	43	25	37	53	8	38	29	65	11	46
RPL17P31	6	0	0	0	1	0	0	0	0	2	0	0	0	0	0	0	0	0	0	0	0	0	0	0	1	3	0	0	0	0	0	1	0	0	0	0	4	0	1	3	1	0	1	0
CPA6	0	3	34	7	0	2	14	9	0	0	0	0	2	7	2	3	1	1	32	8	9	7	5	0	5	6	0	4	0	3	16	9	15	48	16	9	41	35	5	22	15	0	16	11
LOC105375886	4	2	11	16	4	6	7	14	0	3	5	4	1	20	8	3	3	1	34	8	31	33	16	1	15	12	3	8	0	17	27	28	21	84	34	8	74	58	8	66	43	1281	18	20
NACAP10	0	1	0	3	0	0	0	0	0	0	0	0	0	0	0	0	0	0	0	0	2	0	1	0	0	0	0	0	0	1	4	2	1	3	0	2	4	2	2	2	2	0	2	0
PREX2	223	3131	269	5517	37	4065	5557	2951	240	98	1635	1050	1793	5681	4246	4723	2790	1568	3734	3558	3042	957	4608	456	713	476	648	3716	2100	14062	7540	11964	18648	16154	15769	15325	20335	11536	2696	13055	12578	155	4117	19470
LOC105375888	0	33	1	51	1	39	69	21	4	0	13	5	14	66	55	33	17	14	45	24	23	8	75	3	2	6	5	43	27	118	66	95	149	124	207	129	285	114	0	128	142	1	62	153
C8orf34-AS1	2	0	2	0	0	0	0	0	0	0	0	0	1	3	0	0	0	0	1	0	7	6	0	1	0	0	0	0	0	0	0	0	2	1	0	0	0	0	1	0	0	2	0	2
C8orf34	281	17	110	1	2	4	4	2	25	12	3	3	17	100	3	6	20	0	9	14	176	76	5	2	28	18	0	14	5	30	15	13	77	45	30	35	36	17	298	29	49	930	12	258
RFPL4AP2	0	0	0	0	0	0	0	0	0	0	0	0	0	3	0	0	0	0	0	0	1	2	0	0	0	0	0	0	0	0	1	0	0	0	1	0	0	1	0	1	0	5	0	5
RPS15AP25	0	0	0	0	0	0	0	0	0	0	0	0	1	0	0	0	0	0	0	0	1	2	1	0	0	0	0	0	0	1	0	0	1	0	0	0	0	0	0	0	0	7	1	1
LOC107986951	0	1	0	1	0	11	0	1	1	1	6	0	1	4	0	0	5	1	0	0	4	4	3	0	0	0	2	2	5	4	4	3	25	18	16	8	71	0	1	4	5	0	3	26
LINC01592	0	9	19	11	2	22	9	13	1	7	33	3	0	0	9	3	9	3	4	19	11	3	22	3	2	0	0	7	3	36	45	33	71	200	168	43	62	37	1	27	16	0	31	59
LINC01603	0	0	1	0	0	0	0	2	0	0	1	0	0	3	2	1	5	2	1	0	4	4	2	0	6	0	0	0	0	10	10	5	7	14	3	7	12	2	1	6	27	0	11	23
SULF1	134	4207	227	8518	88	6811	15283	7865	336	242	3555	2054	1521	1804	7177	4805	6344	4276	4712	2310	2436	937	12157	1420	513	696	1222	1687	2478	39361	57691	20253	57072	73100	47212	24603	24179	42878	160	27716	17807	34	2821	24841
SLCO5A1	69	77	189	69	35	113	81	157	44	222	178	113	142	553	108	192	202	72	46	133	31	87	329	92	140	125	63	670	128	280	449	881	285	357	282	259	462	169	238	243	298	126	303	1252
LOC105375889	3	2	4	4	2	15	9	10	1	3	2	1	4	28	12	4	23	1	3	6	3	1	32	0	18	2	5	26	3	22	28	111	26	33	29	26	56	8	8	38	29	11	21	116
LOC100101127	0	18	32	19	2	36	28	50	2	4	8	9	9	20	24	20	40	10	47	19	61	28	73	6	50	10	2	13	8	167	258	279	203	201	171	103	169	164	1	134	113	65	80	97
LOC101929759	10	0	0	3	1	0	1	1	0	0	1	0	0	2	1	0	1	0	4	0	0	0	4	0	0	2	0	4	0	6	6	12	13	1	3	1	5	3	7	4	8	18	0	18
LOC100288097	1	8	2	7	1	3	5	3	0	0	3	6	2	12	3	15	1	4	3	4	6	2	9	0	9	6	0	11	3	36	69	38	43	33	47	26	43	32	41	40	28	7	30	38
SDCBPP2	116	313	56	317	55	427	311	361	62	1412	130	1620	185	349	786	384	976	212	214	108	346	104	913	47	148	133	49	166	62	935	1246	1258	837	1229	923	724	1488	765	889	929	1183	1181	2668	485
SUMO2P20	0	4	0	2	0	1	0	3	0	1	0	0	0	1	1	1	2	0	2	0	0	2	2	0	2	1	0	1	0	6	12	9	15	12	16	5	5	6	0	3	1	0	2	4
PRDM14	0	0	2	0	0	0	0	1	0	0	0	1	1	1	0	1	1	0	0	0	0	2	1	0	3	0	0	2	0	1	0	0	0	0	3	0	4	0	1	0	0	0	0	8
H2AFZP2	14	128	29	185	15	271	184	136	17	31	37	95	43	47	216	152	180	120	63	25	164	106	221	33	290	24	28	62	30	649	935	736	959	1201	918	511	842	673	723	667	821	767	826	242
NCOA2	376	1771	244	2543	337	3024	2053	2234	173	2330	1158	2253	840	4962	2458	2197	3299	826	2338	1165	3700	2019	3750	385	2246	1116	355	1871	672	6982	8024	10014	7254	9531	8208	7307	13336	6584	4437	11986	9201	5224	7822	13193
BTF3P12	4	75	6	128	8	98	86	87	2	33	63	74	64	167	65	157	96	80	97	42	184	131	154	19	103	45	15	74	26	466	724	724	599	626	432	394	565	539	51	563	430	62	312	524
RPS18P11	0	0	0	0	0	0	0	0	0	0	0	0	0	12	0	0	0	0	0	0	11	4	0	0	2	0	0	0	0	0	1	0	0	0	1	0	0	0	1	0	0	11	0	1
LOC101926892	0	5	21	1	0	0	3	8	0	5	0	0	2	14	0	8	2	1	9	0	1	6	1	3	0	0	0	0	2	0	1	2	0	1	32	8	3	0	9	22	1	12	2	18
RPL13P11	0	0	0	1	0	0	1	1	0	2	0	0	0	0	0	0	1	0	0	0	0	0	1	3	2	2	1	0	0	0	2	2	3	1	3	3	8	2	349	10	2	1	0	4
LOC105375890	1	0	8	0	0	2	0	0	0	0	0	0	0	7	0	1	0	0	1	0	0	0	0	0	0	0	0	0	0	0	0	0	0	0	0	0	3	0	0	0	1	5	0	4
TRAM1	261	5850	303	11081	889	12995	12924	16602	453	1375	2155	3445	2457	4291	8356	6004	6834	2416	7151	2639	9800	4389	14524	1471	5049	2335	925	3669	1645	27583	39212	38744	33637	34877	40293	22360	24702	29662	1827	29917	22178	947	11798	19528
LACTB2-AS1	4	23	0	31	2	22	28	37	1	12	1	13	0	18	11	13	39	12	13	13	13	11	32	7	26	7	6	12	14	124	110	101	121	111	120	142	168	126	7	103	94	9	42	83
LACTB2	15	124	25	214	21	210	169	190	94	44	39	95	103	164	190	177	188	48	229	73	264	222	266	31	207	49	34	106	48	834	1145	1080	1080	1507	1163	665	861	838	45	955	643	116	502	729
XKR9	127	18	1	7	14	4	39	21	0	11	5	0	11	71	30	31	12	2	86	37	13	103	11	5	8	2	0	9	2	126	108	37	160	156	48	98	83	52	7	139	152	6	110	91
LOC105375894	5	6	6	16	1	1	5	5	2	4	3	4	1	10	1	14	14	1	21	7	2	3	7	1	2	1	0	9	0	18	16	57	60	19	45	23	22	84	17	52	23	20	11	24
EYA1	24	38	26	265	4	13	101	66	3	47	159	5	90	304	55	227	64	60	248	12	35	3	174	10	9	20	4	286	79	195	74	961	1581	322	844	375	372	3145	39	1638	320	105	71	789
TRAPPC2P2	0	0	0	2	0	0	3	0	0	0	1	0	0	8	0	4	0	0	6	0	0	0	3	0	0	0	0	0	1	6	0	14	30	0	7	4	2	57	0	22	1	0	0	11
LOC102724772	23	1	4	0	0	0	0	0	0	2	0	0	5	0	1	0	0	0	3	0	0	0	0	0	0	0	0	0	0	0	0	0	1	0	0	0	0	1	4	2	0	2	0	0
LOC105375892	0	0	0	0	0	0	0	1	0	0	0	0	0	1	0	0	0	0	2	0	0	0	0	0	0	0	0	0	0	1	0	1	0	0	0	1	0	3	8	1	0	2	0	0
LOC107986890	0	0	0	0	0	0	0	1	0	2	0	0	0	0	1	0	0	0	0	0	0	0	0	0	1	0	0	0	0	5	0	0	2	0	0	2	0	0	12	0	0	1	1	1
MSC	10	301	26	419	54	411	419	657	35	286	154	81	96	308	779	429	401	257	18	29	100	71	1144	260	22	310	56	221	155	1525	826	1483	1181	1518	2061	1696	1930	1270	17	1388	991	7	590	596
MSC-AS1	31	461	91	683	78	578	729	854	33	94	148	129	94	287	558	291	356	110	222	86	219	34	1294	111	39	243	53	286	143	1509	2416	3354	1366	2152	1746	1249	2027	1172	16	1528	961	13	509	894
TRPA1	23	1324	22	2086	204	1184	1582	2774	65	35	167	174	115	262	621	491	560	139	314	188	568	91	2802	123	85	479	75	339	328	3828	6948	11999	2957	5728	7036	3159	9063	2119	34	2510	1903	570	1161	1403
LOC105375896	2	42	1	141	23	54	76	134	6	1	28	13	10	42	54	62	49	19	30	20	21	13	182	19	5	91	10	23	49	402	341	889	477	473	725	251	893	390	1	401	266	51	203	237
LOC392232	3	51	3	157	12	69	104	257	7	3	9	15	10	35	54	33	44	15	40	18	36	14	198	8	7	66	8	29	29	295	273	924	334	344	594	187	719	230	3	252	170	0	102	125
LOC100129527	1	4	0	0	0	0	0	0	0	22	0	0	0	0	0	0	0	0	0	0	0	0	0	0	0	0	0	0	0	0	0	0	0	0	1	0	1	0	31	0	0	75	1	0
LOC105375897	9	3	0	0	0	0	0	0	0	3	0	0	12	0	0	0	0	0	0	0	0	0	0	0	1	0	0	0	0	1	3	0	1	1	0	1	0	0	1	1	0	1	0	4
KCNB2	71	7	37	15	1	1	3	7	4	26	3	1	1	10	3	8	8	3	1	5	4	0	4	0	8	7	0	4	2	101	110	32	4	4	11	47	1	1	15	7	17	238	5	141
HAUS1P3	1	1	24	3	1	0	1	4	0	0	0	0	0	1	1	3	1	0	0	0	0	0	1	0	15	21	0	0	1	22	49	11	1	2	1	15	1	0	3	3	2	5	1	16
LOC101926908	0	0	0	2	0	1	0	1	0	1	0	0	0	1	0	2	2	0	1	1	1	0	1	0	1	0	0	0	0	25	63	18	2	3	1	10	0	0	7	0	2	0	0	34
TERF1	19	320	29	412	59	359	441	407	9	29	170	140	118	486	321	401	324	143	392	212	416	150	509	74	238	173	77	308	120	988	989	1065	915	999	1088	901	1069	906	68	1095	747	63	421	1432
SBSPON	11	69	94	102	30	81	52	107	24	13	805	18	39	391	152	112	221	58	250	235	173	67	166	17	51	43	19	172	38	592	399	399	1673	999	706	622	482	369	31	584	580	35	347	2999
LOC107986891	0	0	84	0	0	0	0	2	0	0	0	0	0	3	0	0	1	1	0	0	0	0	0	0	1	0	0	1	0	0	2	0	0	0	0	0	0	0	2	0	1	1	0	4
LOC646197	0	0	0	0	0	0	0	2	0	0	0	0	2	5	0	0	0	0	0	0	0	1	2	0	2	1	0	0	0	0	0	0	1	1	2	0	1	1	0	2	0	1	6	0
LOC105375901	0	0	1	1	0	0	0	0	0	0	0	0	0	2	0	1	0	0	1	0	1	0	0	0	0	0	0	0	0	0	0	0	2	0	0	0	1	1	0	0	0	0	0	2
C8orf89	20	10	2	12	1	1	8	7	0	2	6	3	0	8	1	8	2	4	8	0	7	2	7	4	3	1	2	1	5	2	9	11	26	10	12	20	14	45	24	33	18	34	1	55
PRXL2AP2	1	5	0	18	2	3	7	7	0	0	11	4	6	56	5	54	8	19	16	9	109	42	14	1	101	5	5	22	13	101	30	37	64	101	68	96	88	93	3	108	64	1	35	172
RPL7	29	608	46	555	56	1079	543	786	97	303	408	225	360	615	1281	831	451	501	642	282	2744	1311	971	126	1599	279	96	609	142	1945	3375	2847	3076	2431	2243	1838	2201	2421	131	1901	1989	53	1160	2168
RDH10	73	419	63	416	192	421	579	803	49	88	189	67	583	608	380	931	843	322	248	128	2109	1328	536	102	911	208	42	469	105	5700	7441	745	839	1612	2304	1120	569	886	39	1179	709	466	1341	1338
RDH10-AS1	4	29	0	24	41	57	53	57	3	3	10	8	15	33	11	66	114	24	33	16	328	133	74	8	110	29	13	37	8	460	798	138	124	198	220	199	106	83	61	160	95	17	166	128
LOC105375899	0	0	2	0	0	0	0	0	0	0	0	0	0	0	1	0	1	0	0	0	0	0	1	0	0	3	0	1	0	1	0	0	0	0	0	0	0	0	6	0	0	0	0	1
STAU2-AS1	3	8	1	43	3	19	10	18	1	7	17	14	4	32	26	24	20	14	14	9	28	7	27	6	13	17	2	8	13	61	27	32	26	57	56	32	48	41	36	65	29	92	13	65
STAU2	249	1043	89	1391	124	1238	1164	1123	70	278	294	1229	441	948	845	1099	1014	366	1095	448	1757	1271	1461	161	959	319	163	842	382	3258	4233	4519	4244	4052	4910	3100	3080	3271	2163	3994	3067	1728	3095	4347
VENTXP6	23	18	2	48	11	28	13	37	2	10	27	22	8	66	46	42	36	23	23	15	45	40	50	6	21	12	5	46	10	90	54	72	80	111	96	91	91	80	50	129	90	45	58	127
LOC105375902	67	92	5	174	23	93	107	154	9	50	30	118	18	110	80	86	122	21	103	63	193	121	136	12	120	47	19	150	54	305	306	404	317	505	371	351	463	331	206	516	396	249	366	572
UBE2W	937	2229	488	2048	465	3914	2197	2685	392	1784	327	4484	588	1103	1547	1294	4145	415	1265	590	2444	864	4888	230	1406	441	188	1054	438	6282	13846	11125	6614	9710	7978	5355	10497	4815	11861	6381	7206	11907	22545	5824
LINC01617	2	46	1	8	6	116	13	80	5	12	10	23	22	35	86	6	229	4	17	7	11	2	84	2	20	23	5	20	2	18	129	97	67	143	28	21	203	33	348	54	55	214	604	58
GYG1P1	5	11	1	8	4	18	15	10	8	16	6	61	12	12	17	14	38	16	7	6	25	16	30	6	5	6	0	9	6	155	228	158	201	158	161	107	234	139	260	145	122	216	393	177
ELOC	159	442	80	478	116	970	669	693	75	249	140	507	236	382	633	361	649	190	239	123	717	519	1021	110	761	143	72	262	121	1481	2437	1875	1540	2309	1699	1038	1919	1102	3219	1107	1209	1843	3214	980
TMEM70	89	457	35	537	72	954	667	955	47	301	158	418	226	340	692	533	614	179	445	158	766	439	1037	103	707	187	81	391	115	1613	1584	1678	1684	1738	2080	1404	1832	1586	900	1153	1144	503	1195	1397
DSTNP3	3	74	8	158	19	111	198	129	7	17	133	53	43	91	87	123	81	84	129	82	189	167	186	28	138	29	11	109	47	459	510	565	891	925	642	428	404	718	29	440	288	15	114	630
LY96	145	744	49	501	138	1444	957	901	201	728	104	1128	390	160	360	457	1159	120	541	145	515	44	873	87	197	112	59	254	110	1999	5182	3085	3682	4036	2692	1677	4051	3084	1537	1910	1884	5737	3859	1076
RPS3AP32	5	16	0	40	3	20	13	17	3	14	12	33	3	18	32	20	21	9	14	8	10	2	44	2	4	5	5	11	7	54	52	75	31	83	63	37	99	28	25	207	54	29	75	78
LOC105375903	0	1	0	5	0	4	4	0	0	2	5	4	1	7	5	19	3	1	10	6	1	1	4	0	0	7	0	0	2	11	8	19	27	12	49	22	16	58	6	97	24	7	8	31
JPH1	6	54	3	43	11	106	178	11	13	5	13	21	11	3184	38	80	31	21	44	12	85	137	46	2	74	32	15	1618	10	232	91	57	87	127	108	162	327	96	7	69	69	9	24	3072
GDAP1	27	245	8	223	8	205	236	129	27	18	71	75	44	438	247	256	235	86	302	110	250	331	265	23	259	162	44	281	79	852	460	840	1025	1195	852	658	824	866	15	1055	836	264	421	1557
MIR5681A	0	0	0	0	0	0	0	0	0	0	0	0	0	0	0	0	0	0	0	0	0	0	0	0	0	0	0	0	0	0	0	0	0	0	0	0	1	0	0	0	0	0	0	0
MIR5681B	0	0	0	0	0	0	0	0	0	0	0	0	0	0	0	0	0	0	0	0	0	0	0	0	0	0	0	0	0	0	0	0	0	0	0	0	0	0	0	0	0	0	0	0
LOC105375904	0	2	0	0	0	3	0	7	0	0	1	0	0	7	1	2	8	1	8	1	2	1	2	0	3	11	1	8	0	15	7	7	4	14	11	5	26	8	2	2	2	0	10	24
MIR2052HG	5	5	9	0	1	5	1	6	0	0	2	0	0	3	0	1	5	2	17	0	2	0	1	0	0	3	1	13	2	9	0	7	6	30	13	1	25	5	7	2	10	1	5	22
PCBP2P2	290	1558	181	2902	386	2468	2620	2098	138	1133	1116	1776	696	3343	1791	2731	1594	1221	1546	1204	2248	1640	2741	459	1791	737	318	1486	657	4947	4452	5269	4878	4853	5483	5414	7033	4921	2930	8805	5966	925	3210	9275
MIR2052	0	0	0	1	0	0	0	1	0	0	0	0	0	2	2	0	0	0	1	0	0	0	0	0	0	0	0	0	0	0	0	1	0	5	0	0	2	1	0	4	0	0	2	1
PI15	763	36935	1398	12075	662	95326	13430	19235	1845	1533	672	6849	4306	75	5070	2227	26601	1679	500	136	12534	2023	13127	956	2003	4706	526	2098	4528	37054	35585	40393	48113	177206	192245	30441	149874	1726	400	6268	16747	139	47204	3051
CRISPLD1	16	227	5	495	4	168	434	102	5	24	345	70	67	804	318	288	160	130	1679	863	96	26	186	39	14	168	15	164	81	835	1052	603	2382	833	428	924	396	4132	14	3065	906	67	293	5001
LOC105375905	0	9	0	22	7	11	19	7	0	0	1	2	0	2	1	1	7	0	1	2	8	2	9	3	7	2	0	2	0	1	44	5	22	4	21	10	6	22	0	3	3	1	3	5
CASC9	1	1	2	4	0	0	3	2	0	0	0	2	0	2	1	1	0	0	0	0	0	0	0	0	6	1	0	0	1	1	4	4	11	12	16	10	10	13	0	7	4	60	4	11
PKMP4	22	196	30	193	138	188	248	215	16	105	147	195	43	160	141	276	278	205	43	52	293	192	542	113	292	271	66	165	84	670	374	488	417	994	805	497	1065	895	237	878	1031	102	776	660
HNF4G	3	5	1	0	2	6	0	3	1	3	2	4	1	16	1	7	2	3	25	3	2	0	6	3	0	2	0	8	2	11	4	38	9	14	17	10	0	13	56	120	9	46	3	18
LOC105375906	42	0	0	4	0	0	0	0	0	4	2	0	5	5	0	0	0	0	7	1	0	0	0	0	1	2	0	0	0	7	10	0	9	0	0	0	1	88	0	16	0	100	0	67
LOC102724858	42	8	44	12	1	5	4	2	0	2	15	0	7	12	2	1	1	0	23	3	0	0	1	2	8	3	0	12	2	50	48	1	28	0	8	3	7	337	25	76	1	30	0	134
LINC01111	9	0	48	0	1	0	1	0	0	31	0	1	0	0	0	0	20	0	0	0	0	0	1	0	0	0	0	2	0	0	1	0	1	0	0	1	1	1	0	3	0	12	4	5
LOC107986952	0	0	0	1	0	0	0	0	0	0	0	0	0	2	0	0	0	0	2	0	0	0	0	0	0	0	0	0	0	0	1	0	0	0	0	0	0	0	0	4	0	0	0	6
MRPL9P1	13	4	1	7	1	1	11	4	0	382	2	2	3	3	1	13	2	6	7	4	7	4	11	3	5	2	2	4	1	54	49	70	85	51	35	41	69	54	3	79	53	0	9	62
ZFHX4-AS1	0	1	0	26	0	2	17	9	0	0	35	2	0	126	11	14	7	7	69	7	5	0	3	2	0	3	0	34	6	30	46	23	70	5	7	40	2	81	1	167	18	1	3	187
ZFHX4	122	481	84	1898	59	334	869	630	61	69	1892	196	330	5780	497	1958	465	864	2273	752	210	97	1022	268	49	592	63	1179	382	2754	3690	4077	4071	967	3231	2867	876	4777	962	12306	2181	45	253	14875
MIR3149	0	3	0	2	1	0	1	4	0	0	0	1	0	0	2	0	1	0	2	0	1	1	1	0	3	0	0	0	0	13	15	7	3	8	7	15	9	6	0	10	2	1	1	16
PEX2	56	583	45	941	99	724	770	749	33	122	295	374	218	602	593	572	625	288	1177	347	1163	813	933	107	964	247	110	522	165	2413	3721	3634	3070	2735	2648	1950	2659	3215	186	3164	2062	167	1772	2851
HIGD1AP18	0	2	0	2	1	1	2	0	0	0	2	2	1	2	2	1	2	0	4	2	4	0	4	0	2	1	0	2	0	9	9	11	11	10	15	12	2	7	3	8	18	0	6	13
LOC105375909	13	0	0	11	0	0	2	1	0	4	16	0	0	50	0	2	0	0	50	5	0	0	0	1	0	0	0	8	0	20	35	3	19	0	0	5	1	62	2	112	7	5	0	342
LOC102724874	0	3	0	23	0	0	4	4	0	0	38	0	0	98	0	8	1	13	57	3	0	2	1	1	0	0	0	11	1	58	29	4	42	0	0	7	0	42	0	187	11	64	1	427
LOC105375911	0	1	0	3	0	2	3	3	0	2	1	1	1	7	3	1	0	4	2	1	1	0	6	0	0	2	0	7	0	23	17	8	5	10	10	9	9	2	1	10	12	1	2	19
PKIA	20	73	12	191	32	63	241	78	6	25	27	22	43	1509	83	94	98	40	157	20	192	220	171	10	226	14	14	2708	57	257	834	474	647	299	536	200	1050	718	7	289	424	8	67	6290
PKIA-AS1	1	5	3	20	3	10	14	6	0	5	2	2	0	14	10	9	12	5	6	2	15	33	22	0	32	0	0	2	11	80	200	109	126	64	135	37	190	66	4	51	81	32	18	109
ZC2HC1A	71	929	85	2069	160	879	1856	1352	45	46	426	214	178	1510	774	1184	738	342	1511	727	1350	794	1913	165	685	270	134	666	439	3744	5413	5692	7215	6028	6490	4435	4450	6471	110	7517	4218	42	1493	6817
IL7	22	332	9	309	43	204	194	350	20	21	120	46	58	136	126	170	203	53	197	59	290	124	268	20	114	135	10	63	69	1335	1575	2224	1215	1079	1255	748	1363	814	460	1175	788	136	707	753
LOC101241902	1	43	4	73	2	36	47	56	0	6	16	4	4	51	19	43	30	14	44	17	57	31	64	3	18	17	4	26	24	191	352	342	445	441	493	307	325	377	1	381	244	1	58	440
THAP12P7	7	168	16	280	19	194	290	298	13	27	80	87	58	166	194	245	178	102	190	97	239	118	281	42	137	87	25	204	69	659	797	911	829	699	781	543	690	693	67	831	636	17	261	697
LOC105375914	5	369	16	142	28	172	61	241	27	46	42	19	31	37	67	61	165	21	24	12	286	73	114	8	75	163	16	17	27	1276	974	2026	411	412	789	306	612	123	2	418	272	8	317	138
LINC02605	6	352	5	120	48	199	40	369	31	9	20	23	42	38	54	43	152	9	34	12	331	99	178	2	99	110	9	15	24	1330	1224	2389	512	397	719	314	806	134	10	532	274	36	513	131
LOC105375912	0	13	0	7	3	12	7	15	0	0	4	1	1	4	0	7	12	1	1	4	14	2	6	0	2	11	2	1	4	91	67	173	25	37	56	18	29	5	0	22	11	0	26	17
LOC105375913	6	471	7	456	41	265	142	359	36	16	72	34	34	34	78	90	243	40	55	37	550	116	219	10	94	308	15	23	47	2817	2529	5482	457	754	1802	560	942	150	6	696	389	29	444	236
LOC107986892	0	0	0	0	0	0	0	0	0	0	0	0	0	0	0	0	0	0	0	0	0	0	0	0	0	1	0	0	0	4	1	3	0	1	0	0	0	0	0	3	0	0	3	0
LOC105375915	0	0	0	0	0	0	0	0	0	4	6	0	4	0	1	0	0	2	0	0	3	0	1	0	0	0	0	0	0	9	3	0	1	3	0	0	5	4	0	0	2	0	0	0
RPL3P9	0	12	0	9	1	2	13	7	2	4	7	3	8	10	14	7	13	11	7	6	37	16	15	3	23	7	1	16	3	16	10	15	15	19	22	26	37	42	5	19	22	2	17	29
LOC105375916	55	8	11	34	4	2	4	4	0	0	5	1	1	0	0	6	0	5	3	0	4	0	10	0	2	0	1	0	1	148	87	44	41	244	7	12	92	31	147	31	36	188	11	11
STMN2	5	200	9	847	52	26	232	68	12	155	1061	27	77	50	91	314	28	264	14	28	50	2	173	18	6	6	1	28	21	5957	5179	1896	887	2704	418	454	1256	937	238	1000	705	96	277	991
LOC107986893	0	1	0	0	0	3	0	0	0	0	0	0	0	1	0	0	0	0	0	0	0	0	0	0	0	0	0	0	0	0	1	0	0	1	2	0	3	1	0	1	0	0	0	2
HEY1	7	188	20	235	10	225	326	110	13	30	63	62	64	288	310	315	189	211	118	175	115	36	195	48	26	26	45	131	119	1180	362	437	689	1036	1013	486	549	1073	75	963	622	1029	175	925
LINC01607	0	0	1	4	1	5	3	7	1	0	2	3	1	0	7	6	0	3	1	4	4	0	7	0	2	0	1	0	2	5	1	2	4	11	6	4	15	15	4	6	3	0	8	6
LOC101927040	0	7	3	11	0	4	8	5	0	1	2	5	0	8	12	7	5	8	3	3	1	0	7	2	2	0	0	0	6	13	1	9	6	8	24	14	21	17	150	18	10	1	8	8
MRPS28	24	304	45	350	43	417	565	518	16	23	164	147	123	434	434	414	415	232	382	154	840	472	648	59	638	100	42	302	116	1014	1250	1256	1281	1549	1141	738	961	1203	8	1029	788	24	546	974
TPD52	6	72	2	22	79	90	30	42	12	48	72	32	32	388	83	66	268	19	98	58	671	854	121	9	1145	15	17	126	15	375	129	371	254	455	144	326	86	69	61	441	521	36	428	1029
LOC105375919	46	3	0	1	1	5	3	1	0	1	5	0	1	16	6	2	6	1	0	3	37	26	4	0	44	2	0	7	1	7	3	12	2	11	2	10	4	1	0	22	12	7	8	51
LOC105375918	1	3	36	2	5	5	0	7	0	0	3	1	2	20	13	2	13	0	6	2	33	20	1	0	42	0	0	2	1	5	4	7	2	16	0	14	15	2	0	31	16	0	10	28
LOC105375920	0	0	0	0	0	1	0	0	0	2	0	0	3	1	2	0	0	0	0	1	0	0	0	0	2	0	0	0	0	0	0	0	1	0	0	1	0	0	0	0	0	10	0	13
MIR5708	0	0	0	0	0	0	0	0	0	0	0	0	1	0	0	0	0	0	0	0	0	0	0	0	0	0	0	0	0	0	0	0	0	0	0	0	0	0	0	0	0	0	0	0
RPL13AP18	2	0	1	2	0	1	2	3	0	0	4	1	6	3	3	4	2	0	1	2	5	0	3	0	5	2	1	4	1	4	4	1	2	6	6	2	2	6	0	2	2	10	2	7
RPS5P5	0	0	0	0	0	0	1	0	0	0	1	0	1	6	4	3	0	4	1	0	2	0	1	1	4	0	0	2	0	0	1	0	2	2	2	4	3	1	0	2	2	20	2	5
LOC100216346	0	0	2	0	0	0	1	1	0	0	0	0	0	0	2	0	3	3	0	0	0	0	2	0	0	0	0	0	0	12	15	7	10	12	13	14	16	6	21	11	20	1	17	2
LOC105375922	0	0	0	0	0	0	0	0	0	0	0	0	0	0	0	0	0	0	1	0	0	0	1	0	0	0	0	0	0	0	0	0	0	0	0	0	0	0	0	0	0	2	1	0
LOC105375921	0	2	0	18	1	9	11	12	1	0	1	0	2	4	7	7	7	2	4	3	1	2	18	0	2	2	1	2	3	9	19	19	11	23	21	11	15	7	0	21	12	0	6	15
ZBTB10	70	1320	149	2255	340	2068	2312	2074	149	385	802	394	467	2561	1371	1407	1261	521	1851	1077	872	197	2791	285	347	838	184	1460	506	6077	8851	7820	5921	6340	7602	6710	5096	5292	273	5552	4444	126	2866	8650
RPSAP47	20	464	42	396	47	891	719	707	41	79	98	122	257	164	405	328	355	97	643	269	2315	836	746	119	1645	140	92	239	138	401	343	310	522	558	465	518	564	1032	23	736	539	10	252	478
OCIAD2P1	0	7	6	1	0	2	4	4	0	1	0	0	12	0	1	3	2	3	3	3	9	13	5	3	13	1	1	0	1	38	29	37	121	91	77	37	55	43	1	49	34	2	7	14
RNU2-71P	0	0	0	0	0	0	0	0	0	0	0	0	0	0	0	0	0	0	0	0	0	0	0	0	1	0	0	0	0	0	1	0	0	0	0	1	0	0	0	0	1	1	0	0
SLC25A51P3	1	2	7	4	0	2	5	8	0	2	3	6	2	6	1	12	1	2	3	1	5	2	5	2	3	0	0	0	1	19	21	32	36	32	32	31	61	30	57	51	36	4	19	33
RN7SL107P	3	6	1	8	9	14	1	10	3	10	5	7	17	13	28	3	15	0	6	3	12	3	14	6	14	5	2	6	5	6	1	4	2	8	10	4	13	1	4	1	6	6	13	3
ZNF704	120	404	40	833	31	668	445	693	31	68	920	124	266	5390	523	1099	605	413	2461	1333	1073	374	1042	112	376	467	78	1213	146	3746	2835	2498	3452	1671	2455	4243	699	2568	80	3718	1956	60	597	17597
CKS1BP7	4	14	2	16	1	50	15	11	3	8	2	6	8	62	117	21	41	9	23	8	64	17	41	3	49	10	5	14	7	65	82	74	57	63	58	46	44	53	0	46	49	1	18	68
RN7SL308P	11	21	2	20	7	14	12	50	0	14	4	8	23	30	20	12	37	7	36	7	30	7	33	3	11	17	10	39	16	59	55	29	26	37	53	54	34	38	7	28	22	10	85	99
HMGB1P41	0	7	0	14	1	8	2	4	0	0	5	2	3	61	5	20	17	6	20	15	11	6	12	2	6	13	3	5	3	48	62	34	41	31	18	57	12	16	2	50	16	0	13	117
LOC107986894	1	0	0	0	0	1	0	0	0	0	1	1	0	12	0	1	0	0	1	1	0	0	1	0	0	0	0	0	0	0	0	0	0	0	0	0	0	0	5	7	1	1	2	0
PAG1	2090	7416	887	4462	1781	7514	5628	4983	786	6042	561	13635	1164	1035	5537	2106	8127	1154	991	857	4834	957	8018	408	2621	329	498	1351	1345	14919	19596	19409	8893	20597	13576	7211	27168	5167	58783	11866	17559	33713	66050	3233
LOC105375924	44	192	20	26	66	472	61	226	43	295	4	592	81	3	76	24	375	30	6	3	68	12	272	10	37	4	9	11	10	66	357	246	71	453	99	50	661	12	895	139	291	486	2172	16
UBE2HP1	17	31	3	36	10	43	45	45	6	25	13	78	11	63	30	28	75	8	20	16	89	20	78	8	61	15	5	39	9	278	249	274	277	311	243	273	395	236	764	298	241	206	601	341
FABP5	8	89	20	155	23	170	365	182	7	25	53	52	174	160	114	821	153	443	232	132	9896	13054	260	56	9869	25	67	241	144	384	405	497	957	776	600	413	567	1291	44	488	801	17	197	619
LOC105375925	3	0	75	4	4	1	5	8	109	138	3	0	0	21	15	18	115	10	7	2	4	6	1	3	11	3	2	9	0	2	2	11	33	20	18	5	9	15	17	22	38	48	21	67
LOC105375926	0	1	0	3	0	0	0	0	0	0	0	2	0	0	0	0	1	3	1	0	1	2	0	0	0	0	0	0	0	0	0	3	4	2	1	0	2	4	0	3	0	0	4	9
PMP2	4	0	163	7	1	5	4	0	0	8	2	0	13	8	4	15	2	8	4	3	9	6	3	0	3	1	11	3	3	6	8	20	28	48	21	16	23	21	8	35	23	9	11	140
FABP9	0	0	0	0	1	1	0	0	0	0	1	0	0	5	1	3	0	0	1	1	0	7	0	0	0	0	0	0	0	0	0	2	4	4	4	1	1	1	0	11	9	1	0	22
LOC101927118	0	2	16	1	2	0	3	5	0	1	0	1	0	4	4	11	1	2	4	0	5	4	4	0	7	1	1	0	2	6	1	4	10	14	7	8	14	24	8	22	8	109	11	24
FABP4	37	222	20	329	12	188	439	84	29	105	1491	206	12767	15774	157	61096	545	11840	3114	844	609	76	233	650	40	102	142	7722	490	2582	913	3013	4493	2062	2689	15331	983	6052	230	1079	4830	178	451	43235
FTH1P11	1855	5157	1094	4837	2619	7262	4315	6270	732	11294	1574	26605	3419	1538	3523	5381	7292	3407	560	496	1364	572	7787	723	989	2206	668	1282	681	5677	7992	12811	3015	9111	5433	3403	10154	1741	26249	8973	12771	9115	27151	1847
FABP12	1	2	3	4	1	2	2	0	0	0	0	3	2	3	1	2	4	0	0	4	8	5	4	0	2	2	0	0	1	2	3	5	1	5	8	1	6	2	4	9	6	7	37	17
IMPA1P1	2	7	7	6	3	8	5	19	0	30	2	2	2	9	7	6	4	3	4	4	8	7	13	1	20	6	0	4	1	49	29	42	52	31	68	12	55	16	36	51	36	22	34	33
RPS26P34	0	0	0	0	0	0	0	0	0	0	0	0	0	0	1	0	0	0	0	1	0	0	1	0	0	0	0	0	0	1	2	4	2	0	3	0	6	1	5	1	0	0	2	1
SLC10A5P1	0	6	38	0	2	2	0	1	34	0	0	1	0	0	2	0	5	0	2	1	6	0	1	1	1	2	0	0	2	7	18	21	7	13	20	2	40	5	11	16	4	5	4	8
IMPA1	51	524	39	715	60	751	1117	742	47	123	148	366	170	329	435	532	574	198	665	316	891	428	960	80	503	204	92	357	140	1879	2762	2776	2928	2603	2713	1727	2011	1919	301	2007	1952	135	1686	1703
SLC10A5	0	11	0	12	1	11	4	7	0	0	4	0	2	5	4	1	6	4	11	5	17	8	7	3	14	3	1	10	1	40	19	39	70	47	59	24	40	36	1	39	24	2	16	83
ZFAND1	41	691	56	800	97	854	804	686	54	134	244	207	301	755	538	655	547	187	1152	374	1503	783	887	116	1164	228	91	611	207	2496	3535	3129	4278	3286	3317	1814	2716	3142	211	2755	2183	101	1467	3543
CHMP4C	18	11	5	9	18	12	3	6	2	1	0	3	9	13	12	10	49	3	48	2	758	544	7	1	261	2	6	11	1	159	12	15	13	115	15	61	7	50	8	67	67	17	231	14
SNX16	25	358	35	557	89	706	854	601	26	112	110	466	175	317	207	488	340	208	596	323	934	614	848	81	581	115	65	256	98	1850	2232	2771	1566	2267	2316	1843	1691	1573	128	2556	1522	89	1429	1985
HNRNPA1P36	1	6	4	4	1	13	6	2	1	0	0	16	1	18	3	14	3	8	2	2	8	5	15	3	8	0	1	0	3	38	60	86	53	66	59	48	44	37	1	79	29	5	67	53
LOC105375928	1	8	2	23	2	15	20	17	0	28	7	25	10	32	16	18	45	17	11	5	26	20	27	2	26	8	3	26	10	32	21	33	36	29	39	31	43	36	20	65	45	15	63	51
LOC105375929	0	0	0	0	0	0	0	0	0	0	0	0	0	0	0	0	0	0	0	0	0	0	0	0	0	0	0	0	0	0	0	0	0	0	0	0	0	0	2	0	0	2	0	1
LOC105375930	0	1	1	0	0	0	0	0	0	0	0	2	3	2	0	0	0	0	0	0	1	1	0	0	0	0	0	0	0	0	1	0	0	0	0	0	0	0	0	2	0	0	3	0
HNRNPA1P4	5	39	9	46	3	27	45	36	3	24	19	30	9	49	56	86	55	44	27	22	65	33	82	17	67	45	6	40	21	106	112	134	70	108	74	85	92	65	32	97	72	10	24	85
LOC105375931	2	0	0	1	0	0	0	2	0	0	0	0	0	0	0	0	0	0	0	0	0	0	0	0	1	1	0	0	0	0	0	0	0	0	0	0	0	0	0	0	0	6	0	0
LOC107986953	0	0	0	0	0	0	0	0	0	0	0	0	0	0	0	0	0	0	0	0	0	0	0	0	0	0	0	0	0	0	0	0	0	0	0	0	0	0	0	0	0	0	0	0
LOC101927141	0	0	0	0	0	0	0	0	0	0	0	0	0	0	0	0	0	0	0	0	0	0	0	0	0	0	0	0	0	0	0	0	0	0	0	0	0	0	0	0	0	2	0	0
LINC01419	0	0	0	0	0	1	1	2	0	3	0	0	0	3	0	1	1	0	1	0	1	0	2	0	0	1	0	0	1	2	1	3	1	2	0	1	0	0	4	0	2	3	2	0
LOC105375932	2	0	0	0	0	0	0	0	0	0	0	0	0	0	0	0	0	0	0	0	0	0	0	0	0	0	0	0	0	0	0	1	0	1	0	0	0	1	0	0	1	1	0	0
LOC101929943	0	1	0	0	0	0	0	0	0	1	0	0	1	0	0	0	0	0	0	0	0	0	0	0	0	0	0	0	0	5	6	3	3	3	3	9	6	4	235	2	7	16	5	8
TPM3P3	0	0	0	0	0	1	0	1	0	0	0	0	1	0	3	0	1	0	0	0	0	0	0	0	4	3	0	0	0	2	0	1	0	0	2	0	1	0	0	0	0	1	0	3
RALYL	1062	3	1	1	3	1	2	3	40	22	1	1	180	44	5	1	62	1	3	2	3	0	3	2	83	102	0	44	0	74	42	27	50	48	56	65	67	65	294	34	72	803	63	176
LOC100422271	1	0	0	0	0	0	0	0	0	0	1	0	0	3	0	0	0	0	0	0	0	0	0	0	0	1	0	0	0	0	0	0	0	1	0	0	0	0	0	0	1	1	0	11
LOC100421444	0	0	0	0	0	0	0	0	0	0	0	0	15	0	0	0	0	0	0	0	0	0	0	0	0	0	0	0	0	0	0	0	0	0	0	0	0	1	0	0	0	0	0	0
JCHAINP1	2	2	1	0	1	4	1	3	1	0	1	0	0	0	0	0	0	3	0	0	1	0	2	0	0	0	0	8	0	1	1	12	0	0	11	3	0	6	0	4	3	0	1	0
LOC105375933	19	16	5	30	2	6	14	14	1	1	5	4	2	21	7	16	14	11	16	8	13	7	18	1	8	4	1	11	8	50	72	67	98	56	78	44	53	54	1	81	52	16	36	72
LRRCC1	24	294	17	336	27	322	486	297	15	33	198	140	61	307	245	558	229	181	576	233	390	205	490	69	227	109	46	252	143	1421	1893	1929	1741	2041	1359	1262	995	1828	66	1962	1303	48	698	2098
LOC102723322	0	0	0	2	0	0	1	1	0	1	0	0	3	0	2	0	1	1	2	1	1	1	0	1	0	0	0	0	0	2	2	3	1	0	1	2	3	10	0	3	5	2	2	0
E2F5	3	49	5	66	8	49	76	49	4	15	40	10	26	87	28	73	41	24	40	24	58	33	65	18	30	23	2	35	9	209	180	165	175	210	230	248	167	230	2	241	114	0	101	225
C8orf59	38	329	28	504	44	740	542	492	17	133	139	169	255	292	399	416	445	148	250	134	808	622	622	46	802	73	42	171	117	2428	4509	3404	3549	3546	3397	1827	2654	3167	184	2443	1888	87	1668	1841
LOC105375936	1	3	0	3	1	2	0	0	0	0	0	4	1	2	0	0	5	0	8	0	4	0	3	0	8	1	0	0	1	6	5	6	3	4	8	8	5	6	1	4	4	3	6	10
LOC105375935	1	6	0	7	1	7	3	11	0	0	4	0	4	11	1	2	10	2	9	0	6	1	9	0	1	4	1	3	0	6	14	25	14	9	22	19	15	12	0	21	8	0	3	22
CA13	8	132	7	211	23	414	351	460	11	19	44	70	60	77	130	161	221	87	223	94	214	170	366	48	74	121	25	47	57	1130	946	1198	846	822	1092	709	830	754	25	831	660	27	397	445
CA1	0	17	2	36	20	46	24	39	7	0	6	10	199	146	25	27	74	4	122	29	51	11	27	9	5	17	7	40	12	203	158	146	136	123	179	103	128	173	740	117	155	151	53	155
CA3	2	4	53	7	18	3	16	9	26	0	30	3	51	32721	34	139	90	50	84	4	31	5	24	3	17	30	77	19294	55	59	64	60	55	36	63	1588	42	94	4	72	52	11	24	63786
CA3-AS1	0	6	0	6	2	3	8	6	0	3	1	10	5	90	15	10	12	5	15	2	56	18	11	4	28	0	3	16	8	42	19	18	30	47	34	25	30	24	3	38	47	4	33	103
CA2	3	87	16	263	96	222	286	231	31	49	14	118	134	127	229	209	294	108	615	103	6091	2738	308	35	3246	24	35	171	114	398	1026	438	2805	3054	1316	548	1463	1008	139	633	1544	114	1365	377
LOC105375937	0	0	0	0	0	0	0	2	0	0	0	1	0	0	2	0	3	0	0	0	2	8	0	1	10	2	2	0	0	0	1	0	2	2	5	0	1	0	3	0	9	0	11	0
REXO1L8P	1	0	1	0	0	1	0	3	0	2	5	0	0	3	1	0	0	1	3	0	0	1	2	0	0	0	1	2	0	1	0	1	3	3	0	0	4	2	2	1	4	1	0	1
REXO1L3P	0	0	2	1	0	0	0	2	0	7	3	0	0	1	2	0	0	2	0	1	0	0	0	0	0	0	1	3	1	0	0	0	1	1	0	0	5	2	0	1	2	0	0	0
REXO1L1P	0	0	2	0	0	0	0	2	0	5	3	3	1	0	2	0	0	0	5	1	0	0	2	0	2	0	1	2	0	0	0	0	2	2	0	1	1	1	0	2	0	1	0	0
REXO1L12P	1	0	3	2	0	0	0	1	1	1	1	1	0	1	4	0	0	3	4	0	0	0	1	0	0	0	1	2	1	0	0	0	2	1	0	0	3	4	0	2	2	1	0	1
LOC101929601	1	0	4	0	1	0	0	6	2	7	5	2	2	2	4	0	1	0	4	0	0	2	0	0	1	1	0	9	1	0	0	0	5	1	0	0	3	5	0	2	1	1	0	2
LOC101929627	0	1	3	0	0	2	1	8	0	5	5	2	0	3	3	1	0	0	4	0	0	0	0	0	0	2	0	6	0	0	0	2	2	1	0	0	1	2	0	2	0	1	0	0
REXO1L9P	1	1	0	0	0	0	1	4	0	6	2	1	0	0	1	0	3	0	4	0	0	0	1	1	1	0	0	2	0	0	0	0	0	1	0	0	1	0	0	1	1	0	0	1
REXO1L2P	1	0	2	0	0	1	2	2	0	4	1	1	0	5	3	2	0	1	9	1	0	0	1	0	0	2	2	0	0	0	0	0	0	1	0	0	2	1	0	0	1	1	0	0
LOC100288562	0	0	1	1	0	0	3	8	1	7	3	3	1	5	4	0	2	0	1	0	0	1	1	0	0	1	0	5	0	0	1	0	3	0	0	0	1	2	1	0	1	0	0	1
REXO1L4P	1	0	2	0	0	0	1	6	0	8	4	4	3	4	8	0	1	0	7	0	2	0	0	0	0	1	0	1	0	0	0	0	0	0	1	0	0	0	0	2	1	1	0	0
REXO1L5P	1	1	3	0	0	0	0	3	0	4	0	2	0	0	1	0	0	0	3	0	0	0	1	0	0	0	0	4	0	0	0	0	0	1	0	0	1	0	0	2	0	1	0	0
REXO1L6P	0	1	1	0	0	1	2	1	0	3	2	0	0	4	2	0	0	1	2	0	0	0	0	1	0	1	1	3	0	0	0	0	2	1	0	1	0	3	1	1	1	0	0	0
LOC105375622	4	1	1	9	0	10	14	5	0	0	8	0	0	10	12	5	9	10	5	5	63	14	5	5	6	0	5	2	3	22	12	20	68	38	83	38	40	45	80	10	13	1	9	18
LOC107986954	0	8	1	0	1	5	10	24	3	0	0	0	0	5	2	4	9	1	0	0	85	27	1	0	150	1	1	0	0	1	11	7	17	10	17	1	26	4	15	3	3	7	27	7
RPL36AP31	0	1	0	0	0	0	0	0	0	0	0	0	0	0	0	0	1	0	0	0	0	0	0	0	0	0	0	0	0	0	2	0	1	0	0	0	0	0	1	0	0	2	1	2
PSKH2	13	0	4	0	0	1	1	0	0	0	0	0	2	3	3	2	1	0	1	0	1	1	0	0	3	1	0	2	0	0	0	2	0	2	0	0	0	0	12	0	1	3	1	1
ATP6V0D2	0	11	2	70	136	80	128	458	3	9	4	17	7	8	18	8	1	9	356	21	9	2	198	6	13	0	7	0	33	63	76	56	873	1015	316	81	723	827	10	38	178	2	58	42
LOC105375623	0	0	0	2	1	0	1	2	0	1	0	0	0	0	0	0	0	0	0	0	0	1	0	0	0	1	0	0	0	0	0	0	1	3	1	0	6	0	0	0	0	0	0	2
SLC7A13	20	0	2	0	0	0	0	0	0	0	0	0	4	0	0	0	0	0	2	0	0	0	0	0	0	0	0	0	0	0	0	0	0	0	0	0	1	0	1	0	0	1	0	2
LOC105375624	936	37	221	56	9	39	45	25	6	613	10	14	79	117	39	37	39	10	37	26	40	26	58	8	67	38	11	30	12	192	145	172	171	184	239	251	240	260	584	231	191	165	83	264
WWP1	39	588	43	1183	174	815	1010	1107	31	111	554	241	245	2050	855	935	657	335	1267	539	1549	801	1420	161	1051	362	138	971	365	2228	2268	2897	2272	2568	2619	2361	2405	2556	943	3343	2532	73	901	3767
RMDN1	40	850	53	1775	155	1084	1334	1371	87	155	561	405	301	2013	1009	1402	1061	486	1519	866	1971	1001	1854	222	1161	515	146	1250	406	4583	4895	5852	6376	5686	5547	4189	5005	5531	163	5444	4640	170	2899	6298
NTAN1P2	6	99	3	152	16	153	146	190	1	17	49	41	44	115	82	115	102	48	145	59	183	100	181	14	102	30	13	74	53	835	803	895	923	1026	932	773	1076	968	57	1121	660	42	431	966
SLC2A3P4	279	308	55	184	138	453	260	201	46	436	63	3276	47	206	285	169	821	155	122	66	208	53	335	34	165	54	32	100	51	718	1369	1151	749	927	850	792	2491	626	10890	685	2150	9902	11430	598
CPNE3	352	3074	198	3819	582	4947	3540	4022	147	993	1187	1948	763	3523	2154	2714	2432	913	3293	1398	8825	4863	4102	368	5239	984	317	1779	594	16897	16707	18774	12714	16945	18708	14261	15029	12093	6798	12271	9824	3662	12381	12929
CNGB3	14	10	208	12	5	16	5	12	75	8	6	20	2	8	11	2	71	2	11	3	12	12	5	0	34	7	2	1	2	40	37	25	29	50	38	23	42	6	85	9	25	777	121	34
MIOXP1	1	3	0	1	0	1	0	2	0	0	1	6	0	1	1	1	1	1	1	2	5	2	1	0	2	0	0	0	0	4	4	2	2	0	2	4	10	2	6	4	4	4	16	5
GOLGA2P1	5	54	6	129	21	45	102	109	11	49	37	58	15	98	112	110	59	61	58	30	127	89	149	22	85	48	13	54	46	143	117	125	125	180	149	126	170	205	25	209	146	13	101	191
UBE2Q2P10	1	24	8	40	3	24	66	42	4	9	16	14	21	10	24	42	16	16	24	21	64	76	60	9	44	9	1	18	15	441	641	590	593	480	640	413	461	739	15	607	362	21	148	425
LOC107986895	0	0	0	0	0	0	0	2	0	0	2	2	0	0	0	3	0	0	0	0	0	0	0	0	0	0	0	0	0	8	4	6	1	6	3	0	0	0	5	1	0	67	6	5
CNBD1	14	1	3	0	0	0	0	0	2	3	2	0	0	4	0	0	3	0	2	0	0	0	1	0	0	0	0	0	0	0	0	1	0	0	1	1	1	0	15	0	4	1	12	7
VTA1P2	0	1	19	2	0	4	7	3	0	2	2	0	0	8	1	9	2	6	3	4	4	4	9	1	8	0	0	2	0	21	28	39	24	49	24	19	41	16	0	34	17	5	4	38
LOC105375626	0	0	1	0	0	0	1	0	0	0	0	0	0	1	0	0	0	0	0	0	0	0	0	0	0	0	0	0	0	0	0	4	0	0	0	0	0	0	0	0	0	0	0	1
SOX5P1	0	1	4	6	0	7	6	2	1	2	3	2	3	13	12	11	2	3	22	4	1	0	9	1	0	43	1	0	2	14	10	32	15	21	8	14	13	31	3	25	5	0	4	15
DCAF4L2	13	0	0	1	0	0	0	3	0	4	0	0	1	0	3	0	0	0	0	0	0	0	0	0	1	0	0	0	0	1	1	5	0	3	1	2	2	2	4	1	3	95	1	4
LOC105375628	0	0	1	3	0	0	0	4	0	0	0	1	0	1	0	0	0	0	5	0	1	2	0	0	0	0	1	0	2	0	0	0	7	0	0	0	3	2	0	5	3	1	0	3
MMP16	77	167	41	881	5	260	1875	743	8	30	207	63	160	513	361	505	192	229	2373	243	348	108	171	47	118	47	51	125	553	1415	2059	648	5877	821	1323	2205	1753	4382	45	3091	3162	242	130	7812
LOC105375630	5	13	1	4	0	0	2	4	0	3	10	0	15	17	9	3	2	2	4	6	1	5	3	0	29	30	1	6	7	2	2	10	36	1	4	6	2	11	5	11	22	5479	0	41
LOC100129100	0	5	1	10	2	5	9	15	0	5	0	2	3	5	2	7	2	2	10	5	26	22	12	0	31	2	0	0	1	56	59	58	59	54	46	26	46	52	3	36	32	8	22	26
LOC105375629	0	3	0	2	0	0	3	0	1	2	1	1	7	5	1	3	1	0	8	5	3	2	0	0	6	7	0	0	1	6	7	0	16	3	1	13	0	11	1	6	6	1	3	27
LOC105375631	16	1	4	0	0	4	5	3	0	2	3	2	1	13	0	2	5	0	9	5	0	0	3	0	4	2	0	0	1	17	8	45	51	13	42	15	6	18	201	35	32	38	19	66
RPSAP74	5	1	0	2	0	0	0	1	0	0	2	0	1	5	0	4	0	0	1	1	0	0	3	0	1	0	0	0	0	3	0	3	5	1	4	0	2	5	0	7	3	0	0	7
KRT8P4	1	3	0	1	0	2	2	4	0	0	2	1	0	29	2	8	0	0	1	1	1	1	1	0	3	3	0	8	1	17	8	28	19	6	17	11	7	10	0	8	20	0	5	39
LOC112268015	150	127	5	235	19	195	184	308	13	20	64	40	20	269	87	171	146	31	211	108	34	32	225	30	76	137	6	86	52	813	765	1677	1024	714	1178	571	774	983	170	762	665	334	428	896
LOC101929709	21	246	36	333	103	348	342	507	59	120	182	177	103	407	339	324	502	93	266	157	90	108	438	77	97	243	32	130	99	1074	1514	2209	1287	1420	1631	1085	1566	1433	783	1416	1302	231	2043	1268
RIPK2	155	539	152	894	278	2082	1217	1476	400	1384	234	1966	515	353	1289	537	2674	364	301	187	407	238	1858	186	282	271	81	304	196	3040	8411	6603	2745	4206	5088	2943	4029	2007	5624	2460	4413	1841	12193	1372
OSGIN2	378	1013	203	1009	318	2113	1108	1480	293	1578	213	3129	458	744	940	603	2355	357	775	304	827	303	2053	149	448	234	101	439	207	2576	4129	3872	2201	3494	3653	2458	3635	1427	3530	2330	3641	2169	11966	2520
NBN	334	1375	306	1783	464	2226	2374	2305	716	4566	477	6606	980	1278	1743	1662	5093	856	1146	535	1697	704	3632	329	1056	407	228	872	447	6836	15512	13599	8958	11288	10682	5482	9553	7662	5788	8394	11175	9357	33982	6185
DECR1	72	676	55	1236	112	1231	1074	869	98	877	440	572	420	1548	1542	1589	1215	494	705	419	1035	471	1291	157	578	350	129	813	328	4763	6464	7542	6476	6555	5392	4499	5018	5691	513	6595	4816	640	2809	4550
CALB1	4	31	1	28	9	35	22	29	1	16	3	7	6	23	12	27	28	8	40	7	35	9	45	3	39	7	5	9	5	99	132	78	119	192	140	135	137	62	12	86	100	16	87	244
LINC00534	0	1	0	1	0	0	0	0	0	0	0	0	2	4	3	1	3	0	0	0	2	0	0	0	0	0	0	8	0	0	1	0	2	2	7	1	0	2	0	0	1	0	1	12
LOC107986955	4	0	2	0	0	1	0	0	0	0	0	0	0	3	0	0	2	0	0	1	1	0	0	1	2	0	0	0	0	0	4	4	4	1	4	5	1	4	3	4	3	12	5	8
LINC01030	3	1	0	1	1	3	0	1	0	1	1	1	4	3	2	1	3	3	1	0	4	0	1	0	8	1	0	3	0	13	16	5	9	9	10	1	5	1	1	9	6	0	3	14
TMEM64	28	637	26	1120	62	1051	1459	1223	35	92	923	223	278	998	914	743	615	305	817	427	1413	824	1404	233	1204	268	118	630	274	2114	2317	2667	3812	3349	3663	2077	2242	3178	77	3623	2856	38	777	4089
LOC102724670	6	2	4	2	1	0	1	2	0	0	2	1	1	19	0	3	0	0	3	1	0	0	2	0	2	1	0	2	0	2	3	3	21	9	4	7	3	8	0	12	8	2	2	28
LOC105375633	0	1	8	0	0	0	0	1	0	0	2	0	1	1	0	0	1	0	4	0	0	0	0	0	0	0	0	0	0	0	0	0	0	0	0	1	0	0	0	0	0	0	1	1
NECAB1	18	150	238	144	30	178	140	120	10	51	73	76	40	148	70	92	97	23	174	94	109	64	194	27	115	76	9	80	30	438	734	612	721	883	827	386	463	437	588	501	393	349	398	1075
LOC105375635	0	0	1	0	1	0	0	0	0	2	9	0	0	0	0	0	0	0	0	1	0	0	0	0	1	3	0	0	0	2	0	1	5	1	2	2	1	0	8	0	1	0	2	17
LOC105375634	10	41	30	14	10	49	19	11	4	21	40	30	5	75	27	22	24	3	60	31	18	7	31	5	35	40	3	24	4	94	129	162	200	145	182	98	116	60	508	79	64	196	68	269
C8orf88	10	114	22	81	24	153	76	72	2	69	93	57	36	85	75	110	76	52	73	46	69	54	204	14	77	61	12	62	9	426	809	741	907	894	808	417	513	612	336	520	400	125	499	740
PIP4P2	229	467	64	609	99	789	553	572	58	421	201	1009	176	441	321	391	535	175	363	201	382	90	819	90	213	162	36	313	108	1751	3014	2624	2117	3373	2754	1342	3384	1690	5523	2582	2444	3852	5358	2676
OTUD6B-AS1	78	381	91	539	64	546	556	794	25	74	124	187	148	350	382	314	377	117	577	184	612	415	675	67	527	216	74	316	101	914	1494	1401	1712	1600	1487	761	1043	1171	620	877	717	11183	841	1035
OTUD6B	98	486	49	640	58	609	740	744	23	78	174	230	116	634	549	520	564	227	532	252	951	581	804	141	864	262	98	411	203	1965	2551	2476	2589	2939	2621	1629	2116	2205	1713	2147	1746	536	1311	2150
LRRC69	6	41	2	101	16	79	66	90	8	12	24	14	24	69	50	76	70	23	68	38	116	66	78	11	69	42	6	39	30	285	294	362	282	440	474	228	453	289	281	343	226	86	166	367
CPP	1	18	1	24	9	14	12	13	5	5	6	15	77	187	6	58	58	13	511	147	56	6	22	3	15	381	2	59	4	136	77	113	80	105	183	123	85	172	91	254	78	20	83	461
MIR4661	0	1	0	0	0	0	0	0	0	0	0	0	0	0	0	0	0	0	0	0	0	0	1	0	0	0	0	0	0	1	1	0	0	0	4	0	7	0	2	1	0	0	0	2
SLC26A7	5	16	87	25	1	14	17	15	4	5	13	3	18	43	3	19	18	14	60	21	12	5	13	0	14	23	2	31	8	60	18	37	279	40	157	47	93	503	55	87	64	135	61	209
LOC105375637	2	4	0	1	0	2	1	2	0	0	1	0	0	0	0	0	2	0	6	0	2	1	1	0	1	9	0	5	1	7	5	12	10	12	28	2	11	19	16	4	9	16	4	21
RN7SKP231	0	0	0	1	0	0	0	2	0	0	0	0	0	1	1	0	0	0	0	2	0	0	1	0	0	1	0	1	0	4	1	2	4	5	7	3	3	3	0	2	2	0	8	3
PRR13P7	0	1	69	0	0	1	0	2	48	1	0	2	1	4	0	8	9	1	1	0	1	0	2	1	0	0	0	0	0	0	0	1	0	1	4	0	1	0	0	0	0	6	4	2
MRPS16P1	2	28	6	58	0	31	33	39	2	5	15	27	20	28	58	60	49	49	33	17	91	62	63	15	66	23	8	24	18	174	96	105	124	202	144	165	167	243	3	245	149	2	83	154
RUNX1T1	63	477	30	2205	96	571	755	1352	20	86	1141	178	175	5140	1184	1501	782	575	1732	1308	909	189	2096	301	154	388	180	1664	556	3372	3235	7343	4220	4185	4628	3119	3654	4298	61	7841	3352	172	655	12772
RPS26P10	0	2	0	2	0	1	1	1	0	0	1	1	0	1	0	2	2	3	1	1	1	3	2	0	1	10	0	0	0	5	8	14	13	11	3	12	5	15	2	7	7	0	4	6
LOC105375638	0	0	0	0	0	0	0	0	0	0	0	0	0	2	0	0	0	0	0	0	0	0	0	1	0	0	0	0	0	0	0	0	3	0	0	0	0	0	1	0	0	4	0	1
LOC105375639	0	1	0	2	0	0	0	1	0	2	2	0	0	4	0	0	0	0	0	1	0	0	2	1	37	24	3	0	1	2	1	2	0	3	3	0	2	1	3	1	3	15	0	8
LOC102724710	0	0	2	0	0	0	0	0	0	0	3	0	0	0	0	0	0	0	0	0	0	0	0	0	0	0	0	0	0	0	0	0	0	0	0	0	0	0	0	0	0	14	0	1
LOC101926956	1	2	0	6	0	4	6	2	0	1	7	1	0	47	11	13	4	5	68	52	2	0	8	1	6	5	0	12	0	35	21	33	22	62	71	30	5	124	11	16	4	5	15	215
FLJ46284	11	0	3	0	2	1	1	2	0	19	1	1	0	7	2	2	0	0	1	0	0	1	0	0	0	1	0	0	1	3	3	6	4	3	4	4	5	3	3	4	7	0	5	4
TRIQK	41	547	64	1075	84	825	849	839	55	186	301	301	240	659	429	598	616	186	943	356	727	285	1123	110	316	232	86	374	192	2433	5682	4172	3248	3619	4292	2192	2690	3345	420	3141	1969	361	1583	2736
MIR8084	0	0	0	0	0	0	0	0	0	0	0	0	0	0	0	0	0	0	0	0	0	0	0	0	0	0	0	0	0	0	0	0	0	0	0	0	0	0	0	0	0	0	0	0
C8orf87	0	0	0	0	0	0	0	0	0	0	9	0	0	1	4	3	0	1	2	0	0	0	0	0	0	0	0	0	0	0	0	0	6	0	0	0	0	2	0	31	2	1	0	10
LOC105375644	0	0	0	0	0	0	1	0	0	1	3	0	3	1	0	3	1	0	1	1	0	0	0	0	0	0	0	3	0	2	0	1	5	0	0	1	1	0	0	22	4	0	0	15
LOC105375643	0	0	320	0	1	0	0	2	19	1	2	0	1	10	1	0	24	1	0	3	0	0	0	0	0	3	0	2	2	0	1	2	0	0	1	1	2	0	9	9	0	6	0	29
LOC107986956	143	0	7	3	1	0	0	0	0	0	5	0	0	13	0	1	0	0	1	0	0	0	0	0	0	0	0	1	1	0	0	1	0	4	0	0	2	0	0	3	4	4	0	29
LOC105375642	0	0	0	0	0	0	1	0	0	37	1	0	0	18	1	6	0	1	7	4	0	0	0	0	0	1	0	3	0	0	1	4	3	0	0	2	2	0	3	6	1	12	3	110
LINC00535	0	4	0	7	1	3	1	6	0	7	6	4	4	20	7	6	7	5	22	8	8	1	6	1	3	19	3	7	4	17	10	9	15	20	19	8	23	24	46	37	4	0	5	28
LOC105375641	0	0	34	0	0	0	0	0	13	2	0	0	0	1	0	0	6	0	0	0	0	0	0	0	0	0	0	0	0	0	0	0	0	0	0	0	0	0	2	0	0	0	0	0
ZNF317P1	0	0	1	0	0	1	0	0	0	0	0	2	0	0	0	1	0	0	0	0	0	0	2	0	0	6	0	0	0	0	0	0	1	0	1	0	0	0	1	2	1	2	1	1
FAM92A	12	224	11	283	29	258	275	245	15	31	73	60	44	202	133	218	184	101	214	103	169	70	307	66	108	163	35	110	128	766	816	830	863	827	971	657	811	759	14	801	487	40	147	669
RBM12B	66	999	5526	1548	294	1177	1155	1323	63	201	394	390	171	1628	983	1098	1216	494	1253	519	1337	518	1682	236	900	788	195	954	541	2422	2863	3026	2434	3041	3184	2342	3178	2664	83	3324	2043	60	1153	2855
RBM12B-AS1	3	61	12	103	14	68	53	76	5	30	16	38	10	146	99	43	128	31	72	25	57	21	119	11	35	38	10	110	32	231	169	221	199	217	258	213	272	164	15	202	123	7	110	206
LOC105375645	0	1	0	1	0	0	0	0	0	0	0	0	2	7	0	2	2	0	1	0	1	0	1	0	3	0	0	0	0	2	1	2	0	1	1	4	0	1	2	3	0	0	0	1
TMEM67	19	592	19	848	85	672	801	622	31	11	197	115	155	418	369	436	420	153	679	240	614	221	671	99	285	395	57	323	170	2030	2581	2788	3337	2462	3635	2185	2850	2675	38	2336	1760	17	1040	2187
MYL12AP1	81	155	41	282	33	196	283	244	20	62	70	696	95	260	45	316	253	206	85	79	215	145	252	55	120	49	26	164	67	1202	2159	2013	1936	1919	1503	805	1439	1185	1070	987	1068	1151	1928	797
LOC105375646	0	0	0	1	0	1	2	0	0	0	0	0	0	2	0	0	0	0	1	0	0	0	0	0	0	0	0	0	1	0	5	2	0	3	0	3	4	0	0	0	0	0	0	4
MIR378D2	0	0	0	2	0	0	2	0	0	0	0	0	0	4	2	1	3	0	0	0	1	0	3	0	5	0	1	0	0	1	1	3	4	1	3	4	4	3	1	3	0	1	4	5
PDP1	164	617	60	1052	189	1178	1063	1331	56	83	366	225	196	1029	694	638	910	260	710	393	1809	746	1541	114	1881	239	78	427	202	3011	4269	5667	3789	4984	4046	2977	3353	3737	616	3723	2515	659	2139	3715
RPL34P18	110	1232	105	1661	131	1322	1430	1442	103	403	808	692	1366	1118	758	1371	796	606	1335	597	4015	1581	1744	183	2353	204	205	755	239	4288	7449	5477	8299	6563	6320	4386	5321	7136	517	5492	4452	325	3850	5573
CDH17	0	5	58	10	3	7	7	4	0	2	5	1	0	23	3	12	5	2	11	3	4	2	10	1	12	1	0	25	0	27	18	42	35	40	49	28	62	58	11	53	15	175	11	82
LOC105375647	0	0	0	2	0	1	0	1	0	0	0	0	0	3	0	0	1	0	1	0	1	0	0	1	0	0	0	0	0	3	12	3	9	14	6	4	9	17	5	14	3	0	7	6
RPL6P23	0	0	78	0	0	0	1	0	0	0	0	0	0	0	0	1	0	0	0	0	1	0	0	0	10	4	0	1	0	0	0	0	0	0	0	0	0	0	0	0	0	148	0	0
LOC105375648	0	0	0	0	0	1	0	0	0	0	0	0	0	0	0	0	0	0	0	0	0	0	0	0	2	1	0	0	1	7	0	0	6	0	2	0	0	0	0	1	0	0	2	0
GEM	37	491	114	515	52	1020	792	246	68	479	1182	133	318	649	738	1269	641	337	468	527	564	75	866	141	196	682	45	331	233	3484	3390	3224	3307	3689	4016	3453	4210	4122	256	7500	1971	41	656	4407
LOC107986896	1	0	0	0	0	0	0	1	0	0	0	0	0	2	0	2	2	0	0	0	0	0	0	0	0	0	0	0	0	0	0	6	2	1	0	0	0	3	0	3	4	0	6	5
RPS4XP10	0	8	1	0	0	1	1	1	0	0	0	0	1	1	2	0	2	2	0	0	2	1	2	0	3	5	1	0	0	2	9	7	17	11	6	4	7	1	2	3	6	430	0	3
RAD54B	23	169	6	253	4	238	275	167	3	10	35	55	22	115	199	153	209	76	211	42	367	220	219	50	383	13	33	104	96	523	1052	780	846	884	667	333	532	635	51	871	763	43	134	343
FSBP	0	0	0	0	0	0	0	0	0	0	0	0	0	0	0	0	0	0	0	0	0	0	0	0	0	0	0	0	0	0	0	0	0	0	0	0	0	0	0	0	0	0	0	0
VIRMA	562	1889	135	2900	282	2254	3151	2210	132	424	830	1124	596	2544	2012	2250	1774	998	2041	1137	3455	1678	3627	417	2030	730	325	1679	669	8463	10126	11965	9929	9875	12017	7559	10112	8811	605	10525	7513	283	3998	9608
LOC101926977	1	9	1	17	7	7	5	12	2	1	4	9	3	24	6	4	7	5	23	3	11	3	10	2	10	13	1	6	14	49	47	45	30	66	47	31	72	67	1	43	29	14	26	81
LOC100286997	0	0	0	7	2	4	2	3	0	0	0	0	0	7	8	5	4	2	16	2	2	1	2	1	2	4	2	0	4	10	3	4	9	27	9	9	19	4	0	9	7	0	8	17
LOC100288748	0	1	1	0	0	1	1	1	1	3	0	2	0	0	0	1	4	0	0	0	30	19	2	0	33	0	1	0	0	6	0	0	0	7	2	4	1	1	3	0	5	18	6	0
ESRP1	0	74	6	1	100	123	0	12	5	6	0	0	2	23	12	13	352	0	8	19	7161	5255	14	12	6284	8	13	12	9	547	4	2	2	982	1	344	0	0	2	0	735	13	713	2
DPY19L4	77	1329	111	2162	144	1499	2420	1810	92	237	451	332	379	1429	914	1262	1052	444	1999	784	1900	980	1739	384	1108	629	210	927	543	4344	6466	5395	6505	5849	7401	4446	4834	7403	48	6331	4164	49	2760	6480
INTS8	201	1491	86	2165	271	1937	2138	1804	98	450	421	1331	629	1182	1318	1365	1477	520	1687	616	2566	1187	2179	258	1774	629	238	895	606	6991	9671	9344	8819	8887	10301	5223	10002	9407	2250	9268	5788	1677	5283	6327
CCNE2	5	122	10	106	9	148	175	201	1	17	21	84	30	63	148	123	185	68	113	22	260	103	243	40	309	10	27	80	78	528	1297	716	646	990	509	353	558	383	547	444	544	183	384	103
LOC100128548	1	10	0	11	1	11	8	16	3	2	2	7	1	0	15	6	14	1	8	4	17	7	5	4	11	2	1	11	4	27	27	21	38	41	33	19	34	20	25	19	18	7	29	16
NDUFAF6	88	235	31	435	46	269	387	273	20	52	159	190	88	791	316	379	298	144	336	158	558	309	432	64	445	95	51	290	166	1343	1208	1453	1506	1639	1503	1098	1541	1761	400	1919	1328	318	878	1904
TP53INP1	176	1222	106	2852	230	1801	1456	1515	76	786	598	1378	478	2045	1217	1304	1318	574	1912	823	2035	934	1891	181	696	417	197	1053	478	4569	6053	6535	4567	5518	7885	5576	6525	5031	2112	9519	4981	1464	3888	7967
RNU6-1209P	0	2	0	0	0	3	0	0	0	0	0	0	0	1	0	1	1	0	1	1	3	1	3	0	2	0	0	0	0	3	3	4	7	1	1	6	3	2	1	5	2	0	1	6
MIR3150BHG	22	11	1	16	5	7	9	9	0	5	4	21	11	20	21	17	9	6	9	3	23	14	14	1	20	5	0	16	6	45	17	26	33	43	22	41	41	21	61	45	43	54	44	76
MIR3150B	0	0	0	0	0	0	0	0	0	0	0	0	0	0	0	0	0	0	0	0	0	0	0	0	0	0	0	0	0	0	0	0	0	0	0	0	0	0	0	0	0	0	0	0
MIR3150A	0	0	0	0	0	0	0	0	0	0	0	0	0	0	0	0	0	0	0	0	0	0	0	0	0	0	0	0	0	0	0	0	0	0	0	0	0	0	0	0	0	0	0	0
PLEKHF2	84	491	52	561	87	799	722	787	61	598	133	1220	191	590	612	443	799	183	556	230	1724	1206	1027	92	1220	126	104	320	137	1652	2533	2197	2160	2182	1978	1428	1823	1790	602	2140	1919	456	2709	1617
LINC01298	3	1	0	0	1	0	1	4	0	10	0	10	1	4	11	8	3	3	0	0	4	5	6	0	11	2	2	1	1	0	0	3	1	1	5	0	1	6	1	11	6	2	6	6
C8orf37	8	152	7	117	18	93	105	104	10	25	47	57	44	159	76	113	72	27	164	68	175	76	139	18	75	43	20	92	37	595	472	442	585	404	314	309	344	487	33	545	294	13	170	576
C8orf37-AS1	1	1	1	1	1	6	1	5	0	7	9	6	3	19	11	11	15	2	12	4	8	5	9	3	7	15	3	8	4	9	3	9	3	13	10	17	8	21	1	18	18	5	21	29
TRS-AGA2-5	6	128	2	31	4	33	38	90	0	0	70	12	165	39	3	19	57	34	67	67	100	7	247	9	38	33	16	200	11	7	4	4	2	2	5	2	0	7	0	3	10	2	13	5
LOC107986957	0	0	0	0	0	0	0	2	0	0	0	0	0	0	0	0	0	0	0	0	0	0	0	0	1	0	0	0	0	2	1	1	0	1	1	0	0	3	1	1	0	0	0	1
LOC100500773	0	0	0	0	0	0	0	0	0	0	0	0	0	0	0	0	0	0	0	0	0	0	1	0	0	0	0	0	0	1	0	1	0	10	1	0	1	3	2	0	0	2	0	2
GAPDHP30	18	0	0	0	0	1	0	0	0	0	0	0	0	0	0	1	0	1	0	0	3	0	0	0	0	0	0	0	0	2	4	0	1	0	0	0	1	1	8	0	0	0	1	2
GDF6	0	8	0	27	9	72	44	12	0	2	38	5	3	113	15	48	2	13	30	4	327	43	22	20	41	7	2	9	3	124	73	80	24	129	4	19	46	9	2	21	10	30	28	131
UQCRB	81	615	71	914	95	957	745	733	74	340	388	372	444	976	626	800	730	400	499	235	1227	595	1000	139	817	235	106	558	175	2228	3729	3252	3567	3645	3489	2173	2838	3093	740	2429	2038	416	1808	2809
LOC101927039	3	7	2	13	4	14	14	24	0	0	0	3	1	4	4	5	18	0	6	6	3	6	14	0	3	2	0	4	2	45	41	51	29	31	39	29	50	9	6	15	21	3	25	23
MTERF3	24	245	14	382	40	403	467	456	10	130	122	138	107	201	263	339	277	115	175	82	394	185	578	74	371	136	32	258	91	1692	2401	2233	1956	1988	1984	1632	1966	1929	127	1728	1208	69	712	1309
PTDSS1	36	398	36	928	82	750	842	676	47	204	285	257	290	983	1277	1037	938	544	371	270	854	351	1401	175	630	271	91	483	269	6471	4733	5778	5517	6323	6588	5391	6535	7696	777	7272	5407	338	2553	4670
LOC105375652	6	25	1	47	1	39	45	58	0	15	12	11	8	37	34	16	36	15	19	8	23	13	64	8	18	8	9	11	18	155	137	277	105	140	231	150	230	100	135	183	170	51	104	89
LOC102724804	0	1	0	8	0	0	4	3	0	0	30	3	1	10	5	2	2	1	1	7	0	1	3	1	1	1	0	8	1	12	2	8	103	11	34	10	11	78	5	11	11	30	15	59
LOC105375653	0	0	0	0	0	0	0	0	0	0	0	0	0	0	0	0	0	0	0	0	0	0	1	0	0	0	0	0	0	1	0	0	0	0	1	0	0	0	3	0	2	1	2	1
SDC2	211	2492	198	6951	625	6042	9590	7282	372	653	1327	1839	601	4274	5161	4119	5313	2184	2167	1421	1763	479	11533	1174	325	843	598	2317	1358	12311	16606	21305	24902	19890	26391	12389	20639	32025	168	18906	19162	190	7026	17041
CPQ	284	1118	70	2005	249	1610	1639	1892	163	1402	925	1428	446	1921	1925	1597	2074	721	1219	640	961	239	2586	256	269	377	191	1297	498	5425	5625	6564	6952	5536	5528	5517	7872	8324	2431	8361	5537	3857	4489	6304
LOC101927066	7	52	1	71	16	77	102	82	3	65	6	100	20	38	61	33	85	13	41	36	31	8	173	5	19	11	4	15	8	124	342	468	355	328	235	151	527	278	115	405	492	441	607	229
LOC105375655	6	74	7	128	16	111	123	153	9	33	57	84	14	119	129	106	118	50	92	48	44	19	226	9	22	24	11	65	47	305	315	675	442	519	393	256	695	356	81	688	502	172	375	608
TSPYL5	16	398	113	636	99	574	457	448	13	84	361	139	158	971	530	650	320	306	295	249	222	88	625	110	96	264	31	381	123	1427	1379	1309	1560	1176	2186	1495	1803	2310	34	1660	992	16	510	2178
SNORD3H	0	0	0	0	0	0	0	0	0	0	0	0	0	0	0	1	0	0	0	0	1	0	0	0	1	1	0	0	1	0	0	0	0	0	0	1	0	0	0	0	0	0	0	0
LOC105375657	0	0	0	0	0	0	0	1	1	0	0	0	0	0	0	0	2	0	0	1	0	0	1	0	0	0	0	0	0	0	0	0	0	1	1	0	0	0	0	0	0	94	0	3
RPS2P33	0	2	0	1	1	1	0	0	0	0	1	0	0	2	2	0	0	1	2	0	0	0	0	0	0	0	0	3	0	0	3	0	2	1	5	2	11	2	1	2	4	0	4	5
MTDH	340	4534	294	7656	770	8012	8928	10068	330	827	1824	3245	1955	4889	5339	5739	4339	2659	4642	2321	9181	4919	10857	1491	7525	2254	761	3842	1701	17235	19200	23172	19690	23044	22520	16345	20496	21479	3104	21586	17201	912	9850	19755
LAPTM4B	34	1282	53	2114	74	2080	2287	2106	71	70	410	623	586	827	1574	2003	1369	881	886	529	2102	807	1825	314	1653	489	293	1124	521	4410	5124	3798	5867	5044	6494	4460	5409	5674	183	6913	4988	30	1180	3217
LOC100127982	0	9	0	21	1	19	19	6	0	0	3	2	3	24	17	22	11	3	15	6	9	15	18	2	11	5	1	18	7	61	91	88	84	88	79	56	78	64	4	68	55	6	28	79
RPS23P1	66	2	0	4	0	1	2	5	0	0	3	0	1	3	2	5	9	0	3	1	5	0	4	0	4	2	0	6	2	249	324	304	354	219	217	190	220	276	19	298	229	7	89	261
MATN2	27	412	11	1095	28	886	934	484	34	11	626	57	319	4922	1206	1240	652	550	1931	1182	955	254	1113	235	275	97	215	870	340	4266	3131	2555	3736	3232	4859	5621	2288	13346	31	5779	3027	92	332	11721
RPL30	310	3735	348	5323	445	5468	4934	5386	406	1322	1807	2355	5765	4016	4055	4845	4016	1728	5050	2259	11208	6627	5599	618	7168	1210	626	3554	930	13268	21413	17143	22476	17867	17285	11858	15170	20476	1496	15924	13904	1045	10357	16748
SNORA72	297	2083	151	360	185	579	317	1307	37	63	107	188	1879	380	364	184	1600	58	1022	450	1241	745	2274	326	812	2721	415	2678	598	60	76	98	88	77	81	70	76	84	48	91	56	58	72	98
ERICH5	0	3	0	0	0	0	0	0	0	0	0	0	0	3	0	3	2	0	1	0	7	3	1	0	2	1	1	2	0	13	6	0	3	2	1	3	3	1	2	5	6	1	2	12
RIDA	13	182	101	215	11	212	241	215	12	20	34	88	92	153	119	184	151	45	149	34	493	158	145	29	337	41	22	109	37	637	1263	629	893	756	961	480	577	732	17	711	454	10	299	462
POP1	50	274	13	386	35	390	545	489	14	20	89	117	122	189	484	446	366	186	188	86	934	475	698	124	951	156	86	177	123	1224	848	1354	1181	1557	1275	1172	1379	1236	13	1482	1165	269	430	1088
LOC105375660	0	2	0	4	4	2	2	8	0	0	1	0	2	5	0	3	4	3	4	2	10	10	4	1	4	2	2	7	2	21	19	40	16	37	33	30	30	10	0	28	24	46	11	47
NIPAL2	119	584	58	1277	50	578	1081	1023	21	183	665	150	275	1055	848	877	805	276	966	433	4078	2295	1009	113	1602	213	122	572	445	2763	2129	3421	2553	3381	2849	2937	3414	2738	52	4390	2564	172	1307	4732
LOC105375659	34	15	5	37	8	24	45	26	0	2	28	4	8	47	24	44	29	12	13	11	96	56	45	2	44	6	3	13	18	87	92	113	120	144	124	75	160	77	3	113	64	0	59	113
LOC107986870	0	0	0	4	0	2	0	1	0	6	2	0	0	0	0	1	1	0	1	0	1	0	3	0	0	1	1	1	0	5	2	11	8	7	3	11	5	1	2	4	4	0	5	13
LOC100131849	58	17	18	42	1	27	14	35	0	6	8	9	10	10	33	21	27	7	16	12	32	12	41	4	24	19	3	9	7	201	347	260	271	246	236	167	139	261	8	242	164	11	80	152
KCNS2	3	21	12	45	5	20	24	49	4	16	66	18	16	28	47	46	32	14	26	21	40	25	36	11	20	15	8	45	18	59	35	76	111	114	62	89	50	74	3	153	86	8	46	184
STK3	202	1070	106	1724	215	1513	1821	1683	79	732	621	838	508	1292	900	1232	1505	372	1216	672	2063	1080	1854	252	1366	565	167	1139	593	6019	7087	8480	7234	7069	7348	5022	6263	5612	1542	6507	4783	1610	3667	6520
LOC101928296	3	36	1	61	7	48	46	54	1	21	31	56	9	73	34	90	70	29	27	23	61	46	66	8	52	24	4	38	29	234	198	372	305	221	326	257	322	268	80	361	233	80	205	384
RPL19P14	0	5	0	7	2	13	5	8	0	10	3	5	2	3	11	17	13	7	9	4	11	4	7	1	6	8	0	5	7	40	79	87	66	41	52	63	63	60	15	91	57	15	47	86
LOC643494	0	3	0	8	0	0	3	3	0	0	10	2	2	7	1	8	0	2	7	1	5	4	8	0	5	6	0	11	0	27	23	22	16	10	14	19	15	21	0	16	10	5	5	27
LOC112268016	1	12	0	42	3	17	26	32	3	0	30	3	6	102	18	48	19	19	33	16	8	2	45	18	4	69	3	14	6	79	87	65	29	46	70	94	65	29	0	127	26	37	26	179
OSR2	3	32	7	148	1	31	91	12	10	16	901	6	45	1053	56	163	35	77	73	59	38	16	70	22	7	367	5	425	48	247	100	395	312	122	339	526	112	494	3	2027	235	3	43	2137
LOC107986872	4	8	1	45	0	18	33	8	2	8	44	2	4	46	5	22	12	4	66	13	10	0	8	2	4	39	3	144	4	81	36	99	85	49	81	89	19	34	8	157	53	5	26	453
LOC105375666	1	17	3	27	4	30	16	28	5	30	2	15	7	88	50	29	41	11	22	7	26	15	37	9	18	18	13	46	12	27	55	20	54	37	55	33	43	34	6	32	42	9	26	65
LOC107986871	20	100	125	127	24	82	82	113	1552	80	20	72	9	186	42	85	200	42	103	44	86	28	115	17	115	104	14	64	47	447	449	460	325	430	482	437	518	348	36	408	320	89	165	545
VPS13B	480	6271	296	9871	985	6636	8617	8157	380	3161	2309	4265	1949	7000	5400	6182	6701	2178	5761	2938	8133	3865	10090	1239	3881	3227	949	4851	2863	29094	33142	49804	34713	32416	35188	30276	36737	28031	5488	42920	26266	7504	13931	33047
LOC100421893	13	83	38	176	29	120	127	136	6	101	53	79	28	190	180	126	120	43	67	40	139	53	222	24	68	57	16	90	28	428	552	694	431	465	514	450	670	393	24	616	429	77	273	383
LOC100499192	3	56	1	84	8	74	103	115	3	45	21	61	16	80	77	60	90	24	39	24	108	48	124	15	58	39	5	46	30	342	464	565	372	365	376	320	519	322	22	554	371	134	236	341
MIR599	0	11	0	10	2	14	8	12	0	0	4	9	0	3	4	7	3	4	8	3	13	8	8	1	1	0	0	3	3	17	28	35	29	23	29	14	43	15	2	28	21	3	28	25
MIR875	0	1	0	11	0	5	6	7	0	1	0	5	0	0	1	4	1	0	4	1	4	0	5	0	4	2	0	3	0	6	14	25	27	15	27	10	32	15	1	38	13	3	14	11
LETM1P3	3	40	7	64	5	37	53	57	1	12	15	26	10	70	69	43	36	29	38	12	52	35	77	10	43	41	16	36	29	125	70	124	94	113	90	179	211	118	24	206	96	30	54	144
COX6C	34	746	47	875	67	1126	792	787	34	84	333	217	362	451	485	761	603	333	578	253	1744	1230	1033	106	1186	164	115	490	147	3136	5207	4681	5536	5410	4710	3208	2712	4154	51	4197	2760	50	1691	2697
RGS22	25	27	27	96	9	6	49	51	3	44	81	13	22	234	23	132	29	15	231	46	16	11	49	10	4	65	5	102	4	116	128	227	230	31	311	257	59	450	63	593	146	22	76	521
SNORD77B	0	0	0	0	0	0	0	0	0	0	0	0	0	0	0	0	0	0	0	0	0	0	0	0	0	0	0	0	0	0	0	1	0	0	0	0	0	0	0	1	0	0	0	0
FBXO43	13	26	7	33	1	60	45	20	1	2	0	19	7	7	38	28	48	22	25	5	42	19	29	7	19	0	2	5	20	57	144	89	81	171	84	58	123	55	23	111	137	23	34	26
POLR2K	99	862	101	923	114	1446	1119	1510	59	154	146	522	375	405	917	589	694	198	730	223	1344	782	1366	150	1024	171	103	475	195	2459	5233	3607	3382	3762	3070	1804	2135	2982	821	2349	1838	229	2220	1864
SPAG1	83	202	29	251	99	286	337	376	52	115	109	255	83	321	329	251	369	99	201	127	788	508	612	48	722	77	40	150	61	955	1097	1278	543	908	1106	816	1339	564	2190	820	894	477	1899	902
LOC100506633	4	25	1	26	2	42	53	63	1	1	2	11	12	20	18	16	20	1	21	6	26	14	38	5	25	5	3	16	5	45	74	56	53	52	82	37	50	27	7	32	28	10	45	18
LOC105375669	26	33	3	46	27	56	69	56	4	23	23	63	8	45	67	32	83	16	42	22	165	70	115	2	136	13	5	35	17	162	140	180	75	116	209	115	255	106	600	212	155	115	377	159
LOC105375668	2	14	3	11	5	13	19	19	2	11	4	13	4	29	13	6	18	2	10	6	14	13	26	0	22	4	1	3	1	55	51	54	28	54	60	36	84	30	82	41	43	41	86	68
RNF19A	766	2538	259	3417	593	3902	4066	3547	299	2183	1913	2928	843	4977	2973	2689	3278	949	2934	1821	4950	3145	5472	359	3245	944	380	2443	1258	9557	14054	17550	12792	12801	16746	10481	13462	9698	7290	12568	10400	4482	14418	13738
MIR4471	0	0	0	0	0	0	0	0	0	0	0	0	0	0	0	0	0	0	0	0	0	0	0	0	0	0	0	0	0	0	0	0	0	0	0	0	0	0	1	0	0	0	0	0
LOC105375670	0	3	1	0	2	3	0	5	0	3	6	2	2	4	3	1	0	0	5	1	3	2	3	0	12	1	1	4	0	4	2	22	0	2	1	3	11	0	2	8	9	2	7	5
LOC107986959	0	0	20	1	1	2	1	0	0	29	0	0	1	5	1	0	7	0	3	2	3	8	6	0	50	10	0	3	0	0	5	9	5	7	6	6	13	5	1	7	16	454	6	9
ANKRD46	16	321	258	329	35	309	327	339	215	23	146	100	68	448	156	312	334	122	528	125	923	462	373	38	481	124	39	374	81	1157	1320	1187	1213	1334	1556	883	1079	1352	70	1250	857	68	344	1857
GAPDHP62	0	40	4	35	5	34	37	43	0	10	6	10	4	66	21	49	35	21	22	17	84	38	37	11	34	11	5	42	17	194	154	198	136	211	207	229	260	159	15	231	123	13	47	261
SNX31	58	13	5	2	3	10	1	3	1	8	11	3	4	41	11	6	15	3	14	0	0	6	8	1	39	21	1	20	14	68	13	59	1	12	136	66	38	24	389	66	69	224	9	27
LOC105375671	0	0	0	0	0	0	0	0	0	0	0	0	0	4	0	0	0	0	1	0	0	0	2	0	4	0	0	2	0	6	0	1	0	1	1	3	3	2	30	3	0	2	2	0
LOC105375672	0	2	0	1	0	4	3	1	0	0	0	0	0	0	0	0	2	0	2	0	0	1	1	0	18	2	0	0	0	0	10	0	0	6	4	2	4	0	191	0	0	17	0	5
PABPC1	489	5223	837	6113	1072	7641	6676	4966	508	3492	3089	3811	2295	6768	5310	7998	6239	4550	3527	3684	13493	10516	7781	1606	7841	3021	1029	3329	2151	13077	14428	14603	9802	13121	12019	10351	14807	9081	17473	17866	12517	3367	10657	9951
MIR7705	0	0	0	0	0	0	0	0	0	0	0	0	0	0	0	0	0	0	0	0	0	0	0	0	0	0	0	0	0	0	0	0	0	0	0	0	0	0	0	0	0	0	0	0
LOC105375673	0	1	2	1	1	0	1	0	0	0	0	0	0	0	5	0	2	0	0	0	3	0	2	0	4	2	0	0	0	4	2	1	1	3	6	1	1	1	2	1	2	0	2	6
RNU6ATAC41P	0	0	0	0	0	0	0	0	0	0	0	0	0	0	0	0	0	0	0	0	0	0	0	0	0	0	0	0	0	0	0	0	0	0	0	1	0	0	0	0	0	0	1	0
RPS26P6	18	266	13	621	37	405	445	562	35	47	161	177	326	257	293	350	423	74	362	54	511	659	506	44	751	98	58	78	55	463	608	534	710	669	248	427	195	559	93	476	556	29	134	337
YWHAZ	961	5914	850	8088	1800	12988	11583	10415	898	5718	2199	11286	2053	6860	7483	5700	10476	2754	4027	2544	26850	23215	17337	1598	20708	1975	1068	3745	1886	26202	40989	41043	31281	40829	30578	21659	33041	21102	26868	25803	30705	14669	41267	17707
LOC401471	0	0	0	0	0	0	0	0	0	0	0	1	0	0	0	0	1	0	0	0	7	8	0	0	3	0	0	0	0	0	0	0	0	0	1	0	0	0	1	0	1	0	3	0
FLJ42969	2	2	0	0	0	1	0	2	0	1	1	2	1	0	1	0	0	0	0	1	2	11	4	0	14	0	0	0	2	0	0	0	0	7	0	0	0	0	2	0	3	1	1	4
LOC105375674	12	16	7	23	13	19	10	34	3	0	3	10	5	99	13	32	8	9	11	5	9	9	49	3	15	3	2	13	5	20	12	19	25	69	41	13	64	22	13	24	35	673	30	71
LOC105375675	1	2	0	2	3	0	1	3	0	4	0	0	2	1	0	1	3	0	2	0	3	4	3	0	4	0	2	0	2	2	3	1	4	6	7	1	8	0	7	10	5	9	4	15
RN7SKP249	1	1	0	1	0	3	0	6	0	0	0	2	1	2	0	1	4	0	0	0	0	0	4	0	2	1	0	1	1	0	2	0	1	1	2	4	2	0	2	0	0	2	8	1
LOC105375676	13	0	0	2	1	2	0	1	0	5	0	3	0	3	1	0	2	0	0	0	0	0	0	0	1	0	0	4	0	0	7	2	2	2	0	0	9	0	16	2	0	4	2	1
ZNF706	71	378	56	540	153	644	539	691	49	129	258	200	173	993	481	409	616	211	348	216	686	464	861	156	654	242	77	290	160	1316	1610	1637	1157	1539	1652	1455	1507	812	472	1192	897	339	680	2006
LOC107984005	0	0	0	1	0	0	0	0	0	0	0	0	0	0	0	0	2	0	0	0	1	0	8	0	3	0	0	0	1	4	0	0	2	0	1	0	5	0	3	0	2	0	3	6
LOC105375679	0	0	0	0	0	0	0	0	0	0	0	0	0	0	0	0	0	1	0	0	1	0	0	0	0	2	0	2	0	1	0	0	0	0	0	0	0	0	2	0	0	1	1	0
RNU7-67P	0	0	0	0	0	0	0	0	0	0	0	0	0	0	0	0	0	0	0	0	0	0	0	0	0	0	0	0	0	0	0	0	0	0	0	0	0	0	0	0	0	0	0	0
NACA4P	1	28	15	48	3	25	28	17	4	23	31	26	42	58	38	66	52	38	32	21	136	74	57	6	66	23	11	16	10	1171	1646	1453	1889	1984	1202	999	1358	1722	166	1171	876	115	678	1023
LOC105375680	0	0	0	0	0	0	0	0	0	1	0	0	0	0	0	0	0	0	0	0	0	0	0	0	0	0	0	0	0	0	0	0	0	0	0	0	0	0	0	0	0	0	0	0
LOC107986897	0	0	1	0	0	0	0	0	0	0	0	0	0	0	0	0	0	0	0	0	3	0	0	0	2	0	0	0	0	0	0	0	0	0	0	0	0	0	0	0	0	0	0	0
RN7SL563P	7	21	2	8	11	23	6	15	0	45	5	14	36	37	35	1	53	0	5	0	38	7	35	4	15	8	14	17	8	2	1	0	7	3	10	4	11	3	0	0	6	6	18	0
LOC107986961	2	2	5	0	1	0	0	0	13	0	0	0	0	0	0	0	1	0	0	0	13	27	0	0	15	0	1	0	0	7	0	0	0	0	0	2	0	0	66	0	0	9	0	0
LOC107986962	1	2	56	0	2	0	0	0	0	1	0	0	0	0	0	0	8	0	0	0	99	59	1	0	101	0	0	0	1	16	0	0	1	3	0	12	0	0	0	0	3	0	13	0
GRHL2	1	46	1	17	25	66	25	16	0	9	14	1	1	20	22	8	234	3	13	15	2473	1485	12	9	1893	9	7	15	9	575	4	8	16	307	24	442	13	24	10	23	397	20	546	100
LOC100131593	0	9	2	6	2	9	8	17	1	2	1	5	6	1	5	6	14	16	5	4	38	27	22	6	44	6	3	1	2	154	254	232	136	202	185	113	164	163	61	141	154	12	119	94
LOC107986960	5	17	5	19	4	14	9	14	1	17	2	7	8	10	13	4	25	1	14	7	272	120	17	2	143	5	0	11	3	70	43	20	26	63	36	82	41	25	13	27	57	31	108	16
NCALD	10	300	197	885	36	628	913	650	22	50	618	124	49	553	731	575	459	273	419	430	332	104	866	153	115	36	82	377	143	1753	934	1460	2490	1923	2091	1787	1227	2152	47	2914	1746	54	617	6079
PDCL3P2	0	7	1	48	0	10	36	21	2	0	13	6	1	28	30	31	22	10	27	19	21	10	28	7	10	3	9	3	11	42	61	87	85	74	54	67	67	84	0	130	84	11	29	204
LOC107986963	3	35	3	134	9	47	91	89	3	4	41	16	8	127	90	73	54	24	48	83	60	16	131	12	18	8	9	23	24	206	200	352	419	292	318	179	361	321	166	513	233	56	126	814
LOC104054148	5	20	28	68	2	32	39	65	3	2	15	10	1	64	72	44	26	20	36	39	35	9	80	4	16	3	3	14	23	87	77	155	221	108	143	93	150	143	28	231	113	21	60	372
MIR5680	0	1	0	0	0	0	1	0	0	0	0	0	0	0	0	0	0	0	1	0	0	0	0	0	2	0	0	0	0	3	0	0	0	2	0	0	2	0	2	2	2	0	0	0
LOC112268018	0	0	0	0	0	0	0	0	0	0	0	0	0	1	0	0	0	0	0	0	0	0	0	0	0	0	0	0	0	2	4	0	2	4	1	2	3	0	6	1	3	1	4	2
RRM2B	250	952	157	1333	186	1990	1383	1220	98	950	353	1346	352	1655	1064	886	1128	417	1070	499	3523	1842	2186	185	1106	366	138	832	264	4562	7877	6953	4139	7730	5083	3312	5975	4184	2136	4155	3328	1870	5676	5334
UBR5-AS1	18	51	8	39	13	72	45	74	10	156	12	114	16	48	52	22	89	20	41	16	41	22	74	7	30	16	18	30	8	98	115	139	103	191	153	105	236	54	141	187	175	88	230	199
UBR5	968	9405	883	14266	1687	12328	13942	14275	997	5019	3288	8100	2663	12400	10758	9794	11621	3980	10160	4458	18543	8659	17859	1795	11599	4322	1586	8508	3769	34005	37422	45313	33777	40539	41722	35583	37357	29498	13348	44795	32208	6970	32431	35913
LOC105375683	2	6	6	4	0	4	0	3	2	3	3	3	1	36	10	3	2	4	8	1	1	2	8	1	4	6	1	7	4	4	2	0	4	2	3	0	2	12	2	8	2	1	4	22
HSPE1P14	105	1	0	0	0	0	0	2	0	2	2	0	10	0	0	0	2	0	1	4	0	0	0	0	0	1	0	0	0	0	0	0	0	2	0	1	1	1	47	5	0	7	0	7
LOC107986898	1	2	4	6	1	9	11	13	15	54	0	0	0	4	0	6	3	2	3	0	3	5	6	0	0	0	0	0	1	10	42	14	9	15	29	10	6	20	2	9	13	0	19	11
LOC105375684	1	0	0	0	1	3	1	1	0	0	1	1	1	0	0	0	0	0	1	0	0	0	1	0	0	0	0	0	0	0	0	0	1	2	1	5	0	0	3	0	0	3	2	0
ODF1	0	0	0	0	0	0	0	2	0	0	0	0	1	0	2	0	0	0	0	0	0	0	3	0	0	1	0	0	0	0	1	0	0	0	0	0	1	0	1	0	0	0	1	2
POU5F1P2	0	0	0	0	1	0	0	0	0	3	0	0	0	0	0	0	1	0	0	0	0	0	2	0	7	0	0	0	1	0	0	0	0	0	0	0	0	0	7	0	0	4	3	0
KLF10	261	1222	267	2803	461	2204	3154	3966	285	1697	928	8429	705	1632	1966	3154	3330	1505	1148	1015	5231	3352	4133	597	2131	1191	289	1470	465	6940	6536	9471	7135	7956	8934	7395	4265	5957	12487	6633	7991	4384	18679	6882
LOC101927245	22	59	30	84	107	136	64	180	32	690	142	195	46	407	494	100	160	80	55	17	257	130	161	43	92	179	53	122	57	122	88	136	58	239	184	103	179	99	91	134	174	31	175	120
LOC105375686	1	0	0	2	2	0	2	1	0	2	2	4	0	9	1	1	0	5	0	0	5	5	2	0	5	1	1	0	0	4	1	5	2	17	1	3	10	2	1	4	5	0	3	7
LOC105375685	0	1	2	4	2	2	2	3	1	2	0	3	9	5	1	1	3	1	0	0	24	9	3	0	30	5	0	9	0	8	7	8	4	24	5	0	8	0	14	7	6	62	6	10
GASAL1	38	52	14	83	31	135	106	175	9	64	56	84	58	106	109	75	119	65	57	30	291	158	191	53	122	96	15	113	21	204	109	188	144	308	384	188	303	137	302	221	255	59	226	170
AZIN1	2642	4932	1272	5032	948	6596	6090	6592	1259	7727	1561	13506	1631	2967	3374	3620	8970	1559	3020	1782	6988	2696	11061	770	4156	1109	623	2114	1078	16193	28667	19723	15058	16561	17397	11963	19359	13729	60533	14820	20335	34332	105938	13129
AZIN1-AS1	5	31	7	99	9	72	62	141	9	44	76	59	27	292	82	83	82	40	97	45	32	38	126	19	35	54	5	127	34	73	61	52	51	53	84	40	61	74	14	86	60	48	165	196
RPL5P24	0	11	0	23	2	11	7	11	0	1	10	6	4	54	1	38	11	27	14	11	18	11	15	3	8	7	1	9	2	53	84	62	72	64	86	48	60	93	5	79	74	0	32	150
NPM1P52	4	4	5	2	0	2	1	5	3	21	0	47	1	2	12	3	18	1	0	2	1	1	18	0	2	0	1	1	0	7	13	10	1	7	2	4	9	3	8	9	47	43	519	15
ATP6V1C1	769	2443	377	3334	524	3888	3476	3582	393	3410	724	10607	959	1518	2612	2518	3991	1047	2379	1086	2931	1124	5656	338	1807	577	332	1102	647	9875	15667	15306	12538	17087	14565	9296	16133	9852	9251	13029	13771	9658	39423	8199
LINC01181	3	8	9	22	73	40	11	85	18	70	7	299	21	10	79	9	144	35	24	5	32	9	147	0	22	5	19	3	23	33	130	290	90	314	106	50	292	69	19	55	879	41	1271	35
BAALC-AS2	0	1	0	1	3	3	3	3	0	0	0	20	4	9	5	5	7	1	2	0	2	0	2	0	1	0	0	7	3	0	1	2	4	4	8	3	10	1	0	4	10	0	12	3
BAALC	2	31	8	174	49	122	418	126	5	93	148	133	87	125	102	360	130	116	79	57	119	47	127	23	37	32	14	78	28	347	273	315	602	728	556	419	597	599	17	899	722	33	318	603
MIR3151	0	0	0	2	1	0	1	0	0	0	2	0	0	2	1	2	1	1	1	1	0	1	0	0	0	0	0	0	2	4	0	6	11	2	2	6	18	6	0	11	8	0	10	11
BAALC-AS1	0	7	1	21	4	16	31	18	2	1	16	24	6	41	17	36	35	3	11	5	16	5	21	4	10	6	3	15	11	43	34	53	50	68	32	47	80	32	3	91	102	2	77	63
LOC105369147	6	103	7	220	17	243	219	172	11	120	197	48	56	4019	789	189	129	64	105	89	116	90	179	23	88	46	31	185	46	431	374	403	456	458	531	517	425	473	36	448	271	8	181	797
FZD6	41	911	60	1607	60	1431	1337	1213	77	33	416	187	500	1313	648	949	1329	324	1162	711	3806	2330	1676	125	2247	189	110	734	346	5232	4692	5754	6775	5943	7186	5516	4695	5979	276	3731	3260	56	2294	4914
SNORD173	0	15	1	38	2	22	25	9	2	1	15	2	1	26	11	18	18	3	28	11	45	18	41	1	16	5	1	26	8	81	68	93	69	85	72	122	85	45	1	86	48	0	39	109
CTHRC1	45	2053	39	6951	70	2328	5799	6087	128	277	1462	389	764	1289	1887	2667	2303	1469	625	547	1930	129	4340	802	192	228	177	548	625	9155	13728	9989	11260	6567	14052	9012	7390	12733	90	17808	7716	34	1149	8714
SLC25A32	64	1167	84	1718	150	2002	2436	2654	93	153	294	509	370	737	1201	1045	1081	336	857	517	1474	667	2715	266	1094	315	143	586	403	3832	4693	4654	4743	5080	5045	3432	4344	4555	322	4013	3120	124	2358	3265
DCAF13	32	428	33	472	48	625	718	772	15	62	93	402	96	146	296	354	343	190	268	145	603	420	855	100	696	98	60	283	107	1699	2453	2364	2408	2327	2341	1414	2202	1825	382	1799	1507	122	1452	1250
LOC105375690	0	2	23	0	1	7	6	5	0	9	1	9	3	8	5	1	1	2	0	0	4	7	2	1	7	3	1	1	0	6	10	8	1	3	6	6	8	1	340	8	5	19	28	27
RIMS2	0	17	6	15	1	69	29	14	1	9	3	1	1	64	8	1	1	2	13	13	89	37	8	2	72	9	0	6	1	140	26	57	11	41	100	88	82	7	12	16	19	24	8	91
LOC101101841	0	5	0	4	0	3	4	5	0	0	2	2	3	1	2	2	1	1	3	3	14	7	3	1	1	1	0	3	0	39	78	53	50	54	39	24	36	53	8	27	32	3	29	33
TARBP2P1	0	2	0	4	0	4	12	7	0	1	2	2	3	9	4	4	2	3	3	1	16	11	9	0	4	1	0	0	2	19	5	15	22	26	14	24	45	40	6	47	24	4	7	18
RPS6P9	2	43	4	44	2	24	69	44	3	11	13	22	38	24	33	43	31	30	66	10	249	87	88	8	109	14	7	74	9	417	486	508	539	368	342	289	436	542	18	429	347	54	209	370
LOC105375689	0	2	1	0	0	0	1	0	0	11	0	0	0	4	1	0	0	0	0	0	9	4	1	0	4	0	0	0	0	7	2	0	2	2	0	0	4	0	2	0	0	0	1	2
LOC107984007	2	6	81	0	1	9	8	2	6	4	0	3	0	4	0	2	15	0	1	1	24	13	3	0	18	1	0	0	1	9	3	9	1	8	6	4	22	0	3	1	9	19	4	15
LOC105375688	3	1	35	0	0	2	5	1	0	2	0	1	8	1	0	0	3	0	4	1	12	10	1	0	13	1	0	3	0	4	1	2	1	0	3	1	5	1	50	1	6	29	0	12
LOC107986899	0	0	0	0	0	0	0	0	0	0	0	0	0	0	0	0	1	0	0	0	0	0	0	0	0	0	0	0	0	0	0	0	0	0	0	0	0	0	0	0	0	0	0	0
DCSTAMP	17	20	3	6	21	5	38	5	1	8	1	7	6	2	8	55	4	37	74	1	0	1	38	0	3	1	0	8	7	27	40	9	201	131	68	24	572	169	19	28	23	8	42	21
DPYS	5	11	101	12	6	7	13	31	5	24	112	0	12	17	14	58	23	16	15	7	8	6	20	3	2	3	2	21	5	101	18	121	119	46	89	171	43	17	6	77	20	6	11	23
LOC105375692	0	2	0	4	0	3	0	2	1	7	3	0	0	0	0	3	1	0	1	1	0	0	4	0	2	4	0	0	0	15	2	11	1	7	7	12	1	3	231	6	3	4	0	3
LOC105375691	0	6	0	7	0	14	18	19	0	0	0	0	1	0	4	0	3	0	2	4	2	1	6	0	2	0	1	1	0	18	18	21	20	25	42	21	14	6	0	9	9	61	3	13
MIR548A3	0	1	0	2	0	5	5	4	0	1	0	0	0	3	1	0	0	2	2	0	3	2	7	0	1	1	0	6	2	12	8	18	19	12	24	16	15	6	0	7	4	0	3	15
LRP12	73	1212	47	1447	291	2508	2770	3331	151	169	317	319	351	619	905	1016	1071	437	542	313	1226	464	3004	241	774	325	98	481	270	4614	6483	5439	3803	5089	6171	3901	3689	2511	9	3140	2342	51	1088	2438
NDUFA5P2	23	27	0	50	7	48	44	40	2	0	0	2	3	9	16	21	30	6	15	7	27	12	62	4	12	6	2	15	12	94	105	147	100	127	134	96	72	45	0	97	56	0	26	54
LOC105375694	4	0	0	0	0	1	0	1	0	0	0	1	0	9	0	5	1	0	0	0	0	0	0	1	0	0	0	0	0	3	3	0	0	3	7	11	0	3	0	0	1	0	27	5
LOC105375693	1	1	0	0	0	0	0	0	0	0	0	0	0	8	0	1	0	1	0	0	0	0	0	0	0	1	0	0	1	1	1	1	0	3	3	4	1	0	0	0	1	0	6	7
RPL29P18	1	0	2	0	0	0	1	0	0	0	0	0	0	12	0	1	1	1	0	1	0	0	0	0	0	0	0	2	0	1	0	0	1	0	0	15	0	0	0	0	1	0	0	7
LOC105375695	0	0	0	0	0	0	0	0	0	0	0	0	0	0	1	0	0	0	0	0	0	0	1	0	2	0	0	2	0	0	0	0	2	2	0	3	0	0	4	1	0	0	0	4
LOC101927392	23	2	0	0	0	0	1	0	0	0	0	1	0	10	3	4	2	0	2	0	0	0	0	0	0	0	0	0	0	0	1	0	4	5	0	10	0	1	0	5	3	0	5	11
TMCC1P1	41	4	0	0	0	0	0	0	1	4	0	0	0	11	2	0	1	1	1	0	0	0	0	1	53	37	0	0	0	1	3	1	3	0	2	3	2	0	247	0	1	577	6	4
ZFPM2	97	292	59	713	27	438	665	302	119	102	420	118	203	2780	387	892	429	360	660	588	194	104	672	157	79	288	62	876	214	1652	1469	1918	2462	1706	1520	1723	2206	1518	471	1878	1237	549	377	7066
LOC105375696	130	23	7	63	1	37	59	42	8	26	18	6	11	159	38	55	36	14	68	35	24	4	50	8	9	16	2	62	17	137	150	140	245	160	145	131	134	151	9	178	114	1	36	837
ZFPM2-AS1	0	19	12	224	13	47	185	107	0	7	31	5	20	111	76	55	10	16	40	15	14	4	236	7	5	12	1	75	51	195	411	1109	587	446	712	242	1524	470	0	227	127	542	27	510
SLC16A14P1	0	0	1	0	0	0	0	1	0	7	1	1	0	0	2	0	0	0	0	0	0	0	0	0	0	0	0	0	0	4	0	0	0	1	6	3	5	2	9	4	1	0	2	3
OXR1	99	1115	93	2026	263	1658	2132	1538	133	289	466	729	392	1783	1025	1379	1248	529	2503	844	2315	1115	1863	217	1295	392	162	1157	518	5435	8276	7095	8047	6706	6674	5035	7081	8419	1455	6344	5531	655	4947	6415
LOC105375700	1	16	2	79	5	34	79	36	2	1	12	7	10	20	34	33	24	12	50	32	49	33	48	4	27	7	3	19	13	118	161	144	190	141	131	94	151	154	7	201	109	0	57	126
ABRA	0	12	6	44	9	28	55	27	2	3	19	6	12	539	32	11	35	4	50	23	39	20	37	4	20	12	9	143	18	88	94	106	139	123	112	78	122	105	288	86	97	9	70	251
LOC105375701	0	0	0	0	0	0	0	0	0	1	0	0	0	32	0	0	0	0	0	0	0	0	0	0	0	0	0	0	0	3	0	0	0	0	1	0	0	1	0	0	0	0	0	4
ANGPT1	20	618	8	1417	36	542	576	306	15	45	262	168	99	3139	548	636	262	205	763	392	608	70	290	51	93	87	111	1128	286	1602	1447	3953	4344	3951	2228	1506	2761	3224	18	4292	2930	176	461	3915
LOC105375703	0	0	0	3	0	0	0	1	0	0	0	0	0	0	1	0	1	0	7	0	0	0	0	0	0	0	0	0	0	1	3	0	11	0	2	0	21	28	22	2	0	1	0	0
RSPO2	135	0	0	0	1	1	0	2	2	0	7	1	2	71	3	1	2	4	38	22	0	0	1	0	4	2	0	0	0	4	8	1	8	2	3	0	9	24	18	67	4	1	1	76
NRBF2P4	11	41	4	90	12	110	55	66	5	28	18	69	21	25	46	60	55	22	30	18	80	51	82	9	49	11	1	6	6	186	228	192	113	181	208	115	275	139	48	132	121	40	137	101
AURKBP1	0	0	0	0	1	0	0	1	0	0	0	2	0	3	0	1	2	0	0	0	0	0	0	0	2	0	2	0	0	0	0	0	0	0	1	0	0	1	1	1	0	0	0	0
EIF3E	75	1425	94	1629	134	1484	1776	1420	132	480	577	607	648	1470	930	1600	1004	612	1325	762	3872	1755	1897	218	1935	462	244	1090	400	6678	11990	10335	13344	10222	10235	6398	8211	10988	521	8698	6306	171	3871	8676
LOC105375704	12	5	1	4	0	1	4	1	0	9	2	6	1	8	6	1	8	1	6	5	1	1	8	7	6	4	0	7	0	9	8	2	19	6	20	8	14	17	171	6	7	28	9	16
EMC2	270	1345	124	1452	210	1618	1376	1579	141	653	342	1666	392	1163	1225	998	1442	400	1486	562	2344	1364	1664	208	1386	487	184	1030	426	3528	5514	4918	4482	5250	4502	3073	3584	3586	2025	3750	3463	1616	3962	3840
LOC101060000	1	0	0	0	0	0	0	0	0	0	0	0	0	0	0	0	0	0	0	0	0	0	0	0	0	0	0	0	0	0	0	0	0	0	0	0	0	0	61	0	0	3	2	0
TMEM74	4	22	47	5	0	44	10	11	28	9	17	13	7	119	17	13	9	3	9	6	29	5	26	4	30	10	2	16	4	64	57	62	81	156	80	42	80	23	13	64	67	64	38	90
LOC102723368	0	0	0	0	0	0	0	0	0	0	0	0	0	3	0	0	0	0	2	0	2	1	0	0	2	1	0	1	0	0	0	1	2	0	0	0	0	0	0	1	0	1	0	6
LOC101927413	0	3	4	15	1	6	3	1	0	1	0	0	1	69	4	11	2	2	14	5	0	0	5	0	0	9	1	1	3	58	13	41	20	42	41	32	25	34	6	71	5	2	10	64
LOC107984017	0	1	0	3	0	0	1	0	0	0	0	0	1	1	1	2	0	0	0	0	1	0	3	0	2	0	0	0	0	10	2	8	4	3	3	1	3	6	1	17	0	0	10	1
TRHR	9	37	179	15	10	9	11	5	1	0	3	1	26	54	9	8	5	0	11	1	5	3	6	1	4	7	2	18	2	74	39	117	72	30	22	24	74	36	4	50	23	3	44	49
NUDCD1	50	819	53	1094	166	1458	1387	1417	55	88	170	284	218	503	574	765	736	224	554	322	1196	526	1505	175	810	248	147	537	354	4023	5045	6730	5491	5373	4518	3380	4302	3740	220	3364	2715	72	1578	2416
ENY2	132	961	91	1455	119	1814	1326	1867	113	354	391	541	444	955	2110	916	1242	438	799	330	1968	857	2113	241	1277	328	188	713	312	3509	5461	5642	4265	4822	3739	2514	2863	3833	1009	3273	2787	486	2359	2873
PKHD1L1	80	167	39	60	2	21	13	40	46	112	186	3	90	114	8	13	567	2	76	49	396	11	19	3	81	27	2	106	14	387	78	139	128	491	67	1107	65	205	100	107	403	28	75	7273
MAPK6P5	0	6	2	4	1	2	6	5	0	5	4	19	3	1	3	5	2	4	2	1	33	23	8	1	12	2	1	0	1	16	31	13	7	20	24	18	27	16	10	11	11	35	71	32
EBAG9	23	165	103	336	37	250	239	236	68	86	138	90	82	340	255	369	264	129	159	88	283	138	408	36	213	118	25	199	82	1459	1456	1741	1666	1689	1632	1126	1320	1713	66	1331	1017	404	715	1719
SYBU	9	100	8	110	5	83	72	47	1	13	166	11	57	622	111	305	116	58	260	170	69	30	132	37	30	68	25	236	70	1100	606	404	378	359	277	1065	200	762	232	499	314	80	47	1759
LOC100132813	0	1	0	4	0	2	3	3	3	2	1	0	2	52	7	6	5	0	9	7	4	4	9	0	3	8	0	11	1	14	6	4	2	10	10	16	1	7	0	3	2	1	5	17
KCNV1	745	390	589	1648	302	475	360	472	474	22519	1973	780	1086	27108	8441	772	4399	548	779	187	577	338	315	448	581	1208	664	457	518	0	1	0	1	0	0	0	2	0	11	0	2	10	1	5
LINC01608	0	0	0	0	1	0	0	0	0	0	0	0	0	13	0	0	0	0	9	0	0	0	1	0	0	0	0	14	0	0	0	0	0	5	0	0	0	0	456	0	0	0	0	22
LINC01609	4	0	0	0	0	0	0	0	0	0	0	0	0	0	0	0	0	0	0	0	0	0	0	0	0	0	0	0	0	0	0	0	0	0	0	0	0	0	0	0	0	0	0	0
LOC107986965	0	0	0	0	0	0	0	0	0	0	0	0	0	0	0	0	0	0	0	0	0	0	0	0	0	0	0	0	0	0	0	0	0	0	0	0	0	0	3	0	0	0	0	0
LOC105375705	0	0	0	0	0	0	0	0	0	0	0	0	0	1	0	0	0	0	0	0	0	0	0	0	5	1	0	0	0	0	0	0	0	0	0	0	0	0	1	0	0	1	0	0
LOC107986964	0	0	0	0	0	0	0	0	0	0	0	0	0	0	0	0	0	0	0	0	0	0	0	0	0	0	0	0	0	0	0	0	1	0	0	0	0	0	0	0	0	0	0	0
LINC02237	0	0	0	0	0	0	0	0	0	0	0	0	0	27	0	6	0	1	1	0	0	0	0	0	0	0	0	7	0	2	0	0	0	1	0	8	0	0	0	0	0	0	0	33
LOC105375707	0	0	8	0	0	0	0	0	3	10	0	0	0	1	0	4	2	0	0	0	0	0	0	0	0	0	0	0	0	0	0	0	0	1	0	1	0	0	444	0	0	23	0	10
CSMD3	96	8	22	0	2	0	3	3	0	58	0	0	9	88	0	3	2	2	4	5	7	2	0	0	2	5	0	12	2	8	2	0	0	8	6	1	8	7	96	11	8	92	5	60
MIR2053	0	0	0	0	0	0	0	0	0	0	0	0	0	0	0	0	0	0	0	0	0	0	0	0	0	0	0	0	0	0	0	0	0	0	0	0	0	0	0	0	0	0	0	0
LOC107986966	0	0	0	0	0	0	0	0	0	0	0	0	0	0	0	0	0	0	0	0	0	0	0	0	0	0	0	0	0	0	0	0	0	0	0	0	0	2	0	0	0	0	0	0
RPL18P7	0	1	15	3	0	1	2	2	1	0	1	2	1	7	6	2	1	2	1	0	2	3	2	0	13	4	5	5	0	3	0	0	1	1	2	2	1	4	1	3	3	0	0	5
LOC105375709	0	1	0	0	0	0	0	0	0	0	0	0	0	1	0	0	0	0	0	0	0	0	0	0	0	0	0	0	0	0	0	0	0	0	0	0	0	0	0	0	0	5	0	0
LOC105375710	0	0	0	0	0	0	0	0	0	0	0	0	0	0	0	1	1	0	0	0	0	0	0	0	0	0	0	0	2	0	1	0	0	1	0	0	0	0	0	2	0	6	0	0
LOC100420746	1	5	3	2	1	0	3	3	0	0	1	1	2	0	0	3	0	1	0	0	2	0	1	0	0	0	0	0	0	20	23	18	22	19	29	23	26	15	3	23	8	73	9	3
LOC107986901	3	0	0	0	0	0	0	0	9	0	0	0	0	0	0	0	8	0	0	0	0	0	1	0	0	0	0	0	0	0	1	0	0	0	0	0	0	0	1	0	0	28	0	0
TRPS1	243	2916	716	5066	555	3588	4035	3847	322	793	957	1890	955	3825	3651	3195	3799	1519	4205	2047	5780	4067	6925	621	2582	3351	409	1542	879	17507	22459	24296	13486	16207	15871	13724	16526	24094	4368	26851	14179	1271	12920	12837
LOC107986968	4	2	1	0	0	4	0	3	0	0	0	0	1	0	2	0	6	0	3	0	0	0	3	0	0	2	0	5	0	9	12	6	0	0	2	1	3	1	0	0	3	1	3	0
LOC107986902	8	1	0	0	0	1	1	3	1	0	0	1	0	0	0	0	0	0	6	1	0	1	1	0	1	0	0	0	0	2	9	7	0	2	1	2	1	1	3	2	3	12	7	0
LOC107986903	0	0	0	0	0	1	0	1	0	0	0	0	0	4	0	0	0	0	0	0	0	0	0	0	0	0	0	0	0	0	1	0	0	0	0	0	0	1	0	0	0	0	2	0
LINC00536	1	5	1	7	0	5	4	19	3	23	0	2	1	3	3	1	13	5	3	0	6	1	18	0	24	52	1	1	6	48	90	57	3	31	40	10	28	12	15	42	57	26	126	2
LOC102723447	2	3	2	2	0	1	2	1	1	63	0	3	1	2	2	0	3	0	2	1	3	0	5	0	1	1	0	0	0	102	90	74	69	83	90	99	88	110	66	55	108	125	189	85
LOC105375711	0	3	0	0	1	0	2	0	0	17	1	2	0	0	0	0	5	0	0	0	2	1	0	0	0	0	0	0	0	11	2	5	0	6	4	3	2	0	0	8	1	1	36	1
LOC105375712	1	0	0	0	0	1	0	1	0	0	0	4	0	3	1	1	1	0	1	1	0	2	0	0	3	5	0	0	1	1	1	1	0	2	5	1	1	1	0	1	0	1	1	3
EIF3H	114	1505	156	2752	258	1932	2408	1599	128	880	1329	1491	1145	2971	2072	2989	1858	1190	1213	997	3947	1914	3014	351	2009	703	259	1658	564	9537	10358	12306	10976	10392	10485	7843	10118	10482	1204	11457	8293	703	4963	11092
LOC105375713	4	17	26	33	14	54	34	43	2	34	5	34	11	21	37	31	42	10	12	8	30	16	79	5	27	2	0	19	12	102	165	217	101	191	126	76	157	111	18	114	96	44	130	88
UTP23	24	415	44	686	65	585	690	715	21	85	143	249	168	541	501	438	404	212	490	224	683	288	856	106	526	169	75	317	119	1922	2059	2474	2103	2192	2455	1619	2237	1866	1249	1874	1513	119	1178	2104
LOC112268030	2	16	3	18	8	32	14	28	6	6	4	8	5	29	16	16	32	8	37	8	16	7	29	4	13	12	4	15	6	92	158	91	70	96	127	83	115	78	33	72	69	15	80	154
RAD21	299	2877	266	3926	550	4756	4167	3550	267	2027	995	3983	798	2676	2873	2802	3516	1508	2829	1161	4366	1973	5322	556	3347	941	477	1833	899	13154	17635	17719	12005	16970	15115	10344	14437	9001	3520	12028	12105	2302	12434	10561
RAD21-AS1	0	5	0	16	5	9	11	15	1	35	5	14	2	21	5	10	12	13	8	2	11	2	32	1	9	7	0	11	5	17	16	7	7	11	11	8	11	11	3	7	12	0	14	6
MIR3610	0	0	0	0	0	0	0	0	0	0	0	0	0	0	0	0	0	0	0	0	0	0	0	0	0	0	0	0	0	0	0	0	0	0	0	0	0	0	0	0	0	0	0	0
AARD	0	19	0	3	1	15	5	1	4	3	0	4	0	0	4	1	19	0	2	8	9	0	0	2	1	1	3	3	5	134	2	1	3	26	15	59	15	3	0	6	26	1	24	2
LOC105375715	0	6	25	0	0	1	0	0	0	0	0	0	0	0	0	0	2	0	0	0	2	0	2	0	1	0	0	0	0	54	1	0	1	6	4	9	0	0	4	1	1	13	10	1
SLC30A8	1	0	3	0	0	2	0	2	0	0	0	0	0	0	0	0	0	1	2	4	0	1	0	0	2	1	0	0	0	1	1	1	2	2	7	6	3	7	12	3	27	26	2	8
LOC105375716	56	1	87	0	1	2	0	6	62	6	0	1	11	4	6	1	89	1	1	3	5	0	5	0	3	4	0	1	0	3	6	3	10	2	5	4	6	8	10	6	14	26	12	6
LOC107986969	1	1	1	2	0	1	2	2	0	31	0	1	0	0	0	0	0	0	0	0	0	1	1	0	1	0	0	1	0	0	3	1	1	2	1	9	8	1	12	2	18	2	2	3
LOC105375719	1	0	1	0	0	1	2	1	0	4	0	1	9	4	2	0	2	0	0	1	5	4	1	0	2	1	0	0	0	2	1	5	0	1	2	3	2	2	2	1	19	74	1	2
LOC105375717	0	0	5	0	0	0	0	0	0	0	0	0	0	0	2	0	0	0	0	0	0	0	0	0	1	0	0	0	0	0	0	0	0	2	3	0	0	0	1	4	2	1	4	1
MED30	38	228	19	256	40	480	283	336	23	140	79	231	90	229	280	198	367	91	192	85	376	153	467	24	316	113	32	146	62	929	1361	851	588	883	931	631	1036	714	394	815	688	476	1181	740
RPS10P16	1	8	0	14	2	6	9	6	0	4	1	5	3	12	8	8	11	1	5	6	5	3	8	0	7	9	2	4	3	42	45	38	15	22	52	44	53	35	8	33	27	7	36	58
LOC105375721	61	79	66	64	45	66	137	151	8	13	13	43	11	95	98	51	94	22	139	63	122	79	143	24	189	45	13	43	25	136	182	186	432	245	200	174	396	272	328	117	132	55	258	270
LOC107986970	7	34	4	21	16	18	38	61	2	0	4	20	1	23	45	15	14	9	56	15	26	28	51	10	74	14	1	6	9	52	40	41	124	54	46	60	117	95	136	48	51	17	33	97
EXT1	238	2153	284	3376	475	4770	4874	4690	305	870	812	1403	676	1678	3430	1875	2568	1004	2178	1148	2628	1633	5444	864	2413	1498	275	1072	868	8035	6418	6808	11914	10683	10257	9066	15374	12088	9203	8493	7288	1102	3270	6713
SNORD168	6	35	0	60	5	54	72	94	5	16	14	17	5	30	73	18	52	10	32	23	69	23	141	10	61	12	3	14	12	80	93	124	183	121	154	167	218	254	135	98	82	13	54	108
SAMD12	60	112	146	96	21	194	116	90	16	13	79	9	37	369	87	78	180	12	196	97	274	62	217	15	84	23	23	65	21	718	268	1100	314	394	709	741	346	212	29	571	647	192	475	1155
LOC105375724	4	41	15	44	16	50	78	69	0	57	24	10	29	118	44	26	77	9	108	37	122	33	68	14	34	9	7	63	7	240	101	397	147	138	251	250	125	146	24	584	366	65	149	460
SAMD12-AS1	0	0	0	1	0	0	0	0	0	0	0	0	0	4	0	6	4	0	1	1	3	0	0	0	0	0	0	2	0	3	0	7	0	1	3	4	0	2	0	3	6	61	19	24
RPS26P35	16	1	0	0	0	0	0	0	0	0	0	0	0	0	1	0	1	0	0	0	0	0	1	0	3	2	0	0	0	0	0	3	1	0	0	0	3	1	0	0	2	552	0	0
LOC105375723	0	1	95	0	0	1	0	0	0	0	0	0	0	0	0	0	1	0	1	0	4	0	0	1	0	4	2	0	0	0	0	2	4	17	1	1	7	0	1	0	0	2	5	4
TNFRSF11B	5	47	2	238	143	255	196	384	7	29	69	20	48	103	58	115	227	17	224	68	201	22	489	14	122	34	30	146	25	4659	4779	1109	1639	1495	2156	2713	2272	390	10	386	113	4	216	189
COLEC10	0	2	0	17	12	9	7	8	0	0	12	0	1	4	3	4	9	1	8	4	19	10	11	1	10	1	2	4	7	58	51	42	118	44	90	49	77	20	3	20	5	7	23	14
RNU6-12P	4	9	0	9	3	3	4	8	0	3	7	12	13	7	1	5	17	3	7	1	15	5	25	0	7	9	2	18	0	8	8	2	5	8	5	3	6	1	4	3	9	6	15	2
LOC100286746	0	5	1	0	1	0	3	5	0	7	4	5	0	3	0	5	3	6	2	0	6	1	3	0	2	4	1	1	2	132	168	116	58	84	82	58	97	58	160	61	76	35	94	78
LOC101927513	0	0	1	3	0	1	0	2	0	1	3	0	4	0	0	0	0	0	0	0	1	1	2	0	2	0	0	0	1	3	3	2	5	9	16	11	14	3	4	3	0	0	4	2
LOC105375725	0	0	0	0	0	0	0	0	0	125	0	0	0	0	0	0	0	0	0	0	0	1	0	0	3	0	0	0	0	3	0	0	0	0	0	0	1	0	0	0	0	0	4	1
MAL2	2	55	6	4	114	45	0	13	5	13	3	1	5	320	25	24	163	2	44	18	6278	8026	23	15	6250	11	17	39	12	338	3	1	0	425	0	208	1	1	1	0	335	4	341	99
MAL2-AS1	2	1	1	0	3	0	0	0	0	2	1	0	2	5	0	1	6	0	0	0	110	134	1	0	211	0	0	1	0	10	0	0	0	7	0	4	1	0	0	0	4	2	10	8
MIR548AZ	0	0	0	0	0	0	0	0	0	0	0	0	0	0	0	0	0	0	0	0	0	0	0	0	0	0	0	0	0	0	0	0	0	0	0	0	0	0	0	0	0	0	0	1
CCN3	7	33	7	54	6	134	78	199	14	41	1520	17	68	1387	154	246	151	144	329	258	141	143	90	15	136	78	10	76	34	266	145	104	1554	515	327	737	353	1044	36	709	261	49	155	19565
LOC392264	1	8	5	37	0	7	27	27	1	3	21	6	7	27	16	40	22	13	5	8	21	11	51	7	8	16	2	20	13	136	123	175	132	150	137	116	165	155	3	240	104	9	31	225
ENPP2	65	2962	82	3172	94	2123	2197	2140	65	203	1410	777	1022	3818	2006	10477	1949	1782	2089	1419	1670	250	2961	843	336	952	205	1807	443	17563	18800	25019	9012	12953	10437	21498	15902	22040	161	26181	9228	172	1062	15407
LOC105375727	0	1	0	1	0	0	1	0	0	0	1	0	0	40	0	13	1	2	1	0	0	0	0	0	0	0	1	4	0	0	0	0	2	5	0	7	2	8	1	11	2	0	0	14
TAF2	134	1433	77	2140	246	1885	2375	2162	76	429	482	956	462	1500	1665	1515	1656	587	1170	658	2312	1308	2837	304	1884	646	235	951	617	8782	10961	12613	10482	10123	11743	7932	9522	8310	14599	9929	7633	785	6465	7630
LOC105375728	2	9	9	5	0	6	14	12	0	3	1	1	1	12	5	5	14	5	4	2	7	2	11	1	10	4	5	9	4	25	18	13	15	21	26	14	24	13	0	14	8	1	7	10
DSCC1	8	161	5	236	15	173	306	181	1	21	43	80	36	178	152	185	163	89	163	79	218	132	319	63	250	25	43	128	69	544	609	654	479	636	500	323	398	552	24	744	444	13	138	335
RN7SL396P	725	1515	973	817	596	1055	682	1586	195	1345	702	2354	2701	1039	2066	773	2369	1220	965	358	1183	826	1370	588	911	2023	890	1806	623	2417	1405	1144	1756	3823	4964	2371	4182	2395	904	1723	2535	1199	9692	1577
DEPTOR	23	249	13	371	16	51	267	213	5	33	664	33	78	3067	206	641	252	212	925	445	586	202	163	52	190	82	48	3053	106	737	513	454	1429	594	722	917	235	1257	14	1195	726	21	143	12176
LOC105375730	2	4	9	9	0	2	1	2	3	283	9	0	2	61	0	10	13	3	23	8	2	4	5	0	2	0	0	36	0	20	10	5	31	19	21	24	12	17	4	21	13	0	5	282
COL14A1	160	12592	106	20745	165	9594	11603	5546	223	1352	18120	1206	2565	17066	12418	8573	7667	6295	19728	14644	3858	1101	8859	2440	962	2085	1719	10758	2796	66532	50761	35992	114720	31447	72120	85528	38895	131871	97	90589	37411	26	650	260225
MRPL13	35	615	33	668	44	1005	907	976	40	50	119	204	150	247	367	409	415	171	426	140	1715	1112	1027	101	1399	112	79	267	138	2869	5754	4252	3832	4510	3756	2107	2863	3124	28	2740	2107	28	1780	1327
MTBP	251	251	42	413	49	362	322	256	18	13	61	94	45	279	258	279	286	99	196	110	343	151	401	72	345	75	55	198	126	1244	1989	1700	1701	1893	1591	739	1382	1408	176	1642	1239	139	1040	1169
SNTB1	69	554	44	1138	179	859	1002	1018	70	227	335	731	265	2523	1458	1040	629	503	653	373	516	182	1950	170	194	756	130	2507	330	2678	1413	2434	2672	4059	1730	2556	2325	1441	188	2528	2284	217	1248	4684
NCAPGP1	0	22	0	56	5	20	33	27	2	0	7	18	5	32	13	39	11	17	14	8	26	10	65	3	10	15	5	47	19	99	134	114	116	162	93	79	121	68	7	151	121	5	58	126
LOC101927543	4	72	1	146	32	67	148	68	6	9	30	68	28	172	96	102	66	40	98	48	55	26	187	10	12	95	10	265	54	354	258	327	249	466	319	358	427	217	2	360	354	16	187	485
LOC107986874	11	188	5	390	61	185	314	243	22	38	62	142	57	394	220	212	158	87	213	120	183	48	549	41	65	174	38	574	120	1181	877	1129	969	1495	1340	1209	1330	548	45	1093	970	49	652	1510
LOC100133147	0	0	6	1	0	0	0	0	0	0	0	0	1	12	0	0	0	1	0	0	0	0	0	0	0	1	0	25	0	2	4	1	0	2	2	0	1	0	2	2	1	0	0	93
LOC105375731	0	0	1	0	0	0	0	1	2	0	0	0	0	16	1	0	0	0	0	1	0	0	1	0	0	0	0	35	0	0	1	1	3	7	1	2	5	0	0	1	0	0	0	165
LOC107986971	0	0	0	0	0	1	0	0	0	12	0	0	0	71	0	1	0	0	1	0	0	1	0	0	0	0	0	51	0	0	0	1	1	0	1	3	2	0	0	1	2	1	0	158
RPL35AP19	0	1	0	2	0	1	0	1	0	0	0	1	0	12	1	2	0	0	3	0	1	0	0	0	1	0	1	1	0	2	1	0	4	1	1	4	0	7	1	2	5	0	3	24
HAS2	63	3483	82	1239	705	3582	4923	3433	88	100	238	1817	141	296	1457	608	762	507	226	79	809	122	3978	345	211	260	124	467	252	3249	9985	11740	6261	21138	8547	2001	13408	3739	35	4145	6378	75	2085	1605
HAS2-AS1	2	64	12	52	53	108	94	116	4	8	41	30	6	104	78	38	44	49	25	12	45	15	116	14	5	36	8	72	35	122	150	143	62	332	130	59	338	136	20	142	215	3	46	229
LOC105375732	0	0	0	1	0	1	1	0	0	0	0	0	1	1	0	1	0	0	0	0	1	0	0	0	0	0	0	13	0	0	3	4	1	0	0	0	2	3	0	1	0	5	0	36
LOC105375733	0	29	8	24	3	60	14	42	4	0	1	9	0	3	12	3	8	4	2	1	5	4	49	5	7	1	2	8	6	28	110	90	44	199	62	29	184	62	1	103	19	2	71	4
SMILR	0	43	3	51	4	44	44	44	0	15	15	14	0	8	10	3	0	10	7	0	14	6	63	5	11	0	5	16	2	17	140	52	65	168	49	6	117	95	11	67	47	0	46	11
LOC107986972	0	10	0	0	0	4	2	0	0	0	0	0	7	0	0	1	0	0	0	0	2	2	1	0	6	0	0	0	0	6	7	0	2	26	5	4	23	0	2	3	4	2	9	3
LINC01151	0	0	0	1	0	0	0	1	0	7	3	1	8	6	0	0	5	0	0	0	0	0	3	0	0	0	0	0	1	0	1	0	6	3	3	0	3	0	4	7	8	118	0	15
LOC107986904	3	1	0	0	0	0	0	0	4	4	0	0	0	1	0	0	0	0	0	2	0	0	0	0	12	2	0	0	0	0	0	0	0	0	0	0	0	7	2	3	0	16	0	3
CDK5P1	1	28	0	41	4	32	41	35	0	6	16	9	9	23	28	55	23	31	15	6	27	27	30	12	24	12	5	22	10	130	86	108	99	187	175	145	185	287	1	253	134	7	58	87
ZHX2	54	961	34	759	92	890	736	805	70	1334	921	999	320	2443	1240	1114	1101	404	710	456	747	344	1333	178	349	841	199	820	304	2652	1238	2076	1352	1410	1932	2977	1613	1748	275	3363	2704	314	2215	3990
DERL1	42	815	43	1524	126	1531	1783	1854	59	398	356	627	368	1099	1408	1214	1393	420	722	354	1617	625	2129	217	839	485	116	588	223	4936	5990	6514	4700	5393	6710	4172	5423	5117	390	5836	4240	167	2839	4137
TBC1D31	38	302	42	396	47	342	284	272	28	79	109	116	88	294	324	381	338	138	328	106	332	178	400	60	263	67	62	204	171	1245	1774	2254	1498	1749	1672	898	1476	1390	269	2155	1407	135	570	1062
RNY4P5	447	3408	230	551	155	1134	475	1195	92	160	538	1006	4194	436	187	389	1486	364	2883	2713	5688	765	7607	129	638	3174	270	2391	215	0	11	3	2	8	10	2	3	7	3	5	10	8	16	4
TRM-CAT1-1	3	54	24	31	16	22	22	36	0	0	34	16	106	8	2	31	20	11	11	18	8	14	29	8	10	19	7	34	19	9	4	5	3	6	6	1	4	4	0	4	1	0	2	2
FAM83A	14	31	1	11	236	134	4	15	12	17	5	9	5	7	35	16	308	3	6	12	4479	7157	22	8	4906	10	10	11	7	26	3	4	6	1033	6	25	16	8	45	4	341	105	125	9
FAM83A-AS1	1	3	0	0	9	7	2	0	1	1	0	1	0	0	1	1	16	0	0	0	435	281	1	0	400	0	3	0	0	6	0	4	0	89	0	0	0	0	1	2	14	0	9	1
MIR4663	0	1	0	1	3	1	0	1	0	0	0	1	1	3	1	1	2	1	0	0	5	6	0	1	5	0	0	0	0	0	1	0	0	1	4	1	3	1	0	1	0	0	0	2
C8orf76	7	125	6	154	21	268	163	264	4	35	40	84	66	151	193	82	146	57	123	25	184	122	269	20	162	44	23	101	48	345	379	381	305	351	448	276	367	320	8	363	276	12	107	226
ZHX1-C8orf76	1	17	1	33	2	27	37	32	1	6	5	14	4	25	36	29	25	13	28	18	45	13	43	1	29	7	1	7	14	67	45	62	51	49	64	62	62	86	1	83	55	3	30	68
UBA52P5	15	158	15	241	31	166	206	186	5	105	160	256	228	277	206	365	233	183	105	78	310	169	308	49	192	99	26	222	53	1250	1231	1202	1530	1198	1293	1058	1372	1680	327	1392	1213	430	1422	961
ZHX1	39	641	56	1374	121	1018	1599	941	39	118	451	309	276	1529	768	1311	608	438	1234	642	2121	1477	1322	198	1433	290	150	664	346	3036	4034	4597	5112	4690	4852	3234	3925	4757	125	4390	3595	58	1324	5386
LOC392266	5	87	52	104	8	64	121	72	5	40	44	117	35	83	67	180	103	92	81	35	121	75	107	24	56	64	28	93	32	384	466	514	435	429	363	330	384	440	213	466	408	51	229	297
ATAD2	120	1622	110	1814	132	2461	2386	1574	68	177	351	952	261	643	1652	1430	1997	834	1356	340	2129	1135	2271	433	2643	218	359	585	621	6228	10728	9347	6679	8319	6380	4070	4824	4276	732	5732	6161	531	2879	2268
MIR548D1	0	0	0	0	0	0	0	0	0	0	0	0	0	0	0	0	0	0	0	0	0	0	0	0	0	0	0	0	0	0	0	0	0	0	0	0	0	0	0	0	0	0	0	0
MIR548AA1	0	0	0	0	0	0	0	0	0	0	0	0	0	0	0	0	0	0	0	0	0	0	0	0	0	0	0	0	0	0	0	0	0	0	0	0	0	0	0	0	0	0	0	0
IMPDH1P6	6	38	8	50	17	29	41	51	2	34	20	85	11	32	37	61	37	47	11	17	54	26	58	25	35	32	16	42	34	47	39	32	57	81	75	63	135	122	28	158	126	25	141	52
LOC105375737	0	2	0	2	1	3	1	6	0	0	5	1	5	21	8	6	0	3	7	5	12	3	3	1	3	0	4	1	1	6	8	8	5	12	4	6	27	12	0	14	0	0	0	17
WDYHV1	25	319	41	604	70	396	470	414	28	46	182	154	136	493	428	527	365	186	291	190	499	393	590	107	419	163	119	262	215	1295	994	1502	1819	1494	2089	1278	1823	1635	32	2080	1206	211	426	1731
FBXO32	24	440	60	1068	267	696	659	1338	62	781	3176	120	1141	6178	935	768	752	331	1102	572	572	136	1422	91	296	454	115	4661	200	3721	4185	6108	10229	4386	12052	4689	4725	3451	218	5281	2262	80	1920	23871
KLHL38	0	9	10	7	1	4	4	7	0	2	15	2	1	131	10	5	2	2	4	2	0	1	14	0	1	1	1	45	8	18	13	18	29	50	30	16	54	10	4	23	4	0	18	86
LOC105375738	0	1	3	0	1	0	0	1	1	3	0	0	1	18	0	0	0	0	0	0	0	0	6	0	4	3	0	0	0	1	3	3	5	2	3	1	3	1	12	4	2	427	11	13
ANXA13	0	1	4	1	0	0	5	6	6	4	8	0	4	5	0	3	5	2	1	0	0	0	5	0	5	2	1	0	0	7	26	38	7	8	14	1	10	5	10	7	4	9	20	16
LOC105375739	0	0	0	0	0	0	0	1	0	0	0	0	0	3	2	0	1	0	0	0	0	0	0	0	0	0	0	0	0	0	7	7	1	0	0	0	0	2	2	2	0	1	3	0
FAM91A1	666	2401	203	2948	365	3964	3713	4157	172	1356	458	2504	670	1278	2117	1717	2496	656	2383	839	3671	1813	4069	360	2737	667	287	1166	684	7242	9735	10707	8545	9613	9476	6273	8916	6161	5421	8636	7646	3773	10782	5528
FER1L6	21	17	3	38	19	19	121	47	3	18	35	26	21	119	7	202	27	42	79	9	124	11	22	4	27	724	8	259	8	50	32	34	132	55	162	80	1170	189	122	52	229	15	191	617
FER1L6-AS1	0	2	0	2	0	0	5	4	0	4	1	1	0	3	1	3	0	2	1	0	11	0	0	0	1	25	0	8	1	0	3	1	3	3	10	0	55	6	8	3	1	4	8	17
FER1L6-AS2	0	2	1	1	1	0	0	1	0	0	1	0	1	0	0	1	1	0	5	0	2	0	1	0	0	13	0	3	0	0	1	1	6	4	5	5	14	15	16	1	0	2	2	17
LOC392268	0	1	4	10	0	3	7	7	0	2	2	4	3	5	5	5	0	1	5	0	15	13	4	1	16	0	0	4	0	14	20	23	20	19	19	8	19	21	25	15	17	5	8	3
ARF1P3	0	11	0	2	2	20	3	7	0	12	0	26	1	4	3	10	6	3	2	5	6	8	8	0	6	5	1	0	1	4	2	4	1	1	4	4	5	3	19	1	0	3	8	2
LOC101927588	5	4	2	8	1	9	3	6	1	9	7	10	0	4	8	1	3	4	5	3	2	0	16	2	6	8	2	0	1	27	20	10	14	13	54	22	45	5	125	22	6	13	18	10
LOC107986973	2	16	2	31	6	33	34	90	2	6	4	13	18	29	36	7	9	7	59	15	16	5	146	2	15	8	4	51	9	115	58	82	135	172	224	54	351	44	152	66	25	32	96	62
LOC112268031	20	125	13	395	62	269	291	381	11	31	65	106	43	319	388	184	184	58	239	131	326	206	553	33	156	123	27	131	96	1537	1502	1599	988	1433	1860	1086	1346	708	1228	987	807	587	641	1459
TMEM65	205	1080	139	1633	266	2122	2103	2203	102	361	402	728	351	1307	1304	1317	1309	472	1257	559	2456	1373	3166	267	1417	720	187	997	503	5883	6836	6767	4610	5946	7733	4226	6022	4417	2201	4742	3409	472	2386	5396
TRMT12	16	242	19	288	26	231	365	471	4	18	147	68	71	264	188	260	215	131	280	105	372	179	369	73	304	108	50	248	107	802	494	599	710	577	855	746	1024	964	115	782	682	44	428	979
RNF139-AS1	9	72	30	184	22	142	148	196	9	8	28	22	22	90	69	66	156	33	88	47	108	48	196	12	77	58	13	78	27	492	474	568	341	457	565	469	580	304	122	314	224	68	205	455
RNF139	77	684	41	1018	116	1049	1129	1003	63	328	353	454	320	922	815	579	782	229	603	376	1054	615	1457	124	715	299	86	529	168	2511	3613	3323	3407	3214	3877	2405	3114	3164	1734	2786	2400	873	3106	3758
TATDN1	18	124	11	163	21	154	162	168	6	18	42	106	58	132	81	103	149	51	124	70	156	78	225	35	95	47	22	145	45	389	505	518	532	578	569	392	564	435	103	539	353	71	372	700
MIR6844	0	0	0	0	0	0	0	0	0	0	0	0	0	0	0	0	0	0	0	0	0	0	0	0	0	0	0	0	0	2	0	0	0	0	0	0	0	0	0	0	0	0	0	0
NDUFB9	25	248	44	413	45	515	398	370	19	106	224	242	284	781	486	541	478	333	217	158	566	520	586	102	726	145	68	380	132	1207	902	1211	1332	1541	1253	837	1210	1262	188	1130	1053	111	737	1696
MTSS1	89	1509	258	3224	664	2299	3110	3851	368	375	1316	815	1214	7090	2053	3053	2719	1139	3670	1527	9234	5678	5283	479	5763	1654	250	3711	821	6951	8386	11442	6775	9374	10176	7514	14034	6959	258	16165	7721	142	5571	16670
LOC105375740	4	38	4	182	26	82	126	161	22	8	45	21	37	270	98	138	138	37	170	61	532	338	182	11	289	42	12	191	19	326	317	487	314	366	321	271	521	317	71	690	442	17	395	772
LOC105375741	2	19	10	9	9	20	11	22	85	8	10	6	32	29	13	20	21	7	13	3	44	34	31	5	34	20	1	19	3	28	48	24	19	63	44	11	109	11	475	33	38	19	215	39
MIR4662B	0	0	0	0	0	0	0	0	0	0	0	0	0	0	0	0	0	0	0	0	0	0	0	0	0	0	0	0	0	0	0	0	0	0	0	0	0	0	0	0	0	0	0	0
MIR4662A	0	0	0	0	0	0	0	0	0	0	0	0	0	0	0	0	0	0	0	0	0	0	0	0	0	0	0	0	0	0	0	0	0	0	0	0	0	0	0	0	0	0	0	0
LOC105375743	4	57	46	54	8	26	51	33	7	19	19	30	24	47	25	27	38	22	53	12	31	12	67	5	63	16	6	12	3	68	48	82	115	95	70	38	278	74	2	185	121	51	212	26
LOC105375742	4	2	0	0	0	0	0	0	1	1	0	0	0	0	0	2	2	0	0	0	4	4	0	0	18	2	0	0	1	6	3	0	0	3	2	0	5	0	1	2	3	14	7	3
LINC00964	1	4	3	1	0	0	0	2	0	0	0	1	1	0	0	0	4	0	1	1	26	22	2	0	38	7	0	1	1	2	6	4	6	17	11	6	25	5	2	3	20	0	26	5
ZNF572	2	113	1	120	18	63	77	103	3	7	36	30	12	88	53	103	52	26	112	42	65	27	76	8	41	40	17	62	28	299	328	284	365	254	393	232	319	348	7	323	213	19	111	315
LOC105375744	0	1	0	6	0	0	4	0	0	0	0	0	0	1	1	1	0	2	2	2	1	0	2	1	2	0	0	4	4	4	1	2	7	5	4	0	5	0	2	2	1	0	1	1
SQLE	34	560	57	1021	113	1144	1236	1175	74	115	328	236	316	270	918	805	892	310	272	174	2049	1519	1633	238	2310	250	84	178	193	2849	5512	4029	4356	5299	4742	2711	3768	3859	94	3756	3232	55	1577	1339
WASHC5	283	1602	132	2975	308	2347	2921	2914	98	1378	888	5778	726	1913	2293	2289	1939	975	1588	993	2845	1438	4175	324	2062	654	280	943	599	9992	10421	14874	10808	12037	11868	8467	11980	9151	5103	13525	9614	1790	16402	9190
NSMCE2	96	693	86	991	141	1034	990	1205	85	730	208	2033	245	737	1005	620	960	247	854	316	1361	653	1349	131	1023	284	125	499	282	2575	3061	3577	3716	3870	4025	2380	3175	3077	1387	3427	3071	935	5787	2579
RN7SL329P	4	25	1	24	5	24	22	24	5	38	8	54	8	51	54	15	29	8	14	9	32	7	45	5	19	10	5	30	13	43	19	30	22	63	56	44	57	58	16	75	50	14	118	54
TRIB1	569	4044	493	1189	1032	4873	1763	3199	568	5261	608	12140	1411	1132	3324	1200	6395	983	424	269	2791	1220	4915	564	1198	1622	264	1084	486	3998	6943	6203	3903	6628	5321	4242	15236	2175	18709	4574	10630	10830	33557	1989
LOC105375746	11	5	9	3	5	3	0	5	5	26	2	73	2	0	7	1	8	4	0	0	8	0	14	0	32	5	2	0	1	9	3	12	3	16	9	4	35	1	113	10	42	35	198	3
LOC105375747	0	2	0	0	0	0	0	1	0	1	0	2	0	0	1	0	0	1	0	0	0	0	1	0	0	0	0	0	0	0	1	1	0	5	1	0	1	0	5	0	2	0	15	0
LOC105375748	0	0	1	0	0	0	0	0	0	0	0	0	0	2	1	0	1	0	0	0	1	0	0	0	0	0	0	0	0	0	0	3	1	0	3	0	5	0	27	0	4	0	6	0
LOC107986974	0	3	5	2	14	1	0	7	0	12	2	1	2	1	5	1	3	0	1	3	1	0	6	1	23	13	0	4	0	7	5	6	0	4	11	4	22	4	41	29	30	105	65	8
LINC00861	8	83	36	65	21	35	18	43	3	7	31	31	18	44	91	39	139	10	114	24	28	1	171	4	156	6	37	97	31	96	69	337	67	57	168	139	135	57	490	669	470	42	65	145
KNOP1P5	0	1	0	0	0	1	1	2	0	0	0	3	0	2	6	0	0	1	2	0	4	2	3	1	3	1	0	1	1	4	1	1	3	5	8	4	3	9	2	5	8	3	7	4
LOC101927657	0	0	0	0	0	0	0	0	0	0	0	0	0	0	0	0	0	0	0	0	0	0	0	0	0	1	0	0	0	0	0	0	0	0	0	0	0	0	0	0	0	1	0	4
LOC105375749	7	1	0	2	0	6	1	6	0	0	4	0	1	7	0	0	6	2	2	2	2	0	2	0	0	2	0	6	0	7	3	3	10	5	5	2	18	7	0	4	6	0	1	15
RNU6-869P	0	0	0	0	0	0	0	0	0	0	0	0	0	0	0	0	0	0	0	0	1	0	0	0	0	0	0	0	0	1	0	0	0	0	0	0	1	1	0	0	1	0	0	1
LOC105375750	0	0	0	0	0	2	0	0	0	0	0	0	0	0	0	0	0	0	0	0	0	0	0	0	1	0	0	0	0	0	0	0	0	2	0	1	0	1	0	0	0	10	0	0
FAM84B	8	119	74	383	51	231	132	98	18	20	309	38	169	1232	366	523	328	134	450	316	759	930	236	66	1046	56	50	456	191	902	289	509	561	1215	534	1105	877	816	44	741	891	13	751	2051
LOC105375751	3	5	0	12	4	8	8	8	0	3	18	4	7	144	25	47	21	10	22	27	54	35	15	5	96	7	1	42	15	50	35	57	67	53	23	109	63	76	17	93	111	20	50	262
LOC105375753	2	4	144	8	6	2	4	0	0	3	7	2	2	58	6	14	13	0	11	7	14	9	7	0	14	5	1	8	8	37	14	45	11	19	6	31	23	29	42	32	59	17	20	105
PCAT1	3	10	3	16	3	14	13	7	2	4	13	10	10	55	23	65	13	9	17	11	46	29	11	6	67	9	1	22	15	50	29	38	73	51	38	62	57	36	7	63	88	23	29	121
PCAT2	0	4	4	6	0	2	5	3	0	0	0	1	1	8	3	2	6	0	15	5	13	11	3	0	28	1	1	26	4	7	12	8	20	12	6	20	9	13	0	22	22	62	7	42
PRNCR1	32	90	18	97	14	80	102	70	5	114	43	98	31	140	54	181	78	39	117	87	171	132	81	12	212	20	23	96	50	263	224	302	318	199	186	303	225	184	96	328	382	35	144	582
SRRM1P1	0	0	0	0	0	0	0	0	0	0	0	0	0	0	0	0	0	0	0	0	0	0	0	0	0	0	0	0	0	0	0	0	0	0	0	0	0	0	0	0	0	0	0	0
LOC105375752	2	11	0	13	0	4	18	3	0	6	9	7	6	30	6	37	16	3	20	10	36	21	3	0	64	2	0	25	7	50	30	54	71	47	36	66	61	68	6	68	113	34	25	200
CASC19	0	1	0	4	0	1	7	0	0	0	0	0	0	12	10	5	6	0	3	3	6	8	2	1	7	0	0	3	0	4	3	2	12	11	7	9	6	9	0	10	12	0	4	28
CCAT1	0	12	3	9	0	5	15	7	1	2	6	1	3	17	8	27	3	7	15	10	29	26	3	2	43	0	1	9	9	23	11	10	22	13	19	22	30	30	3	18	35	5	5	73
CASC21	2	2	0	1	0	0	2	1	0	1	2	0	1	2	1	8	0	0	4	0	11	8	0	1	6	0	2	8	2	5	8	5	14	1	0	8	5	10	1	20	13	2	2	23
CASC8	0	5	0	0	0	2	2	3	0	0	2	0	2	3	7	5	4	0	6	2	8	8	0	0	19	0	1	0	2	10	4	10	9	18	3	8	7	6	456	11	7	5	8	19
[truncated: 10,004,633 more chars]
